# The relationship between shared and differentiating genetic liability for schizophrenia and bipolar disorder and cognition and educational attainment in the UK Biobank

**DOI:** 10.1101/2025.02.13.25322048

**Authors:** Alexander L Richards, Eilidh Fenner, Nicholas E Clifton, Darren Cameron, Claire E Tume, Nicholas J Bray, Sophie E Legge, James TR Walters, Peter A Holmans, Michael C O’Donovan, Michael J Owen

## Abstract

**Importance:** Further understanding how genetic liabilities to schizophrenia (SZ) and bipolar disorder (BD) are related to cognition and educational attainment (EA) indicates important differences between these conditions that are relevant to future research and interventions.

**Objective:** To determine how fractions of genetic liability that are shared between, and differentiate, SZ and BD, are associated with cognition and EA and characterise their biology using gene-set enrichment analysis.

Design, setting and participants: Fractions of liability were derived using Genomic Structural Equation Modelling (gSEM) on genome-wide association studies of SZ and BD. Polygenic risk scores (PRS) representing each fraction were tested for association with two measures of cognition - a general cognitive factor *g* (n=93451) and fluid intelligence (FI, n=160465) and a measure of EA (n=354609) in the UK Biobank, excluding individuals with SZ, BD or a psychotic disorder. MAGMA and partitioned LDSC were used to examine the shared and differentiating fractions for enrichment in genes with high expression specificity for cell types, functional categories and developmental stages.

Main outcomes and measures: PRS representing the shared and differentiating fractions were tested for association with FI, *g* and EA. Mean -log10 p-value across both MAGMA and partitioned LDSC results was used as a metric of enrichment.

**Results:** The shared fraction was associated with poorer cognition (FI beta -0.079 p=5.57e-85; *g* beta -0.079, p =7.51e-51) but higher EA (beta 0.016, p=5.08e-07). The SZ differentiating fraction (SZ_diff_) was associated with poorer cognition (FI beta -0.027, p=6.34e-24; *g* beta -0.009, p=3.74e-3) and lower EA (EA beta -0.049, p=1.84e-58). The BD differentiating fraction (BD_diff_) was associated with better cognition and higher EA, the effects being of the same magnitude as SZ_diff_ but of opposite sign. Adjusting for cognitive function, the effects of SZ_diff_ PRS on EA were attenuated but remained significantly (adjusted for FI, beta -0.025, p = 1.28e-6; adjusted for *g,* beta *-*0.032, p = 8.87e-6). The differentiating fraction was enriched for genes specifically expressed in young adulthood (20-30 years) and mid adulthood (30-60 years), but not in earlier developmental stages. It was also enriched in murine pyramidal CA1 cells and striatal medium spiny neurones.

Conclusions and relevance: Our findings partly explain the greater cognitive impairments and stronger negative genetic correlation with intelligence in SZ compared to BD. This may reflect neurodevelopmental processes indexed by cognitive function that are more prominent in SZ than BD, although the relatively modest effect of SZ_diff_ on cognition is consistent with studies suggesting that inherited genetic variation is not the major determinant of cognitive impairment in SZ. Despite negative effects on cognition, the shared fraction is weakly associated with better EA, suggesting that this is the result of influences on noncognitive traits. In contrast, the SZ_diff_ fraction is enriched for alleles that confer risk to poorer EA through both cognitive and non-cognitive mechanisms, which has implications for interventions. The differentiating fraction was enriched for genes with relatively high expression specificity in early and mid-adulthood, corresponding to the typical age at onset of psychotic symptoms, a clinical feature that has previously been associated with this fraction of liability.

## Supplementary Tables S1 to S14 for "The relationship between shared and differentiating genetic liability for schizophrenia and bipolar disorder and cognition and educational attainment in the UK Biobank" (part 1 of 3)

### Sheet: Contents
Contents
Supplementary Table S1. Case and Control Sample Numbers, Year of Publication and Heritability of Source GWAS. Observed scale heritability given for comparison to gSEM components.
Supplementary Table S2. Number of Biobank participants with nonmissing data for g and the four cognitive tests used to calculate it
Supplementary Table S3. Number of Biobank participants with nonmissing data for phenotypic variable, covariates and genotypes in main and sensitivity analyses
Supplementary Table S4. Developmental stages in the BrainSeq dataset used for enrichment analysis
Supplementary Table S5. Expression and ontology datasets used for enrichment analyses
Supplementary Table S6. Linear regression of PRS derived from SZ/BD gSEM fractions, SZ GWAS and BD GWAS on g and FI
Supplementary Table S7. Ordinal regression of PRS derived from SZ/BD gSEM fractions, SZ GWAS and BD GWAS on educational level
Supplementary Table S8. -log10 p values for MAGMA and partitioned LDSC of SZ/BD gSEM fractions, SZ GWAS and BD GWAS for genes specific to developmental stages in Brainseq human brain expression dataset
Supplementary Table S9. -log10 p values for MAGMA and partitioned LDSC of SZ/BD gSEM fractions, SZ GWAS and BD GWAS for genes specific to cell type expression clusters in Cameron et al human brain expression dataset
Supplementary Table S10. -log10 p values for MAGMA and partitioned LDSC of SZ/BD gSEM fractions, SZ GWAS and BD GWAS for genes specific to cell type expression clusters in Skene et al mouse brain expression dataset
Supplementary Table S11. -log10 p values for MAGMA and partitioned LDSC of SZ/BD gSEM fractions, SZ GWAS and BD GWAS for genes specific to cell type expression clusters in Habib et al human brain expression dataset
Supplementary Table S12. -log10 p values for MAGMA and partitioned LDSC of SZ/BD gSEM fractions, SZ GWAS and BD GWAS for genes specific to cell type expression clusters in Herring et al human brain expression dataset
Supplementary Table S13. MAGMA gene assocation p-values for all genes in analysis, annotated with membership in Skene et al medium spiny neuron and pyramidal CA1 neuron top specificity deciles and Brainseq young adulthood and mid adulthood top specificity deciles
Supplementary Table S14. MAGMA association results for Gene Ontology (GOstrict) functional annotation categories

### Sheet: TableS1
Supplementary Table S1. Case and Control Sample Numbers, Year of Publication and Heritability of Source GWAS. Observed scale heritability given for comparison to gSEM components.
Source GWAS	Cases	Controls	Heritability (SNPh2)	Standard error of heritability	Year of publication	Reference
SZ (European Ancestry )	53386	77258	0.3499	0.0122	2022	doi: 10.1038/s41586-022-04434-5
BD (European Ancestry)	41917	371549	0.2795	0.0115	2021	doi: 10.1101/2020.09.17.20187054

### Sheet: TableS2
Supplementary Table S2. Number of Biobank participants with data for g and the four cognitive tests used to calculate it
Cognitive test	Testing location	n
Pairs matching	Assessment	497900
Reaction time	Assessment	495617
Trail making test B	Online	103960
Numeric memory	Online	111074
g		94956

### Sheet: TableS3
Phenotype variable	n
Fluid intelligence	160465
g	93541
Educational level	354609
Supplementary Table S3. Number of Biobank participants with data for phenotypic variable, covariates and genotypes in analysis. The numbers with g differ from table 2 due to quality control processing and exclusion of individuals with psychosis.

### Sheet: TableS4
Supplemental Table S4. Developmental stages in the BrainSeq dataset used for enrichment analysis
Stage	N	Age range
EarlyMidfetal	23	10 pcw ≤ 𝑥 < 16 pcw
Midfetal	18	16 pcw ≤ 𝑥 < 17 pcw
LateMidfetal	15	17 pcw ≤ 𝑥 < 24 pcw
EarlyInfancy	26	0 months ≤ 𝑥 < 6 months
EarlyChildhood	18	1 year ≤ 𝑥 < 6 years
LateChildhood	6	6 years ≤ 𝑥 < 13 years
Adolescence	68	13 years ≤ 𝑥 < 20 years
EarlyAdulthood	63	20 years ≤ 𝑥 < 30 years
MidAdulthood	311	30 years ≤ 𝑥 < 60 years
LateAdulthood	64	60 years ≤ 𝑥

### Sheet: TableS5
Supplementary Table S5. Expression and ontology datasets used for enrichment analyses
Dataset	Dataset type	Species	Developmental stage(s)	Category type	Number of categories tested	Notes	Reference
Skene	Single cell brain expression	Mouse	Adult and fetal	Expression cluster	24	Combination of 11 single cell expression datasets from a range of brain regions (10 adult, 1 fetal)	https://doi.org/10.1038/s41588-018-0129-5
Habib	Single nucleus brain expression	Human	Adult	Expression cluster	15	2 brain regions from 5 individuals	https://doi.org/10.1038/nmeth.4407
Cameron	Single nucleus brain expression	Human	Fetal (second trimester)	Expression cluster	91	5 brain regions from 3 individuals	https://doi.org/10.1016/j.biopsych.2022.06.033
Herring	Single nucleus brain expression	Human	Fetal, neonatal, adult	Expression cluster	84	Prefrontal cortex from 26 individuals	https://doi.org/10.1016/j.cell.2022.09.039
Brainseq	Bulk brain area expression	Human	Fetal, neonatal, childhood, adolescence, adult	Developmental stage	10	Prefrontal cortex and hippocampus from 374 individuals	https://doi.org/10.1016/j.neuron.2019.05.013 ; https://doi.org/10.1016/j.biopsych.2021.03.009
GO	Gene ontology	Human	NA	Ontology	7296	NA	https://doi.org/10.1038/75556 ; https://doi.org/10.1093/genetics/iyad031

### Sheet: TableS6
Supplementary Table S6. Linear regression of PRS derived from SZ/BD gSEM components and source GWAS on g and FI
PRS	Phenotype	Beta	SE	p
Shared	g	-0.079	0.005	7.51e-51
SZdiff	g	-0.009	0.003	0.00374
BDdiff	g	0.009	0.003	0.00374
SZ	g	-0.075	0.005	4.16e-51
BD	g	-0.035	0.004	9.05e-17
Shared	Fluid intelligence	-0.079	0.004	5.57e-85
SZdiff	Fluid intelligence	-0.027	0.003	6.34e-24
BDdiff	Fluid intelligence	0.027	0.003	6.34e-24
SZ	Fluid intelligence	-0.087	0.004	1.77e-114
BD	Fluid intelligence	-0.021	0.003	4.28e-11

### Sheet: Table S7
Supplementary Table S7. Ordinal regression of PRS derived from SZ/BD gSEM components and source GWAS on educational level
PRS	Effect size	SE	P
Shared	0.016	0.003	5.08e-07
SZdiff	-0.049	0.003	1.84e-58
BDdiff	0.049	0.003	1.84e-58
SZ	-0.013	0.003	2.46e-05
BD	0.043	0.003	9.07e-44

### Sheet: Table S8
Supplementary Table S8. -log10 p values for MAGMA and partitioned LDSC of SZ/BD gSEM fractions, SZ GWAS and BD GWAS for genes specific to developmental stages in Brainseq human brain expression dataset.
Bold indicates statistical significance at p<0.05 (Bonferroni corrected for 10 developmental stages).
Score	Shared			Diff			SZ			BD
Developmental Stage	MAGMA -log10 P	pLDSC -log10 P	Mean -log10 p	MAGMA -log10 P	pLDSC -log10 P	Mean -log10 p	MAGMA -log10 P	pLDSC -log10 P	Mean -log10 p	MAGMA -log10 P	pLDSC -log10 P	Mean -log10 p
EarlyMidfetal	1.18	1.75	1.47	0.42	0.15	0.28	2.2	1.42	1.81	1.27	0.65	0.96
Midfetal	0.65	1.53	1.09	0.06	0.04	0.05	1.23	0.7	0.96	0.54	0.46	0.5
LateMidfetal	0.94	1.74	1.34	0.39	0.28	0.33	2.53	1.41	1.97	1.53	0.66	1.1
EarlyInfancy	1.97	2.08	2.03	1.66	0.44	1.05	4.03	2.45	3.24	2.79	1.13	1.96
EarlyChildhood	0.04	0.47	0.26	1.43	0.43	0.93	0.41	0.57	0.49	0.51	0.19	0.35
LateChildhood	0.51	0.02	0.26	1.11	0.46	0.78	1.75	0.05	0.9	0.58	0.02	0.3
Adolescence	0.52	0.25	0.38	0.9	0.36	0.63	0.17	0.2	0.19	0.71	0.25	0.48
YoungAdulthood	2.63	1.2	1.91	3.06	3.35	3.2	0.86	1.1	0.98	3.15	2.37	2.76
MidAdulthood	1.52	0.08	0.8	2.54	2.7	2.62	1.04	0.1	0.57	2.51	1.09	1.8
OlderAdult	0.42	0	0.21	1.47	0.37	0.92	0.72	0.03	0.38	1.52	0.01	0.76

### Sheet: Table S9
Supplementary Table S9. -log10 p values for MAGMA and partitioned LDSC of SZ/BD gSEM fractions, SZ GWAS and BD GWAS for genes specific to cell type expression clusters in Cameron et al human brain expression dataset
Bold indicates Bonferroni significance (corrected for 91 cell types).
Score	Shared			Diff			SZ			BD
Cell_Type	MAGMA -log10 P	pLDSC -log10 P	Mean -log10 p	MAGMA -log10 P	pLDSC -log10 P	Mean -log10 p	MAGMA -log10 P	pLDSC -log10 P	Mean -log10 p	MAGMA -log10 P	pLDSC -log10 P	Mean -log10 p
FC.ExN.2	9.474	11.52	10.497	0.903	0.387	0.645	9.81	8.896	9.353	2.72	3.951	3.335
FC.ExN.4	9.322	5.827	7.575	0.444	0.815	0.63	8.57	5.83	7.2	3.903	4.213	4.058
FC.ExN.3	7.106	5.693	6.399	0.135	0.343	0.239	7.137	5.263	6.2	2.741	3.177	2.959
Thal.InN.7	6.503	5.032	5.768	1.25	1.79	1.52	4.003	4.036	4.019	2.875	4.866	3.871
Hipp.ExN.5	5.684	4.479	5.081	1.872	0.847	1.359	3.119	4.907	4.013	4.924	2.406	3.665
FC.ExN.5	4.496	3.706	4.101	1.405	1.024	1.214	4.533	3.265	3.899	3.112	2.678	2.895
Cer.InN.7	4.009	4.016	4.013	0.978	0.565	0.772	3.448	2.694	3.071	3.792	3.19	3.491
Thal.ExN.1	3.756	4.057	3.907	0.529	0.657	0.593	3.357	3.275	3.316	1.543	2.813	2.178
FC.InN.4	3.026	4.695	3.86	0.038	0.491	0.265	1.411	4.536	2.973	1.018	4.144	2.581
GE.InN.7	2.381	5.322	3.852	0.799	0.645	0.722	3.388	3.67	3.529	1.498	4.447	2.973
GE.InN.1	4.058	3.235	3.647	0.531	0.417	0.474	3.809	2.617	3.213	1.872	1.676	1.774
Cer.ExN.1	4.002	3.185	3.594	0.383	1.239	0.811	3.276	2.573	2.925	2.102	3.088	2.595
Hipp.ExN.6	2.515	3.818	3.167	0.305	0.29	0.298	2.64	2.919	2.78	1.047	1.748	1.398
Hipp.ExN.3	2.92	2.93	2.925	1.102	0.887	0.995	3.733	2.936	3.335	1.999	2.392	2.195
GE.InN.4	3.62	2.226	2.923	0.724	0.864	0.794	2.491	2.023	2.257	2.322	1.519	1.921
GE.InN.5	2.522	3.291	2.906	0.708	0.391	0.549	3.118	2.448	2.783	1.417	2.862	2.14
Cer.InN.6	2.783	2.831	2.807	0.227	0.59	0.409	3.527	1.68	2.604	2.149	1.708	1.928
GE.InN.3	1.63	3.955	2.792	0.529	1.249	0.889	1.963	2.396	2.18	1.225	3.682	2.454
Thal.InN.4	2.65	2.664	2.657	0.363	0.636	0.5	1.929	2.413	2.171	2.087	2.566	2.326
Cer.InN.5	3.229	1.934	2.581	0.994	1.895	1.444	2.814	1.302	2.058	1.271	3.979	2.625
GE.InN.2	1.998	2.897	2.447	0.294	0.673	0.483	4.133	3.352	3.742	0.24	0.758	0.499
Hipp.InN.2	2.652	2.146	2.399	1.22	1.696	1.458	3.193	2.648	2.921	1.665	2.31	1.988
Thal.RG.6	2.584	2.145	2.365	0.255	1.506	0.88	2.044	2.57	2.307	1.278	2.197	1.738
Cer.InN.4	2.269	2.307	2.288	0.653	1.636	1.145	0.972	2.11	1.541	2.451	3.159	2.805
Hipp.ExN.4	1.75	2.634	2.192	0.982	1.449	1.215	1.59	1.526	1.558	1.54	2.744	2.142
Hipp.InN.4	1.394	2.943	2.169	0.255	0.341	0.298	1.403	1.623	1.513	1.664	2.554	2.109
FC.InN.1	1.912	2.366	2.139	0.46	1.703	1.081	3.545	2.14	2.843	0.763	2.208	1.485
Cer.InN.8	2.157	2.104	2.13	0.418	0.74	0.579	1.067	2.392	1.729	0.787	0.862	0.825
Thal.ExN.3	1.946	2.298	2.122	1.523	2.286	1.905	4.907	2.667	3.787	0.855	2.21	1.533
FC.ExN.1	2.352	1.769	2.061	0.409	0.911	0.66	2.585	1.769	2.177	0.593	1.838	1.215
Cer.ExN.3	1.988	2.069	2.028	0.138	0.344	0.241	1.066	1.302	1.184	1.189	1.114	1.151
GE.InN.6	1.494	2.464	1.979	1.115	0.964	1.04	2.213	2.056	2.134	0.979	2.009	1.494
Thal.InN.5	2.274	1.49	1.882	0.881	1.352	1.117	2.993	1.328	2.16	1.875	1.376	1.625
Cer.InN.2	1.883	1.866	1.875	1.595	1.231	1.413	2.38	1.366	1.873	2.067	1.991	2.029
Cer.ExN.2	0.926	2.606	1.766	0.284	3.162	1.723	1.305	2.624	1.965	0.762	1.526	1.144
Hipp.CR.1	2.134	1.351	1.742	0.031	0.728	0.38	2.471	1.951	2.211	0.44	0.854	0.647
Hipp.ExN.2	1.321	1.941	1.631	1.158	1.911	1.535	1.731	1.958	1.844	2.171	3.595	2.883
FC.N.undef	1.772	1.479	1.626	0.443	0.708	0.576	1.207	1.236	1.221	1.14	1.484	1.312
Cer.InN.1	1.063	2.118	1.591	1.276	0.921	1.099	1.256	1.998	1.627	1.516	1.761	1.638
Hipp.ExN.1	1.319	1.735	1.527	0.987	1.313	1.15	3.064	2.383	2.724	1.184	1.893	1.539
FC.InN.2	1.867	1.137	1.502	0.383	0.597	0.49	2.716	1.722	2.219	0.635	0.606	0.62
Hipp.InN.3	0.839	2.148	1.494	0.768	0.724	0.746	0.892	2.761	1.827	1.252	1.591	1.422
Thal.InN.6	0.981	1.815	1.398	0.626	1.659	1.142	2.297	1.562	1.929	1.555	2.225	1.89
Thal.OPC	0.832	1.944	1.388	0.101	0.137	0.119	1.698	3.342	2.52	0.067	0.167	0.117
Thal.InN.8	0.685	1.984	1.335	0.107	0.371	0.239	0.264	0.854	0.559	0.828	2.414	1.621
Thal.InN.3	0.763	1.734	1.248	0.383	1.253	0.818	0.713	1.091	0.902	1.338	3.192	2.265
Hipp.InN.1	1.546	0.947	1.247	0.426	0.708	0.567	1.33	0.569	0.95	1.118	1.059	1.088
Thal.IP	0.653	1.547	1.1	0.246	0.898	0.572	0.428	1.514	0.971	0.485	0.572	0.529
Cer.InN.3	0.45	1.447	0.949	1.357	1.476	1.416	0.692	1.081	0.886	0.679	1.861	1.27
Thal.InN.2	0.905	0.914	0.909	0.394	0.517	0.455	1.207	1.265	1.236	1.332	0.908	1.12
Cer.OPC	0.596	1.178	0.887	1.568	0.839	1.204	1.333	1.958	1.645	0.414	0.64	0.527
Thal.ExN.2	0.296	1.451	0.874	0.539	1.133	0.836	0.442	0.733	0.587	0.405	1.861	1.133
Thal.InN.1	0.665	0.987	0.826	0.24	0.81	0.525	1.105	1.333	1.219	0.432	1.101	0.767
Thal.RG.4	0.584	0.653	0.618	0.635	0.212	0.423	1.215	1.477	1.346	0.348	0.148	0.248
Cer.IP	0.452	0.74	0.596	0.143	0.358	0.251	0.649	0.797	0.723	0.071	0.174	0.123
FC.IP	0.589	0.545	0.567	0.255	0.218	0.237	1.127	0.161	0.644	0.501	0.572	0.537
Hipp.OPC	0.275	0.365	0.32	0.545	0.299	0.422	1.146	0.696	0.921	0.135	0.136	0.135
Cer.ExN.5	0.04	0.46	0.25	0.066	0.109	0.087	0.018	0.666	0.342	0.049	0.091	0.07
FC.OPC	0.153	0.296	0.225	0.2	0.307	0.253	0.484	0.509	0.497	0.26	0.261	0.26
FC.InN.3	0.293	0.096	0.194	0.43	0.59	0.51	0.539	0.321	0.43	0.36	0.158	0.259
GE.CycPro	0.188	0.188	0.188	0.624	1.533	1.078	0.359	0.315	0.337	0.181	0.428	0.305
Hipp.RG.3	0.033	0.252	0.142	0.149	0.171	0.16	0.187	0.445	0.316	0.043	0.025	0.034
FC.CycPro	0.081	0.124	0.102	0.186	0.018	0.102	0.148	0.029	0.088	0.058	0.024	0.041
Cer.RG.2	0.019	0.162	0.09	0.7	0.007	0.353	0.04	0.149	0.095	0.074	0.082	0.078
Thal.RG.7	0.023	0.148	0.086	0.013	0.194	0.104	0.132	0.412	0.272	0.009	0.044	0.027
Thal.RG.5	0.03	0.071	0.05	0.16	0.221	0.191	0.053	0.152	0.102	0.254	0.057	0.156
Cer.ExN.4	0.017	0.069	0.043	0.176	0.223	0.2	0.053	0.178	0.115	0.009	0.013	0.011
Thal.RG.2	0.026	0.058	0.042	0.102	0.004	0.053	0.088	0.061	0.075	0.018	0.015	0.017
Hipp.CR.2	0.01	0.071	0.04	0.027	0.087	0.057	0.052	0.207	0.13	0.003	0.002	0.003
Hipp.RG.2	0.037	0.037	0.037	0.184	0.002	0.093	0.126	0.023	0.074	0.03	0.012	0.021
GE.RG.3	0.005	0.056	0.031	0.592	0.305	0.449	0.084	0.221	0.153	0.224	0.045	0.135
Hipp.CycPro	0.036	2.98e-06	0.018	0.008	0.003	0.006	0.054	2.44e-05	0.027	0.017	1.69e-07	0.009
GE.RG.1	0.012	0.008	0.01	0.218	0.102	0.16	0.18	0.06	0.12	0.01	0.008	0.009
Thal.RG.1	0.01	0.005	0.007	0.167	0.137	0.152	0.096	0.071	0.083	0.019	0.01	0.015
FC.RG.1	0.006	0.008	0.007	0.098	0.052	0.075	0.018	0.022	0.02	0.138	0.031	0.085
Cer.CycPro	0.004	0.005	0.005	0.034	0.007	0.02	0.003	0.004	0.003	0.004	0.002	0.003
FC.RG.2	0.000278	0.008	0.004	0.172	0.206	0.189	0.006	0.04	0.023	0.094	0.027	0.06
Thal.Endo	4.34e-06	0.006	0.003	0.116	0.066	0.091	0.001	0.016	0.009	0.000443	0.002	0.001
Hipp.Endo	4.78e-05	0.005	0.002	0.253	0.118	0.185	0.008	0.004	0.006	0.01	0.002	0.006
Cer.Endo	4.78e-05	0.004	0.002	0.293	0.095	0.194	0.001	0.005	0.003	0.001	0.001	0.001
Hipp.RG.1	0.003	0.002	0.002	0.062	0.02	0.041	0.033	0.02	0.027	0.018	0.007	0.013
Thal.MG	3.04e-05	0.004	0.002	0.015	0.062	0.038	0.000209	0.001	0.001	0.000169	0.000213	0.000191
Thal.CycPro	0.003	0.001	0.002	0.035	0.019	0.027	0.011	0.004	0.007	0.012	0.0002	0.006
Cer.RG.1	0.001	0.003	0.002	0.085	0.164	0.125	0.012	0.012	0.012	0.023	0.017	0.02
FC.Endo	2.17e-05	0.003	0.001	0.4	0.053	0.227	0.000313	0.004	0.002	0.005	0.000422	0.002
Thal.RG.3	0.002	8.77e-05	0.001	0.089	0.037	0.063	0.011	9.05e-05	0.006	0.004	0.004	0.004
Hipp.MG	0.001	3.27e-05	0.001	0.018	0.011	0.014	0.002	6.2e-05	0.001	0.001	0.000267	0.000423
GE.RG.2	0.000361	0.001	0.000466	0.49	0.049	0.269	0.002	0.009	0.005	0.028	0.000121	0.014
Cer.RG.3	0.000139	2.94e-05	8.42e-05	0.138	0.038	0.088	0.005	0.000273	0.003	0.001	0.000324	0.001
Cer.MG	4.78e-05	7.13e-05	5.95e-05	0.037	0.034	0.035	0.003	0.000287	0.001	0.000135	8.74e-05	0.000111
FC.MG	2.17e-05	1.72e-05	1.95e-05	0.224	0.298	0.261	0.000165	1.83e-06	8.34e-05	0.00033	0.018	0.009

### Sheet: Table S10
Supplementary Table S10. -log10 p values for MAGMA and partitioned LDSC of SZ/BD gSEM fractions, SZ GWAS and BD GWAS for genes specific to cell type expression clusters in Skene et al mouse brain expression dataset
Bold indicates Bonferroni significance (corrected for 24 cell types).
Score	Shared			Diff			SZ			BD
Cell_Type	MAGMA -log10 P	pLDSC -log10 P	Mean -log10 p	MAGMA -log10 P	pLDSC -log10 P	Mean -log10 p	MAGMA -log10 P	pLDSC -log10 P	Mean -log10 p	MAGMA -log10 P	pLDSC -log10 P	Mean -log10 p
Medium.Spiny.Neuron	13.189	7.724	10.457	2.799	2.931	2.865	10.439	6.516	8.477	9.093	8.584	8.838
pyramidal.CA1	7.674	4.323	5.998	4.733	4.511	4.622	7.253	6.067	6.66	6.353	5.511	5.932
pyramidal.SS	4.932	3.32	4.126	1.478	2.76	2.119	4.47	5.517	4.993	3.053	3.794	3.424
interneurons	4.016	2.303	3.16	1.088	0.868	0.978	3.446	1.805	2.626	2.104	1.666	1.885
Striatal.Interneuron	2.066	2.042	2.054	0.981	0.729	0.855	1.355	2.34	1.848	1.589	1.524	1.556
Serotonergic.Neuron	1.518	0.989	1.253	0.119	0.109	0.114	0.977	0.206	0.591	1.198	0.729	0.964
Embryonic.midbrain.nucleus.neurons	1.037	0.227	0.632	0.01	0.09	0.05	0.625	0.287	0.456	0.114	0.185	0.15
Dopaminergic.Neuroblast	0.723	0.206	0.464	0.034	0.053	0.043	0.355	0.059	0.207	0.535	0.202	0.369
Hypothalamic.Dopaminergic.Neurons	0.553	0.215	0.384	0.172	0.47	0.321	0.736	0.072	0.404	0.071	0.375	0.223
Dopaminergic.Adult	0.47	0.183	0.326	1.064	1.335	1.2	0.437	0.286	0.362	0.495	0.613	0.554
Oligodendrocytes	0.271	0.295	0.283	0.266	0.026	0.146	0.911	0.165	0.538	0.221	0.006	0.114
Neuroblasts	0.266	0.108	0.187	0.125	0.149	0.137	0.137	0.012	0.075	0.184	0.109	0.147
Embryonic.Dopaminergic.Neuron	0.236	0.084	0.16	0.021	0.309	0.165	0.489	0.049	0.269	0.1	0.085	0.093
Hypothalamic.Glutamatergic.Neurons	0.128	0.105	0.117	0.055	0.023	0.039	0.049	0.048	0.049	0.013	0.012	0.013
Hypothalamic.GABAergic.Neurons	0.116	0.097	0.106	0.162	0.008	0.085	0.253	0.017	0.135	0.096	0.055	0.075
Oxytocin.and.Vasopressin.Expressing.Neurons	0.086	0.126	0.106	0.032	0.133	0.083	0.391	0.078	0.234	0.153	0.1	0.127
Embryonic.GABAergic.Neuron	0.072	0.044	0.058	0.376	0.096	0.236	0.258	0.056	0.157	0.017	0.042	0.029
Neural.Progenitors	0.062	0.003	0.032	0.215	0.039	0.127	0.215	0.007	0.111	0.033	0.004	0.018
Oligodendrocyte.Precursor	0.014	0.019	0.016	0.276	0.258	0.267	0.066	0.093	0.079	0.001	0.005	0.003
Radial.glia.like.cells	0.015	0.001	0.008	0.005	0.029	0.017	0.025	0.017	0.021	0.016	0.001	0.008
astrocytes_ependymal	0.011	0.002	0.007	0.122	0.064	0.093	0.091	0.002	0.047	0.174	0.001	0.087
microglia	1.74e-05	0.00014	7.85e-05	0.039	0.153	0.096	0.0001433	0.0004979	0.0003206	6.95e-05	0.000142	0.000106
Vascular.Leptomeningeal.Cells	3.91e-05	2.53e-06	2.08e-05	0.033	0.097	0.065	0.000152	0.001	0.000341	0.002	1.66e-06	0.001
endothelial.mural	0	2.17e-09	1.09e-09	0.049	0.064	0.057	8.69e-06	1.57e-07	4.42e-06	0.000104	4.09e-05	7.26e-05

### Sheet: Table S11
Supplementary Table S11. -log10 p values for MAGMA and partitioned LDSC of SZ/BD gSEM fractions, SZ GWAS and BD GWAS for genes specific to cell type expression clusters in Habib et al human brain expression dataset
Bold indicates Bonferroni significance (corrected for 15 cell types).
Score	Shared			Diff			SZ			BD
Cell_Type	MAGMA -log10 P	pLDSC -log10 P	Mean -log10 p	MAGMA -log10 P	pLDSC -log10 P	Mean -log10 p	MAGMA -log10 P	pLDSC -log10 P	Mean -log10 p	MAGMA -log10 P	pLDSC -log10 P	Mean -log10 p
GABA2	5.116	4.09	4.603	0.608	1.538	1.073	5.117	2.104	3.611	5.117	2.104	3.611
GABA1	4.281	4.148	4.215	0.281	0.569	0.425	1.71	2.845	2.277	1.71	2.845	2.277
exDG	4.007	3.864	3.935	0.683	2.33	1.506	3.383	3.191	3.287	3.383	3.191	3.287
exCA1	4.32	2.998	3.659	0.787	0.511	0.649	4.199	2.422	3.311	4.199	2.422	3.311
exPFC1	4.024	2.936	3.48	2.454	1.296	1.875	2.784	3.869	3.327	2.784	3.869	3.327
exCA3	3.391	2.75	3.071	0.571	0.626	0.598	3.969	2.455	3.212	3.969	2.455	3.212
exPFC2	2.29	1.857	2.073	0.895	0.948	0.922	1.32	2.218	1.769	1.32	2.218	1.769
ODC1	1.263	0.405	0.834	0.187	0.091	0.139	2.145	0.807	1.476	2.145	0.807	1.476
OPC	0.417	0.218	0.318	0.251	0.003	0.127	1.486	0.286	0.886	1.486	0.286	0.886
OPC2	0.532	0.044	0.288	0.345	0.064	0.204	1.17	0.204	0.687	1.17	0.204	0.687
ASC1	0.058	0.021	0.04	0.613	0.096	0.354	0.108	0.032	0.07	0.108	0.032	0.07
ASC2	0.014	0.017	0.016	0.215	0.413	0.314	0.114	0.043	0.079	0.114	0.043	0.079
NSC	0.026	0.001	0.013	0.42	0.092	0.256	0.029	0.004	0.016	0.029	0.004	0.016
END	0.000226	0.003	0.001	0.519	0.147	0.333	0.002	0.004	0.003	0.002	0.004	0.003
MG	4.34e-06	5.16e-05	2.8e-05	0.077	0.218	0.147	0.000243	0.000104	0.000174	0.000243	0.000104	0.000174

### Sheet: Table S12
Supplementary Table S12. -log10 p values for MAGMA and partitioned LDSC of SZ/BD gSEM fractions, SZ GWAS and BD GWAS for genes specific to cell type expression clusters in Herring et al human brain expression dataset
Bold indicates Bonferroni significance (corrected for 84 cell types).
Score	Shared			Diff			SZ			BD
Cell type	MAGMA -log10 P	pLDSC -log10 P	Mean -log10 p	MAGMA -log10 P	pLDSC -log10 P	Mean -log10 p	MAGMA -log10 P	pLDSC -log10 P	Mean -log10 p	MAGMA -log10 P	pLDSC -log10 P	Mean -log10 p
L4_RORB_dev-fetal	3.224	2.572	2.898	0.523	0.12	0.322	0.417	3.63	2.024	1.257	1.023	1.14
L4_RORB_LRRK1	1.638	4.086	2.862	3.327	0.748	2.037	1.561	5.19	3.376	3.28	1.44	2.36
MGE_dev-1	1.964	2.64	2.302	0.865	1.303	1.084	0.089	3.102	1.595	1.967	2.091	2.029
L4_RORB_dev-2	2.056	2.473	2.264	0.943	0.031	0.487	0.987	3.22	2.104	2.115	0.921	1.518
L2-3_CUX2_dev-1	1.202	2.799	2.001	0.722	0.16	0.441	0.435	2.944	1.69	2.042	1.011	1.526
SST_CALB1_dev	2.221	1.458	1.839	1.231	0.313	0.772	1.932	0.674	1.303	1.201	1.681	1.441
L2-3_CUX2_dev-fetal	0.992	2.167	1.58	0.307	0.024	0.165	0.761	1.27	1.016	0.512	0.847	0.679
L4_RORB_MET	1.185	1.975	1.58	1.787	0.443	1.115	0.33	3.505	1.918	2.524	0.685	1.604
VIP_KIRREL3	1.769	1.386	1.578	2.1	0.063	1.082	2.936	1.13	2.033	0.834	0.62	0.727
VIP_DPP6	2.443	0.693	1.568	1.324	0.034	0.679	1.646	0.506	1.076	1.103	0.481	0.792
L2-3_CUX2_dev-3	0.895	2.113	1.504	0.936	0.327	0.631	0.799	1.181	0.99	0.581	0.742	0.661
L5-6_THEMIS_dev-1	0.669	2.267	1.468	0.479	0.925	0.702	0.485	3.21	1.848	1.078	0.857	0.968
VIP_dev	0.675	2.192	1.434	0.508	0.222	0.365	0.499	1.346	0.922	0.281	2.155	1.218
L2_CUX2_LAMP5_dev	0.922	1.942	1.432	0.41	1.963	1.186	0.434	2.612	1.523	1.582	1.305	1.443
CCK_SYT6	1.131	1.452	1.292	1.169	0.383	0.776	0.274	0.589	0.432	0.881	1.547	1.214
MGE_dev-2	1.091	1.466	1.278	0.658	0.212	0.435	0.98	1.687	1.333	0.577	0.775	0.676
L2-3_CUX2_dev-4	0.8	1.75	1.275	0.462	0.106	0.284	0.383	1.142	0.763	0.358	0.785	0.572
L4_RORB_MME	1.095	1.401	1.248	0.804	0.376	0.59	0.802	1.795	1.299	0.779	0.932	0.855
PV_SCUBE3_dev	1.225	1.126	1.176	1.165	0.294	0.729	0.794	0.831	0.812	0.674	0.93	0.802
VIP_CRH	1.534	0.778	1.156	1.82	0.157	0.988	1.395	0.65	1.022	1.458	0.834	1.146
SST_B3GAT2	0.827	1.445	1.136	1.247	0.025	0.636	2.299	1.086	1.693	0.783	0.655	0.719
L5-6_THEMIS_dev-2	1.135	1.13	1.133	1.154	0.044	0.599	0.885	1.237	1.061	1.801	0.207	1.004
L5-6_TLE4_dev	0.698	1.416	1.057	0.441	0.018	0.23	0.775	2.099	1.437	0.744	0.132	0.438
L2-3_CUX2_dev-5	0.384	1.728	1.056	0.47	0.571	0.521	0.297	1.182	0.74	0.662	1.026	0.844
L5-6_THEMIS_NTNG2	1.569	0.488	1.028	0.062	0.406	0.234	0.252	1.085	0.669	2.127	0.146	1.136
L5-6_THEMIS_CNR1	0.88	1.158	1.019	0.529	1.025	0.777	0.277	1.602	0.94	2.206	0.608	1.407
SST_CALB1	0.678	1.354	1.016	0.784	0.27	0.527	1.693	0.811	1.252	0.269	1.034	0.652
L2_CUX2_LAMP5	0.999	0.981	0.99	0.622	0.528	0.575	0.208	1.203	0.705	1.681	0.603	1.142
PV_dev	1.164	0.755	0.959	1.003	0.907	0.955	1.244	0.847	1.045	0.122	1.379	0.751
VIP_CHRM2	1.552	0.356	0.954	0.488	0.169	0.329	0.89	0.518	0.704	0.877	0.146	0.511
L2-3_CUX2_dev-2	0.892	1.002	0.947	0.984	0.009	0.496	1.032	0.986	1.009	0.41	0.148	0.279
PN_dev	0.557	1.158	0.858	0.355	0.216	0.285	0.748	1.318	1.033	0.502	0.565	0.534
CGE_dev	0.876	0.791	0.834	0.204	0.153	0.178	0.333	0.96	0.647	0.702	0.876	0.789
L5-6_TLE4_SORCS1	0.733	0.915	0.824	0.524	0.638	0.581	0.185	1.42	0.802	2.402	0.33	1.366
L2-3_CUX2_dev-6	0.745	0.902	0.823	0.265	0.158	0.211	0.335	0.998	0.667	0.623	0.342	0.482
ID2_dev	0.805	0.813	0.809	0.265	0.084	0.174	0.378	0.62	0.499	0.436	0.303	0.37
L3_CUX2_PRSS12	0.183	1.38	0.782	1.275	1.036	1.156	0.424	1.295	0.86	0.858	1.195	1.026
PV_SULF1_dev	1.233	0.312	0.772	1.736	0.934	1.335	0.961	0.197	0.579	0.381	1.015	0.698
LAMP5_NOS1	1.145	0.374	0.76	1.534	0.302	0.918	0.863	0.391	0.627	0.176	0.396	0.286
Oligo-3	1.298	0.17	0.734	1.619	0.322	0.971	1.088	0.441	0.765	0.931	0.013	0.472
VIP_PCDH20	0.718	0.748	0.733	0.875	0.004	0.44	0.523	0.785	0.654	1.069	0.081	0.575
Astro_SLC1A2	1.203	0.171	0.687	0.163	0.087	0.125	0.01	0.152	0.081	0.544	0.108	0.326
SST_ADGRG6	0.863	0.463	0.663	1.218	0.143	0.68	2.442	0.351	1.397	0.616	0.218	0.417
PV_WFDC2	0.876	0.441	0.659	0.915	0.623	0.769	2.043	0.409	1.226	0.14	0.622	0.381
L5-6_TLE4_SCUBE1	0.897	0.405	0.651	1.983	1.233	1.608	1.514	0.65	1.082	1.107	0.108	0.608
PV_SST	0.889	0.412	0.651	0.846	0.667	0.757	0.578	0.331	0.454	0.252	0.557	0.404
LAMP5_CCK	0.347	0.933	0.64	1.299	0.422	0.86	0.194	0.429	0.312	0.33	1.006	0.668
PV_SCUBE3	0.909	0.322	0.615	1.723	0.336	1.03	0.328	0.487	0.407	0.62	0.303	0.461
VIP_HS3ST3A1	0.513	0.675	0.594	1.045	0.24	0.642	1.359	0.487	0.923	0.179	0.31	0.244
Astro_SLC1A2_dev	1.041	0.104	0.573	0.219	0.391	0.305	0.018	0.175	0.097	0.268	0.182	0.225
VIP_ABI3BP	0.614	0.391	0.502	1.217	0.504	0.861	0.973	0.443	0.708	0.621	0.423	0.522
CCK_RELN	0.415	0.568	0.492	0.754	0.046	0.4	1.206	0.567	0.886	0.492	0.198	0.345
Oligo-4	0.925	0.031	0.478	1.864	0.645	1.254	1.06	0.107	0.584	0.706	0.009	0.357
SST_STK32A	0.675	0.269	0.472	1.103	0.266	0.685	1.868	0.379	1.124	0.268	0.367	0.317
CCK_SORCS1	0.506	0.382	0.444	1.113	0.102	0.607	1.595	0.352	0.974	0.324	0.292	0.308
Oligo-1	0.78	0.096	0.438	1.461	0.189	0.825	0.745	0.315	0.53	0.716	0.002	0.359
SST_ADGRG6_dev	0.595	0.222	0.408	0.793	0.285	0.539	1.559	0.213	0.886	0.921	0.137	0.529
Astro_dev-2	0.711	0.082	0.396	0.341	0.267	0.304	0.089	0.109	0.099	0.227	0.19	0.208
VIP_ADAMTSL1	0.419	0.369	0.394	0.283	0.239	0.261	0.676	0.296	0.486	0.607	0.456	0.532
OPC	0.627	0.103	0.365	0.175	0.063	0.119	0.751	0.136	0.443	0.28	0.026	0.153
SST_BRINP3	0.546	0.178	0.362	0.911	0.019	0.465	1.516	0.099	0.808	0.414	0.313	0.363
L5-6_TLE4_HTR2C	0.612	0.105	0.358	1.011	0.088	0.55	0.527	0.249	0.388	0.756	0.097	0.427
OPC_dev	0.585	0.124	0.354	0.272	0.02	0.146	0.213	0.254	0.233	0.852	0.005	0.429
SST_TH	0.16	0.53	0.345	0.79	0.12	0.455	0.12	0.14	0.13	0.168	0.356	0.262
PV_SULF1	0.361	0.323	0.342	0.425	0.499	0.462	0.605	0.467	0.536	0.139	0.243	0.191
Astro_dev-5	0.571	0.044	0.308	0.033	0.981	0.507	0.038	0.004	0.021	0.254	0.048	0.151
Astro_dev-1	0.44	0.114	0.277	0.016	0.202	0.109	0.008	0.182	0.095	0.199	0.077	0.138
BKGR_NRGN	0.041	0.478	0.259	0.269	1.911	1.09	1.569	0.498	1.034	0.37	0.651	0.51
L4_RORB_dev-1	0.382	0.1	0.241	0.061	0.005	0.033	0.145	0.044	0.095	0.048	0.104	0.076
Astro_dev-3	0.375	0.075	0.225	0.348	0.083	0.215	0.028	0.118	0.073	0.221	0.05	0.135
LAMP5_NDNF	0.328	0.117	0.223	0.478	0.026	0.252	2.183	0.085	1.134	0.04	0.046	0.043
Oligo-5	0.394	0.034	0.214	0.76	0.13	0.445	1.243	0.055	0.649	0.517	0.003	0.26
Astro_GFAP	0.375	0.029	0.202	0.719	0.144	0.431	0.2	0.048	0.124	0.272	0.033	0.152
OPC_MBP	0.169	0.225	0.197	0.793	0.14	0.466	1.534	0.089	0.811	0.267	0.166	0.217
Vas_CLDN5	0.391	2.79e-06	0.195	0.419	0.01	0.215	0.088	0.000112	0.044	0.273	0.001	0.137
SST_NPY	0.376	0.012	0.194	0.224	0.003	0.113	0.136	0.003	0.07	0.222	0.054	0.138
Oligo-2	0.378	0.007	0.192	1.724	0.078	0.901	1.161	0.047	0.604	0.388	0.000332	0.194
ID2_CSMD1	0.293	0.088	0.19	1.295	0.041	0.668	1.94	0.082	1.011	0.119	0.122	0.121
Oligo_mat	0.287	0.046	0.166	1.33	0.111	0.72	1.117	0.14	0.628	0.557	0.007	0.282
Astro_dev-4	0.125	0.127	0.126	0.626	0.279	0.453	0.004	0.062	0.033	0.094	0.447	0.27
Vas_TBX18	0.223	3.45e-09	0.112	0.264	0.000491	0.132	0.103	2.71e-09	0.052	0.079	1.42e-06	0.039
Vas_PDGFRB	0.179	0.007	0.093	0.12	0.439	0.279	0.203	0.002	0.102	0.363	0.017	0.19
Micro	0.099	4.12e-05	0.05	0.128	0.106	0.117	0.13	9.48e-05	0.065	0.123	5.51e-05	0.062
Micro_out	0.021	8.05e-07	0.01	0.524	0.165	0.345	1.062	1.68e-05	0.531	0.089	0.000228	0.045

### Sheet: Table S13
Supplementary Table S13. MAGMA gene assocation p-values for all genes in analysis.
Annotated with membership in Skene et al medium spiny neuron and pyramidal CA1 neuron top specificity deciles and Brainseq young adulthood and mid adulthood top specificity deciles
Gene symbol	Entrez gene ID	Ensembl ID	CHR	START	STOP	NSNPS	ZSTAT Shared	P Shared	ZSTAT Diff	P Diff	ZSTAT SZ	P SZ	ZSTAT BD	P BD	Medium Spiny Neuron top specificity decile	Pyramidal CA1 top specificity decile	Young Adulthood top decile	Mid Adulthood top decile
CACNA1C	775	ENSG00000151067	12	2044952	2817115	1860	7.8	3.04e-15	1.49	0.07	9.5	1.07e-21	6.72	9.17e-12	Y	N	N	N
CACNB2	783	ENSG00000165995	10	18394373	18840688	1468	6.71	9.54e-12	0.16	0.44	9.21	1.7e-20	5.78	3.71e-09	Y	Y	Y	N
ITIH4	3700	ENSG00000055955	3	52837006	52899717	115	6.65	1.46e-11	-0.02	0.51	7.47	4.02e-14	6.73	8.24e-12	N	N	N	N
MAD1L1	8379	ENSG00000002822	7	1845428	2307583	1613	6.62	1.81e-11	-0.31	0.62	8.48	1.17e-17	5.59	1.12e-08	N	N	N	N
ITIH3	3699	ENSG00000162267	3	52793784	52853025	91	6.52	3.61e-11	-0.1	0.54	7.42	5.85e-14	6.67	1.28e-11	N	N	N	N
NT5DC2	64943	ENSG00000168268	3	52548385	52604093	85	6.45	5.51e-11	0.23	0.41	7.09	6.77e-13	6.41	7.51e-11	N	N	N	N
MUSTN1	389125	ENSG00000272573	3	52857131	52904235	91	6.41	7.14e-11	0.06	0.47	7.3	1.42e-13	6.51	3.79e-11	N	N	N	N
FURIN	5045	ENSG00000140564	15	91376885	91436687	136	6.4	7.67e-11	0.39	0.35	8.28	6.01e-17	5.49	1.97e-08	N	N	N	N
STIMATE	375346	ENSG00000213533	3	52860772	52966597	181	6.38	8.82e-11	-0.3	0.62	7.29	1.56e-13	6.36	1.01e-10	N	N	N	N
UQCC5	440957	ENSG00000168273	3	52535002	52584586	70	6.38	9.11e-11	-0.31	0.62	7.21	2.81e-13	6.26	1.9e-10	N	N	N	N
SFMBT1	51460	ENSG00000163935	3	52923221	53115089	364	6.35	1.05e-10	0.11	0.46	7.48	3.61e-14	5.7	5.94e-09	N	N	N	N
ACTR5	79913	ENSG00000101442	20	37341933	37411089	254	6.34	1.11e-10	-0.81	0.79	8.09	2.91e-16	5.83	2.81e-09	N	N	N	N
PPP1R16B	26051	ENSG00000101445	20	37399348	37561667	414	6.34	1.15e-10	2.48	0.01	8.81	6.54e-19	5.66	7.56e-09	Y	N	N	Y
ZSCAN2	54993	ENSG00000176371	15	85109249	85176947	114	6.28	1.7e-10	1.03	0.15	6.76	6.98e-12	6.85	3.67e-12	N	N	N	N
FES	2242	ENSG00000182511	15	91392665	91449006	112	6.24	2.22e-10	0.4	0.34	7.97	7.94e-16	5.12	1.51e-07	N	N	N	N
GLT8D1	55830	ENSG00000016864	3	52718500	52775099	72	6.23	2.3e-10	0.41	0.34	7.02	1.08e-12	6.39	8.19e-11	N	N	N	N
GNL3	26354	ENSG00000163938	3	52684936	52738513	77	6.19	2.96e-10	0.4	0.35	7.01	1.22e-12	6.4	8e-11	N	N	N	N
BCL11B	64919	ENSG00000127152	14	99625624	99773514	327	6.18	3.2e-10	0.36	0.36	7.39	7.44e-14	6.75	7.54e-12	Y	Y	N	N
NEK4	6787	ENSG00000114904	3	52734796	52839965	148	6.17	3.34e-10	0.2	0.42	7.05	8.96e-13	6.33	1.21e-10	N	N	N	N
PBRM1	55193	ENSG00000163939	3	52569368	52754866	281	6.11	5.02e-10	0.54	0.29	6.88	2.94e-12	6.41	7.5e-11	N	N	N	N
WDR73	84942	ENSG00000177082	15	85175607	85232521	103	6.08	5.91e-10	0.93	0.18	6.5	3.95e-11	6.43	6.34e-11	N	N	N	N
SPCS1	28972	ENSG00000114902	3	52704792	52752198	65	6.06	6.66e-10	0.45	0.33	6.91	2.37e-12	6.32	1.31e-10	N	N	Y	N
MSRA	4482	ENSG00000175806	8	9876830	10296401	1566	6.02	8.66e-10	1.85	0.03	6.63	1.7e-11	7.3	1.48e-13	N	Y	N	N
ITIH1	3697	ENSG00000055957	3	52776602	52836084	87	6	9.92e-10	0.15	0.44	6.99	1.41e-12	6.21	2.67e-10	N	N	N	N
NMB	4828	ENSG00000197696	15	85188360	85236802	80	5.98	1.14e-09	0.74	0.23	6.31	1.41e-10	6.22	2.45e-10	N	N	N	N
PPP1R13B	23368	ENSG00000088808	14	104190088	104350116	321	5.87	2.21e-09	-1.05	0.85	7.15	4.48e-13	5.1	1.7e-07	Y	N	N	N
UBE2Q2P16	100505679	ENSG00000259511	15	84806138	84864921	51	5.81	3.06e-09	1.22	0.11	6.41	7.52e-11	6.5	3.94e-11	N	N	N	N
TMEM219	124446	ENSG00000149932	16	29938351	29994373	65	5.8	3.39e-09	0.55	0.29	7.28	1.65e-13	5.01	2.69e-07	N	N	N	N
XRCC3	7517	ENSG00000126215	14	104153945	104216823	115	5.79	3.61e-09	-0.93	0.82	7.3	1.39e-13	4.95	3.66e-07	Y	N	N	N
TAOK2	9344	ENSG00000149930	16	29950188	30013583	80	5.77	3.88e-09	0.87	0.19	7.3	1.39e-13	5.02	2.64e-07	N	N	N	N
AMBRA1	55626	ENSG00000110497	11	46407962	46650619	179	5.74	4.71e-09	0.69	0.24	7.5	3.3e-14	4.41	5.09e-06	N	N	N	N
AS3MT	57412	ENSG00000214435	10	104594183	104671656	199	5.74	4.84e-09	0.44	0.33	7.52	2.74e-14	3.9	4.9e-05	N	N	N	N
DRD2	1813	ENSG00000149295	11	113270317	113381413	246	5.73	4.97e-09	-0.31	0.62	7.35	9.61e-14	5.22	8.95e-08	Y	N	N	N
MDK	4192	ENSG00000110492	11	46367334	46415387	46	5.72	5.21e-09	0.88	0.19	7.49	3.34e-14	3.87	5.38e-05	N	N	N	N
KCTD13	253980	ENSG00000174943	16	29907657	29972545	79	5.71	5.5e-09	-0.13	0.55	7.12	5.26e-13	5.06	2.14e-07	N	Y	N	N
ZNF592	9640	ENSG00000166716	15	85256818	85359663	182	5.58	1.23e-08	0.58	0.28	6.16	3.65e-10	6.06	6.9e-10	N	N	N	N
INO80E	283899	ENSG00000169592	16	29972485	30027112	77	5.56	1.37e-08	1.16	0.12	7.19	3.29e-13	4.7	1.29e-06	N	N	N	N
ATG13	9776	ENSG00000175224	11	46603826	46707569	76	5.55	1.42e-08	0.78	0.22	7.37	8.79e-14	4.32	7.8e-06	N	N	N	Y
KCNB1	3745	ENSG00000158445	20	47978505	48134181	446	5.52	1.68e-08	2.67	0.00384	6.72	9.26e-12	6.76	7.05e-12	Y	Y	N	Y
BORCS7	119032	ENSG00000166275	10	104578967	104634718	127	5.52	1.72e-08	0.14	0.44	7.31	1.37e-13	3.88	5.24e-05	N	N	Y	N
VSIG2	23584	ENSG00000019102	11	124607370	124657109	63	5.48	2.18e-08	1.59	0.06	7.63	1.21e-14	3.13	0.000879	N	N	N	N
CYP17A1	1586	ENSG00000148795	10	104580288	104632290	117	5.48	2.18e-08	0.24	0.41	7.28	1.7e-13	3.87	5.39e-05	N	N	N	N
SEC11A	23478	ENSG00000140612	15	85202768	85294691	148	5.45	2.46e-08	0.51	0.3	5.66	7.69e-09	5.7	6.14e-09	N	N	N	N
CHRM4	1132	ENSG00000180720	11	46395335	46448122	38	5.44	2.63e-08	-0.01	0.5	7.29	1.52e-13	3.91	4.65e-05	Y	Y	Y	N
DPYD	1806	ENSG00000188641	1	97533299	98421615	1789	5.41	3.2e-08	4.17	1.51e-05	11.09	7e-29	1.86	0.03	N	Y	N	N
DGKZ	8525	ENSG00000149091	11	46319455	46412104	116	5.4	3.36e-08	0.54	0.29	7.33	1.15e-13	3.27	0.000535	N	Y	Y	Y
MAN2A2	4122	ENSG00000196547	15	91412420	91475815	143	5.38	3.79e-08	0.6	0.27	7.28	1.7e-13	4.4	5.38e-06	Y	N	N	Y
GOLGA6L4	643707	ENSG00000197978	15	84869525	84924120	37	5.37	3.86e-08	0.41	0.34	5.97	1.18e-09	5.72	5.31e-09	N	N	N	N
GATAD2A	54815	ENSG00000167491	19	19461642	19629741	229	5.37	4.02e-08	3.2	0.000687	7.47	4.16e-14	4.26	1.04e-05	N	N	N	N
ZFYVE21	79038	ENSG00000100711	14	104147081	104210005	119	5.36	4.06e-08	-0.99	0.84	7	1.27e-12	4.5	3.37e-06	N	N	N	Y
SF3B1	23451	ENSG00000115524	2	198246698	198334815	73	5.36	4.28e-08	2.37	0.01	7.23	2.34e-13	4.35	6.66e-06	N	N	N	N
HARBI1	283254	ENSG00000180423	11	46614856	46673933	41	5.35	4.4e-08	0.6	0.27	7.15	4.21e-13	4.01	2.99e-05	N	N	N	N
SPATS2L	26010	ENSG00000196141	2	201135604	201356986	474	5.35	4.51e-08	-0.75	0.77	7.68	8.13e-15	4.48	3.73e-06	N	N	N	N
NDUFA13	51079	ENSG00000186010	19	19591550	19649858	89	5.32	5.24e-08	2.16	0.02	7.05	9.19e-13	4.5	3.35e-06	N	N	N	N
CUL9	23113	ENSG00000112659	6	43114913	43202325	163	5.3	5.71e-08	-1.16	0.88	6.13	4.28e-10	4.85	6.22e-07	N	N	N	N
MOB4	25843	ENSG00000115540	2	198345295	198428423	82	5.29	5.98e-08	1.99	0.02	7.12	5.23e-13	4.38	5.83e-06	N	N	N	N
RFTN2	130132	ENSG00000162944	2	198425524	198575774	149	5.27	6.85e-08	1.89	0.03	6.46	5.4e-11	4.69	1.35e-06	N	N	N	N
TCF4	6925	ENSG00000196628	18	52879562	53338252	701	5.26	7.05e-08	3.39	0.000348	8.65	2.64e-18	3.35	0.0004	N	Y	N	N
YJEFN3	374887	ENSG00000250067	19	19604670	19658393	96	5.25	7.63e-08	2.05	0.02	6.85	3.66e-12	4.59	2.2e-06	N	N	N	N
ETF1	2107	ENSG00000120705	5	137831782	137913989	103	5.24	7.99e-08	-0.4	0.66	6.56	2.7e-11	4.35	6.89e-06	N	N	Y	N
HAPLN4	404037	ENSG00000187664	19	19356450	19408596	105	5.22	9.11e-08	2.08	0.02	6.82	4.43e-12	4.91	4.55e-07	N	Y	N	N
NUDT1	4521	ENSG00000106268	7	2246857	2300780	171	5.19	1.08e-07	-0.8	0.79	6.78	6.06e-12	4.61	2.05e-06	N	N	N	N
PLCL1	5334	ENSG00000115896	2	198634426	199024608	567	5.18	1.13e-07	2.44	0.01	7.23	2.43e-13	4.89	5.1e-07	N	N	N	N
HIRIP3	8479	ENSG00000149929	16	29993642	30042417	73	5.17	1.17e-07	1.54	0.06	6.99	1.39e-12	4.08	2.29e-05	N	N	N	N
ALPK3	57538	ENSG00000136383	15	85324911	85426713	219	5.16	1.25e-07	0.9	0.19	6.07	6.59e-10	5.47	2.2e-08	N	N	N	N
CILP2	148113	ENSG00000160161	19	19614057	19667468	91	5.15	1.33e-07	2.2	0.01	6.72	8.94e-12	4.82	7.05e-07	N	N	N	N
TTBK1	84630	ENSG00000146216	6	43176222	43265997	176	5.13	1.46e-07	-0.64	0.74	5.76	4.27e-09	5.39	3.61e-08	N	N	N	N
HSPD1	3329	ENSG00000144381	2	198341308	198399998	48	5.12	1.56e-07	2.13	0.02	6.98	1.43e-12	4.2	1.32e-05	N	N	N	N
TSSK6	83983	ENSG00000178093	19	19615028	19661469	82	5.11	1.58e-07	1.9	0.03	6.6	2.01e-11	4.72	1.18e-06	N	N	N	N
NGEF	25791	ENSG00000066248	2	233733396	233912951	552	5.09	1.83e-07	-0.08	0.53	7.39	7.58e-14	3.05	0.00114	Y	N	N	N
ZNF408	79797	ENSG00000175213	11	46687317	46737466	57	5.08	1.87e-07	0.73	0.23	6.85	3.67e-12	4.03	2.84e-05	N	N	N	N
BCL2L12	83596	ENSG00000126453	19	50133399	50187173	70	5.06	2.09e-07	0.42	0.34	7.21	2.89e-13	3.85	5.93e-05	N	N	N	N
FLRT1	23769	ENSG00000126500	11	63768442	63896655	245	5.04	2.38e-07	-0.45	0.67	6.24	2.23e-10	5.94	1.41e-09	Y	N	N	N
CACNA1I	8911	ENSG00000100346	22	39931758	40095740	330	5.03	2.4e-07	1.91	0.03	8	5.99e-16	2.65	0.00398	Y	N	N	N
ARHGAP1	392	ENSG00000175220	11	46688625	46757215	96	5.03	2.49e-07	1.28	0.1	6.97	1.54e-12	3.56	0.000186	N	N	N	N
TM6SF2	53345	ENSG00000213996	19	19364841	19419074	103	5.02	2.56e-07	2.29	0.01	6.92	2.33e-12	4.42	4.99e-06	N	N	N	N
CHRNB4	1143	ENSG00000117971	15	78906636	78968587	140	5.02	2.58e-07	1.27	0.1	7.31	1.29e-13	2.95	0.0016	N	N	N	N
STAB1	23166	ENSG00000010327	3	52494354	52568512	110	5.01	2.79e-07	-0.66	0.75	6.34	1.16e-10	5.34	4.56e-08	N	N	N	N
GSDME	1687	ENSG00000105928	7	24727974	24832639	301	4.99	3.04e-07	-0.12	0.55	5.77	4.05e-09	4.94	3.92e-07	N	N	N	N
FEN1	2237	ENSG00000168496	11	61525109	61574716	68	4.97	3.34e-07	5.01	2.74e-07	3.1	0.000966	7.36	8.98e-14	N	N	N	N
SEZ6L2	26470	ENSG00000174938	16	29872480	29945585	73	4.96	3.44e-07	-0.13	0.55	6.32	1.28e-10	4.84	6.54e-07	N	N	N	N
ESAM	90952	ENSG00000149564	11	124613019	124667223	77	4.96	3.54e-07	1.43	0.08	7.44	5.21e-14	2.54	0.01	N	N	N	N
PCDHA5	56143	ENSG00000204965	5	140166361	140401929	401	4.95	3.67e-07	1.3	0.1	6.31	1.36e-10	4.78	8.85e-07	N	N	N	N
ASPHD1	253982	ENSG00000174939	16	29877147	29941181	68	4.93	4.02e-07	-0.04	0.52	6.28	1.7e-10	4.87	5.58e-07	N	N	N	N
ZSWIM6	57688	ENSG00000130449	5	60593100	60851999	359	4.93	4.12e-07	0.39	0.35	7.25	2.08e-13	3.27	0.000539	Y	N	N	N
PCDHA1	56147	ENSG00000204970	5	140130876	140401929	485	4.92	4.38e-07	1.02	0.15	6.33	1.2e-10	4.85	6.04e-07	N	N	N	N
TRANK1	9881	ENSG00000168016	3	36858308	37021548	300	4.92	4.42e-07	4.26	1.04e-05	5.32	5.26e-08	7.06	8.25e-13	Y	Y	N	Y
MACROD1	28992	ENSG00000133315	11	63756006	63968602	410	4.91	4.58e-07	-0.28	0.61	5.59	1.15e-08	5.76	4.14e-09	N	N	N	N
C16orf92	146378	ENSG00000167194	16	29999655	30046023	65	4.9	4.77e-07	1.63	0.05	6.82	4.65e-12	3.74	9.21e-05	N	N	N	N
PCDHA2	56146	ENSG00000204969	5	140139444	140401929	451	4.9	4.8e-07	1.09	0.14	6.16	3.59e-10	4.89	5.02e-07	N	N	N	N
MARK2	2011	ENSG00000072518	11	63571400	63688492	160	4.89	5.03e-07	0.75	0.23	5.44	2.69e-08	5.6	1.04e-08	N	N	N	N
GDPD3	79153	ENSG00000102886	16	30105977	30160264	56	4.88	5.32e-07	1.77	0.04	6.81	5.01e-12	4.61	1.97e-06	N	N	N	N
HSPA9	3313	ENSG00000113013	5	137880571	137946318	93	4.88	5.33e-07	0.31	0.38	6.28	1.65e-10	4.14	1.73e-05	N	N	Y	N
KCNS1	3787	ENSG00000124134	20	43710950	43764753	136	4.87	5.49e-07	3.72	0.000101	4.32	7.66e-06	6.74	7.97e-12	N	Y	N	Y
SRF	6722	ENSG00000112658	6	43103920	43159244	108	4.84	6.43e-07	-1.07	0.86	5.59	1.11e-08	4.4	5.36e-06	N	N	N	N
PCDHA3	56145	ENSG00000255408	5	140145783	140401929	437	4.84	6.62e-07	1.09	0.14	6.16	3.74e-10	4.93	4.02e-07	N	N	N	N
PCDHA4	56144	ENSG00000204967	5	140151672	140401929	429	4.83	6.84e-07	1.11	0.13	6.2	2.88e-10	4.94	3.93e-07	N	N	N	N
MAU2	23383	ENSG00000129933	19	19396496	19479563	139	4.82	7.05e-07	3.1	0.00096	7.06	8.1e-13	3.67	0.000124	N	N	N	N
PCDHA8	56140	ENSG00000204962	5	140185907	140401929	356	4.81	7.56e-07	1.58	0.06	6.01	9.09e-10	5.11	1.64e-07	N	N	N	N
SUGP1	57794	ENSG00000105705	19	19377320	19466321	155	4.8	7.84e-07	2.88	0.00199	6.97	1.58e-12	3.86	5.57e-05	N	N	N	N
PPM1M	132160	ENSG00000164088	3	52244782	52294615	64	4.8	7.92e-07	-0.14	0.56	5.49	2.04e-08	5.16	1.24e-07	N	N	N	N
TLR9	54106	ENSG00000239732	3	52245096	52295179	64	4.8	7.92e-07	-0.14	0.56	5.55	1.47e-08	5.17	1.18e-07	N	N	N	N
CPEB1	64506	ENSG00000214575	15	83201948	83351762	302	4.8	8.12e-07	-0.76	0.78	6.43	6.38e-11	4.06	2.41e-05	N	Y	Y	Y
PCDHA6	56142	ENSG00000081842	5	140172650	140401929	386	4.79	8.16e-07	1.38	0.08	6.25	2.09e-10	4.83	6.99e-07	N	N	N	N
SLC32A1	140679	ENSG00000101438	20	37318105	37368015	147	4.78	8.56e-07	-2.46	0.99	6.01	9.53e-10	4.15	1.64e-05	Y	N	N	N
MAPK3	5595	ENSG00000102882	16	30115426	30169630	64	4.78	8.66e-07	1.03	0.15	6.38	8.76e-11	4.71	1.23e-06	N	N	N	Y
F2	2147	ENSG00000180210	11	46705743	46771056	102	4.78	8.94e-07	1.19	0.12	6.83	4.11e-12	3.21	0.000659	Y	N	N	N
SNORC	389084	ENSG00000182600	2	233698724	233751111	114	4.77	9.25e-07	1.54	0.06	6.84	3.94e-12	1.85	0.03	N	N	N	N
PCDHA7	56141	ENSG00000204963	5	140178969	140401929	378	4.77	9.3e-07	1.39	0.08	6.22	2.43e-10	4.8	8e-07	N	N	N	N
COQ10B	80219	ENSG00000115520	2	198283231	198349851	51	4.76	9.51e-07	2.7	0.00347	6.98	1.51e-12	3.81	7.07e-05	N	N	Y	N
YPEL3	83719	ENSG00000090238	16	30093635	30143248	54	4.76	9.74e-07	2.22	0.01	6.9	2.55e-12	4.2	1.36e-05	N	N	N	N
ALAS1	211	ENSG00000023330	3	52197099	52258343	75	4.75	9.97e-07	1.49	0.07	6.05	7.35e-10	5.49	1.97e-08	N	N	N	N
MAIP1	79568	ENSG00000162972	2	200785040	200838848	89	4.75	1.02e-06	2.05	0.02	6.88	2.89e-12	3.33	0.00044	N	N	Y	N
RBM26	64062	ENSG00000139746	13	79875962	80015393	316	4.73	1.14e-06	-0.03	0.51	6.01	9e-10	3.84	6.19e-05	N	N	N	N
SLC22A7	10864	ENSG00000137204	6	43230737	43283276	93	4.7	1.32e-06	-0.13	0.55	5.35	4.39e-08	5.28	6.34e-08	N	N	N	N
STK4	6789	ENSG00000101109	20	43560120	43718600	260	4.69	1.33e-06	1.94	0.03	4.8	8.06e-07	6.03	8.39e-10	N	Y	N	N
HSPE1	3336	ENSG00000115541	2	198329721	198378187	42	4.69	1.37e-06	2.35	0.01	6.72	9.02e-12	3.88	5.28e-05	N	N	N	N
DOC2A	8448	ENSG00000149927	16	30006835	30058424	78	4.68	1.42e-06	1.75	0.04	6.7	1.02e-11	3.35	0.000401	N	N	N	N
DPEP1	1800	ENSG00000015413	16	89644716	89717216	224	4.68	1.43e-06	0.22	0.41	6.42	6.67e-11	4.51	3.26e-06	N	N	N	N
ALMS1	7840	ENSG00000116127	2	73577886	73847047	386	4.68	1.46e-06	-0.33	0.63	5.61	1.03e-08	4.46	4.14e-06	N	N	N	N
MRM2	29960	ENSG00000122687	7	2263830	2316840	168	4.67	1.49e-06	-1.48	0.93	6.18	3.13e-10	4.17	1.51e-05	N	N	N	N
GRIN2A	2903	ENSG00000183454	16	9837265	10311611	1735	4.65	1.66e-06	0.33	0.37	5.33	5.01e-08	5.81	3.14e-09	N	Y	Y	N
PRMT1	3276	ENSG00000126457	19	50145409	50201707	69	4.65	1.67e-06	1.16	0.12	7.04	9.91e-13	3.57	0.00018	N	N	N	N
TSNARE1	203062	ENSG00000171045	8	143283441	143519543	769	4.64	1.72e-06	1.83	0.03	6.98	1.45e-12	3.6	0.000157	N	N	N	N
AP3B2	8120	ENSG00000103723	15	83318033	83413660	197	4.64	1.74e-06	-1.65	0.95	6.02	8.52e-10	3.74	9.13e-05	N	N	N	N
KCNG2	26251	ENSG00000178342	18	77588668	77669816	205	4.64	1.75e-06	1.1	0.14	6.32	1.33e-10	4.07	2.3e-05	N	Y	Y	N
RRAS	6237	ENSG00000126458	19	50128552	50178400	73	4.64	1.77e-06	0.19	0.43	6.76	6.95e-12	3.46	0.000266	N	N	N	Y
TOMM34	10953	ENSG00000025772	20	43560771	43624114	98	4.63	1.8e-06	1.35	0.09	5.17	1.17e-07	6.04	7.84e-10	Y	N	Y	Y
TYW5	129450	ENSG00000162971	2	200783634	200855459	121	4.62	1.91e-06	2.01	0.02	6.75	7.23e-12	3.36	0.000393	N	N	N	N
PCDHA11	56138	ENSG00000239389	5	140212149	140401932	325	4.61	1.97e-06	1.75	0.04	5.86	2.36e-09	4.95	3.67e-07	N	N	N	N
MYRF	745	ENSG00000124920	11	61485121	61565990	135	4.61	2e-06	3.62	0.000149	3.41	0.000327	6.82	4.67e-12	N	N	N	Y
CHRNA3	1136	ENSG00000080644	15	78875394	78948637	141	4.61	2.01e-06	1.65	0.05	6.96	1.66e-12	2.64	0.0041	N	N	N	N
KDM4A	9682	ENSG00000066135	1	44080797	44181189	160	4.61	2.06e-06	-0.44	0.67	6.26	1.95e-10	3.09	0.00101	N	N	N	N
PLEKHO1	51177	ENSG00000023902	1	150087170	150141825	59	4.6	2.08e-06	0.02	0.49	5.59	1.13e-08	5.08	1.93e-07	N	N	N	N
FADS2	9415	ENSG00000134824	11	61548675	61644826	197	4.6	2.1e-06	5.27	6.91e-08	2.51	0.01	7.25	2.03e-13	N	N	N	N
PCDHA12	56137	ENSG00000251664	5	140219931	140401929	314	4.59	2.23e-06	1.8	0.04	5.69	6.31e-09	4.92	4.32e-07	N	N	N	N
NRGN	4900	ENSG00000154146	11	124574829	124627102	83	4.59	2.24e-06	-0.09	0.54	6.83	4.38e-12	2.49	0.01	N	N	N	N
ZNF365	22891	ENSG00000138311	10	64098916	64441771	896	4.59	2.25e-06	0.34	0.37	6.68	1.17e-11	5.15	1.3e-07	N	N	N	Y
EGR1	1958	ENSG00000120738	5	137766181	137815004	102	4.57	2.47e-06	-0.19	0.58	5.7	5.94e-09	4.83	6.97e-07	Y	N	N	N
TMEM258	746	ENSG00000134825	11	61546602	61595085	55	4.56	2.56e-06	4.87	5.6e-07	2.52	0.01	6.95	1.87e-12	N	N	N	N
SMG6	23293	ENSG00000070366	17	1953133	2242069	591	4.53	2.97e-06	-0.34	0.63	6.06	6.81e-10	4.36	6.53e-06	N	N	N	N
BOLL	66037	ENSG00000152430	2	198581603	198686036	96	4.53	2.98e-06	2.46	0.01	5.93	1.49e-09	4.28	9.39e-06	N	N	N	N
PRKD1	5587	ENSG00000184304	14	30035685	30431899	769	4.53	3e-06	-0.23	0.59	5.78	3.67e-09	4.72	1.17e-06	N	N	N	N
WBP2NL	164684	ENSG00000183066	22	42356607	42438935	157	4.52	3.11e-06	2.86	0.00212	7.18	3.45e-13	1.29	0.1	N	N	N	N
MRPS30	10884	ENSG00000112996	5	44774027	44825616	89	4.51	3.19e-06	-0.11	0.54	5.9	1.77e-09	3.69	0.000112	Y	N	N	N
DNAJC19	131118	ENSG00000205981	3	180691497	180742562	66	4.51	3.22e-06	2.4	0.01	7	1.28e-12	2.24	0.01	N	N	Y	N
YWHAE	7531	ENSG00000108953	17	1237833	1338669	318	4.5	3.36e-06	0.75	0.23	4.91	4.52e-07	5.51	1.8e-08	N	N	N	N
GIGYF2	26058	ENSG00000204120	2	233527015	233735287	445	4.5	3.47e-06	2.17	0.02	7.06	8.13e-13	2.18	0.01	N	N	N	N
PCLO	27445	ENSG00000186472	7	82373321	82827197	1009	4.5	3.48e-06	0.04	0.48	5.57	1.3e-08	4.89	4.93e-07	N	N	Y	N
TMED6	146456	ENSG00000157315	16	69367149	69420712	70	4.49	3.59e-06	1.28	0.1	4.53	3e-06	5.53	1.6e-08	N	N	N	N
CPNE7	27132	ENSG00000178773	16	89607176	89673654	198	4.49	3.61e-06	0.46	0.32	5.7	5.98e-09	4.7	1.28e-06	N	Y	N	N
PCDHAC2	56134	ENSG00000243232	5	140310747	140401929	179	4.49	3.64e-06	1.29	0.1	6.01	9.33e-10	4.34	7.19e-06	N	N	Y	N
PCDHA9	9752	ENSG00000204961	5	140192357	140401929	347	4.48	3.75e-06	1.58	0.06	6.01	9.5e-10	5.11	1.58e-07	N	N	N	N
PCDHAC1	56135	ENSG00000248383	5	140271302	140401929	243	4.48	3.78e-06	1.63	0.05	6.02	8.49e-10	4.63	1.86e-06	N	N	N	N
IREB2	3658	ENSG00000136381	15	78695518	78803798	203	4.48	3.78e-06	0.93	0.18	6.76	6.88e-12	2.68	0.00364	N	N	N	N
PHETA2	150368	ENSG00000177096	22	42435255	42485445	80	4.47	3.89e-06	2.46	0.01	7	1.26e-12	1.76	0.04	N	N	N	N
IGSF9B	22997	ENSG00000080854	11	133768520	133861649	225	4.47	3.93e-06	5.14	1.39e-07	8.79	7.53e-19	1.22	0.11	N	N	N	N
SNAP91	9892	ENSG00000065609	6	84252604	84454127	300	4.47	3.96e-06	0.04	0.48	6.13	4.29e-10	4.25	1.09e-05	N	N	Y	N
TWF2	11344	ENSG00000247596	3	52252626	52308183	79	4.47	3.97e-06	-0.27	0.61	5.22	8.98e-08	4.8	7.87e-07	N	Y	N	N
DNPH1	10591	ENSG00000112667	6	43183367	43232211	100	4.45	4.23e-06	-0.39	0.65	4.73	1.1e-06	4.55	2.66e-06	N	N	N	N
VPS45	11311	ENSG00000136631	1	150004350	150127505	140	4.45	4.38e-06	0.11	0.46	5.3	5.85e-08	4.86	6e-07	N	N	N	N
SEPTIN3	55964	ENSG00000100167	22	42337855	42404225	162	4.44	4.46e-06	3.38	0.000369	7.32	1.28e-13	0.78	0.22	N	N	N	N
FADS1	3992	ENSG00000149485	11	61557097	61619529	105	4.44	4.47e-06	5.06	2.06e-07	2.09	0.02	7.05	9.17e-13	N	N	N	N
BAG5	9529	ENSG00000166170	14	104012881	104064151	86	4.44	4.47e-06	0.56	0.29	6.47	5.07e-11	3	0.00135	Y	N	N	N
THOC7	80145	ENSG00000163634	3	63809546	63884597	92	4.44	4.58e-06	0.54	0.3	6.31	1.39e-10	3.32	0.000449	N	N	Y	N
PCDHA10	56139	ENSG00000250120	5	140200634	140401929	335	4.42	4.88e-06	1.68	0.05	5.75	4.39e-09	5.06	2.11e-07	N	N	N	N
ATXN7	6314	ENSG00000163635	3	63814785	63999240	234	4.42	4.98e-06	0.5	0.31	6.6	1.99e-11	3.36	0.000393	N	N	N	N
SPIRE2	84501	ENSG00000204991	16	89859883	89947727	257	4.42	5.02e-06	-0.9	0.82	5.47	2.24e-08	4.19	1.38e-05	N	N	N	N
COA8	84334	ENSG00000256053	14	103994299	104067236	140	4.41	5.12e-06	0.49	0.31	6.43	6.33e-11	2.85	0.00219	N	N	N	N
CD47	961	ENSG00000196776	3	107751941	107844935	188	4.41	5.16e-06	0.98	0.16	4.43	4.65e-06	5.59	1.12e-08	Y	N	Y	N
MRPS33	51650	ENSG00000090263	7	140695961	140749781	72	4.41	5.2e-06	1.47	0.07	4.49	3.59e-06	5.36	4.2e-08	N	N	Y	N
SMDT1	91689	ENSG00000183172	22	42440695	42490288	86	4.4	5.3e-06	2.44	0.01	6.94	1.93e-12	1.71	0.04	N	N	N	N
NDFIP2	54602	ENSG00000102471	13	80020259	80140212	184	4.39	5.8e-06	1.04	0.15	5.6	1.1e-08	4.32	7.9e-06	Y	N	Y	N
PPDPF	79144	ENSG00000125534	20	62116426	62163524	225	4.38	5.82e-06	-0.18	0.57	6.42	6.81e-11	3.75	8.77e-05	N	N	N	N
PCDHA13	56136	ENSG00000239389	5	140226854	140401929	310	4.37	6.13e-06	1.73	0.04	6.06	6.61e-10	4.73	1.14e-06	N	N	N	N
PITPNM2	57605	ENSG00000090975	12	123458027	123670376	236	4.37	6.17e-06	2.53	0.01	7.49	3.48e-14	1.69	0.05	Y	N	N	N
RCOR2	283248	ENSG00000167771	11	63668693	63719407	63	4.37	6.19e-06	1.04	0.15	4.87	5.59e-07	5.16	1.24e-07	N	N	N	N
C2orf69	205327	ENSG00000178074	2	200740979	200802996	113	4.36	6.54e-06	1.91	0.03	6.53	3.19e-11	3.31	0.000461	N	N	Y	N
PACSIN2	11252	ENSG00000100266	22	43255772	43446184	500	4.36	6.56e-06	1.96	0.03	3.85	5.87e-05	5.86	2.26e-09	N	N	N	N
REEP2	51308	ENSG00000132563	5	137739690	137792658	120	4.34	7.11e-06	0.05	0.48	5.24	7.86e-08	4.75	1.01e-06	N	N	N	N
CNNM2	54805	ENSG00000148842	10	104643075	104848344	434	4.34	7.19e-06	0.01	0.49	7.01	1.19e-12	2.71	0.00332	Y	N	N	N
LPAR2	9170	ENSG00000064547	19	19724464	19774039	86	4.34	7.25e-06	1.99	0.02	5.83	2.81e-09	4.82	7.34e-07	N	N	N	N
EEF1A2	1917	ENSG00000101210	20	62109365	62165668	250	4.34	7.26e-06	-0.25	0.6	6.61	1.91e-11	3.95	3.98e-05	Y	N	N	N
SRPK2	6733	ENSG00000135250	7	104744048	105074614	524	4.34	7.28e-06	4.85	6.12e-07	6.83	4.31e-12	4.26	1.01e-05	Y	N	Y	N
SRR	63826	ENSG00000167720	17	2172244	2238553	142	4.32	7.92e-06	-0.27	0.6	5.41	3.22e-08	4.25	1.09e-05	N	Y	N	N
TBX6	6911	ENSG00000149922	16	30087114	30138258	50	4.32	7.93e-06	2.58	0.00488	6.67	1.29e-11	3.85	5.98e-05	N	N	N	N
MTRFR	91574	ENSG00000130921	12	123682844	123752651	184	4.31	8.14e-06	2.23	0.01	6.84	3.88e-12	1.76	0.04	N	N	N	N
WDR55	54853	ENSG00000120314	5	140009384	140061930	87	4.3	8.42e-06	-0.9	0.82	5.25	7.5e-08	4.24	1.13e-05	N	N	N	N
SNX8	29886	ENSG00000106266	7	2281405	2389099	233	4.3	8.58e-06	-0.41	0.66	5.76	4.2e-09	4.73	1.11e-06	N	N	N	N
CRIP3	401262	ENSG00000146215	6	43263211	43312005	60	4.3	8.7e-06	0.14	0.44	4.63	1.83e-06	4.89	5.03e-07	N	N	N	N
QPCT	25797	ENSG00000115828	2	37536742	37610465	247	4.29	8.86e-06	-0.37	0.64	5.78	3.65e-09	4.21	1.28e-05	N	N	Y	N
CKAP5	9793	ENSG00000175216	11	46755084	46902859	187	4.27	9.64e-06	1.83	0.03	6.7	1.02e-11	2.39	0.01	N	N	N	N
ZNF276	92822	ENSG00000158805	16	89751393	89817333	246	4.27	9.72e-06	-1.09	0.86	5.84	2.56e-09	4.04	2.69e-05	N	N	N	N
ZNF318	24149	ENSG00000171467	6	43293808	43372181	110	4.27	9.78e-06	-0.09	0.53	4.54	2.77e-06	4.55	2.71e-06	N	N	N	N
NDUFA2	4695	ENSG00000131495	5	140014948	140062370	77	4.27	9.88e-06	-1.04	0.85	5.25	7.76e-08	4.14	1.73e-05	N	N	N	N
SNX19	399979	ENSG00000120451	11	130735766	130821382	295	4.26	1.03e-05	-1.12	0.87	5.87	2.12e-09	3.95	3.84e-05	N	N	N	Y
KCNJ13	3769	ENSG00000115474	2	233620512	233676275	82	4.26	1.04e-05	1.43	0.08	6.3	1.5e-10	1.58	0.06	N	N	N	N
SPATA33	124045	ENSG00000167523	16	89689152	89746866	188	4.25	1.06e-05	0.16	0.44	5.93	1.55e-09	3.6	0.000158	N	N	N	N
FANCA	2175	ENSG00000187741	16	89793959	89918066	560	4.25	1.06e-05	-1.2	0.89	5.42	2.9e-08	3.92	4.47e-05	N	N	N	N
NAGA	4668	ENSG00000198951	22	42444338	42501852	110	4.25	1.09e-05	2.42	0.01	6.74	7.87e-12	1.6	0.05	N	N	N	N
FOXP1	27086	ENSG00000114861	3	70993865	71668140	1173	4.25	1.09e-05	1.59	0.06	9.19	2.02e-20	2.51	0.01	N	N	N	N
IRF3	3661	ENSG00000126456	19	50152826	50204132	69	4.24	1.11e-05	1.29	0.1	6.74	7.66e-12	3.24	0.000608	N	N	N	Y
MPHOSPH9	10198	ENSG00000051825	12	123630943	123752785	300	4.24	1.12e-05	2.39	0.01	7.04	9.36e-13	1.61	0.05	N	N	N	N
COG8	84342	ENSG00000213380	16	69352524	69408526	94	4.24	1.12e-05	1.25	0.11	4.36	6.64e-06	5.27	6.91e-08	N	N	N	N
PSMB10	5699	ENSG00000205220	16	67958407	68005780	41	4.24	1.13e-05	0.88	0.19	4.74	1.09e-06	4.64	1.76e-06	N	N	N	N
PTGIS	5740	ENSG00000124212	20	48110411	48219707	179	4.23	1.15e-05	1.12	0.13	6.2	2.79e-10	4.44	4.53e-06	N	N	N	N
LCAT	3931	ENSG00000213398	16	67963787	68013656	53	4.23	1.16e-05	0.81	0.21	4.61	2.03e-06	4.69	1.37e-06	N	N	N	N
PLPP5	84513	ENSG00000147535	8	38109035	38161841	57	4.23	1.16e-05	-1.5	0.93	5.73	5.06e-09	3.95	3.95e-05	N	N	N	N
MCHR1	2847	ENSG00000128285	22	41040182	41088818	81	4.23	1.19e-05	1.26	0.1	4.64	1.78e-06	5.19	1.04e-07	Y	Y	Y	N
GLYCTK	132158	ENSG00000168237	3	52286836	52339272	77	4.22	1.21e-05	-0.53	0.7	5.28	6.58e-08	4.59	2.21e-06	N	N	N	N
ZNF664	144348	ENSG00000179195	12	124422699	124509986	151	4.22	1.22e-05	-0.4	0.66	5.86	2.28e-09	3.34	0.000426	N	N	N	N
NAA40	79829	ENSG00000110583	11	63671442	63734799	87	4.22	1.23e-05	0.87	0.19	4.69	1.4e-06	4.95	3.65e-07	Y	N	N	N
HCN1	348980	ENSG00000164588	5	45245052	45731220	384	4.22	1.24e-05	1.91	0.03	6.81	4.85e-12	1.53	0.06	N	Y	Y	N
EIF5	1983	ENSG00000100664	14	103765339	103821362	169	4.21	1.29e-05	-0.46	0.68	5.75	4.56e-09	3.44	0.000292	N	N	Y	N
ANP32E	81611	ENSG00000143401	1	150180717	150243504	55	4.21	1.3e-05	-0.23	0.59	4.54	2.77e-06	4.14	1.73e-05	N	N	N	N
SPATA2L	124044	ENSG00000158792	16	89752765	89803131	160	4.19	1.41e-05	-0.77	0.78	5.78	3.75e-09	4	3.15e-05	Y	Y	N	N
NSD3	54904	ENSG00000147548	8	38117217	38274872	171	4.19	1.42e-05	-1.44	0.92	5.64	8.33e-09	3.82	6.69e-05	N	N	N	N
LETM2	137994	ENSG00000165046	8	38205041	38277045	80	4.18	1.47e-05	-1.37	0.92	5.57	1.25e-08	3.81	7.09e-05	N	N	N	N
HARS2	23438	ENSG00000112855	5	140036011	140088903	80	4.17	1.53e-05	-0.75	0.77	5.07	1.97e-07	4.06	2.46e-05	N	N	N	N
ANKS1B	56899	ENSG00000185046	12	99118569	100413512	2734	4.17	1.54e-05	-0.33	0.63	6.87	3.31e-12	3.76	8.67e-05	Y	Y	N	N
VPS9D1	9605	ENSG00000075399	16	89763541	89822398	240	4.16	1.59e-05	-1.63	0.95	5.63	8.99e-09	3.86	5.73e-05	N	N	N	N
ADM5	199800	ENSG00000224420	19	50156942	50204247	64	4.16	1.61e-05	1.31	0.1	6.62	1.76e-11	3.27	0.000538	N	N	N	N
HARS1	3035	ENSG00000170445	5	140043490	140106681	92	4.16	1.62e-05	-0.59	0.72	5.13	1.44e-07	4.07	2.35e-05	N	N	N	N
SATB2	23314	ENSG00000119042	2	200124223	200370989	276	4.15	1.68e-05	0.28	0.39	6.5	4.1e-11	2.48	0.01	N	Y	N	N
SP4	6671	ENSG00000105866	7	21432689	21564440	345	4.13	1.79e-05	2.18	0.01	4.08	2.25e-05	5.76	4.1e-09	N	N	N	N
WFDC12	128488	ENSG00000168703	20	43742067	43788106	101	4.13	1.8e-05	3.85	5.91e-05	2.84	0.00223	6	9.6e-10	N	N	N	N
VRK2	7444	ENSG00000028116	2	58238777	58397055	220	4.13	1.8e-05	1.7	0.04	6.52	3.58e-11	2.48	0.01	N	Y	N	N
NDUFA6	4700	ENSG00000184983	22	42471530	42521888	102	4.12	1.86e-05	2.35	0.01	6.53	3.3e-11	1.57	0.06	N	N	N	N
ZMAT2	153527	ENSG00000146007	5	140043265	140096248	83	4.12	1.88e-05	-0.73	0.77	5.03	2.5e-07	4.06	2.48e-05	N	Y	N	N
CCDC92	80212	ENSG00000119242	12	124410955	124492373	142	4.12	1.91e-05	-0.31	0.62	5.67	7.16e-09	3.25	0.000576	N	N	N	Y
CENPA	1058	ENSG00000115163	2	26973857	27033935	93	4.12	1.92e-05	0.24	0.41	5.14	1.37e-07	4.16	1.62e-05	N	N	N	N
DND1	373863	ENSG00000256453	5	140040381	140088171	74	4.11	1.98e-05	-0.85	0.8	4.98	3.17e-07	3.99	3.36e-05	N	N	N	N
SLC12A4	6560	ENSG00000124067	16	67967377	68037597	75	4.1	2.03e-05	0.72	0.23	4.59	2.17e-06	4.46	4.17e-06	N	N	N	N
WFDC5	149708	ENSG00000175121	20	43728093	43778813	132	4.1	2.04e-05	3.64	0.000138	3.3	0.000485	6.15	3.88e-10	N	N	N	N
DCST1	149095	ENSG00000163357	1	154971256	155033406	81	4.09	2.17e-05	0.51	0.31	4.73	1.12e-06	5.04	2.39e-07	N	N	N	N
BBX	56987	ENSG00000114439	3	107206783	107540176	566	4.09	2.2e-05	-1	0.84	5.35	4.3e-08	3.89	4.94e-05	Y	N	N	Y
SLC7A6	9057	ENSG00000103064	16	68263419	68345726	127	4.08	2.24e-05	1.56	0.06	5.23	8.3e-08	4.05	2.56e-05	N	N	N	N
RBKS	64080	ENSG00000171174	2	27994266	28148223	209	4.07	2.31e-05	0.72	0.24	4.93	4.19e-07	4.61	2.04e-06	N	N	N	N
CA14	23632	ENSG00000118298	1	150194554	150247478	44	4.07	2.33e-05	-0.48	0.68	4.52	3.05e-06	4.02	2.94e-05	N	N	N	N
DCST2	127579	ENSG00000163354	1	154981003	155041257	80	4.07	2.35e-05	0.5	0.31	4.76	9.5e-07	5.01	2.69e-07	N	N	N	N
FAM120A	23196	ENSG00000048828	9	96179173	96338397	402	4.05	2.54e-05	-0.87	0.81	5.39	3.55e-08	3.18	0.000739	Y	N	N	N
TLCD3B	83723	ENSG00000149926	16	30025748	30099338	77	4.05	2.6e-05	2.07	0.02	6.31	1.37e-10	2.78	0.00274	N	N	N	N
RIMS1	22999	ENSG00000079841	6	72561406	73122845	1290	4.04	2.66e-05	1.33	0.09	4.88	5.2e-07	5.19	1.03e-07	N	N	Y	N
ANKRD63	100131244	ENSG00000230778	15	40563645	40609787	77	4.04	2.7e-05	1.55	0.06	6.63	1.67e-11	2.35	0.01	Y	Y	N	N
DIRAS1	148252	ENSG00000176490	19	2704565	2756390	145	4.02	2.87e-05	1.74	0.04	4.09	2.15e-05	5.61	1.04e-08	N	N	N	N
TRIM8	81603	ENSG00000171206	10	104368326	104428076	104	4.02	2.87e-05	-1.16	0.88	5.63	9.09e-09	3.49	0.000241	N	N	N	N
PRKD3	23683	ENSG00000115825	2	37467645	37586915	378	4.02	2.94e-05	0.18	0.43	5.62	9.76e-09	3.68	0.000116	N	N	N	N
MRPL33	9553	ENSG00000243147	2	27959584	28012608	47	4.01	2.97e-05	0.92	0.18	5.13	1.47e-07	4.44	4.53e-06	N	N	N	N
CNOT1	23019	ENSG00000125107	16	58543850	58698790	404	4.01	3e-05	0.7	0.24	5.44	2.63e-08	3.43	0.000306	N	N	N	N
NIP7	51388	ENSG00000132603	16	69338415	69387014	95	4.01	3.02e-05	0.93	0.18	4.25	1.08e-05	4.86	5.94e-07	N	N	N	N
CEBPZ	10153	ENSG00000115816	2	37418772	37493740	183	4.01	3.06e-05	0.31	0.38	5.19	1.06e-07	4.44	4.42e-06	N	N	N	N
SNTB2	6645	ENSG00000168807	16	69186050	69352955	291	4.01	3.07e-05	0	0.5	4.54	2.87e-06	4.4	5.29e-06	Y	Y	N	N
ARL6IP4	51329	ENSG00000182196	12	123429607	123477460	32	4.01	3.08e-05	1.79	0.04	6.65	1.48e-11	1.61	0.05	N	N	N	N
NDUFAF7	55471	ENSG00000003509	2	37423774	37486303	146	4	3.17e-05	0.35	0.36	5.04	2.31e-07	4.49	3.61e-06	N	N	Y	N
SYT12	91683	ENSG00000173227	11	66755190	66828334	63	3.99	3.24e-05	0.62	0.27	4.67	1.5e-06	4.71	1.25e-06	Y	Y	Y	Y
IK	3550	ENSG00000113141	5	139992384	140052065	113	3.99	3.25e-05	-1	0.84	4.99	2.97e-07	3.93	4.23e-05	N	N	N	N
NUTF2	10204	ENSG00000102898	16	67845819	67916470	80	3.99	3.27e-05	0.64	0.26	4.34	7.04e-06	4.49	3.48e-06	N	N	N	N
CENPT	80152	ENSG00000102901	16	67852060	67916361	75	3.99	3.35e-05	0.62	0.27	4.31	8.34e-06	4.47	3.84e-06	N	N	N	N
CENPM	79019	ENSG00000100162	22	42324531	42378155	129	3.99	3.36e-05	3.87	5.55e-05	7.26	1.93e-13	0.05	0.48	N	N	N	N
B3GAT1	27087	ENSG00000109956	11	134238398	134316880	295	3.98	3.4e-05	0.13	0.45	6.03	8.19e-10	3.65	0.000132	N	Y	N	N
DDHD2	23259	ENSG00000085788	8	38053861	38130351	63	3.98	3.46e-05	-1.03	0.85	5.14	1.35e-07	3.95	3.93e-05	Y	N	Y	N
QKI	9444	ENSG00000112531	6	163800675	164009628	401	3.98	3.5e-05	-0.59	0.72	5.1	1.72e-07	4.44	4.48e-06	N	N	N	N
CTRL	1506	ENSG00000141086	16	67953473	68000778	37	3.97	3.57e-05	0.64	0.26	4.59	2.2e-06	4.21	1.27e-05	N	N	N	N
JAM3	83700	ENSG00000166086	11	133903820	134031652	308	3.97	3.59e-05	0.88	0.19	5.59	1.13e-08	3.71	0.000103	N	N	N	N
SCAF1	58506	ENSG00000126461	19	50110382	50171906	112	3.97	3.59e-05	-0.2	0.58	6.01	9.11e-10	2.96	0.00156	N	N	N	N
BAP1	8314	ENSG00000163930	3	52425020	52479121	46	3.97	3.59e-05	-1.1	0.86	5.07	2.01e-07	4.22	1.2e-05	N	N	N	N
ATXN7L3	56970	ENSG00000087152	17	42259173	42310747	85	3.97	3.65e-05	4.51	3.25e-06	2.23	0.01	6.62	1.85e-11	N	N	N	N
GMIP	51291	ENSG00000089639	19	19730285	19789457	115	3.97	3.65e-05	1.74	0.04	5.16	1.22e-07	4.73	1.12e-06	N	N	N	N
LRP4	4038	ENSG00000134569	11	46868268	46975173	121	3.96	3.75e-05	2.01	0.02	6.29	1.6e-10	1.63	0.05	N	N	N	Y
NOSIP	51070	ENSG00000142546	19	50048725	50118845	118	3.96	3.81e-05	0.6	0.27	6.31	1.35e-10	2.24	0.01	N	N	N	N
WDR82	80335	ENSG00000164091	3	52278438	52347659	96	3.95	3.95e-05	-0.53	0.7	4.96	3.44e-07	4.31	8.18e-06	N	N	N	N
ALDOA	226	ENSG00000149925	16	30029411	30091741	65	3.94	4.07e-05	2.08	0.02	6.25	2.05e-10	2.64	0.00415	N	Y	Y	Y
PLA2G15	23659	ENSG00000103066	16	68244240	68304965	89	3.93	4.29e-05	1.12	0.13	4.97	3.27e-07	3.32	0.000448	N	N	N	N
TERF2	7014	ENSG00000132604	16	69379464	69454891	115	3.93	4.32e-05	0.86	0.2	4.15	1.65e-05	5.09	1.8e-07	N	N	N	N
NCAN	1463	ENSG00000130287	19	19287773	19373061	168	3.92	4.34e-05	-0.03	0.51	4.94	3.87e-07	4.12	1.89e-05	N	N	N	N
SDCCAG8	10806	ENSG00000054282	1	243384307	243673393	425	3.92	4.44e-05	0.47	0.32	6.65	1.43e-11	2.23	0.01	N	N	N	Y
EDC4	23644	ENSG00000038358	16	67871926	67928417	66	3.92	4.45e-05	0.43	0.33	4.34	7.18e-06	4.33	7.41e-06	N	N	N	N
PBX4	80714	ENSG00000105717	19	19662516	19764725	139	3.92	4.51e-05	2.93	0.00169	6.13	4.45e-10	3.85	5.85e-05	N	N	N	N
DGKI	9162	ENSG00000157680	7	137064385	137566609	679	3.91	4.52e-05	-1.51	0.93	6.09	5.81e-10	2.89	0.00195	Y	Y	N	N
FXR1	8087	ENSG00000114416	3	180595096	180710541	164	3.91	4.6e-05	3.35	0.00041	6.92	2.19e-12	0.98	0.16	N	N	N	N
HYKK	123688	ENSG00000188266	15	78764906	78839715	161	3.91	4.64e-05	0.49	0.31	6.17	3.34e-10	2.13	0.02	N	N	Y	Y
UBTF	7343	ENSG00000108312	17	42272401	42333994	95	3.9	4.72e-05	4.16	1.62e-05	2.24	0.01	6.42	6.92e-11	Y	N	N	N
CD14	929	ENSG00000170458	5	140001313	140048286	96	3.9	4.72e-05	-0.99	0.84	4.85	6.2e-07	3.86	5.76e-05	N	N	N	N
RBX1	9978	ENSG00000100387	22	41312351	41379019	45	3.9	4.75e-05	0.8	0.21	4.79	8.18e-07	4.35	6.96e-06	N	N	N	N
THAP11	57215	ENSG00000168286	16	67841213	67888098	56	3.9	4.77e-05	0.71	0.24	4.21	1.29e-05	4.4	5.31e-06	N	N	N	N
PTPRF	5792	ENSG00000142949	1	43956708	44099343	281	3.9	4.86e-05	-0.5	0.69	5.53	1.58e-08	2.63	0.00424	N	N	N	N
GAS8	2622	ENSG00000141013	16	90051056	90121379	245	3.9	4.87e-05	-1.24	0.89	5.06	2.08e-07	3.88	5.25e-05	N	N	N	N
ZDHHC2	51201	ENSG00000104219	8	16978836	17090241	301	3.9	4.89e-05	1.6	0.05	5.34	4.67e-08	5.06	2.1e-07	N	N	N	N
GOSR1	9527	ENSG00000108587	17	28769426	28863832	101	3.9	4.89e-05	1.03	0.15	4.2	1.32e-05	4.81	7.51e-07	N	N	N	N
ESRP2	80004	ENSG00000103067	16	68252450	68305136	76	3.89	4.95e-05	1.16	0.12	4.96	3.5e-07	3.17	0.00075	N	N	N	N
NT5C2	22978	ENSG00000076685	10	104837774	104988063	289	3.89	4.98e-05	-0.33	0.63	7.02	1.11e-12	2.73	0.00316	N	N	N	N
CYP2D6	1565	ENSG00000100197	22	42512501	42561883	107	3.88	5.24e-05	1.97	0.02	6.29	1.58e-10	1.33	0.09	N	N	N	N
RPRD2	23248	ENSG00000163125	1	150301624	150459042	395	3.88	5.32e-05	0.25	0.4	4.2	1.33e-05	4.4	5.43e-06	N	N	N	N
CIAO1	9391	ENSG00000144021	2	96896884	96949917	49	3.88	5.33e-05	1.9	0.03	4.23	1.19e-05	5.47	2.28e-08	N	N	N	N
PSKH1	5681	ENSG00000159792	16	67892175	67973581	74	3.87	5.41e-05	0.35	0.36	4.39	5.7e-06	4.25	1.08e-05	N	N	N	N
RANBP10	57610	ENSG00000141084	16	67746973	67875788	131	3.86	5.67e-05	0.44	0.33	4.18	1.49e-05	4.39	5.57e-06	N	N	N	N
TTC12	54970	ENSG00000149292	11	113150251	113254345	196	3.86	5.77e-05	-0.73	0.77	5.68	6.61e-09	3.05	0.00113	N	N	N	Y
PPP4C	5531	ENSG00000149923	16	30052297	30106698	45	3.86	5.78e-05	2.07	0.02	6.27	1.83e-10	3.22	0.000632	N	N	N	N
STARD7	56910	ENSG00000084090	2	96840597	96909573	64	3.85	5.9e-05	2.06	0.02	3.62	0.000145	5.41	3.24e-08	N	N	N	N
COX8A	1351	ENSG00000176340	11	63707079	63754015	82	3.85	5.99e-05	0.56	0.29	4.21	1.27e-05	4.46	4.07e-06	N	N	N	N
OGFOD2	79676	ENSG00000111325	12	123424354	123474588	34	3.84	6.09e-05	1.72	0.04	6.58	2.37e-11	1.71	0.04	N	N	N	N
JPT1	51155	ENSG00000189159	17	73121343	73185775	97	3.84	6.26e-05	2.01	0.02	3.68	0.000116	5.41	3.19e-08	N	N	N	N
TSNAXIP1	55815	ENSG00000102904	16	67805829	67871971	79	3.83	6.41e-05	0.4	0.34	4.22	1.22e-05	4.34	7.19e-06	N	N	N	N
SETD6	79918	ENSG00000103037	16	58514383	58564431	109	3.83	6.44e-05	0.55	0.29	5.46	2.37e-08	3.59	0.000163	N	N	N	N
FAM120AOS	158293	ENSG00000188938	9	96198776	96250874	149	3.82	6.58e-05	-1.26	0.9	5.17	1.16e-07	3.13	0.000885	N	N	N	N
TARS2	80222	ENSG00000143374	1	150424840	150490085	163	3.82	6.61e-05	0.36	0.36	4.2	1.36e-05	4.46	4.09e-06	N	N	N	N
GRM3	2913	ENSG00000198822	7	86238230	86504193	473	3.82	6.65e-05	1.53	0.06	6.49	4.29e-11	2.26	0.01	Y	N	N	N
FAM124B	79843	ENSG00000124019	2	225233415	225301711	299	3.81	7e-05	-0.12	0.55	4.6	2.12e-06	4.09	2.12e-05	N	N	N	N
RBMS3	27303	ENSG00000144642	3	29287351	30061886	2525	3.8	7.12e-05	1.33	0.09	6.09	5.51e-10	5.52	1.7e-08	N	N	N	N
AKT3	10000	ENSG00000117020	1	243641535	244049381	485	3.8	7.14e-05	1.58	0.06	6.6	2.05e-11	0.9	0.18	N	N	N	N
VPS4A	27183	ENSG00000132612	16	69310242	69368951	110	3.8	7.26e-05	0.4	0.35	4.15	1.66e-05	4.31	8.14e-06	N	N	N	N
OTUB1	55611	ENSG00000167770	11	63718325	63775892	94	3.8	7.33e-05	0.62	0.27	4.21	1.27e-05	4.39	5.74e-06	N	N	Y	N
CPD	1362	ENSG00000108582	17	28670942	28806675	172	3.78	7.93e-05	0.62	0.27	4.16	1.6e-05	4.59	2.24e-06	N	Y	Y	N
CCDC188	388849	ENSG00000234409	22	20125602	20173748	187	3.77	8.02e-05	0.36	0.36	5.05	2.18e-07	4.14	1.76e-05	N	N	N	N
ADAM15	8751	ENSG00000143537	1	154988748	155045252	78	3.77	8.14e-05	0.5	0.31	4.55	2.62e-06	4.67	1.47e-06	N	N	N	N
NRN1L	123904	ENSG00000188038	16	67883781	67930271	54	3.77	8.28e-05	0.18	0.43	4.34	7.15e-06	4.19	1.39e-05	Y	N	N	N
ANKRD11	29123	ENSG00000167522	16	89324029	89591969	503	3.77	8.28e-05	-0.24	0.59	4.89	4.93e-07	4.29	9.01e-06	Y	N	N	N
ADGRV1	84059	ENSG00000164199	5	89819617	90470254	1303	3.77	8.3e-05	1.09	0.14	5.86	2.27e-09	4.19	1.4e-05	N	N	N	N
DBNDD1	79007	ENSG00000003249	16	90061279	90120937	212	3.76	8.34e-05	-1.28	0.9	5	2.91e-07	3.62	0.000148	N	N	N	N
PAK6-AS1	644809	ENSG00000176753	15	40532865	40580110	102	3.76	8.48e-05	0.15	0.44	5.77	3.86e-09	2.28	0.01	N	N	N	Y
SLC35F6	54978	ENSG00000213699	2	26952131	27014099	89	3.76	8.56e-05	-0.16	0.56	4.85	6.15e-07	3.64	0.000138	N	N	N	N
TMCO6	55374	ENSG00000113119	5	139984012	140034989	97	3.75	8.71e-05	-1.09	0.86	4.77	9.2e-07	3.68	0.000116	Y	Y	N	N
UGGT2	55757	ENSG00000102595	13	96443834	96740736	471	3.75	9e-05	-1.03	0.85	4.87	5.5e-07	4.1	2.07e-05	N	N	N	N
ENKD1	84080	ENSG00000124074	16	67686850	67735628	55	3.74	9.25e-05	0.42	0.34	3.93	4.21e-05	4.48	3.65e-06	N	N	N	N
DNAJB9	4189	ENSG00000128590	7	108175189	108225294	99	3.74	9.36e-05	0.05	0.48	4.19	1.41e-05	4.4	5.51e-06	N	N	Y	N
KDM3B	51780	ENSG00000120733	5	137653285	137782716	230	3.73	9.52e-05	0.16	0.44	4.4	5.32e-06	4.03	2.74e-05	N	N	N	N
SORCS3	22986	ENSG00000156395	10	106365859	107034993	1624	3.73	9.58e-05	-0.76	0.77	5.38	3.68e-08	3.68	0.000115	N	Y	N	N
SUMO2	6613	ENSG00000188612	17	73153825	73214098	95	3.72	9.8e-05	1.22	0.11	4.09	2.17e-05	4.96	3.46e-07	N	N	N	N
ZNF407	55628	ENSG00000215421	18	72230106	72787628	877	3.72	9.98e-05	0.06	0.48	6.46	5.28e-11	2.6	0.00463	N	N	N	N
OLA1	29789	ENSG00000138430	2	174927175	175148365	575	3.72	0.000101	-0.08	0.53	4.48	3.71e-06	4.19	1.42e-05	N	Y	Y	N
FANCL	55120	ENSG00000115392	2	58376378	58503515	244	3.71	0.000102	2.21	0.01	6.34	1.16e-10	2.42	0.01	N	N	N	N
PRRG2	5639	ENSG00000126460	19	50049574	50104272	89	3.72	0.000102	0.82	0.21	6.1	5.38e-10	1.95	0.03	N	N	N	N
NCAM1	4684	ENSG00000149294	11	112796969	113159158	866	3.71	0.000102	0.67	0.25	4.89	4.92e-07	4.95	3.69e-07	N	N	N	N
CSDE1	7812	ENSG00000009307	1	115249534	115335671	96	3.71	0.000103	0.67	0.25	4.79	8.18e-07	3.85	5.93e-05	N	N	N	N
GFOD2	81577	ENSG00000141098	16	67698436	67788273	79	3.71	0.000103	0.29	0.39	3.93	4.2e-05	4.38	5.99e-06	N	N	N	N
STAR	6770	ENSG00000147465	8	37990218	38043783	47	3.71	0.000104	-0.77	0.78	5.22	8.84e-08	3.78	7.88e-05	N	N	Y	Y
CHMP1A	5119	ENSG00000131165	16	89700839	89759193	199	3.7	0.000106	0.55	0.29	5.47	2.26e-08	3.17	0.000762	N	N	N	N
ABCB1	5243	ENSG00000085563	7	87123179	87377639	438	3.69	0.000112	0.43	0.33	6.01	9.44e-10	2.5	0.01	N	N	N	N
ACD	65057	ENSG00000102977	16	67681415	67729718	49	3.69	0.000112	0.32	0.37	3.93	4.23e-05	4.43	4.67e-06	N	N	N	N
BAG4	9530	ENSG00000156735	8	37999106	38080819	79	3.68	0.000117	-0.87	0.81	5.03	2.42e-07	3.7	0.000107	N	N	Y	N
C1orf54	79630	ENSG00000118292	1	150209687	150263335	54	3.68	0.000118	-0.97	0.84	4.61	2.06e-06	3.85	5.79e-05	N	N	N	N
NRBP2	340371	ENSG00000185189	8	144905755	144959200	80	3.68	0.000119	0.93	0.18	6.23	2.27e-10	2.75	0.00294	N	N	N	N
ARL11	115761	ENSG00000152213	13	50167435	50218008	182	3.68	0.000119	-0.68	0.75	4.5	3.32e-06	4.02	2.93e-05	N	N	N	N
TBC1D29P	26083	ENSG00000266733	17	28849124	28900511	87	3.67	0.00012	0.87	0.19	4.44	4.45e-06	4.32	7.85e-06	N	N	N	Y
NPTX1	4884	ENSG00000171246	17	78430633	78485404	112	3.67	0.000123	-0.31	0.62	4.85	6.27e-07	4.24	1.14e-05	N	Y	N	Y
CERS6	253782	ENSG00000172292	2	169277759	169641644	854	3.66	0.000124	1.14	0.13	3.87	5.52e-05	5.78	3.63e-09	N	N	N	N
C11orf86	254439	ENSG00000173237	11	66707754	66754479	39	3.66	0.000126	1.23	0.11	3.95	3.98e-05	4.88	5.2e-07	N	N	N	N
ADAMTSL4	54507	ENSG00000143382	1	150486846	150543413	93	3.66	0.000127	-0.53	0.7	4.6	2.08e-06	4.35	6.93e-06	N	N	N	N
FGFR1	2260	ENSG00000077782	8	38258656	38361352	157	3.66	0.000128	-0.69	0.76	5.53	1.61e-08	2.84	0.00226	N	N	N	N
PTK7	5754	ENSG00000112655	6	43009006	43139458	241	3.65	0.000129	-0.83	0.8	4.32	7.74e-06	3.41	0.00032	N	N	N	N
SLCO6A1	133482	ENSG00000205359	5	101697492	101869720	526	3.65	0.00013	0.76	0.22	5.77	3.87e-09	2.1	0.02	N	N	N	N
BNC1	646	ENSG00000169594	15	83914655	83988468	81	3.64	0.000135	1.71	0.04	3.18	0.000725	4.94	3.93e-07	N	N	N	N
RPL13	6137	ENSG00000167526	16	89578324	89643237	190	3.64	0.000137	0.24	0.41	4.31	8.32e-06	3.94	4.04e-05	N	N	N	N
MARS2	92935	ENSG00000247626	2	198535028	198583114	50	3.64	0.000138	2.82	0.00242	4.96	3.5e-07	4.14	1.75e-05	N	N	N	N
MSANTD2	79684	ENSG00000120458	11	124626388	124705868	192	3.63	0.000139	0.63	0.26	6.14	4.2e-10	2.04	0.02	N	N	N	N
NT5C	30833	ENSG00000125458	17	73116320	73162890	70	3.63	0.000142	1.9	0.03	3.47	0.000256	5.17	1.19e-07	N	N	N	N
DPYSL5	56896	ENSG00000157851	2	27035969	27183219	307	3.62	0.000145	0.02	0.49	5.38	3.82e-08	2.99	0.0014	N	N	N	N
TMEM178B	100507421	ENSG00000261115	7	140739032	141190180	882	3.62	0.000147	0.88	0.19	5.5	1.87e-08	4.2	1.33e-05	N	N	N	N
CSTPP1	79096	ENSG00000149179	11	46923240	47195932	261	3.62	0.000148	1.92	0.03	5.77	4.04e-09	2.15	0.02	N	N	N	N
GPM6A	2823	ENSG00000150625	4	176544088	176958842	1091	3.61	0.000153	1.43	0.08	6.37	9.42e-11	3.15	0.000821	N	Y	N	N
DYNLRB1	83658	ENSG00000125971	20	33069193	33138762	59	3.61	0.000153	0.04	0.48	4.59	2.18e-06	3.89	5.1e-05	N	N	N	N
CREB1	1385	ENSG00000118260	2	208359616	208480284	169	3.61	0.000155	0.02	0.49	4.1	2.05e-05	4.12	1.86e-05	N	N	N	N
MFAP4	4239	ENSG00000166482	17	19276755	19325532	24	3.6	0.000156	0.95	0.17	3.39	0.000353	0.16	0.44	N	N	N	N
HS6ST3	266722	ENSG00000185352	13	96708093	97501816	1550	3.6	0.000157	-1	0.84	5.08	1.9e-07	3.99	3.3e-05	Y	Y	Y	N
DSCR4	10281	ENSG00000184029	21	39416313	39528454	202	3.6	0.000158	1.91	0.03	3.17	0.000763	5.38	3.74e-08	N	N	N	N
ZNF101	94039	ENSG00000181896	19	19743962	19801735	126	3.6	0.00016	1.78	0.04	4.66	1.55e-06	4.6	2.09e-06	N	N	N	N
TMEM127	55654	ENSG00000135956	2	96905946	96966751	53	3.59	0.000162	1.33	0.09	4.2	1.32e-05	4.88	5.36e-07	N	N	N	N
ECM1	1893	ENSG00000143369	1	150445487	150496265	120	3.6	0.000162	0.23	0.41	4.03	2.84e-05	4.21	1.27e-05	N	N	N	Y
KLC1	3831	ENSG00000126214	14	104060525	104177888	244	3.6	0.000162	-0.59	0.72	5.38	3.83e-08	2.98	0.00146	N	N	N	N
ATP13A1	57130	ENSG00000105726	19	19746007	19809512	160	3.59	0.000163	1.65	0.05	4.74	1.06e-06	4.59	2.24e-06	N	N	N	N
LSM1	27257	ENSG00000175324	8	38010839	38069248	66	3.59	0.000166	-0.96	0.83	4.76	9.79e-07	3.6	0.000157	N	N	N	N
CTSF	8722	ENSG00000174080	11	66320935	66371047	71	3.59	0.000167	2.86	0.00211	2.41	0.01	5.57	1.29e-08	N	N	Y	Y
SAXO2	283726	ENSG00000188659	15	82520152	82587271	162	3.59	0.000167	1.1	0.14	4.54	2.82e-06	4.32	7.86e-06	N	N	N	N
CENPBD1P	92806	ENSG00000177946	16	90026183	90074240	168	3.59	0.000169	-0.5	0.69	4.64	1.75e-06	3.72	0.0001	N	N	N	N
SLC39A3	29985	ENSG00000141873	19	2719925	2775074	133	3.58	0.00017	1.33	0.09	3.75	8.96e-05	4.95	3.78e-07	Y	N	N	N
ANKRD44	91526	ENSG00000065413	2	197821741	198210521	866	3.57	0.000175	0.39	0.35	6.5	3.9e-11	1.68	0.05	N	N	N	N
PRR12	57479	ENSG00000126464	19	50059912	50139696	158	3.57	0.000178	0.19	0.42	5.73	5.1e-09	2.24	0.01	N	N	N	N
PHF7	51533	ENSG00000010318	3	52409577	52467657	48	3.56	0.000187	-1.2	0.88	4.54	2.81e-06	3.69	0.00011	N	N	N	N
ANK3	288	ENSG00000151150	10	61776056	62528284	2021	3.56	0.000189	1.77	0.04	5.16	1.2e-07	4.94	4e-07	Y	N	N	N
DAGLA	747	ENSG00000134780	11	61412905	61524474	174	3.56	0.000189	0.91	0.18	3.18	0.000729	4.72	1.16e-06	Y	Y	N	N
CDK10	8558	ENSG00000185324	16	89718076	89772772	169	3.55	0.000189	0.56	0.29	5.32	5.06e-08	3.14	0.000846	N	N	N	N
EP300	2033	ENSG00000100393	22	41453614	41586081	179	3.55	0.00019	0.8	0.21	5.61	1.02e-08	1.96	0.02	N	N	N	N
HYI	81888	ENSG00000178922	1	43906674	43954938	56	3.55	0.000194	0.72	0.23	5.81	3.15e-09	1.5	0.07	N	N	N	N
TOP6BL	79703	ENSG00000173653	11	66477207	66623997	105	3.54	0.000201	1.73	0.04	3.68	0.000118	5.42	2.92e-08	N	N	N	N
CDC20	991	ENSG00000117399	1	43789626	43838874	46	3.53	0.000205	-0.02	0.51	5.56	1.37e-08	1.98	0.02	N	N	N	N
TMEM108	66000	ENSG00000144868	3	132722171	133126619	1123	3.53	0.000206	0.79	0.22	3.76	8.58e-05	4.99	2.99e-07	N	N	N	N
PMVK	10654	ENSG00000163344	1	154887208	154944484	81	3.53	0.000207	1.34	0.09	3.89	5.1e-05	4.65	1.68e-06	N	N	N	N
CHRNA5	1138	ENSG00000169684	15	78822862	78897611	160	3.53	0.000212	0.98	0.16	5.74	4.87e-09	2.03	0.02	N	Y	N	N
NPL	80896	ENSG00000135838	1	182723584	182809519	130	3.51	0.000223	1.28	0.1	4.51	3.2e-06	4.49	3.52e-06	Y	N	N	N
JOSD2	126119	ENSG00000161677	19	50999254	51049612	122	3.51	0.000224	0.08	0.47	4.76	9.77e-07	4.16	1.56e-05	N	N	N	N
CREB3L1	90993	ENSG00000157613	11	46264189	46352972	132	3.51	0.000225	1.32	0.09	6.21	2.73e-10	1.82	0.03	N	N	N	N
PPP2R2B	5521	ENSG00000156475	5	145959067	146496083	1040	3.51	0.000226	0.16	0.44	4.85	6.21e-07	4.12	1.86e-05	N	N	N	N
ST3GAL3	6487	ENSG00000126091	1	44138204	44406837	450	3.5	0.000232	-0.55	0.71	5.23	8.68e-08	2.34	0.01	N	N	N	N
IFT57	55081	ENSG00000114446	3	107869659	107976417	419	3.49	0.000241	-0.54	0.7	4.3	8.44e-06	3.62	0.000147	Y	Y	N	N
RCBTB1	55213	ENSG00000136144	13	50096082	50194742	432	3.48	0.000247	-0.24	0.6	4.04	2.67e-05	3.85	5.84e-05	N	N	N	N
ASPDH	554235	ENSG00000204653	19	51004857	51053689	125	3.48	0.000252	0.23	0.41	4.88	5.35e-07	4.02	2.95e-05	N	N	N	Y
INAVA	55765	ENSG00000163362	1	200825627	200894864	180	3.48	0.000252	-1.27	0.9	4.54	2.86e-06	3.84	6.15e-05	N	N	N	N
CORO1A	11151	ENSG00000102879	16	30159731	30210397	46	3.48	0.000253	1.11	0.13	4.43	4.64e-06	3.88	5.26e-05	N	Y	N	N
PTN	5764	ENSG00000105894	7	136902088	137063606	330	3.48	0.000255	0.74	0.23	5.82	3.01e-09	1.84	0.03	N	N	N	N
NUP85	79902	ENSG00000125450	17	73166597	73241854	106	3.47	0.000258	0.76	0.22	4.04	2.73e-05	4.44	4.48e-06	N	N	N	N
CKB	1152	ENSG00000166165	14	103975995	104024196	102	3.47	0.000262	0.29	0.38	5.16	1.21e-07	2.54	0.01	Y	N	N	Y
TM6SF1	53346	ENSG00000136404	15	83741301	83816111	88	3.46	0.000267	2.03	0.02	2.8	0.00257	5.36	4.22e-08	N	N	N	N
DUSP2	1844	ENSG00000158050	2	96798908	96846206	42	3.46	0.000269	2.37	0.01	2.86	0.0021	5.61	9.93e-09	N	N	N	N
LACC1	144811	ENSG00000179630	13	44418420	44478068	213	3.46	0.000274	-1.04	0.85	4.96	3.5e-07	2.79	0.00267	N	N	N	N
VPS37A	137492	ENSG00000155975	8	17069401	17165533	255	3.45	0.000278	-0.48	0.69	5.08	1.88e-07	3.05	0.00116	N	N	N	N
SLC66A2	80148	ENSG00000122490	18	77652420	77746664	201	3.45	0.00028	1.55	0.06	5.7	5.99e-09	2.86	0.00214	N	N	N	Y
PLCB2	5330	ENSG00000137841	15	40566461	40635174	126	3.44	0.000286	1.33	0.09	5.87	2.14e-09	2.33	0.01	N	N	N	N
HSD11B2	3291	ENSG00000176387	16	67430036	67481456	68	3.43	0.000307	0.91	0.18	3.95	3.98e-05	4.03	2.74e-05	N	N	N	N
RPTOR	57521	ENSG00000141564	17	78483625	78950173	1550	3.42	0.000308	-1.88	0.97	4.57	2.39e-06	3.61	0.000156	N	N	N	Y
PPP2R5B	5526	ENSG00000068971	11	64657143	64711950	90	3.42	0.000309	0.54	0.29	5.44	2.73e-08	1.84	0.03	N	N	N	N
ITCH	83737	ENSG00000078747	20	32916041	33109198	188	3.42	0.000311	-0.53	0.7	4.55	2.68e-06	3.31	0.000465	N	N	Y	N
PC	5091	ENSG00000173599	11	66605993	66760847	224	3.42	0.000312	1.2	0.12	3.54	0.000199	5.09	1.77e-07	N	N	N	Y
SPINDOC	144097	ENSG00000168005	11	63545846	63605190	107	3.42	0.000313	1.04	0.15	4.63	1.87e-06	2.97	0.00147	N	N	N	N
ELOVL1	64834	ENSG00000066322	1	43819068	43868745	60	3.42	0.000313	0.7	0.24	5.66	7.74e-09	1.33	0.09	N	N	N	N
MAP1LC3A	84557	ENSG00000101460	20	33099688	33158149	58	3.42	0.000315	0.37	0.35	4.14	1.71e-05	3.94	4.07e-05	N	N	N	N
UTP4	84916	ENSG00000141076	16	69131499	69212937	114	3.42	0.000319	0.43	0.34	3.93	4.29e-05	4.12	1.88e-05	N	N	N	N
THRB	7068	ENSG00000151090	3	24148644	24571772	955	3.41	0.000321	-0.26	0.6	6.64	1.52e-11	2.87	0.00204	Y	Y	N	N
PHF2	5253	ENSG00000197724	9	96303909	96451869	474	3.41	0.000322	-0.3	0.62	5.06	2.09e-07	2.36	0.01	N	N	N	N
ARFGAP3	26286	ENSG00000242247	22	43182530	43288408	284	3.41	0.000328	1.63	0.05	2.69	0.00359	4.45	4.29e-06	N	N	N	N
ZDHHC1	29800	ENSG00000159714	16	67418322	67485339	96	3.41	0.00033	0.87	0.19	3.9	4.87e-05	3.99	3.34e-05	N	N	N	Y
ADGRB3	577	ENSG00000135298	6	69310210	70109403	1953	3.4	0.000331	0.78	0.22	6.43	6.25e-11	2.83	0.0023	Y	Y	N	N
CCDC122	160857	ENSG00000151773	13	44400488	44488826	318	3.4	0.000336	-1.06	0.86	5.09	1.8e-07	2.76	0.00285	N	N	N	N
LRFN4	78999	ENSG00000173621	11	66589558	66637946	40	3.4	0.000337	1.67	0.05	3.57	0.00018	5.18	1.11e-07	N	N	N	N
SNRNP200	23020	ENSG00000144028	2	96930074	97006307	64	3.4	0.000337	0.49	0.31	4.33	7.6e-06	4.13	1.85e-05	N	N	N	N
ITPRIPL1	150771	ENSG00000198885	2	96956062	97004091	38	3.4	0.000338	0.15	0.44	4.36	6.61e-06	3.88	5.28e-05	N	N	N	N
SPG7	6687	ENSG00000197912	16	89539802	89634174	258	3.4	0.000338	-0.05	0.52	4.1	2.03e-05	3.82	6.8e-05	N	N	N	N
ACHE	43	ENSG00000087085	7	100477615	100528754	132	3.4	0.00034	0.66	0.25	4.08	2.29e-05	4.25	1.06e-05	N	N	N	N
CDK2AP1	8099	ENSG00000111328	12	123735517	123791863	150	3.4	0.000341	1.28	0.1	5.92	1.62e-09	1.56	0.06	N	N	N	N
LRRC4	64101	ENSG00000128594	7	127657124	127706002	68	3.4	0.000342	0.8	0.21	5.46	2.34e-08	2.76	0.00285	Y	Y	N	N
RNF112	7732	ENSG00000128482	17	19279491	19330589	24	3.4	0.000343	0.6	0.28	2.17	0.01	-0.07	0.53	Y	Y	N	N
SLTM	79811	ENSG00000137776	15	59161244	59261323	133	3.4	0.000343	0.36	0.36	4.04	2.64e-05	4.08	2.22e-05	N	N	N	N
SIKE1	80143	ENSG00000052723	1	115302100	115358308	67	3.39	0.000353	1.66	0.05	4.54	2.81e-06	3.67	0.000123	N	N	N	N
RANGAP1	5905	ENSG00000100401	22	41630781	41717255	126	3.38	0.000362	0.32	0.37	5.36	4.23e-08	2.25	0.01	N	N	N	Y
ATG2A	23130	ENSG00000110046	11	64652004	64719722	110	3.38	0.000363	0.56	0.29	5.44	2.65e-08	1.77	0.04	N	N	N	Y
ARL3	403	ENSG00000138175	10	104423484	104509190	136	3.38	0.000364	-1.54	0.94	5.27	6.94e-08	2.8	0.00257	N	N	N	N
ABCB9	23457	ENSG00000150967	12	123395498	123486056	71	3.38	0.000369	1.57	0.06	6.12	4.64e-10	1.9	0.03	Y	N	N	N
DPEP3	64180	ENSG00000141096	16	67999566	68049452	63	3.37	0.000382	0.64	0.26	4.02	2.93e-05	3.66	0.000126	N	N	N	N
BRINP1	1620	ENSG00000078725	9	121918907	122166739	476	3.36	0.000384	-0.91	0.82	4.95	3.68e-07	3.71	0.000106	Y	Y	Y	N
SLC25A17	10478	ENSG00000100372	22	41155636	41250403	107	3.36	0.000388	1.74	0.04	3.36	0.000395	4.71	1.24e-06	N	N	N	N
CUL3	8452	ENSG00000036257	2	225324867	225485114	354	3.36	0.00039	-0.44	0.67	4.75	1e-06	3.13	0.000874	N	N	N	N
CLIP1	6249	ENSG00000130779	12	122745981	122942179	293	3.36	0.00039	-1.14	0.87	4.83	6.88e-07	2.66	0.00396	N	N	N	N
C12orf76	400073	ENSG00000174456	12	110455401	110540500	135	3.36	0.000397	4.06	2.5e-05	6.52	3.45e-11	2.9	0.00186	N	N	Y	N
AGRP	181	ENSG00000159723	16	67506474	67552716	43	3.35	0.000406	0.66	0.25	3.72	9.98e-05	4.01	2.99e-05	N	N	N	N
TRIM9	114088	ENSG00000100505	14	51431979	51597422	558	3.35	0.000407	0.39	0.35	5.8	3.24e-09	2.36	0.01	Y	Y	N	N
WBP1L	54838	ENSG00000166272	10	104468727	104586022	256	3.35	0.000409	-1.59	0.94	5.14	1.37e-07	2.38	0.01	N	N	N	N
C16orf86	388284	ENSG00000159761	16	67665662	67712661	43	3.34	0.000416	-0.17	0.57	3.65	0.000131	4.08	2.3e-05	N	N	N	N
TPPP3	51673	ENSG00000159713	16	67413710	67462449	74	3.34	0.000418	0.9	0.18	3.81	6.83e-05	3.87	5.39e-05	N	N	N	Y
NRAS	4893	ENSG00000213281	1	115237085	115294515	67	3.34	0.000422	0.35	0.36	4.51	3.24e-06	3.33	0.000434	N	N	N	N
NCAPH	23397	ENSG00000121152	2	96966479	97052833	75	3.33	0.000435	0.47	0.32	4.27	9.74e-06	3.96	3.68e-05	N	N	N	N
HDGFL3	50810	ENSG00000166503	15	83796804	83911770	175	3.33	0.000436	2.04	0.02	2.67	0.00378	4.88	5.33e-07	N	N	N	N
CD40	958	ENSG00000101017	20	44711899	44768384	166	3.33	0.000439	-1.61	0.95	4.16	1.6e-05	3.68	0.000119	N	N	N	N
INSYN2B	100131897	ENSG00000204767	5	169280719	169442744	350	3.32	0.000458	5.9	1.81e-09	3.38	0.000367	6.72	9.37e-12	N	N	N	N
EFNA4	1945	ENSG00000243364	1	155001213	155052029	66	3.31	0.00046	0.63	0.26	4.23	1.18e-05	4.4	5.43e-06	N	N	N	N
MPL	4352	ENSG00000117400	1	43768475	43830135	58	3.31	0.000461	0.13	0.45	5.18	1.08e-07	1.92	0.03	Y	N	N	N
PARD6A	50855	ENSG00000102981	16	67659851	67706681	40	3.31	0.000463	-0.16	0.56	3.51	0.000221	3.92	4.41e-05	N	N	Y	N
ABCC8	6833	ENSG00000006071	11	17404432	17533449	412	3.31	0.00047	-1.48	0.93	5.33	4.98e-08	2.55	0.01	N	Y	N	Y
DEF8	54849	ENSG00000140995	16	89979560	90044468	247	3.31	0.000471	-0.83	0.8	4.41	5.18e-06	3.6	0.000159	N	N	N	N
ZNF804A	91752	ENSG00000170396	2	185428093	185814214	717	3.3	0.000481	2.05	0.02	5	2.87e-07	3.78	7.87e-05	N	N	N	N
CIART	148523	ENSG00000159208	1	150219930	150269505	56	3.3	0.000483	-1.17	0.88	4.33	7.3e-06	3.4	0.000339	N	N	N	N
RCE1	9986	ENSG00000173653	11	66575883	66624003	40	3.3	0.000484	2.3	0.01	3.64	0.000137	5.54	1.55e-08	N	N	N	N
ATP6V0D1	9114	ENSG00000159720	16	67461917	67550089	91	3.3	0.00049	0.72	0.23	3.78	7.7e-05	3.94	4.06e-05	N	N	Y	N
SZT2	23334	ENSG00000198198	1	43820556	43929918	136	3.29	0.000496	1.02	0.15	5.53	1.58e-08	1.14	0.13	N	N	N	N
GABRA2	2555	ENSG00000151834	4	46236470	46427056	372	3.29	0.000498	1.26	0.1	3.09	0.001	4.73	1.1e-06	Y	Y	Y	N
AGO3	192669	ENSG00000126070	1	36361364	36532360	101	3.29	0.000503	0.57	0.29	5.37	3.86e-08	2	0.02	N	N	N	N
METTL21A	151194	ENSG00000144401	2	208463839	208525652	126	3.29	0.000503	-0.45	0.67	3.95	3.86e-05	3.51	0.000222	N	N	N	N
ELL3	80237	ENSG00000128886	15	44054798	44104502	53	3.28	0.000512	1.48	0.07	5.5	1.86e-08	1.71	0.04	N	N	N	N
TCF20	6942	ENSG00000100207	22	42546019	42699768	297	3.28	0.00052	1.82	0.03	6.04	7.77e-10	1.46	0.07	Y	N	N	N
PBXIP1	57326	ENSG00000163346	1	154906553	154963624	68	3.28	0.000521	0.84	0.2	3.74	9.13e-05	4.06	2.45e-05	N	N	N	Y
TMEM243	79161	ENSG00000135185	7	86815477	86884889	146	3.28	0.000524	-0.43	0.67	4.68	1.43e-06	2.65	0.00397	N	N	Y	Y
TNFRSF13C	115650	ENSG00000159958	22	42311036	42357821	121	3.28	0.000525	3.78	7.69e-05	6.7	1.04e-11	-0.06	0.53	N	N	Y	N
LINC02694	400359	ENSG00000175779	15	38953799	39002239	131	3.28	0.000528	2.62	0.00442	1.7	0.04	5.46	2.37e-08	N	N	N	N
CEP170	9859	ENSG00000143702	1	243277730	243454284	186	3.27	0.000538	-0.92	0.82	4.93	4.08e-07	2.27	0.01	N	N	N	N
ADPRS	54936	ENSG00000116863	1	36519453	36569533	38	3.27	0.000539	0.18	0.43	5.21	9.52e-08	1.75	0.04	N	N	N	N
KIF21B	23046	ENSG00000116852	1	200928514	201027828	208	3.27	0.000547	-0.9	0.81	4.75	1.03e-06	2.51	0.01	N	N	N	N
WAC	51322	ENSG00000095787	10	28786355	28922041	266	3.26	0.000559	1.64	0.05	3.96	3.7e-05	4.33	7.52e-06	N	N	N	N
YPEL1	29799	ENSG00000100027	22	22041825	22125071	209	3.25	0.000568	1.38	0.08	4.88	5.19e-07	3.66	0.000127	N	Y	N	N
TEKT2	27285	ENSG00000092850	1	36514676	36563877	29	3.25	0.000579	0.27	0.39	5.12	1.54e-07	1.79	0.04	N	N	N	N
XPNPEP3	63929	ENSG00000196236	22	41218085	41338823	87	3.25	0.000583	1.38	0.08	3.93	4.29e-05	4.16	1.57e-05	N	N	N	N
C4orf33	132321	ENSG00000151470	4	129979829	130044487	146	3.25	0.000583	1.21	0.11	3.2	0.00068	4.55	2.64e-06	N	N	N	N
ZAR1	326340	ENSG00000182223	4	48457269	48506406	95	3.25	0.000583	0.86	0.2	4.1	2.07e-05	3.88	5.18e-05	N	N	N	N
ANAPC7	51434	ENSG00000196510	12	110800705	110876535	95	3.25	0.000585	3.89	4.97e-05	6	9.93e-10	1.53	0.06	N	N	N	N
CCS	9973	ENSG00000173992	11	66325630	66383490	76	3.24	0.000594	2.65	0.00406	2.13	0.02	5.28	6.63e-08	N	N	N	N
UFSP1	402682	ENSG00000176125	7	100476344	100522339	113	3.24	0.0006	0.56	0.29	3.84	6.13e-05	4.01	2.98e-05	N	N	N	N
MINDY2	54629	ENSG00000128923	15	59028393	59159754	220	3.23	0.000611	0.37	0.35	4.41	5.12e-06	3.55	0.000195	N	N	N	N
ATP2A2	488	ENSG00000174437	12	110684032	110798898	111	3.23	0.000615	5.44	2.69e-08	6.64	1.57e-11	3.47	0.000263	Y	Y	Y	N
SLCO4C1	353189	ENSG00000173930	5	101559690	101667253	413	3.22	0.000631	-0.46	0.68	5.41	3.14e-08	2.17	0.01	N	N	N	N
AMN	81693	ENSG00000166126	14	103353993	103407179	104	3.22	0.00065	0.13	0.45	4.61	2.04e-06	3.49	0.000243	N	N	N	N
SERF2	10169	ENSG00000140264	15	44034294	44098287	70	3.22	0.000651	1.32	0.09	5.47	2.23e-08	1.65	0.05	N	N	N	N
DCBLD1	285761	ENSG00000164465	6	117768803	117901021	388	3.22	0.000651	0.58	0.28	4.03	2.78e-05	3.79	7.49e-05	Y	N	N	N
SRRT	51593	ENSG00000087087	7	100437701	100496285	112	3.22	0.000651	0.43	0.34	3.82	6.62e-05	3.99	3.36e-05	Y	N	N	N
SLC10A4	201780	ENSG00000145248	4	48450360	48501541	108	3.22	0.000652	0.86	0.19	4.09	2.16e-05	3.88	5.18e-05	N	N	N	N
TET2	54790	ENSG00000168769	4	106032032	106210960	319	3.21	0.00066	0.63	0.26	2.87	0.00205	4.78	8.57e-07	N	N	N	N
HYPK	25764	ENSG00000140264	15	44057619	44104787	49	3.21	0.000666	1.48	0.07	5.43	2.81e-08	1.66	0.05	N	N	N	N
CNOT7	29883	ENSG00000198791	8	17076737	17139387	158	3.21	0.000667	-0.33	0.63	4.82	7.35e-07	3.12	0.000901	Y	N	N	N
TRMT61A	115708	ENSG00000166166	14	103960509	104013410	111	3.2	0.000677	0.24	0.41	4.64	1.72e-06	2.57	0.01	Y	Y	N	N
PUF60	22827	ENSG00000179950	8	144888514	144946556	85	3.2	0.000678	0.76	0.22	5.85	2.49e-09	2.22	0.01	N	N	N	N
LGSN	51557	ENSG00000146166	6	63975856	64064882	88	3.19	0.000701	-0.59	0.72	4.95	3.64e-07	2.28	0.01	N	N	N	N
TCF25	22980	ENSG00000141002	16	89904994	89987795	229	3.19	0.000709	-0.44	0.67	3.78	7.92e-05	3.45	0.000285	N	N	N	N
SFXN5	94097	ENSG00000144040	2	73159165	73333965	261	3.19	0.00071	-0.45	0.67	4.12	1.92e-05	3.18	0.000748	N	N	N	N
PDIA3	2923	ENSG00000167004	15	44003326	44074804	78	3.19	0.000712	1.09	0.14	5.4	3.31e-08	1.79	0.04	N	N	N	N
MAGOH	4116	ENSG00000162385	1	53682564	53739282	78	3.19	0.000714	1.65	0.05	3.3	0.000477	4.46	4.14e-06	N	N	N	N
CHTF8	54921	ENSG00000168802	16	69141912	69201493	84	3.19	0.000716	0.7	0.24	3.46	0.000266	4.09	2.14e-05	N	N	N	N
BTBD1	53339	ENSG00000064726	15	83675175	83771106	174	3.19	0.000724	1.58	0.06	2.63	0.00428	4.74	1.07e-06	N	N	Y	N
DMTF1	9988	ENSG00000135164	7	86746677	86835648	242	3.18	0.000724	-0.28	0.61	4.34	7.03e-06	2.19	0.01	N	N	N	N
PPP1R3B	79660	ENSG00000173281	8	8983764	9044152	132	3.18	0.000725	-0.56	0.71	3.94	4.14e-05	3.7	0.00011	N	N	N	N
KCNS3	3790	ENSG00000170745	2	18024105	18124225	295	3.18	0.000732	-0.76	0.78	5.42	2.96e-08	1.94	0.03	N	N	Y	N
MVP	9961	ENSG00000013364	16	29796715	29869360	51	3.18	0.000741	0.59	0.28	3.72	0.000101	3.83	6.43e-05	N	N	N	Y
NCK1	4690	ENSG00000158092	3	136546050	136680446	267	3.17	0.000757	-0.24	0.59	4.36	6.61e-06	3.03	0.00121	N	N	N	N
ST8SIA6	338596	ENSG00000148488	10	17351282	17531408	762	3.17	0.000764	1.1	0.13	3.36	0.000396	4.37	6.25e-06	N	N	N	N
PRKCD	5580	ENSG00000163932	3	53160223	53236733	151	3.16	0.000777	-0.66	0.75	4.54	2.8e-06	2.83	0.00232	N	N	Y	N
KCNJ15	3772	ENSG00000157551	21	39566837	39685043	311	3.16	0.000781	1.14	0.13	2.89	0.00191	4.62	1.95e-06	N	N	N	N
MAZ	4150	ENSG00000103495	16	29782417	29832504	22	3.16	0.000787	1.05	0.15	3.83	6.3e-05	4.68	1.44e-06	N	N	N	N
CWC22	57703	ENSG00000163510	2	180799603	180907024	260	3.16	0.000789	1.83	0.03	4.28	9.24e-06	4.16	1.61e-05	N	N	N	N
WIPF3	644150	ENSG00000122574	7	29811170	29966682	495	3.15	0.000815	1.76	0.04	1.88	0.03	5.31	5.57e-08	Y	Y	N	N
SCLT1	132320	ENSG00000151466	4	129795148	130049764	471	3.15	0.000817	1.81	0.04	2.79	0.00264	5.04	2.31e-07	N	N	N	N
MED8	112950	ENSG00000159479	1	43839579	43890483	70	3.15	0.000828	1.09	0.14	5.3	5.83e-08	0.97	0.17	N	N	Y	N
SLC35G2	80723	ENSG00000168917	3	136502861	136584734	179	3.15	0.000828	0.55	0.29	4.58	2.29e-06	2.95	0.0016	N	N	N	N
STK17B	9262	ENSG00000081320	2	196988307	197071336	221	3.14	0.000834	0.19	0.43	3.61	0.000151	3.9	4.73e-05	N	N	N	N
ZBED4	9889	ENSG00000100426	22	50212497	50293726	217	3.14	0.000836	1.14	0.13	5.26	7.05e-08	1.5	0.07	N	N	N	N
ACE	1636	ENSG00000159640	17	61519422	61585741	110	3.14	0.000838	-0.45	0.67	5.01	2.78e-07	2.18	0.01	Y	N	N	N
TLCD4	148534	ENSG00000152078	1	95547894	95673163	343	3.14	0.000842	1.2	0.12	4.2	1.36e-05	4.5	3.39e-06	N	N	Y	Y
TPP2	7174	ENSG00000134900	13	103214286	103341524	463	3.14	0.000852	0.98	0.16	3.31	0.000464	4.43	4.63e-06	N	N	N	N
HAX1	10456	ENSG00000143575	1	154210039	154258351	49	3.14	0.000854	0.43	0.33	3.63	0.000141	4.07	2.4e-05	N	N	Y	N
PRRT2	112476	ENSG00000167371	16	29788409	29837202	29	3.13	0.000869	1.21	0.11	3.7	0.00011	4.4	5.35e-06	Y	Y	N	N
RGS17	26575	ENSG00000091844	6	153322026	153487389	458	3.13	0.00088	2.07	0.02	2.39	0.01	5.01	2.77e-07	N	N	N	N
ZNF644	84146	ENSG00000122482	1	91370855	91522812	231	3.13	0.00088	-1.66	0.95	4.37	6.34e-06	2.63	0.00429	N	N	N	N
AGO1	26523	ENSG00000092847	1	36300412	36405211	65	3.13	0.000887	0.53	0.3	5.38	3.73e-08	1.7	0.04	N	N	N	N
RIPOR1	79567	ENSG00000039523	16	67527717	67590691	65	3.11	0.000923	0.68	0.25	3.73	9.42e-05	3.57	0.000177	N	Y	N	N
NCOA5	57727	ENSG00000124160	20	44679624	44753580	170	3.11	0.000924	-1.06	0.85	3.72	9.9e-05	3.57	0.000178	N	N	N	N
ADAM10	102	ENSG00000137845	15	58877403	59077177	328	3.11	0.000932	-0.43	0.67	4.54	2.8e-06	3.25	0.000574	N	N	N	N
KMT2E	55904	ENSG00000005483	7	104619637	104764532	174	3.11	0.000945	4.83	6.85e-07	4.47	3.93e-06	4.97	3.28e-07	N	N	N	N
CARMIL2	146206	ENSG00000159753	16	67644030	67701472	55	3.1	0.000952	0.26	0.4	3.66	0.000129	3.64	0.000136	N	N	N	N
PRPF3	9129	ENSG00000117360	1	150258928	150335704	187	3.1	0.000954	-0.39	0.65	3.69	0.00011	3.45	0.000283	N	N	N	N
PTBP3	9991	ENSG00000119314	9	114969995	115130944	375	3.09	0.000992	-0.03	0.51	4.4	5.47e-06	2.73	0.00321	N	N	N	N
TMEM268	203197	ENSG00000157693	9	117338706	117418703	298	3.09	0.000995	-1.06	0.85	4.13	1.78e-05	2.86	0.00211	N	N	N	Y
PACSIN3	29763	ENSG00000165912	11	47189073	47243010	62	3.09	0.000997	1.16	0.12	5	2.8e-07	1.94	0.03	N	N	N	N
ENOX1	55068	ENSG00000120658	13	43777335	44396116	1337	3.09	0.001	-1.46	0.93	5.6	1.05e-08	2.42	0.01	N	Y	N	N
HRH3	11255	ENSG00000101180	20	60780017	60830323	135	3.08	0.00104	3.86	5.56e-05	1.8	0.04	6.24	2.12e-10	Y	N	N	Y
HNF1A	6927	ENSG00000135100	12	121380861	121450315	223	3.08	0.00104	1.17	0.12	4.11	1.94e-05	3.89	5.06e-05	N	N	N	N
TFAP2B	7021	ENSG00000008196	6	50751439	50825326	154	3.07	0.00105	2.64	0.00418	4.08	2.27e-05	4.54	2.76e-06	N	N	N	N
MYO5A	4644	ENSG00000197535	15	52589480	52856247	635	3.08	0.00105	-0.23	0.59	3.81	7e-05	3.35	0.000406	N	N	Y	N
NISCH	11188	ENSG00000010322	3	52454524	52537088	106	3.07	0.00106	-0.58	0.72	4.09	2.12e-05	3.51	0.000225	N	N	N	Y
GET4	51608	ENSG00000239857	7	881191	946073	209	3.06	0.00111	1.37	0.09	3.25	0.000573	4.88	5.24e-07	N	N	N	Y
STAT6	6778	ENSG00000166888	12	57479187	57540196	94	3.06	0.00111	0.2	0.42	5.05	2.26e-07	2.41	0.01	N	N	N	Y
STARD9	57519	ENSG00000159433	15	42832857	43023196	208	3.06	0.00112	4.38	6.02e-06	1.04	0.15	6.09	5.5e-10	N	N	N	N
ARFGAP2	84364	ENSG00000149182	11	47175849	47234054	79	3.06	0.00112	1.24	0.11	5.13	1.43e-07	2.03	0.02	N	N	N	N
SEMA3G	56920	ENSG00000010319	3	52457268	52514112	82	3.06	0.00112	-0.53	0.7	3.96	3.82e-05	3.49	0.000243	N	N	N	N
MAP1A	4130	ENSG00000166963	15	43768165	43833818	69	3.05	0.00114	3.08	0.00104	5.74	4.87e-09	1.83	0.03	Y	Y	N	Y
TRIP6	7205	ENSG00000087077	7	100429950	100481076	95	3.05	0.00114	0.73	0.23	3.63	0.000142	4.07	2.32e-05	N	N	N	N
KMT5A	387893	ENSG00000183955	12	123833704	123903900	166	3.05	0.00115	0.43	0.33	5.5	1.9e-08	1.72	0.04	N	N	N	N
NOS1	4842	ENSG00000089250	12	117635921	117834607	469	3.05	0.00115	0.26	0.4	5.13	1.45e-07	2.68	0.00365	N	N	N	N
TP53BP1	7158	ENSG00000067369	15	43685262	43837707	218	3.05	0.00116	2.81	0.00247	5.56	1.38e-08	2.12	0.02	N	N	N	N
ELAC2	60528	ENSG00000006744	17	12884929	12956381	257	3.05	0.00116	1.94	0.03	5.02	2.65e-07	3.08	0.00103	N	N	N	N
PSMA4	5685	ENSG00000041357	15	78797747	78851562	126	3.05	0.00116	0.33	0.37	5.02	2.64e-07	1.56	0.06	N	N	N	N
SPTBN2	6712	ENSG00000173898	11	66439967	66531716	61	3.04	0.00117	1.67	0.05	2.63	0.00428	5.03	2.5e-07	N	Y	N	N
SERINC4	619189	ENSG00000184716	15	44076372	44127295	52	3.04	0.00117	0.87	0.19	4.89	5.13e-07	1.72	0.04	N	N	N	N
RUNDC3B	154661	ENSG00000105784	7	87222729	87471613	334	3.04	0.00117	0.2	0.42	3.8	7.2e-05	3.42	0.000312	N	N	N	N
RWDD2A	112611	ENSG00000013392	6	83868032	83918654	78	3.04	0.00117	-0.23	0.59	4.89	4.95e-07	2.28	0.01	N	N	Y	N
PRSS35	167681	ENSG00000146250	6	84187194	84245423	142	3.04	0.00117	-0.24	0.59	4.16	1.61e-05	2.78	0.00273	N	N	N	N
ARPP19	10776	ENSG00000128989	15	52829384	52896436	136	3.04	0.00119	-0.18	0.57	4.44	4.55e-06	2.88	0.00197	Y	N	Y	N
STRC	161497	ENSG00000242866	15	43881685	44037286	118	3.04	0.0012	1	0.16	5.25	7.69e-08	1.75	0.04	N	N	N	Y
SCRIB	23513	ENSG00000180900	8	144863090	144932890	115	3.03	0.00121	0.59	0.28	5.64	8.48e-09	1.61	0.05	N	N	N	N
MAMSTR	284358	ENSG00000176909	19	49205999	49257976	141	3.03	0.00121	0.54	0.3	5.1	1.72e-07	1.39	0.08	N	N	N	N
DLX1	1745	ENSG00000144355	2	172915208	172964402	88	3.03	0.00122	0.86	0.19	5.76	4.32e-09	2.14	0.02	N	N	N	N
BOLA2B	654483	ENSG00000169627	16	30194256	30240627	6	3.03	0.00123	1.4	0.08	4.22	1.25e-05	3.49	0.000241	N	N	N	N
ETV5	2119	ENSG00000244405	3	185754106	185861901	198	3.03	0.00124	1.3	0.1	3.8	7.16e-05	3.96	3.73e-05	Y	N	Y	N
PGAP3	93210	ENSG00000161395	17	37817375	37879310	94	3.02	0.00126	0.34	0.37	3.25	0.000577	3.53	0.000208	N	Y	N	N
ZNF445	353274	ENSG00000185219	3	44471262	44554162	92	3.02	0.00127	4.26	1.02e-05	3.45	0.000282	5.45	2.51e-08	N	N	N	N
PCDHB6	56130	ENSG00000113211	5	140494839	140542868	99	3.02	0.00127	3.07	0.00108	3.81	6.98e-05	4.39	5.56e-06	N	N	N	N
LRRC59	55379	ENSG00000108829	17	48448594	48509914	157	3.01	0.0013	1.27	0.1	2.34	0.01	4.47	3.88e-06	N	N	N	N
FAM114A2	10827	ENSG00000055147	5	153359723	153453497	187	3.01	0.0013	0.75	0.23	4.85	6.33e-07	1.65	0.05	N	N	N	N
ME1	4199	ENSG00000065833	6	83910108	84175938	513	3.01	0.00131	-0.46	0.68	4.42	5.02e-06	2.72	0.0033	N	N	Y	Y
CRELD2	79174	ENSG00000184164	22	50277283	50331188	223	3.01	0.00132	1.41	0.08	5.16	1.22e-07	1.37	0.09	N	N	N	N
JADE1	79960	ENSG00000077684	4	129695779	129806379	139	3.01	0.00132	0.23	0.41	3.13	0.00088	4.36	6.39e-06	Y	N	N	N
KIF21A	55605	ENSG00000139116	12	39677030	39872192	293	3.01	0.00132	-1.33	0.91	4.29	8.78e-06	2.9	0.00185	N	N	N	N
PCDHB9	56127	ENSG00000120324	5	140531893	140581111	124	3.01	0.00133	2.32	0.01	2.99	0.00141	4.31	8.32e-06	N	N	N	N
RAB11FIP5	26056	ENSG00000135631	2	73290510	73375146	173	3	0.00133	-0.12	0.55	4.24	1.12e-05	3.06	0.00111	N	N	N	Y
TRPV4	59341	ENSG00000111199	12	110210892	110306212	217	3	0.00134	1.6	0.05	5.31	5.43e-08	2.96	0.00155	N	N	N	N
SHANK3	85358	ENSG00000251322	22	51078070	51181640	216	3	0.00134	0.74	0.23	4.75	1.01e-06	3.49	0.000241	Y	N	N	N
SPATA19	219938	ENSG00000166118	11	133700517	133750433	165	3	0.00134	0.35	0.36	4.72	1.18e-06	2.39	0.01	N	N	N	N
ANKK1	255239	ENSG00000170209	11	113223513	113281140	116	3	0.00135	0.13	0.45	4.19	1.39e-05	2.95	0.0016	N	N	N	Y
KCNJ11	3767	ENSG00000187486	11	17396795	17445878	154	3	0.00137	-0.72	0.76	5.1	1.71e-07	1.58	0.06	Y	N	N	N
CATSPER2	117155	ENSG00000166762	15	43912772	43976039	55	2.99	0.00139	1.38	0.08	5.38	3.67e-08	1.29	0.1	N	N	N	Y
NDUFC2-KCTD14	100532726	ENSG00000151364	11	77716761	77826265	349	2.99	0.00139	-0.7	0.76	4.08	2.29e-05	2.89	0.00192	N	N	N	N
TMIGD1	388364	ENSG00000182271	17	28633351	28696065	109	2.99	0.0014	-0.09	0.54	3.37	0.000375	3.57	0.000176	N	N	N	N
CHADL	150356	ENSG00000100399	22	41595861	41671935	159	2.99	0.00141	0.74	0.23	4.81	7.69e-07	1.57	0.06	N	N	N	Y
MFAP3	4238	ENSG00000037749	5	153383519	153447014	131	2.99	0.00142	0.73	0.23	4.79	8.17e-07	1.62	0.05	N	N	N	N
TSPAN2	10100	ENSG00000134198	1	115580632	115667121	281	2.98	0.00142	0.65	0.26	4.46	4.1e-06	3.18	0.000731	N	N	N	N
ATP1A2	477	ENSG00000018625	1	160050520	160123381	178	2.98	0.00142	-0.47	0.68	3.59	0.000168	3.63	0.000141	N	N	N	Y
DNAH1	25981	ENSG00000114841	3	52315335	52444513	152	2.99	0.00142	-0.6	0.73	3.88	5.16e-05	3.31	0.000459	N	N	N	Y
RFT1	91869	ENSG00000163933	3	53112499	53199480	173	2.98	0.00143	0.59	0.28	3.96	3.68e-05	3.24	0.000593	N	N	N	N
ERBB4	2066	ENSG00000178568	2	212230442	213438879	3500	2.98	0.00143	-0.36	0.64	7.56	2.01e-14	1.17	0.12	N	N	N	N
FKBP14	55033	ENSG00000106080	7	30040199	30101417	105	2.98	0.00144	2.83	0.0023	1.75	0.04	5.02	2.61e-07	N	N	N	N
DOP1B	9980	ENSG00000142197	21	37494080	37676572	641	2.98	0.00144	-0.99	0.84	5.05	2.17e-07	2.83	0.00231	N	N	N	N
DBF4	10926	ENSG00000006634	7	87470544	87548856	124	2.98	0.00145	0.1	0.46	3.6	0.000162	3.27	0.000533	N	N	N	N
RABGAP1L	9910	ENSG00000152061	1	174093552	174974445	1464	2.97	0.00149	2.26	0.01	3.66	0.000126	4.24	1.13e-05	N	Y	N	N
ZC3H7B	23264	ENSG00000100403	22	41662507	41766151	120	2.97	0.00149	0.58	0.28	4.97	3.31e-07	1.39	0.08	N	N	N	N
ERBB2	2064	ENSG00000141736	17	37809167	37894915	132	2.97	0.00149	0.06	0.48	3.16	0.000788	3.44	0.00029	N	N	N	N
DNAJC11	55735	ENSG00000007923	1	6684228	6796966	217	2.97	0.00151	3.83	6.3e-05	5.85	2.49e-09	2.17	0.01	N	N	N	N
SLC25A40	55972	ENSG00000075303	7	87452885	87540692	146	2.97	0.00151	0.13	0.45	3.62	0.000147	3.24	0.000595	N	N	Y	N
OSBPL2	9885	ENSG00000130703	20	60778541	60881269	257	2.96	0.00153	3.98	3.5e-05	1.39	0.08	6.2	2.8e-10	N	N	N	Y
PCDHB7	56129	ENSG00000113212	5	140517243	140565957	127	2.96	0.00153	2.55	0.01	2.89	0.00192	4.28	9.43e-06	N	N	N	N
PIPOX	51268	ENSG00000179761	17	27334918	27394245	110	2.96	0.00153	2.07	0.02	3.01	0.00131	4.99	3.01e-07	N	N	N	N
YOD1	55432	ENSG00000180667	1	207207194	207261325	64	2.96	0.00153	0.28	0.39	4.61	2.06e-06	2.3	0.01	N	Y	N	N
PPIP5K1	9677	ENSG00000168781	15	43815660	43917451	64	2.96	0.00155	1.83	0.03	5.38	3.82e-08	1.64	0.05	N	N	Y	Y
GMNN	51053	ENSG00000112312	6	24740159	24796327	136	2.96	0.00155	0.69	0.24	4.08	2.25e-05	2.78	0.00269	N	N	N	N
IGSF8	93185	ENSG00000162729	1	160051129	160103650	107	2.96	0.00155	-0.99	0.84	3.61	0.000156	3.31	0.00047	N	N	N	Y
GAL3ST3	89792	ENSG00000175229	11	65798236	65851651	83	2.96	0.00156	3.41	0.000325	1.5	0.07	5.36	4.09e-08	N	Y	N	N
ZDHHC24	254359	ENSG00000174165	11	66278854	66348709	128	2.96	0.00156	2.24	0.01	1.94	0.03	4.66	1.56e-06	N	N	N	N
SMC5	23137	ENSG00000198887	9	72838878	72979789	349	2.96	0.00156	-0.1	0.54	4.22	1.2e-05	2.6	0.00469	N	N	N	N
PACS1	55690	ENSG00000175115	11	65802747	66022218	299	2.95	0.00157	3.99	3.37e-05	1.13	0.13	6.03	8.43e-10	N	N	N	N
NUCB2	4925	ENSG00000070081	11	17246884	17381510	252	2.95	0.00157	-0.15	0.56	5.27	6.71e-08	1.42	0.08	Y	N	N	N
KCNG1	3755	ENSG00000026559	20	49610193	49674675	146	2.95	0.00159	3.91	4.65e-05	5.14	1.35e-07	4.59	2.26e-06	N	Y	N	N
NR4A2	4929	ENSG00000153234	2	157170944	157224287	53	2.95	0.00159	1.22	0.11	4.12	1.86e-05	3.29	0.000494	N	N	N	N
SUN1	23353	ENSG00000164828	7	820194	924557	326	2.95	0.00159	0.92	0.18	2.78	0.00269	4.19	1.37e-05	N	N	N	N
THRSP	7069	ENSG00000151365	11	77739907	77789403	159	2.95	0.00159	-0.58	0.72	3.75	8.97e-05	3.14	0.000845	N	N	N	N
IFT81	28981	ENSG00000122970	12	110527140	110666600	160	2.95	0.0016	5.39	3.47e-08	6.62	1.76e-11	3.13	0.00086	N	N	N	N
CHUK	1147	ENSG00000213341	10	101938123	102024367	182	2.94	0.00167	1.78	0.04	2.4	0.01	4.61	1.99e-06	N	N	N	N
DNAJB7	150353	ENSG00000172404	22	41245553	41293130	37	2.93	0.00167	1.58	0.06	3.58	0.000174	4.17	1.5e-05	N	N	N	N
HEATR5B	54497	ENSG00000008869	2	37198153	37346485	346	2.93	0.00168	0.71	0.24	5.64	8.68e-09	0.94	0.17	Y	N	N	N
SIPA1L3	23094	ENSG00000105738	19	38362525	38709009	766	2.93	0.00168	0.15	0.44	4.79	8.38e-07	2.96	0.00153	Y	Y	N	N
CUL4A	8451	ENSG00000139842	13	113827507	113929392	170	2.93	0.0017	4.35	6.81e-06	1.01	0.16	5.81	3.09e-09	N	N	N	N
MAPK1	5594	ENSG00000100030	22	22103946	22256970	284	2.93	0.00171	1.43	0.08	2.52	0.01	4.68	1.44e-06	Y	Y	Y	N
LRRC36	55282	ENSG00000159708	16	67325747	67429109	139	2.93	0.00171	0.51	0.31	3.46	0.000272	3.4	0.000339	N	N	N	N
NEUROD2	4761	ENSG00000171532	17	37750021	37799175	61	2.93	0.00171	-0.55	0.71	4.03	2.85e-05	2.01	0.02	N	Y	N	N
NUP50	10762	ENSG00000093000	22	45524726	45593892	188	2.93	0.00172	1.37	0.09	4.22	1.22e-05	3.35	0.0004	N	N	N	N
GPHA2	170589	ENSG00000149735	11	64691943	64738360	98	2.92	0.00172	0.66	0.25	4.91	4.59e-07	1.43	0.08	N	N	N	N
PPP1R1B	84152	ENSG00000131771	17	37748177	37802878	67	2.92	0.00173	-0.6	0.72	3.98	3.45e-05	1.89	0.03	Y	N	N	Y
TUBB3	10381	ENSG00000198211	16	89953417	90012505	189	2.92	0.00175	-0.43	0.67	3.48	0.000254	3.4	0.000336	N	N	N	N
DSG3	1830	ENSG00000134757	18	28992732	29068665	207	2.92	0.00177	0.81	0.21	2.73	0.00312	4.1	2.02e-05	N	Y	N	N
MAMDC2	256691	ENSG00000165072	9	72623435	72851899	573	2.92	0.00177	-0.46	0.68	4.19	1.4e-05	2.63	0.00423	N	N	N	N
MATN4	8785	ENSG00000124159	20	43912086	43972206	144	2.91	0.00178	3.54	0.000198	1.45	0.07	5.55	1.43e-08	N	N	N	N
ARMC7	79637	ENSG00000125449	17	73071047	73136360	190	2.91	0.00178	0.37	0.36	3.62	0.000147	3.76	8.53e-05	N	N	N	N
DGCR8	54487	ENSG00000128191	22	20032755	20109400	223	2.91	0.00179	1.6	0.06	4.37	6.19e-06	2.93	0.0017	N	N	N	N
EHD1	10938	ENSG00000110047	11	64610206	64682181	120	2.91	0.00179	-0.41	0.66	4.78	8.65e-07	1.45	0.07	N	N	N	N
MAPK7	5598	ENSG00000166484	17	19246034	19296857	33	2.91	0.0018	1.08	0.14	5.19	1.05e-07	0.5	0.31	N	N	N	N
PCDHB8	56128	ENSG00000120322	5	140522371	140570081	128	2.91	0.00182	2.58	0.00493	2.73	0.00315	4.32	7.66e-06	N	N	N	N
NA	101060179	ENSG00000019485	11	45199027	45246295	103	2.91	0.00182	1.55	0.06	3.44	0.000289	3.98	3.5e-05	N	N	N	N
MAP7D1	55700	ENSG00000116871	1	36586751	36656450	72	2.91	0.00183	1.42	0.08	5.6	1.1e-08	0.51	0.3	N	N	N	N
TLCD4-RWDD3	100527978	ENSG00000271092	1	95548479	95720511	471	2.9	0.00184	1.8	0.04	3.74	9.11e-05	4.27	9.91e-06	N	N	N	N
PCDHB10	56126	ENSG00000120324	5	140536952	140585213	122	2.9	0.00185	2.23	0.01	2.96	0.00155	4.13	1.79e-05	N	N	N	N
MAP2K5	5607	ENSG00000137764	15	67800021	68109455	604	2.9	0.00185	1.36	0.09	4.26	1.04e-05	3.21	0.000657	N	N	N	Y
STARD3	10948	ENSG00000131748	17	37758333	37830454	101	2.9	0.00186	-0.7	0.76	3.57	0.000178	2.14	0.02	Y	N	N	N
KCTD19	146212	ENSG00000168676	16	67313338	67395664	110	2.9	0.00187	0.21	0.42	3.44	0.000296	3.31	0.000467	N	N	N	N
EFL1	79631	ENSG00000140598	15	82412561	82590104	443	2.9	0.00188	1.17	0.12	4.01	3e-05	3.92	4.46e-05	N	N	N	N
RGS9BP	388531	ENSG00000186326	19	33131313	33179206	192	2.89	0.0019	-1.01	0.84	3.98	3.51e-05	2.85	0.00218	N	N	N	N
CXXC5	51523	ENSG00000171604	5	138993301	139073467	102	2.89	0.00191	2.18	0.01	5.86	2.36e-09	0.32	0.38	N	N	Y	Y
TRAPPC3	27095	ENSG00000054116	1	36592170	36656654	65	2.89	0.00192	1.51	0.07	5.61	9.83e-09	0.45	0.33	N	N	N	N
RIMKLA	284716	ENSG00000177181	1	42811468	42899900	206	2.89	0.00192	0.06	0.47	3.24	0.000596	3.4	0.000335	N	N	Y	N
CZIB	54987	ENSG00000162384	1	53669771	53721289	75	2.89	0.00193	1.87	0.03	3.15	0.000815	4.47	3.83e-06	N	N	N	N
DNAH7	56171	ENSG00000118997	2	196592427	196968536	619	2.89	0.00194	-0.01	0.51	3.79	7.63e-05	3.33	0.000429	N	N	N	N
PNPLA8	50640	ENSG00000135241	7	108100866	108203605	228	2.89	0.00195	0.55	0.29	3.56	0.000188	3.58	0.000172	N	N	Y	N
ATP6V1G1	9550	ENSG00000136888	9	117314994	117371152	166	2.89	0.00195	-1.33	0.91	3.38	0.000365	2.49	0.01	N	N	N	N
CACYBP	27101	ENSG00000116161	1	174933571	174991163	64	2.88	0.00196	3.19	0.000719	3.84	6.07e-05	3.62	0.000147	N	N	Y	N
PRMT7	54496	ENSG00000132600	16	68309877	68401169	207	2.89	0.00196	1.98	0.02	4.19	1.37e-05	3.54	0.000202	N	N	N	N
PCID2	55795	ENSG00000126226	13	113821853	113898335	138	2.88	0.00197	4.24	1.14e-05	0.97	0.17	5.69	6.48e-09	N	N	N	N
ST13	6767	ENSG00000100380	22	41210539	41288012	69	2.88	0.00197	1.5	0.07	3.51	0.000221	4.01	3.06e-05	N	N	N	N
PNMT	5409	ENSG00000141744	17	37789234	37836728	95	2.88	0.00197	-0.37	0.64	3.23	0.000618	2.85	0.00218	N	N	N	N
ARHGAP40	343578	ENSG00000124143	20	37195577	37289295	208	2.88	0.00198	0.01	0.5	4.62	1.94e-06	3.05	0.00116	N	N	N	N
COL8A2	1296	ENSG00000171812	1	36550840	36626305	85	2.88	0.002	0.54	0.3	5.25	7.5e-08	1.1	0.14	N	N	N	N
SLC6A4	6532	ENSG00000108576	17	28511337	28597986	100	2.88	0.002	-0.7	0.76	3.25	0.00057	3.04	0.00118	N	N	N	N
SPATA31H1	84226	ENSG00000221843	2	27764389	27815589	81	2.88	0.00201	0.92	0.18	3.66	0.000126	3.32	0.000454	N	N	N	Y
SBNO1	55206	ENSG00000139697	12	123763656	123884756	335	2.88	0.00201	0.31	0.38	5.03	2.42e-07	1.66	0.05	N	N	Y	N
IL20RB	53833	ENSG00000174564	3	136641707	136739927	159	2.87	0.00205	1.75	0.04	4.97	3.29e-07	2.17	0.02	N	N	N	N
KIAA0825	285600	ENSG00000185261	5	93476556	93989309	688	2.87	0.00205	0.53	0.3	4.56	2.55e-06	3.48	0.000251	N	N	N	N
PSMD6	9861	ENSG00000163636	3	63986225	64044686	105	2.87	0.00207	1.31	0.1	5.28	6.6e-08	1.98	0.02	N	N	N	N
CWF19L1	55280	ENSG00000095485	10	101982055	102062437	173	2.87	0.00208	1.74	0.04	2.24	0.01	4.63	1.82e-06	N	N	N	N
SLX1A	548593	ENSG00000132207	16	30170164	30218887	30	2.87	0.00208	1.67	0.05	3.74	9.18e-05	3.68	0.000118	N	N	N	N
MRPL27	51264	ENSG00000108826	17	48435228	48485562	111	2.87	0.00208	1.14	0.13	1.93	0.03	4.15	1.63e-05	N	N	N	N
BRD1	23774	ENSG00000100425	22	50156931	50256196	221	2.87	0.00208	0.92	0.18	5.11	1.58e-07	1.18	0.12	N	N	N	N
NAA16	79612	ENSG00000172766	13	41850341	41961166	218	2.87	0.00208	-0.38	0.65	4.84	6.37e-07	1.99	0.02	N	N	N	N
DENND2A	27147	ENSG00000146966	7	140208220	140376285	337	2.86	0.00211	-0.22	0.59	4.1	2.09e-05	3.01	0.00131	N	N	N	N
BARHL2	343472	ENSG00000143032	1	91167579	91217794	87	2.86	0.00212	-0.29	0.62	4.73	1.14e-06	2.35	0.01	N	N	N	N
GARIN5A	112703	ENSG00000142530	19	50960045	51015085	104	2.86	0.00213	0.42	0.34	2.86	0.00214	3.94	4.02e-05	N	N	Y	N
PCDHB11	56125	ENSG00000197479	5	140543916	140592618	122	2.86	0.00214	2.11	0.02	2.97	0.00151	4.08	2.24e-05	N	N	N	N
SFXN2	118980	ENSG00000156398	10	104439298	104508947	104	2.86	0.00214	-1.45	0.93	4.72	1.2e-06	2.44	0.01	N	N	N	N
ALG12	79087	ENSG00000182858	22	50286852	50347106	238	2.85	0.00215	1.51	0.07	5.11	1.64e-07	1.15	0.13	N	N	N	N
SGTA	6449	ENSG00000104969	19	2744711	2818363	117	2.85	0.00217	2.12	0.02	2.53	0.01	4.49	3.61e-06	N	N	N	N
NCOA6	23054	ENSG00000198646	20	33292578	33448433	187	2.85	0.00221	1.37	0.09	3.17	0.000756	3.78	7.89e-05	N	N	N	N
PTPRR	5801	ENSG00000153233	12	71021853	71349584	886	2.85	0.00221	1.11	0.13	3.6	0.00016	4.66	1.56e-06	N	N	Y	N
IPO13	9670	ENSG00000117408	1	44377478	44443694	117	2.85	0.00221	-0.61	0.73	3.68	0.000116	3.07	0.00108	Y	N	N	Y
UBAP2L	9898	ENSG00000143569	1	154157427	154253986	103	2.84	0.00223	0.73	0.23	3.41	0.000329	3.81	6.93e-05	N	N	N	N
TMUB2	79089	ENSG00000168591	17	42229300	42279099	82	2.84	0.00224	4.05	2.56e-05	0.81	0.21	5.65	8.02e-09	N	N	N	N
CATSPER1	117144	ENSG00000175294	11	65774223	65828988	111	2.84	0.00224	2.86	0.00214	1.86	0.03	5.04	2.27e-07	N	N	N	N
POP7	10248	ENSG00000172336	7	100268676	100315123	101	2.84	0.00224	0.68	0.25	4.55	2.72e-06	2.69	0.00354	N	N	N	N
CALB2	794	ENSG00000172137	16	71357616	71434341	209	2.84	0.00224	0.55	0.29	4.49	3.59e-06	2.52	0.01	N	N	N	N
TGM7	116179	ENSG00000159495	15	43558479	43629453	89	2.84	0.00225	2.84	0.00225	5.43	2.89e-08	1.73	0.04	N	N	N	N
YRDC	79693	ENSG00000196449	1	38258614	38308865	68	2.84	0.00225	-0.46	0.68	3.95	3.85e-05	2.69	0.00362	N	N	N	N
NSUN6	221078	ENSG00000241058	10	18824264	18983180	468	2.84	0.00227	1.98	0.02	5.13	1.43e-07	1.76	0.04	N	N	N	N
MMD	23531	ENSG00000108960	17	53459974	53534341	138	2.84	0.00227	0.22	0.41	3.08	0.00102	3.99	3.27e-05	Y	Y	Y	N
LRRC57	255252	ENSG00000180979	15	42824720	42876002	59	2.83	0.0023	2.67	0.00385	1.95	0.03	4.79	8.55e-07	N	N	Y	N
HAUS2	55142	ENSG00000137814	15	42806011	42872192	81	2.83	0.0023	2.37	0.01	2.08	0.02	4.57	2.48e-06	N	N	N	N
RNF111	54778	ENSG00000157450	15	59244865	59399618	307	2.83	0.0023	0.88	0.19	4.86	5.73e-07	1.96	0.03	N	N	N	N
NFATC3	4775	ENSG00000072736	16	68083654	68273162	236	2.83	0.0023	0.59	0.28	3.87	5.45e-05	2.44	0.01	N	N	N	N
ANKHD1	54882	ENSG00000131503	5	139746399	139929441	118	2.83	0.00231	-0.42	0.66	4.19	1.38e-05	3.06	0.0011	N	N	N	N
SNAP23	8773	ENSG00000092531	15	42748442	42835259	109	2.83	0.00232	1.91	0.03	2.32	0.01	4.38	6.05e-06	N	N	N	N
ELAVL4	1996	ENSG00000162374	1	50478686	50679442	213	2.83	0.00235	0.16	0.44	4.65	1.7e-06	2.67	0.00382	N	N	N	N
CLSPN	63967	ENSG00000092853	1	36175819	36270568	99	2.82	0.00237	0.75	0.23	4.96	3.61e-07	1.43	0.08	Y	N	N	N
GSDMA	284110	ENSG00000167914	17	38084226	38144019	181	2.82	0.00238	2.1	0.02	2	0.02	4.67	1.48e-06	N	N	N	N
SND1	27044	ENSG00000197157	7	127257043	127742659	646	2.82	0.00238	0.16	0.44	4.64	1.76e-06	2.14	0.02	N	Y	N	N
KCNN3	3782	ENSG00000143603	1	154659938	154877754	489	2.82	0.0024	2.29	0.01	6.04	7.84e-10	3.4	0.00034	N	N	N	N
ADAMTSL3	57188	ENSG00000156218	15	84287838	84718594	940	2.82	0.0024	0.25	0.4	3.73	9.63e-05	3.46	0.000272	N	N	N	N
EMC10	284361	ENSG00000161671	19	50944736	50996608	102	2.82	0.00241	0.53	0.3	2.8	0.00259	3.88	5.24e-05	N	N	N	N
LRP8	7804	ENSG00000157193	1	53698036	53828821	267	2.82	0.00242	1.65	0.05	3.17	0.000756	4.68	1.46e-06	N	N	N	N
ZDHHC8	29801	ENSG00000099904	22	20084364	20145530	199	2.82	0.00242	1.43	0.08	4.13	1.82e-05	2.97	0.00151	N	N	N	N
INPP4B	8821	ENSG00000109452	4	142939181	143802604	1959	2.82	0.00243	2.28	0.01	4.72	1.2e-06	4.28	9.3e-06	N	N	Y	Y
HAPSTR1	29035	ENSG00000182831	16	9150537	9223555	243	2.81	0.00244	2.74	0.00306	1.5	0.07	5.47	2.19e-08	N	N	N	N
LINC02877	152118	ENSG00000237787	3	153167284	153230486	179	2.82	0.00244	1.96	0.02	2.46	0.01	4.53	2.97e-06	N	N	N	N
SLC7A6OS	84138	ENSG00000103061	16	68308043	68379868	143	2.81	0.00244	1.65	0.05	4.06	2.42e-05	3.31	0.000471	N	N	N	N
MAJIN	283129	ENSG00000168070	11	64695702	64774565	163	2.81	0.00244	0.43	0.33	4.92	4.39e-07	1.35	0.09	N	N	N	N
SREBF2	6721	ENSG00000198911	22	42194083	42313312	211	2.81	0.00245	2.34	0.01	5.85	2.49e-09	1.12	0.13	N	N	N	N
MARK3	4140	ENSG00000075413	14	103816701	103980168	345	2.81	0.00246	-0.03	0.51	3.93	4.2e-05	2.85	0.00221	N	N	N	N
CMKLR2	2825	ENSG00000183671	2	207030040	207117771	211	2.81	0.00246	-0.34	0.63	4.4	5.44e-06	2.37	0.01	N	N	N	N
PRDM7	11105	ENSG00000126856	16	90112974	90178708	127	2.81	0.00246	-1.54	0.94	4.26	1.01e-05	2.14	0.02	N	N	N	N
TUBGCP4	27229	ENSG00000137822	15	43628257	43708258	130	2.81	0.00247	2.58	0.00489	5.21	9.68e-08	2.12	0.02	N	N	N	N
EIF2AK2	5610	ENSG00000055332	2	37322281	37419190	431	2.81	0.00247	0.38	0.35	4.86	5.88e-07	1.71	0.04	N	N	N	N
PSMD3	5709	ENSG00000108344	17	38102021	38164213	199	2.81	0.00248	2.44	0.01	1.69	0.05	4.81	7.56e-07	N	N	N	N
ANKRD27	84079	ENSG00000105186	19	33077907	33201102	464	2.81	0.00248	-0.84	0.8	3.85	5.8e-05	2.94	0.00164	N	N	N	N
ASTL	431705	ENSG00000188886	2	96779589	96839175	58	2.81	0.00249	2.25	0.01	2.04	0.02	4.87	5.54e-07	N	N	N	N
B4GALT2	8704	ENSG00000117411	1	44409874	44466843	87	2.81	0.0025	-0.24	0.6	3.57	0.000177	3.4	0.000341	N	N	N	N
NCAPD3	23310	ENSG00000151503	11	134012337	134129426	205	2.8	0.00252	1.55	0.06	4.63	1.79e-06	2.97	0.00148	N	N	N	N
OSBPL3	26031	ENSG00000070882	7	24826159	25054818	577	2.8	0.00252	-1.27	0.9	4.21	1.25e-05	2.73	0.00317	Y	N	N	N
BABAM2	9577	ENSG00000158019	2	28078482	28571768	882	2.8	0.00253	2.04	0.02	2.95	0.00158	4.91	4.45e-07	N	N	Y	Y
C15orf40	123207	ENSG00000169609	15	83647715	83716050	128	2.8	0.00253	1.36	0.09	2.23	0.01	4.41	5.21e-06	N	N	N	N
GPR75	10936	ENSG00000119737	2	54070050	54122170	113	2.8	0.00253	0.26	0.4	4.72	1.21e-06	1.43	0.08	N	N	N	Y
HROB	78995	ENSG00000125319	17	42184274	42249844	96	2.8	0.00256	4.45	4.31e-06	0.51	0.31	5.86	2.28e-09	N	N	N	N
MAPDA	161823	ENSG00000168803	15	43587872	43656096	113	2.8	0.00256	2.68	0.00364	5.26	7.11e-08	2.08	0.02	N	N	N	N
FGF21	26291	ENSG00000105550	19	49223816	49271587	122	2.8	0.00257	0.44	0.33	5.13	1.46e-07	0.96	0.17	N	N	N	N
RASIP1	54922	ENSG00000105538	19	49213842	49279136	164	2.8	0.00258	0.41	0.34	5.21	9.51e-08	0.94	0.17	N	N	N	N
ZSCAN29	146050	ENSG00000140265	15	43640370	43698226	80	2.79	0.00261	2.58	0.00491	5.23	8.36e-08	2.07	0.02	N	N	N	N
CDK12	51755	ENSG00000167258	17	37582739	37731398	227	2.79	0.00261	-1.55	0.94	3.81	6.92e-05	2.5	0.01	N	N	N	N
SLC12A9	56996	ENSG00000146828	7	100415337	100474634	124	2.79	0.00263	0.87	0.19	3.28	0.000514	4.03	2.81e-05	N	N	N	N
LCMT2	9836	ENSG00000168806	15	43609974	43657820	89	2.79	0.00264	2.81	0.00248	5.35	4.43e-08	1.97	0.02	N	N	N	N
MAP9	79884	ENSG00000164114	4	156253810	156333122	212	2.79	0.00265	0.38	0.35	4.34	7.04e-06	1.82	0.03	N	N	Y	N
CTDSPL	10217	ENSG00000144677	3	37868669	38035960	307	2.79	0.00265	-0.98	0.84	4.62	1.88e-06	2.43	0.01	Y	N	N	N
BHLHE22	27319	ENSG00000180828	8	65457795	65506191	80	2.79	0.00266	0.92	0.18	4.25	1.05e-05	3.05	0.00116	N	Y	N	N
AGO4	192670	ENSG00000134698	1	36238231	36333491	99	2.79	0.00267	0.49	0.31	4.98	3.25e-07	1.51	0.07	Y	N	N	N
MINDY1	55793	ENSG00000143409	1	150959213	151015854	122	2.79	0.00267	-0.62	0.73	3.46	0.000273	3.28	0.000521	N	N	N	N
RNF185	91445	ENSG00000138942	22	31521138	31613005	182	2.78	0.00268	1.58	0.06	2.91	0.00183	4.14	1.72e-05	N	N	N	N
PLEKHA8	84725	ENSG00000106086	7	30032977	30167961	260	2.78	0.00269	2.71	0.00332	1.6	0.05	4.85	6.11e-07	N	N	N	N
PRUNE1	58497	ENSG00000143363	1	150945867	151018189	150	2.78	0.00269	-0.48	0.68	3.42	0.000309	3.39	0.000347	N	N	N	N
OST4	100128731	ENSG00000228474	2	27283340	27329567	51	2.78	0.00272	0.74	0.23	4.79	8.53e-07	1.42	0.08	N	N	N	N
EPO	2056	ENSG00000130427	7	100283423	100331323	102	2.78	0.00272	0.57	0.28	4.34	6.99e-06	2.61	0.00451	Y	N	N	N
ASB16	92591	ENSG00000161664	17	42213074	42266650	79	2.78	0.00274	3.91	4.57e-05	0.72	0.24	5.44	2.68e-08	N	N	N	N
PSME4	23198	ENSG00000068878	2	54081204	54232977	359	2.78	0.00274	0.69	0.24	4.89	4.97e-07	1.05	0.15	N	N	N	N
SGCD	6444	ENSG00000170624	5	155427147	156204799	1926	2.78	0.00275	1.78	0.04	6.56	2.65e-11	2.13	0.02	N	N	N	N
SPPL3	121665	ENSG00000157837	12	121190313	121377155	535	2.78	0.00276	0.53	0.3	3.67	0.000123	3.44	0.000287	N	N	N	N
GPATCH11	253635	ENSG00000152133	2	37276594	37336387	125	2.77	0.00278	0.45	0.33	4.7	1.29e-06	1.17	0.12	N	N	Y	N
SLC17A8	246213	ENSG00000179520	12	100715857	100825837	213	2.77	0.00278	-0.17	0.57	3.9	4.77e-05	2.93	0.00171	N	N	N	N
SF3B2	10992	ENSG00000087365	11	65784264	65846382	106	2.77	0.00282	3.09	0.00101	1.54	0.06	5.04	2.34e-07	N	N	N	N
SYNE1	23345	ENSG00000131018	6	152432819	152993534	1590	2.77	0.00284	1.9	0.03	2.96	0.00155	5.49	1.97e-08	N	N	N	Y
FOXN2	3344	ENSG00000170802	2	48506783	48616434	260	2.77	0.00285	0.18	0.43	4.63	1.86e-06	2.02	0.02	Y	N	N	N
B3GNT4	79369	ENSG00000176383	12	122653228	122702677	83	2.76	0.00285	-0.21	0.58	4.06	2.45e-05	2.81	0.00251	N	N	N	N
PCDHB5	26167	ENSG00000113209	5	140479800	140527704	84	2.76	0.00286	3.16	0.000783	4.42	5.03e-06	3.28	0.000511	N	N	N	N
SULT6B1	391365	ENSG00000138068	2	37384963	37458230	333	2.76	0.00286	0.71	0.24	4.62	1.89e-06	2.29	0.01	N	N	N	N
DENND1B	163486	ENSG00000213047	1	197463878	197779623	384	2.76	0.00286	-0.2	0.58	3.49	0.000244	3.04	0.00119	N	N	N	N
C1orf216	127703	ENSG00000142686	1	36169477	36219790	51	2.76	0.00289	0.92	0.18	4.87	5.7e-07	1.36	0.09	N	N	Y	N
FAM83H	286077	ENSG00000180921	8	144796103	144857710	130	2.76	0.00289	0.43	0.33	4.8	8.03e-07	1.25	0.1	N	N	N	N
WDR76	79968	ENSG00000092470	15	44084112	44170617	86	2.76	0.0029	0.67	0.25	4.56	2.58e-06	1.56	0.06	N	N	N	N
TNR	7143	ENSG00000116147	1	175281935	175747752	1123	2.76	0.00291	2.22	0.01	5.43	2.85e-08	3.89	4.95e-05	N	Y	N	N
CCDC25	55246	ENSG00000147419	8	27580833	27665170	257	2.76	0.00292	2.61	0.00458	1.89	0.03	4.82	7.26e-07	N	N	Y	Y
KHK	3795	ENSG00000138030	2	27274611	27333619	61	2.76	0.00293	0.71	0.24	4.79	8.16e-07	1.31	0.09	N	N	N	N
NAT8	9027	ENSG00000144035	2	73857850	73904537	106	2.75	0.00294	0.36	0.36	3.77	8.11e-05	2.1	0.02	N	N	N	N
IQCH	64799	ENSG00000103599	15	67512138	67804142	436	2.75	0.00295	1.81	0.03	2.21	0.01	4.75	1.02e-06	N	N	N	Y
ZNF512	84450	ENSG00000243943	2	27770836	27856082	147	2.75	0.00295	0.86	0.2	3.54	0.000197	3.2	0.000693	N	N	N	N
ATOSA	56204	ENSG00000047346	15	52863518	53006569	247	2.75	0.00296	0.79	0.22	4.59	2.18e-06	2.31	0.01	Y	N	N	N
INO80D	54891	ENSG00000114933	2	206848445	206985906	282	2.75	0.00296	0.54	0.29	3.01	0.00129	3.92	4.38e-05	Y	N	N	N
ESCO2	157570	ENSG00000171320	8	27597057	27680141	266	2.75	0.00297	2.87	0.00203	1.71	0.04	4.88	5.24e-07	N	N	N	N
NPAS4	266743	ENSG00000174576	11	66153475	66204177	84	2.75	0.00297	2.63	0.00424	1.72	0.04	4.83	6.89e-07	N	N	N	N
CD46	4179	ENSG00000117335	1	207890383	207978861	162	2.75	0.00297	-1.73	0.96	3.65	0.000129	2.58	0.00497	N	Y	N	N
GPR52	9293	ENSG00000203737	1	174382212	174428683	80	2.75	0.00298	1.97	0.02	3.13	0.000889	4.05	2.57e-05	N	N	N	N
TAX1BP1	8887	ENSG00000106052	7	27743992	27879386	255	2.75	0.00299	1.71	0.04	1.74	0.04	4.78	8.87e-07	N	N	Y	N
THOP1	7064	ENSG00000172009	19	2750464	2823599	116	2.75	0.00301	2.2	0.01	2.32	0.01	4.48	3.82e-06	Y	Y	N	N
C12orf43	64897	ENSG00000157895	12	121430835	121489300	187	2.75	0.00302	1.53	0.06	4.16	1.62e-05	3.09	0.00102	N	N	N	N
DHX35	60625	ENSG00000101452	20	37555981	37678366	192	2.74	0.00304	2.05	0.02	3.88	5.18e-05	3.35	0.000408	N	N	N	N
RNF34	80196	ENSG00000170633	12	121802886	121872155	200	2.74	0.00304	0.11	0.45	3.05	0.00114	3.37	0.000382	N	N	N	N
KLHL2	11275	ENSG00000109466	4	166093770	166254308	325	2.74	0.00305	0.48	0.32	4.86	5.94e-07	1.93	0.03	N	N	Y	N
SPOCK3	50859	ENSG00000196104	4	167644535	168190741	1372	2.74	0.00305	0.09	0.46	5.32	5.11e-08	1.43	0.08	Y	N	Y	Y
CRK	1398	ENSG00000167193	17	1314647	1394561	214	2.74	0.00309	0.69	0.25	3.22	0.000643	3.68	0.000117	N	N	N	N
L3MBTL2	83746	ENSG00000100395	22	41566312	41637276	129	2.74	0.0031	0.75	0.23	4.43	4.64e-06	1.34	0.09	N	N	N	N
STAG1	10274	ENSG00000118007	3	136045077	136506245	609	2.74	0.00311	2.89	0.00195	5.73	5.06e-09	1.73	0.04	N	N	N	N
MON1A	84315	ENSG00000164077	3	49936302	50002445	88	2.73	0.00313	2.21	0.01	4.79	8.31e-07	2.56	0.01	N	N	N	N
ORMDL3	94103	ENSG00000172057	17	38067294	38118884	151	2.73	0.00317	2.15	0.02	1.86	0.03	4.58	2.35e-06	N	N	N	N
RBM6	10180	ENSG00000004534	3	49942474	50124685	257	2.73	0.00318	2.51	0.01	4.81	7.48e-07	2.48	0.01	N	N	N	N
THRA	7067	ENSG00000126351	17	38183446	38260120	109	2.73	0.00319	3.22	0.000641	1.79	0.04	5.26	7.24e-08	N	Y	N	N
PLA2G3	50487	ENSG00000100078	22	31520793	31571469	100	2.73	0.00319	1.32	0.09	3.19	0.000701	3.73	9.58e-05	N	N	N	N
IL31	386653	ENSG00000204671	12	122646577	122693746	98	2.73	0.00319	-0.08	0.53	3.94	4e-05	2.9	0.00186	N	N	N	N
MC1R	4157	ENSG00000258839	16	89949287	89997385	135	2.73	0.00319	-0.31	0.62	3.24	0.000588	3.06	0.00111	N	N	N	N
CALN1	83698	ENSG00000183166	7	71234476	71947136	1686	2.73	0.00321	0.94	0.17	6.07	6.3e-10	0.29	0.39	Y	Y	N	N
TDP2	51567	ENSG00000111802	6	24640205	24702115	171	2.72	0.00322	1.22	0.11	4.54	2.87e-06	2.74	0.00305	N	N	N	N
PCCB	5096	ENSG00000114054	3	135934167	136066737	162	2.72	0.00328	3.84	6.18e-05	6.38	8.7e-11	1.24	0.11	N	N	N	N
NRIP1	8204	ENSG00000180530	21	16323556	16473224	262	2.72	0.00328	-0.07	0.53	5.88	2e-09	0.47	0.32	N	Y	N	N
MRPS14	63931	ENSG00000120333	1	174972094	175027591	93	2.72	0.00331	2.23	0.01	3.9	4.82e-05	3.53	0.000207	N	N	N	N
RBFA	79863	ENSG00000101546	18	77759346	77820652	176	2.72	0.00331	1.38	0.08	4.86	5.76e-07	1.07	0.14	N	N	N	N
EML1	2009	ENSG00000066629	14	100169056	100418397	658	2.71	0.00332	2.62	0.00439	2.48	0.01	5.39	3.53e-08	Y	N	N	N
ABCD2	225	ENSG00000173208	12	39935022	40048843	211	2.71	0.00332	-1.27	0.9	4.2	1.31e-05	2.6	0.00471	Y	N	Y	N
TMEM214	54867	ENSG00000119777	2	27220774	27274565	46	2.71	0.00336	0.32	0.37	4.55	2.68e-06	1.5	0.07	N	N	N	Y
PPM1A	5494	ENSG00000100614	14	60677470	60775805	168	2.71	0.00337	0.9	0.18	2.76	0.00285	3.73	9.71e-05	N	N	Y	N
PALS2	51678	ENSG00000105926	7	24578007	24743322	419	2.71	0.00337	0.39	0.35	3.46	0.00027	2.18	0.01	Y	Y	N	N
NGF	4803	ENSG00000134259	1	115818537	115915857	332	2.71	0.0034	0.23	0.41	5.88	2e-09	1.34	0.09	N	N	N	N
ARHGAP44	9912	ENSG00000006740	17	12657829	12904960	761	2.7	0.00343	1.56	0.06	5.68	6.93e-09	2.36	0.01	N	N	Y	N
ZNF664-RFLNA	100533183	ENSG00000178882	12	124422762	124810570	963	2.7	0.00343	0.35	0.36	5.17	1.18e-07	2.17	0.01	N	N	N	N
GSX2	170825	ENSG00000180613	4	54931248	54978122	66	2.7	0.00344	1.63	0.05	5.16	1.24e-07	1.12	0.13	N	N	N	N
MED24	9862	ENSG00000008838	17	38165350	38245889	140	2.7	0.00346	3.06	0.00109	1.31	0.09	5.12	1.56e-07	N	Y	N	N
GIGYF1	64599	ENSG00000146830	7	100267130	100321870	118	2.7	0.00346	0.59	0.28	4.37	6.23e-06	2.55	0.01	N	N	N	N
CCNB2	9133	ENSG00000157456	15	59362284	59427244	113	2.7	0.00349	1.01	0.16	4.76	9.53e-07	1.28	0.1	N	N	N	N
FAM216A	29902	ENSG00000204856	12	110871232	110938192	92	2.7	0.00351	3.75	8.77e-05	5.99	1.04e-09	1.55	0.06	Y	N	Y	N
DLX2	1746	ENSG00000115844	2	172954166	173002478	144	2.7	0.00352	0.81	0.21	5.37	4.04e-08	0.92	0.18	N	N	N	N
PSMB4	5692	ENSG00000159377	1	151337041	151384412	54	2.7	0.00352	-0.77	0.78	3.88	5.13e-05	3.05	0.00116	N	N	N	N
BCL11A	53335	ENSG00000119866	2	60668302	60815633	209	2.69	0.00354	1.57	0.06	5.08	1.88e-07	3.67	0.000119	N	Y	N	N
EMILIN1	11117	ENSG00000138080	2	27266435	27319271	54	2.69	0.00355	0.85	0.2	4.69	1.39e-06	1.2	0.12	N	N	N	N
ELOA3P	162699	ENSG00000183791	18	44544573	44591449	87	2.69	0.00355	-0.35	0.64	3.11	0.00095	3.21	0.000661	N	N	N	N
LMAN2L	81562	ENSG00000114988	2	97361666	97440813	77	2.69	0.00356	1.8	0.04	3.4	0.000339	3.86	5.69e-05	N	N	N	N
CELSR3	1951	ENSG00000008300	3	48663896	48735348	79	2.69	0.00356	0.72	0.24	4.67	1.54e-06	1.18	0.12	N	N	N	N
MFAP1	4236	ENSG00000140259	15	44086733	44151951	64	2.69	0.00356	0.62	0.27	4.4	5.33e-06	1.57	0.06	N	N	N	N
ARTN	9048	ENSG00000117407	1	44363992	44412912	95	2.69	0.00356	-0.78	0.78	3.68	0.000115	2.83	0.00231	N	N	N	N
TPM3	7170	ENSG00000143549	1	154117780	154199611	81	2.69	0.00357	1.42	0.08	3.69	0.000114	3.4	0.00034	N	N	N	N
MED1	5469	ENSG00000125686	17	37550538	37642527	135	2.69	0.00357	-1.56	0.94	3.72	0.000101	2.48	0.01	N	N	N	N
TBC1D15	64786	ENSG00000121749	12	72198487	72330629	194	2.69	0.00358	2.95	0.00161	6.25	2.09e-10	-0.53	0.7	N	N	N	N
DLGAP3	58512	ENSG00000116544	1	35321037	35426083	115	2.69	0.00359	0.09	0.47	3.62	0.00015	3.84	6.13e-05	Y	N	N	N
APH1A	51107	ENSG00000117362	1	150227799	150276609	68	2.69	0.00359	-1.15	0.87	3.69	0.000112	2.71	0.0034	N	N	N	N
ATP6V0B	533	ENSG00000117410	1	44405118	44453972	75	2.69	0.0036	-0.45	0.67	3.52	0.000213	3.1	0.000973	N	N	Y	N
PIM3	415116	ENSG00000198355	22	50319143	50367720	124	2.69	0.00361	1.24	0.11	5.36	4.17e-08	1.64	0.05	N	N	N	N
ZBTB7B	51043	ENSG00000160685	1	154940106	155001001	66	2.69	0.00361	-0.27	0.61	3.68	0.000116	3.16	0.000784	N	N	N	Y
PCNT	5116	ENSG00000160299	21	47708976	47875682	550	2.69	0.00362	-0.53	0.7	3.17	0.000751	3.34	0.000426	N	N	N	N
AGBL5	60509	ENSG00000084693	2	27239291	27303490	60	2.69	0.00363	0.72	0.24	4.71	1.27e-06	1.19	0.12	N	N	N	N
ZMYM1	79830	ENSG00000197056	1	35490387	35591460	78	2.68	0.00369	1.5	0.07	2.38	0.01	4.05	2.58e-05	N	N	N	N
PLCL2	23228	ENSG00000154822	3	16939582	17142098	387	2.68	0.0037	3.02	0.00126	5.6	1.05e-08	1.45	0.07	Y	Y	N	N
ARSA	410	ENSG00000100299	22	51051182	51101601	165	2.68	0.0037	0.15	0.44	4.94	3.83e-07	1.76	0.04	N	N	N	N
HLF	3131	ENSG00000108924	17	53307321	53412426	229	2.68	0.00371	2.82	0.00243	2.63	0.00432	5.31	5.55e-08	Y	N	Y	Y
KCNQ2	3785	ENSG00000075043	20	62021561	62138993	473	2.68	0.00372	1.76	0.04	4.81	7.48e-07	3.77	8.32e-05	Y	Y	N	N
RNF38	152006	ENSG00000137075	9	36326395	36522568	223	2.67	0.00375	2.61	0.00458	6.27	1.79e-10	-0.23	0.59	N	N	N	N
SIRT5	23408	ENSG00000124523	6	13539506	13625390	119	2.67	0.00375	-0.8	0.79	3.45	0.000284	2.73	0.00317	N	N	Y	Y
MAPRE3	22924	ENSG00000084764	2	27158525	27260087	127	2.67	0.00376	0.28	0.39	4.42	5.03e-06	1.62	0.05	N	N	Y	N
MYOT	9499	ENSG00000120729	5	137168536	137233540	53	2.67	0.0038	-0.63	0.73	3.45	0.000277	2.91	0.00179	N	N	N	Y
USP35	57558	ENSG00000118369	11	77864858	77935757	134	2.67	0.0038	-0.73	0.77	3.63	0.00014	3.19	0.000709	N	N	N	N
KCNK9	51305	ENSG00000169427	8	140603081	140750299	345	2.67	0.00383	-0.33	0.63	4.09	2.2e-05	3.49	0.000244	N	N	N	N
CA8	767	ENSG00000178538	8	61091423	61228954	444	2.66	0.00386	0.76	0.22	5.55	1.47e-08	0.31	0.38	N	N	N	N
DPH2	1802	ENSG00000132768	1	44400653	44449043	80	2.66	0.00386	-0.43	0.67	3.49	0.000246	3.09	0.000998	N	N	N	N
HIVEP1	3096	ENSG00000095951	6	11977724	12222270	607	2.66	0.00388	0.38	0.35	4.08	2.28e-05	3.05	0.00115	N	N	N	N
HNRNPA0	10949	ENSG00000177733	5	137077073	137125039	35	2.66	0.0039	-0.64	0.74	3.54	0.000201	2.85	0.00221	N	N	N	N
PBK	55872	ENSG00000168078	8	27657138	27730612	301	2.66	0.00391	2.58	0.00492	1.92	0.03	4.61	1.97e-06	N	N	N	N
SHISA8	440829	ENSG00000234965	22	42295558	42345671	113	2.66	0.00393	3.44	0.00029	5.85	2.41e-09	-0.01	0.5	N	N	N	N
RANBP1	5902	ENSG00000099901	22	20068461	20124880	169	2.66	0.00394	1.63	0.05	4.02	2.91e-05	2.73	0.00316	N	N	N	N
CKS1B	1163	ENSG00000173207	1	154912118	154961725	53	2.66	0.00394	0.34	0.37	3.25	0.000583	3.14	0.000852	N	N	N	N
DNAH10	196385	ENSG00000197653	12	124211786	124430267	479	2.66	0.00394	-1.61	0.95	4.72	1.16e-06	1.6	0.06	N	N	N	N
CYP7B1	9420	ENSG00000172817	8	65498529	65746348	418	2.66	0.00395	1.3	0.1	4.64	1.75e-06	2.03	0.02	Y	N	N	N
NDST3	9348	ENSG00000164100	4	118920500	119189789	710	2.66	0.00396	0.6	0.27	3.08	0.00102	3.91	4.59e-05	N	Y	N	N
PRICKLE2	166336	ENSG00000163637	3	64069526	64288859	596	2.65	0.00397	1.08	0.14	5.46	2.33e-08	2.38	0.01	N	Y	Y	N
ADIPOR2	79602	ENSG00000006831	12	1765147	1907845	347	2.65	0.00399	-0.76	0.78	4.54	2.86e-06	2.18	0.01	N	N	N	N
NA	284083	ENSG00000181013	17	56608948	56656733	67	2.65	0.00401	0.73	0.23	3.93	4.3e-05	2.34	0.01	N	N	N	N
TKT	7086	ENSG00000163931	3	53248723	53325130	217	2.65	0.00402	1.94	0.03	4.88	5.4e-07	2.33	0.01	N	N	N	N
MMP21	118856	ENSG00000154485	10	127445022	127499390	74	2.65	0.00402	0.37	0.35	3.14	0.00084	3.45	0.000275	N	N	N	N
FKBP2	2286	ENSG00000173486	11	63973413	64021607	81	2.65	0.00405	1.18	0.12	2.56	0.01	4.13	1.82e-05	N	N	N	Y
TMED4	222068	ENSG00000158604	7	44607493	44656881	127	2.65	0.00406	1.88	0.03	4.79	8.18e-07	2.68	0.00363	N	N	N	N
CAMKV	79012	ENSG00000164076	3	49885414	49942655	60	2.65	0.00408	1.52	0.06	4.4	5.4e-06	2.11	0.02	Y	Y	N	N
SEPTIN4	5414	ENSG00000108387	17	56587611	56653179	86	2.64	0.00411	0.66	0.26	3.83	6.39e-05	2.29	0.01	N	N	N	Y
CLCN3	1182	ENSG00000109572	4	170506672	170654338	298	2.64	0.00414	-0.17	0.57	5.03	2.42e-07	0.54	0.29	N	N	Y	N
TRMT2A	27037	ENSG00000099899	22	20089389	20139818	158	2.64	0.00417	1.46	0.07	4.09	2.17e-05	2.6	0.00469	N	N	N	N
CCDC24	149473	ENSG00000159214	1	44422280	44472200	78	2.64	0.00417	0.2	0.42	3.31	0.000459	3.52	0.000213	N	N	N	N
GOPC	57120	ENSG00000047932	6	117871432	117958705	176	2.64	0.00418	0.99	0.16	4.42	5e-06	2.45	0.01	N	N	N	N
EIF1AD	84285	ENSG00000175376	11	65754016	65804637	129	2.64	0.00419	2.03	0.02	1.83	0.03	4.39	5.67e-06	N	N	N	N
NDUFC2	4718	ENSG00000151366	11	77769393	77826265	203	2.64	0.00419	-0.48	0.68	3.74	9.11e-05	2.56	0.01	N	N	Y	N
TRPT1	83707	ENSG00000149743	11	63981271	64028726	80	2.64	0.0042	1.28	0.1	2.49	0.01	4.17	1.55e-05	N	N	N	N
ARPC3	10094	ENSG00000111229	12	110862695	110923222	84	2.63	0.00421	3.63	0.000141	5.87	2.21e-09	1.48	0.07	N	N	Y	N
PLCH2	9651	ENSG00000149527	1	2372754	2446964	208	2.63	0.00421	3.28	0.000518	6.26	1.94e-10	1.96	0.02	N	Y	N	N
LIMK2	3985	ENSG00000182541	22	31573225	31686066	192	2.64	0.00421	1.96	0.03	2.55	0.01	4.28	9.4e-06	N	N	N	N
GPN3	51184	ENSG00000111231	12	110880291	110941667	79	2.63	0.00422	3.95	3.83e-05	5.94	1.41e-09	1.92	0.03	N	N	N	N
PDP2	57546	ENSG00000172840	16	66879360	66935004	83	2.63	0.00424	-0.91	0.82	3.29	0.000504	2.64	0.00417	N	N	N	Y
SULT1A3	6818	ENSG00000213648	16	30175549	30225650	22	2.63	0.00426	1.86	0.03	3.67	0.000122	3.72	0.000101	N	N	N	N
LYSMD3	116068	ENSG00000176018	5	89801443	89860401	104	2.63	0.00431	2.27	0.01	2.3	0.01	4.45	4.28e-06	N	N	N	N
TRAF3	7187	ENSG00000131323	14	103208816	103387837	370	2.63	0.00431	0.16	0.44	3.62	0.000148	3.21	0.000662	N	N	N	N
ZNF35	7584	ENSG00000169981	3	44655108	44712283	57	2.63	0.00433	4.18	1.45e-05	3.29	0.000507	5.06	2.15e-07	N	N	N	N
ALG8	79053	ENSG00000159063	11	77801988	77885699	298	2.62	0.00436	-0.14	0.56	3.9	4.77e-05	2.34	0.01	N	N	N	N
TMX1	81542	ENSG00000139921	14	51671886	51734373	148	2.62	0.0044	2.95	0.00158	3.69	0.000114	4.37	6.31e-06	N	N	N	N
NUS1	116150	ENSG00000153989	6	117961617	118041890	186	2.62	0.0044	1.05	0.15	5.11	1.62e-07	2.46	0.01	N	N	N	N
TET1	80312	ENSG00000138336	10	70285117	70464239	437	2.62	0.0044	0.22	0.41	2.4	0.01	3.37	0.000375	N	N	N	N
PIGU	128869	ENSG00000101464	20	33138346	33300089	201	2.62	0.00443	0.75	0.23	2.9	0.00187	3.25	0.000587	N	N	N	N
FAM83D	81610	ENSG00000101447	20	37519955	37591703	137	2.61	0.00447	2.55	0.01	3.92	4.5e-05	3.39	0.000353	N	N	N	N
NRCAM	4897	ENSG00000091129	7	107778071	108131841	1051	2.61	0.00447	0.4	0.35	3.77	8.12e-05	3.36	0.000383	N	N	Y	N
TMEM89	440955	ENSG00000183396	3	48648275	48694189	36	2.61	0.00448	0.5	0.31	4.55	2.64e-06	1.13	0.13	N	N	N	N
UQCRC1	7384	ENSG00000010256	3	48626432	48682391	42	2.61	0.00451	0.36	0.36	4.68	1.42e-06	1.35	0.09	N	N	N	N
FBXW4	6468	ENSG00000107829	10	103360421	103490345	120	2.61	0.00452	-0.23	0.59	3.32	0.000447	1.87	0.03	N	N	N	Y
NAB2	4665	ENSG00000166886	12	57447677	57499259	79	2.61	0.00453	0.07	0.47	4.3	8.59e-06	2.41	0.01	Y	Y	N	N
PEX16	9409	ENSG00000121680	11	45921220	45974674	64	2.61	0.00454	1.12	0.13	4.78	8.91e-07	1.46	0.07	N	N	N	N
NCKIPSD	51517	ENSG00000213672	3	48690419	48758366	88	2.61	0.00455	0.8	0.21	4.61	1.97e-06	1.08	0.14	N	Y	N	Y
ELOA2	51224	ENSG00000206181	18	44548943	44596988	109	2.61	0.00455	-0.32	0.63	3	0.00134	3.25	0.000574	N	N	N	N
SLC26A6	65010	ENSG00000225697	3	48653156	48707926	43	2.61	0.00459	0.56	0.29	4.53	2.95e-06	1.05	0.15	N	N	N	N
SUFU	51684	ENSG00000107882	10	104228719	104403214	344	2.6	0.00461	-0.99	0.84	4.04	2.68e-05	2.28	0.01	N	N	N	N
DNAJC3	5611	ENSG00000102580	13	96294393	96457243	180	2.6	0.00461	-1.22	0.89	4.05	2.59e-05	2.49	0.01	N	N	N	N
SPHKAP	80309	ENSG00000153820	2	228834670	229081836	654	2.6	0.00466	2.08	0.02	4.87	5.47e-07	2.66	0.00394	N	Y	N	N
CNNM4	26504	ENSG00000158158	2	97391639	97487628	109	2.6	0.00466	1.64	0.05	3.23	0.000618	3.56	0.000188	N	N	N	N
NA	387638	ENSG00000204683	10	21404692	21470488	118	2.6	0.00467	1.74	0.04	4.46	4.12e-06	2.45	0.01	N	N	N	N
ABHD1	84696	ENSG00000143994	2	27311632	27363680	62	2.6	0.00472	0.95	0.17	4.44	4.48e-06	1.39	0.08	N	N	N	Y
KLHDC10	23008	ENSG00000128607	7	129675349	129785560	238	2.59	0.00474	-0.28	0.61	2.92	0.00173	3.62	0.000149	N	N	N	N
BASP1	10409	ENSG00000176788	5	17181932	17286954	263	2.59	0.00477	2.08	0.02	3.22	0.000652	4.55	2.63e-06	N	N	N	N
LRRC3C	100505591	ENSG00000204913	17	38062727	38110987	131	2.59	0.0048	2.14	0.02	1.72	0.04	4.52	3.15e-06	N	N	N	N
NA	285464	ENSG00000179979	4	1350340	1399782	137	2.59	0.00481	-0.43	0.67	3.78	7.7e-05	2.55	0.01	N	N	N	N
PCDHB12	56124	ENSG00000120328	5	140552914	140602143	120	2.59	0.00482	2.12	0.02	2.77	0.00278	3.96	3.72e-05	N	N	N	N
ATP11B	23200	ENSG00000058063	3	182476291	182649423	306	2.59	0.00483	1.52	0.06	1.86	0.03	4.2	1.33e-05	N	N	N	N
ADD3	120	ENSG00000148700	10	111730627	111905323	212	2.59	0.00484	5.7	6.04e-09	-0.86	0.8	6.66	1.33e-11	N	N	N	Y
FREY1	143678	ENSG00000234776	11	45918085	45963833	53	2.59	0.00484	0.82	0.21	4.51	3.28e-06	1.67	0.05	N	N	N	N
TIE1	7075	ENSG00000066056	1	43731566	43798781	103	2.59	0.00484	-0.17	0.57	4.54	2.84e-06	2.12	0.02	N	N	N	N
STAM2	10254	ENSG00000115145	2	152963315	153067506	200	2.59	0.00486	-0.47	0.68	3.19	0.000714	3.02	0.00128	N	N	N	N
C15orf61	145853	ENSG00000189227	15	67778522	67829641	103	2.58	0.00498	0.85	0.2	2.67	0.00381	3.53	0.000207	N	N	Y	N
MYO18A	399687	ENSG00000196535	17	27390528	27542432	251	2.58	0.00499	1.65	0.05	3.39	0.000343	3.6	0.000157	N	N	N	N
TCAP	8557	ENSG00000173991	17	37786599	37832807	78	2.58	0.00499	-0.55	0.71	2.82	0.00242	2.26	0.01	N	N	N	N
DDX56	54606	ENSG00000136271	7	44595016	44649542	148	2.58	0.005	1.86	0.03	4.71	1.24e-06	2.59	0.00478	N	N	N	N
VPS33A	65082	ENSG00000139719	12	122704111	122786068	126	2.58	0.005	-0.83	0.8	3.75	8.89e-05	2.12	0.02	N	N	N	N
XPNPEP1	7511	ENSG00000108039	10	111614524	111718311	156	2.55	0.01	5.76	4.32e-09	-1.57	0.94	6.57	2.45e-11	N	N	N	N
ZCCHC7	84186	ENSG00000147905	9	37085161	37368146	295	2.36	0.01	5.2	9.94e-08	4.87	5.61e-07	4.49	3.6e-06	N	N	N	N
ZNF501	115560	ENSG00000186446	3	44736098	44788575	68	2.24	0.01	5.08	1.87e-07	2.95	0.00157	5.34	4.68e-08	N	N	N	N
SELENOH	280636	ENSG00000211450	11	57473722	57520883	44	2.17	0.01	5.07	1.94e-07	5.95	1.38e-09	1.94	0.03	N	N	N	N
DOCK2	1794	ENSG00000134516	5	169029251	169520386	1331	2.55	0.01	5.05	2.2e-07	1.84	0.03	6.93	2.16e-12	N	N	N	N
ZNF502	91392	ENSG00000196653	3	44719135	44775323	70	2.42	0.01	5.05	2.21e-07	3.82	6.65e-05	5.07	2.03e-07	N	N	N	N
HDAC5	10014	ENSG00000108840	17	42144121	42236014	123	2.55	0.01	4.81	7.38e-07	0.27	0.39	5.93	1.55e-09	N	N	N	N
TCTN1	79600	ENSG00000204852	12	111016832	111096935	65	2.54	0.01	4.79	8.34e-07	6.32	1.29e-10	1.83	0.03	N	N	N	N
WSCD2	9671	ENSG00000075035	12	108488511	108654314	418	2.48	0.01	4.54	2.76e-06	3.97	3.66e-05	5.63	9e-09	Y	Y	Y	Y
ADRM1	11047	ENSG00000130706	20	60842112	60894206	134	2.43	0.01	4.2	1.33e-05	0.56	0.29	5.66	7.69e-09	N	N	N	N
PPTC7	160760	ENSG00000196850	12	110962237	111056064	85	2.54	0.01	4.16	1.59e-05	6.16	3.72e-10	1.28	0.1	Y	N	N	Y
PPP1CC	5501	ENSG00000186298	12	111147613	111215783	102	2.35	0.01	4.11	1.99e-05	5.6	1.09e-08	1.1	0.14	N	N	N	N
PI3	5266	ENSG00000124102	20	43768540	43815185	60	2.54	0.01	4.02	2.88e-05	0.09	0.46	4.84	6.64e-07	N	N	N	N
TBC1D21	161514	ENSG00000167139	15	74130922	74191555	140	2.25	0.01	4.01	2.99e-05	-0.46	0.68	5.41	3.1e-08	N	N	N	N
HTR6	3362	ENSG00000158748	1	19956780	20016055	139	2.31	0.01	3.99	3.32e-05	1.11	0.13	5.64	8.72e-09	Y	N	N	N
UBE2E3	10477	ENSG00000170035	2	181810112	181938154	253	2.26	0.01	3.96	3.72e-05	0.52	0.3	5.4	3.3e-08	N	N	N	N
ZNF197	10168	ENSG00000186448	3	44631511	44699963	71	2.24	0.01	3.92	4.45e-05	2.64	0.00415	4.74	1.06e-06	N	N	N	N
RAD9B	144715	ENSG00000151164	12	110905005	110983952	98	2.51	0.01	3.88	5.14e-05	5.82	3.03e-09	1.59	0.06	N	N	N	N
ZNF852	285346	ENSG00000178917	3	44529924	44587222	72	2.53	0.01	3.85	5.9e-05	2.57	0.01	4.74	1.06e-06	N	N	N	N
CDAN1	146059	ENSG00000140326	15	43005760	43064417	68	2.22	0.01	3.7	0.000109	0.38	0.35	4.99	3.1e-07	N	N	N	N
MBTD1	54799	ENSG00000011258	17	49244786	49372788	276	2.24	0.01	3.68	0.000119	1	0.16	4.9	4.9e-07	N	N	N	N
RPS6KA2	6196	ENSG00000071242	6	166812854	167310948	1372	2.21	0.01	3.55	0.000189	1.92	0.03	6.28	1.68e-10	N	N	N	Y
VPS29	51699	ENSG00000111237	12	110919330	110974916	66	2.56	0.01	3.53	0.000208	5.8	3.4e-09	1.14	0.13	N	N	N	N
UTP18	51096	ENSG00000011260	17	49302897	49385294	175	2.22	0.01	3.51	0.000228	1.05	0.15	4.81	7.4e-07	N	N	N	N
HVCN1	84329	ENSG00000122986	12	111076491	111165276	111	2.25	0.01	3.47	0.000259	5.31	5.58e-08	0.92	0.18	N	Y	N	N
ZNF660	285349	ENSG00000144792	3	44591456	44651186	96	2.21	0.01	3.45	0.000279	2.4	0.01	4.39	5.79e-06	N	N	N	N
SLC39A1	27173	ENSG00000143570	1	153921575	153975660	52	2.21	0.01	3.39	0.000354	5.7	6.09e-09	0.78	0.22	N	N	N	N
CRTC2	200186	ENSG00000160741	1	153910148	153966132	55	2.23	0.01	3.37	0.000373	5.53	1.57e-08	0.64	0.26	N	N	N	N
TMEM151A	256472	ENSG00000179292	11	66024373	66074135	70	2.2	0.01	3.34	0.000423	0.58	0.28	5.19	1.07e-07	N	Y	Y	N
RPS27	6232	ENSG00000177954	1	153928239	153974631	48	2.28	0.01	3.34	0.000426	5.74	4.84e-09	0.99	0.16	N	N	N	N
CREB3L4	148327	ENSG00000143578	1	153905315	153956840	53	2.27	0.01	3.31	0.000471	5.38	3.69e-08	0.59	0.28	N	N	N	N
DENND4B	9909	ENSG00000198837	1	153891977	153954162	69	2.27	0.01	3.3	0.000479	5.32	5.16e-08	0.41	0.34	N	N	N	Y
GATAD2B	57459	ENSG00000143614	1	153767201	153930451	219	2.55	0.01	3.29	0.000495	5.67	7.25e-09	1.18	0.12	Y	Y	N	N
ANKRD45	339416	ENSG00000183831	1	173567475	173674001	83	2.23	0.01	3.1	0.000965	5.45	2.51e-08	0.94	0.17	N	N	N	N
JTB	10899	ENSG00000143543	1	153936745	153986096	45	2.31	0.01	3.06	0.0011	5.48	2.1e-08	0.96	0.17	N	N	N	N
INSYN1	388135	ENSG00000205363	15	74017772	74080495	180	2.31	0.01	2.91	0.00183	2.33	0.01	5.07	1.97e-07	N	N	N	N
PCDHB4	56131	ENSG00000081818	5	140466581	140515201	64	2.24	0.01	2.88	0.00196	4.12	1.93e-05	1.41	0.08	N	N	N	N
TGM5	9333	ENSG00000104055	15	43514793	43594055	94	2.45	0.01	2.85	0.00219	5.31	5.58e-08	0.69	0.24	N	N	N	N
GHITM	27069	ENSG00000165678	10	85864185	85923311	186	2.17	0.01	2.83	0.00234	1.49	0.07	4.61	1.97e-06	Y	N	Y	N
PCDHB2	56133	ENSG00000112852	5	140439195	140486964	66	2.22	0.01	2.82	0.00239	4.21	1.26e-05	1.67	0.05	N	Y	N	N
PLCG1	5335	ENSG00000124181	20	39731159	39814359	107	2.18	0.01	2.77	0.00277	2.93	0.0017	4.22	1.23e-05	N	N	N	N
PRKCB	5579	ENSG00000166501	16	23812300	24241932	1155	2.31	0.01	2.75	0.00298	2.44	0.01	5.65	8.2e-09	Y	Y	Y	N
SOX2	6657	ENSG00000181449	3	181394712	181442224	45	2.2	0.01	2.68	0.0037	2.64	0.00412	3.79	7.63e-05	N	N	N	N
ADO	84890	ENSG00000181915	10	64529516	64578239	105	2.18	0.01	2.62	0.00437	2.83	0.00236	4.07	2.37e-05	Y	N	N	N
EMX1	2016	ENSG00000135638	2	73109604	73172020	63	2.21	0.01	2.17	0.01	4.31	8.25e-06	2.18	0.01	N	Y	N	N
SMYD5	10322	ENSG00000135632	2	73406366	73464355	138	2.46	0.01	2.27	0.01	3.37	0.000379	3.71	0.000105	N	N	N	N
TOPAZ1	375337	ENSG00000173769	3	44248378	44383590	264	2.21	0.01	2.52	0.01	3.31	0.000475	3.41	0.000329	N	N	Y	N
TCAIM	285343	ENSG00000179152	3	44344574	44460940	201	2.42	0.01	2.3	0.01	3.84	6.24e-05	3.28	0.000513	N	N	N	N
RBM5	10181	ENSG00000003756	3	50091341	50166397	92	2.52	0.01	2.41	0.01	4.42	4.98e-06	2.74	0.00305	N	N	N	N
ADCY2	108	ENSG00000078295	5	7361343	7840194	1010	2.43	0.01	2.51	0.01	2.58	0.00494	5.55	1.4e-08	N	Y	Y	N
EMB	133418	ENSG00000170571	5	49682026	49772234	151	2.41	0.01	2.2	0.01	4.91	4.45e-07	0.08	0.47	N	N	Y	Y
SH3RF2	153769	ENSG00000156463	5	145281126	145468680	361	2.31	0.01	2.39	0.01	1.19	0.12	4.79	8.17e-07	Y	N	N	Y
SCRN1	9805	ENSG00000136193	7	29949719	30064905	243	2.41	0.01	2.35	0.01	1.92	0.03	4.62	1.92e-06	N	N	N	N
NPC1L1	29881	ENSG00000015520	7	44542134	44615914	177	2.25	0.01	2.47	0.01	5.13	1.42e-07	2.2	0.01	N	N	N	N
RIN1	9610	ENSG00000174791	11	66089535	66139000	74	2.27	0.01	2.33	0.01	1.18	0.12	4.36	6.58e-06	Y	Y	N	Y
BRMS1	25855	ENSG00000174744	11	66094804	66147596	67	2.25	0.01	2.41	0.01	1.12	0.13	4.32	7.67e-06	N	N	N	N
B4GAT1	11041	ENSG00000174684	11	66102843	66150161	57	2.47	0.01	2.53	0.01	1.2	0.11	4.49	3.57e-06	N	N	Y	Y
SLC29A2	3177	ENSG00000174669	11	66119992	66174961	79	2.41	0.01	2.49	0.01	1.28	0.1	4.34	7.25e-06	N	N	N	N
ANKRD13A	88455	ENSG00000076513	12	110401974	110487237	139	2.2	0.01	2.2	0.01	5.14	1.34e-07	0.24	0.4	Y	N	N	N
PMFBP1	83449	ENSG00000118557	16	72142996	72241349	230	2.31	0.01	2.21	0.01	1.19	0.12	4.37	6.2e-06	N	N	N	N
RTN4RL1	146760	ENSG00000185924	17	1827971	1963178	388	2.44	0.01	2.42	0.01	3.56	0.000183	4.56	2.51e-06	Y	Y	N	N
FOXO6	100132074	ENSG00000204060	1	41792328	41859263	177	2.19	0.01	2.06	0.02	2.96	0.00154	3.82	6.58e-05	Y	Y	N	N
SUPT7L	9913	ENSG00000119760	2	27863679	27921707	39	2.44	0.01	2.15	0.02	4.21	1.28e-05	3.31	0.00046	N	N	N	N
NOTO	344022	ENSG00000214513	2	73394386	73448340	147	2.23	0.01	2.15	0.02	3.3	0.000478	3.44	0.000294	N	N	N	N
CXXC4	80319	ENSG00000168772	4	105379463	105451058	98	2.43	0.01	2.09	0.02	5.1	1.66e-07	1.87	0.03	N	N	N	N
HOMER1	9456	ENSG00000152413	5	78659647	78844659	325	2.23	0.01	2.1	0.02	2.44	0.01	4	3.12e-05	Y	Y	Y	N
SLF1	84250	ENSG00000133302	5	93918086	94043326	243	2.42	0.01	2.15	0.02	2.52	0.01	3.78	7.85e-05	N	N	N	N
PCDHB13	56123	ENSG00000187372	5	140558509	140606993	117	2.46	0.01	2.05	0.02	2.71	0.00334	3.81	6.94e-05	Y	N	N	N
ARL5B	221079	ENSG00000165997	10	18913264	18980568	202	2.2	0.01	2.04	0.02	4.62	1.91e-06	1.44	0.08	N	N	N	N
GPR15LG	387695	ENSG00000188373	10	85898511	85955050	123	2.2	0.01	2.02	0.02	2.7	0.00346	4.67	1.51e-06	N	N	N	N
PRDM11	56981	ENSG00000019485	11	45080564	45266675	353	2.45	0.01	1.97	0.02	3.34	0.00042	4.05	2.53e-05	N	N	N	N
PHF21A	51317	ENSG00000135365	11	45940870	46177985	359	2.31	0.01	2.01	0.02	5.27	6.98e-08	1.62	0.05	N	N	N	N
GLTP	51228	ENSG00000139433	12	110278748	110353293	129	2.28	0.01	2.03	0.02	4.6	2.13e-06	1.57	0.06	N	N	N	N
CCDC175	729665	ENSG00000151838	14	59961785	60078549	375	2.44	0.01	2.1	0.02	4.21	1.26e-05	2.85	0.00218	N	N	N	N
GSDMB	55876	ENSG00000073605	17	38050848	38109903	146	2.55	0.01	2.16	0.02	1.72	0.04	4.46	4.13e-06	N	N	N	N
RYR1	6261	ENSG00000196218	19	38889340	39088204	567	2.2	0.01	2.12	0.02	2.55	0.01	4.68	1.41e-06	Y	N	N	Y
NUP210L	91181	ENSG00000143552	1	153955166	154162592	221	2.48	0.01	1.86	0.03	4.73	1.15e-06	1.69	0.05	N	N	N	N
ATAD2B	54454	ENSG00000119778	2	23961534	24184978	575	2.34	0.01	1.9	0.03	3.68	0.000117	3.08	0.00103	N	N	N	N
CCT7	10574	ENSG00000135624	2	73426364	73490150	142	2.22	0.01	1.87	0.03	3.22	0.000651	3.31	0.000468	N	N	N	N
MST1R	4486	ENSG00000164078	3	49914435	49976311	58	2.51	0.01	1.92	0.03	4.63	1.84e-06	1.98	0.02	N	Y	N	N
IL2	3558	ENSG00000109471	4	123362625	123412650	71	2.22	0.01	1.83	0.03	1.3	0.1	4.2	1.36e-05	N	N	N	N
ADAMTS19	171019	ENSG00000145808	5	128761103	129084376	729	2.23	0.01	1.96	0.03	1.97	0.02	3.99	3.35e-05	N	N	Y	N
IGIP	492311	ENSG00000182700	5	139470521	139518391	29	2.32	0.01	1.9	0.03	2.8	0.00259	3.44	0.000295	N	N	Y	Y
CABP1	9478	ENSG00000157782	12	121043422	121115129	206	2.26	0.01	1.9	0.03	4.54	2.87e-06	2.33	0.01	N	N	Y	Y
ATPAF2	91647	ENSG00000171953	17	17911334	17977483	88	2.29	0.01	1.83	0.03	4.75	1.04e-06	-0.05	0.52	N	N	N	N
ADAMTS4	9507	ENSG00000158859	1	161149538	161203845	92	2.4	0.01	1.77	0.04	1.42	0.08	4.52	3.16e-06	N	N	N	N
DPP4	1803	ENSG00000197635	2	162838751	162966052	206	2.18	0.01	1.81	0.04	4.42	5.01e-06	0.7	0.24	N	N	N	N
BBS5	129880	ENSG00000163093	2	170300967	170373165	181	2.34	0.01	1.73	0.04	3.15	0.000819	3.4	0.000333	N	N	N	N
TIMP4	7079	ENSG00000157150	3	12184568	12235851	104	2.18	0.01	1.77	0.04	2.44	0.01	3.34	0.000425	N	N	N	N
EFNA5	1946	ENSG00000184349	5	106702590	107041596	750	2.31	0.01	1.79	0.04	6.11	4.98e-10	2.04	0.02	N	N	N	N
NRXN2	9379	ENSG00000110076	11	64363646	64525660	170	2.57	0.01	1.74	0.04	2	0.02	4.07	2.36e-05	N	N	N	N
VPS39	23339	ENSG00000166887	15	42440899	42535524	134	2.19	0.01	1.74	0.04	1.86	0.03	3.89	5.03e-05	N	N	N	N
GANC	2595	ENSG00000214013	15	42531366	42656599	266	2.58	0.01	1.7	0.04	2.07	0.02	3.88	5.3e-05	N	N	N	N
CAPN3	825	ENSG00000092529	15	42611545	42714515	256	2.55	0.01	1.76	0.04	2.15	0.02	4.13	1.81e-05	N	N	N	Y
GID4	79018	ENSG00000141034	17	17907611	17981719	99	2.27	0.01	1.8	0.04	4.73	1.12e-06	-0.09	0.54	N	N	N	N
MMEL1	79258	ENSG00000142606	1	2512078	2599499	176	2.45	0.01	1.68	0.05	1.93	0.03	4.05	2.6e-05	N	N	N	N
FCER1G	2207	ENSG00000158869	1	161150087	161199038	80	2.28	0.01	1.63	0.05	1.41	0.08	4.3	8.61e-06	N	N	N	N
ZNF106	64397	ENSG00000103994	15	42695016	42818390	163	2.33	0.01	1.65	0.05	1.92	0.03	4.01	3.08e-05	N	N	N	Y
PIK3IP1	113791	ENSG00000100100	22	31667579	31723833	102	2.23	0.01	1.68	0.05	2.39	0.01	3.84	6.25e-05	N	N	N	Y
ZNF281	23528	ENSG00000162702	1	200364075	200414186	70	2.5	0.01	1.56	0.06	5.32	5.15e-08	0.01	0.5	N	N	N	N
MIA3	375056	ENSG00000154305	1	222756444	222851351	191	2.36	0.01	1.58	0.06	1.61	0.05	4.01	3.08e-05	N	N	N	N
UBXN2A	165324	ENSG00000173960	2	24115132	24233701	333	2.52	0.01	1.59	0.06	3.88	5.14e-05	2.84	0.00227	N	N	N	N
LRRFIP2	9209	ENSG00000093167	3	37084117	37252992	264	2.47	0.01	1.52	0.06	1.99	0.02	3.92	4.39e-05	N	N	N	N
MINAR2	100127206	ENSG00000186367	5	129048884	129110756	117	2.19	0.01	1.56	0.06	1.88	0.03	3.13	0.000889	N	N	N	N
MRPL15	29088	ENSG00000137547	8	55012781	55071074	100	2.38	0.01	1.53	0.06	2.1	0.02	3.87	5.39e-05	N	N	N	N
HSBP1L1	440498	ENSG00000226742	18	77689582	77740822	125	2.54	0.01	1.57	0.06	4.86	6.01e-07	1.79	0.04	N	N	N	Y
TXNL4A	10907	ENSG00000141759	18	77722867	77783546	147	2.19	0.01	1.57	0.06	4.32	7.79e-06	1.34	0.09	N	N	Y	N
SLC27A5	10998	ENSG00000083807	19	58999700	59058432	69	2.38	0.01	1.55	0.06	2.75	0.00302	3.83	6.49e-05	N	N	N	N
TAF1A	9015	ENSG00000143498	1	222720990	222798438	163	2.24	0.01	1.5	0.07	1.19	0.12	3.78	7.77e-05	N	N	N	N
TRAIP	10293	ENSG00000183763	3	49856028	49928992	83	2.36	0.01	1.46	0.07	4.14	1.71e-05	2.24	0.01	Y	Y	N	N
SHANK2	22941	ENSG00000162105	11	70303961	70970808	1505	2.3	0.01	1.46	0.07	3.66	0.000126	4.82	7.17e-07	N	Y	N	N
DRC3	83450	ENSG00000171962	17	17841127	17930203	125	2.42	0.01	1.48	0.07	4.72	1.17e-06	0.19	0.43	N	N	N	N
SYT14	255928	ENSG00000143469	1	210076519	210347636	399	2.42	0.01	1.4	0.08	2.09	0.02	3.99	3.28e-05	N	N	N	N
ZEB2	9839	ENSG00000169554	2	145131942	145312958	224	2.38	0.01	1.4	0.08	6.15	3.79e-10	-0.11	0.54	N	Y	N	N
EPM2AIP1	9852	ENSG00000178567	3	37017357	37069795	80	2.52	0.01	1.43	0.08	2.04	0.02	3.88	5.31e-05	N	N	N	N
TTC14	151613	ENSG00000163728	3	180284918	180346120	67	2.41	0.01	1.42	0.08	5.47	2.25e-08	-0.58	0.72	N	Y	N	N
DCUN1D1	54165	ENSG00000043093	3	182650153	182738731	119	2.24	0.01	1.41	0.08	2.42	0.01	3.59	0.000166	N	N	N	N
CERT1	10087	ENSG00000113163	5	74656928	74842806	234	2.18	0.01	1.39	0.08	4.03	2.78e-05	2.02	0.02	N	N	Y	N
CHST1	8534	ENSG00000175264	11	45659239	45722206	174	2.45	0.01	1.41	0.08	2.65	0.00402	3.95	3.87e-05	Y	Y	N	N
SREBF1	6720	ENSG00000072310	17	17704663	17775331	88	2.54	0.01	1.4	0.08	4.77	9.06e-07	0.61	0.27	N	N	N	Y
TOM1L2	146691	ENSG00000175662	17	17736822	17910784	225	2.47	0.01	1.38	0.08	4.72	1.15e-06	0.37	0.36	N	N	N	Y
ACSF2	80221	ENSG00000167107	17	48468519	48562200	230	2.52	0.01	1.4	0.08	2.71	0.00334	4.13	1.8e-05	N	N	N	N
NPTXR	23467	ENSG00000221890	22	39204456	39275017	135	2.28	0.01	1.4	0.08	5.33	5e-08	-0.15	0.56	N	Y	N	N
FAM178B	51252	ENSG00000168754	2	97531619	97687337	280	2.54	0.01	1.34	0.09	3.69	0.000112	3.15	0.000818	N	N	N	Y
MLH1	4292	ENSG00000076242	3	36999841	37102337	169	2.53	0.01	1.36	0.09	2.05	0.02	3.89	5.09e-05	N	N	N	N
ACOT13	55856	ENSG00000112304	6	24632263	24715297	221	2.52	0.01	1.35	0.09	4.54	2.83e-06	2.74	0.00307	N	N	Y	N
LIMA1	51474	ENSG00000050405	12	50559563	50712353	174	2.38	0.01	1.33	0.09	4.46	4.1e-06	0.78	0.22	N	N	N	N
VEGFB	7423	ENSG00000173511	11	63967056	64016736	85	2.54	0.01	1.3	0.1	2.59	0.00473	4.03	2.78e-05	N	N	N	N
GPD1	2819	ENSG00000167588	12	50462602	50515103	50	2.46	0.01	1.3	0.1	4.67	1.47e-06	0.76	0.22	Y	Y	N	N
KIF22	3835	ENSG00000079616	16	29766383	29826706	19	2.44	0.01	1.27	0.1	3.61	0.000152	4.44	4.44e-06	N	N	N	N
FRYL	285527	ENSG00000075539	4	48489380	48817329	333	2.18	0.01	1.24	0.11	2.14	0.02	3.62	0.000145	N	N	N	N
MRPL11	65003	ENSG00000174547	11	66192550	66241310	50	2.31	0.01	1.2	0.11	2.17	0.02	3.67	0.00012	N	N	N	N
CERS5	91012	ENSG00000139624	12	50513581	50596154	99	2.22	0.01	1.2	0.11	3.87	5.51e-05	1.45	0.07	N	N	N	N
TRPC4	7223	ENSG00000133107	13	38200773	38478939	802	2.46	0.01	1.21	0.11	6.34	1.18e-10	0.82	0.21	Y	Y	N	N
TRIM28	10155	ENSG00000130726	19	59020824	59072087	50	2.36	0.01	1.23	0.11	3.3	0.000491	3.51	0.000221	N	N	N	N
C4BPB	725	ENSG00000123843	1	207227210	207283338	81	2.49	0.01	1.17	0.12	3.79	7.47e-05	3.13	0.000874	N	N	N	N
BLOC1S2	282991	ENSG00000196072	10	102023035	102081469	108	2.37	0.01	1.19	0.12	1.77	0.04	4.18	1.45e-05	N	N	Y	N
OASL	8638	ENSG00000135114	12	121448095	121512045	182	2.36	0.01	1.19	0.12	3.71	0.000104	3.11	0.000921	N	N	N	N
LRRC43	254050	ENSG00000158113	12	122617266	122698018	189	2.18	0.01	1.16	0.12	4.18	1.46e-05	2.01	0.02	N	N	N	Y
PLCB3	5331	ENSG00000149782	11	63983995	64046924	98	2.57	0.01	1.12	0.13	2.33	0.01	3.99	3.24e-05	N	N	N	N
COX14	84987	ENSG00000178449	12	50468418	50524240	51	2.28	0.01	1.11	0.13	4.2	1.32e-05	0.94	0.17	N	N	Y	N
HCN4	10021	ENSG00000138622	15	73602200	73696605	215	2.3	0.01	1.15	0.13	4.65	1.63e-06	1.53	0.06	N	N	N	N
ZBTB45	84878	ENSG00000119574	19	59014897	59066845	54	2.29	0.01	1.14	0.13	3.05	0.00115	3.5	0.000236	Y	N	N	N
SLC9B1	150159	ENSG00000164037	4	103796205	103982552	275	2.41	0.01	1.08	0.14	4.47	3.92e-06	0.79	0.22	N	N	N	N
EPN2	22905	ENSG00000072134	17	19105690	19250028	69	2.49	0.01	1.08	0.14	4.23	1.16e-05	-0.24	0.59	N	N	N	N
SFPQ	6421	ENSG00000116560	1	35631981	35693766	76	2.51	0.01	1.04	0.15	2.94	0.00166	3.6	0.000161	N	N	N	N
UBE2D3	7323	ENSG00000109332	4	103705540	103825050	216	2.35	0.01	1.05	0.15	4.3	8.73e-06	0.72	0.24	N	N	N	N
CISD2	493856	ENSG00000145354	4	103714224	103823964	197	2.36	0.01	1.04	0.15	4.31	8.27e-06	0.73	0.23	N	N	Y	N
KLHL26	55295	ENSG00000167487	19	18712835	18791308	183	2.55	0.01	1.04	0.15	1.93	0.03	4.01	3.01e-05	N	Y	N	N
CPT1C	126129	ENSG00000169169	19	50159363	50226988	110	2.56	0.01	1.05	0.15	5.16	1.25e-07	2.09	0.02	N	Y	N	N
NRXN1	9378	ENSG00000179915	2	50135643	51294674	3105	2.56	0.01	1.01	0.16	4.63	1.8e-06	4	3.17e-05	N	N	N	N
CDK5	1020	ENSG00000164885	7	150740899	150790052	95	2.24	0.01	1.01	0.16	2.74	0.00311	3.34	0.000423	N	N	Y	N
ERLIN1	10613	ENSG00000107566	10	101899847	101980814	152	2.23	0.01	0.99	0.16	1.97	0.02	3.8	7.16e-05	Y	N	N	N
DNAJC4	3338	ENSG00000110011	11	63962594	64011753	79	2.34	0.01	1.01	0.16	2.36	0.01	3.71	0.000102	N	N	N	N
UPK2	7379	ENSG00000110375	11	118792008	118839269	99	2.53	0.01	1.01	0.16	3.84	6.1e-05	2.8	0.00255	N	N	N	N
CFAP141	388701	ENSG00000163263	1	154161561	154213841	59	2.34	0.01	0.96	0.17	2.84	0.00224	3.52	0.000215	N	N	N	N
PPP1R14B	26472	ENSG00000173457	11	64001951	64049413	67	2.56	0.01	0.94	0.17	2.3	0.01	3.74	9.31e-05	N	N	N	N
CHMP2A	27243	ENSG00000130724	19	59052933	59101495	68	2.18	0.01	0.95	0.17	3.24	0.000598	2.98	0.00143	N	N	N	N
LRRC75B	388886	ENSG00000178026	22	24971588	25024073	66	2.21	0.01	0.95	0.17	2.09	0.02	3.47	0.000258	N	N	N	N
MFSD2B	388931	ENSG00000205639	2	24197953	24258698	154	2.46	0.01	0.93	0.18	4.12	1.89e-05	2.59	0.00474	N	N	N	N
PRTG	283659	ENSG00000166450	15	55893738	56070847	458	2.55	0.01	0.93	0.18	2.85	0.00217	3.88	5.32e-05	N	N	N	N
KIAA0040	9674	ENSG00000235750	1	175116123	175197229	207	2.33	0.01	0.87	0.19	4.31	8.25e-06	2.98	0.00146	N	N	N	N
GPN1	11321	ENSG00000198522	2	27816515	27883713	108	2.53	0.01	0.88	0.19	3.66	0.000129	2.74	0.00311	N	N	N	N
CDC123	8872	ENSG00000151465	10	12202961	12302589	206	2.24	0.01	0.89	0.19	1.89	0.03	3.89	5.09e-05	N	N	N	N
GADD45GIP1	90480	ENSG00000179271	19	13054970	13103068	63	2.32	0.01	0.86	0.19	3.51	0.000228	3.65	0.000131	N	N	N	N
MUC3A	4584	ENSG00000169894	7	100512086	100621617	165	2.49	0.01	0.85	0.2	3.49	0.000245	3.7	0.000108	N	N	N	N
MFHAS1	9258	ENSG00000147324	8	8630864	8786131	643	2.3	0.01	0.84	0.2	2.26	0.01	4.17	1.55e-05	N	N	N	N
BEGAIN	57596	ENSG00000183092	14	100993484	101071131	143	2.29	0.01	0.83	0.2	2.36	0.01	3.55	0.000195	N	N	N	N
CTDP1	9150	ENSG00000060069	18	77404801	77524510	380	2.39	0.01	0.86	0.2	3.66	0.000126	2.42	0.01	N	N	N	N
IHO1	339834	ENSG00000173421	3	49200861	49305636	117	2.27	0.01	0.79	0.21	4.11	1.99e-05	1.31	0.1	N	N	N	N
CKMT1A	548596	ENSG00000223572	15	43950084	44001420	13	2.48	0.01	0.82	0.21	4.5	3.38e-06	1.88	0.03	N	N	Y	N
PABPC1L	80336	ENSG00000101104	20	43503701	43597585	168	2.49	0.01	0.79	0.21	4.51	3.27e-06	1.98	0.02	N	N	N	N
DRG1	4733	ENSG00000185721	22	31760539	31840172	139	2.22	0.01	0.82	0.21	2.72	0.00323	3.17	0.000774	N	N	N	N
CGREF1	10669	ENSG00000138028	2	27312159	27376995	78	2.5	0.01	0.79	0.22	4.09	2.13e-05	1.06	0.14	N	N	Y	N
CNNM3	26505	ENSG00000168763	2	97445950	97511121	71	2.3	0.01	0.76	0.22	3.07	0.00105	2.85	0.0022	N	N	N	N
TRPS1	7227	ENSG00000104447	8	116410724	116748299	397	2.51	0.01	0.76	0.22	4.79	8.45e-07	0.99	0.16	N	N	N	N
DDB2	1643	ENSG00000134574	11	47201493	47270769	119	2.17	0.01	0.76	0.22	3.62	0.000149	2.23	0.01	N	N	N	N
NUDT22	84304	ENSG00000149761	11	63958730	64007491	83	2.2	0.01	0.79	0.22	2.25	0.01	3.46	0.000275	N	N	N	N
HECTD1	25831	ENSG00000092148	14	31559323	31712266	176	2.42	0.01	0.77	0.22	4.2	1.32e-05	2.11	0.02	N	N	N	N
NUDT5	11164	ENSG00000165609	10	12199573	12273143	151	2.37	0.01	0.73	0.23	2.29	0.01	3.9	4.78e-05	N	N	N	N
B9D1	27077	ENSG00000108641	17	19230563	19316495	56	2.42	0.01	0.75	0.23	4.33	7.38e-06	-0.07	0.53	N	N	N	N
GGT7	2686	ENSG00000131067	20	33422523	33495661	105	2.35	0.01	0.74	0.23	3.05	0.00116	2.71	0.00335	N	N	N	N
LIN9	286826	ENSG00000183814	1	226408850	226532789	141	2.33	0.01	0.68	0.25	2.99	0.00138	3.15	0.000818	N	N	N	N
IP6K2	51447	ENSG00000068745	3	48715436	48789711	100	2.53	0.01	0.67	0.25	4.57	2.42e-06	1.23	0.11	Y	N	N	N
CIMIP7	646498	ENSG00000236980	3	49205069	49264291	70	2.19	0.01	0.68	0.25	3.87	5.36e-05	1.32	0.09	N	N	N	N
RNF123	63891	ENSG00000164068	3	49691950	49768962	88	2.21	0.01	0.69	0.25	3.56	0.000184	2.18	0.01	N	N	N	N
GSTO1	9446	ENSG00000148834	10	105978952	106037222	114	2.26	0.01	0.67	0.25	3.93	4.2e-05	2.77	0.0028	N	N	Y	Y
ZFYVE19	84936	ENSG00000166140	15	41064274	41116767	89	2.23	0.01	0.67	0.25	2.1	0.02	3.36	0.000384	N	N	N	N
CSNK1G1	53944	ENSG00000169118	15	64447716	64700968	343	2.5	0.01	0.64	0.26	4.31	8.35e-06	0.96	0.17	Y	N	N	N
MEP1B	4225	ENSG00000141434	18	29734987	29810367	163	2.36	0.01	0.63	0.27	2.77	0.00281	3.51	0.000228	N	N	N	N
IZUMO1	284359	ENSG00000182264	19	49234073	49285831	133	2.42	0.01	0.61	0.27	5.12	1.55e-07	0.52	0.3	N	N	N	N
FERMT3	83706	ENSG00000149781	11	63939152	64001363	111	2.19	0.01	0.6	0.28	2.26	0.01	3.42	0.000308	N	N	N	N
BACH2	60468	ENSG00000112182	6	90626247	91041627	704	2.53	0.01	0.55	0.29	5.37	4.01e-08	2.75	0.00295	N	N	N	N
RPS19BP1	91582	ENSG00000187051	22	39915098	39963860	95	2.45	0.01	0.57	0.29	4.9	4.74e-07	0.84	0.2	Y	N	Y	N
DUSP11	8446	ENSG00000144048	2	73979325	74042284	32	2.22	0.01	0.52	0.3	2.31	0.01	2.82	0.00237	N	N	N	N
FAM53C	51307	ENSG00000120709	5	137638224	137695418	88	2.22	0.01	0.51	0.3	2.39	0.01	2.39	0.01	N	N	N	N
KLHDC8B	200942	ENSG00000185909	3	49173987	49223919	63	2.47	0.01	0.49	0.31	4.26	1.02e-05	1.46	0.07	N	N	N	N
ABCC10	89845	ENSG00000124574	6	43360282	43428163	116	2.42	0.01	0.51	0.31	3.16	0.000803	2.88	0.00197	N	N	N	N
CHST14	113189	ENSG00000169105	15	40728160	40775357	54	2.19	0.01	0.48	0.31	1.82	0.03	3.44	0.000287	N	N	N	N
LARGE2	120071	ENSG00000165905	11	45908172	45960647	73	2.57	0.01	0.47	0.32	4.7	1.33e-06	1.62	0.05	N	N	N	N
SLC4A8	9498	ENSG00000050438	12	51750101	51919547	318	2.35	0.01	0.46	0.32	2.5	0.01	3.58	0.000173	N	N	Y	N
DAND5	199699	ENSG00000179284	19	13045432	13095567	58	2.56	0.01	0.46	0.32	3.81	6.86e-05	3.73	9.53e-05	N	N	N	N
GGT1	2678	ENSG00000100031	22	24944629	25034972	115	2.31	0.01	0.47	0.32	2.14	0.02	3.32	0.000454	N	N	N	N
CCDC71	64925	ENSG00000177352	3	49189968	49238785	59	2.38	0.01	0.44	0.33	3.96	3.81e-05	1.57	0.06	N	N	N	N
MAPK10	5602	ENSG00000109339	4	86923452	87409283	1055	2.54	0.01	0.43	0.33	3.05	0.00116	3.55	0.000191	N	Y	Y	Y
ARL2	402	ENSG00000213465	11	64746585	64799657	104	2.38	0.01	0.43	0.33	4.95	3.7e-07	0.74	0.23	N	N	N	Y
LRP1	4035	ENSG00000123384	12	57487282	57617142	172	2.51	0.01	0.45	0.33	5.01	2.65e-07	1.24	0.11	N	N	N	Y
DHX33	56919	ENSG00000005100	17	5334232	5407380	231	2.4	0.01	0.44	0.33	3.87	5.43e-05	2.51	0.01	N	Y	N	N
DERL2	51009	ENSG00000072849	17	5367582	5424520	216	2.44	0.01	0.44	0.33	3.56	0.000185	2.62	0.00445	N	N	N	N
MRPS7	51081	ENSG00000125445	17	73222749	73272457	72	2.47	0.01	0.45	0.33	3.21	0.000669	2.81	0.00245	N	N	N	N
USP4	7375	ENSG00000114316	3	49304577	49412536	124	2.19	0.01	0.42	0.34	3.87	5.44e-05	1.44	0.07	N	N	N	N
BSN	8927	ENSG00000164061	3	49556922	49718982	193	2.4	0.01	0.4	0.34	3.2	0.000688	2.77	0.0028	N	Y	N	Y
PHF3	23469	ENSG00000118482	6	64310707	64434407	181	2.28	0.01	0.42	0.34	2.1	0.02	3.06	0.0011	N	N	N	N
PGM2L1	283209	ENSG00000165434	11	74031361	74144502	257	2.52	0.01	0.41	0.34	4.63	1.86e-06	1.03	0.15	N	Y	Y	N
MCCC1	56922	ENSG00000078070	3	182723006	182852373	236	2.38	0.01	0.38	0.35	2.31	0.01	3.01	0.00132	N	N	N	N
NSUN2	54888	ENSG00000037474	5	6589352	6668473	297	2.48	0.01	0.38	0.35	3.26	0.000548	3.05	0.00115	N	N	N	N
TRAF3IP2	10758	ENSG00000056972	6	111866581	111962477	261	2.38	0.01	0.38	0.35	4.64	1.7e-06	1.48	0.07	N	N	N	N
BATF2	116071	ENSG00000168062	11	64745417	64800060	114	2.18	0.01	0.39	0.35	4.8	8.12e-07	0.67	0.25	N	N	N	Y
CCT2	10576	ENSG00000166226	12	69944206	70020595	156	2.34	0.01	0.4	0.35	1.97	0.02	3.38	0.000364	N	N	N	N
CKMT1B	1159	ENSG00000223572	15	43850055	43901604	17	2.27	0.01	0.38	0.35	3.61	0.000152	1.76	0.04	N	N	Y	N
TEX14	56155	ENSG00000121101	17	56624038	56804416	293	2.41	0.01	0.39	0.35	3.32	0.000451	2.63	0.00427	N	N	N	N
MYBPC2	4606	ENSG00000086967	19	50901160	50979583	162	2.24	0.01	0.39	0.35	2.75	0.003	3.51	0.000227	N	N	N	N
TP53INP2	58476	ENSG00000078804	20	33257147	33311240	69	2.33	0.01	0.38	0.35	2.8	0.00258	2.72	0.00325	N	N	N	N
USP19	10869	ENSG00000172046	3	49135479	49193371	47	2.31	0.01	0.36	0.36	4.24	1.13e-05	1.43	0.08	N	N	N	N
SRD5A1	6715	ENSG00000145545	5	6598500	6679675	284	2.47	0.01	0.35	0.36	3.33	0.000435	2.93	0.0017	N	N	N	N
FOXO3	2309	ENSG00000118689	6	108846026	109015972	221	2.43	0.01	0.35	0.36	4.52	3.16e-06	1.57	0.06	N	N	N	N
CCDC166	100130274	ENSG00000255181	8	144778864	144825279	109	2.57	0.01	0.32	0.37	4.79	8.33e-07	1.24	0.11	N	N	N	N
SERGEF	26297	ENSG00000129158	11	17799595	18069709	447	2.33	0.01	0.34	0.37	2.68	0.00366	3.4	0.00034	N	N	Y	Y
NSRP1	84081	ENSG00000126653	17	28408821	28523493	134	2.37	0.01	0.32	0.37	2.74	0.00311	2.88	0.00197	N	N	N	N
TRIM37	4591	ENSG00000108395	17	57049999	57219266	183	2.2	0.01	0.33	0.37	3.34	0.000424	2.45	0.01	Y	Y	Y	N
SYCP1	6847	ENSG00000198765	1	115362455	115547991	358	2.23	0.01	0.31	0.38	3.32	0.000449	2.12	0.02	N	N	N	N
C1orf43	25912	ENSG00000143612	1	154169183	154228273	62	2.23	0.01	0.31	0.38	2.79	0.00263	3.19	0.000708	N	N	Y	N
LAMB2	3913	ENSG00000172037	3	49148547	49205599	52	2.54	0.01	0.3	0.38	4.39	5.71e-06	1.79	0.04	N	N	N	N
APEH	327	ENSG00000164062	3	49676427	49730936	59	2.48	0.01	0.31	0.38	3.17	0.000765	2.77	0.00284	N	N	N	N
RPS13	6207	ENSG00000110700	11	17085939	17134220	85	2.28	0.01	0.3	0.38	4.34	6.99e-06	1.34	0.09	N	N	N	N
CCDC182	101927581	ENSG00000166329	17	55811846	55857713	141	2.57	0.01	0.28	0.39	2.7	0.00342	3.37	0.000369	N	N	N	N
PPP1R21	129285	ENSG00000162869	2	48632908	48752531	322	2.19	0.01	0.25	0.4	3.63	0.00014	2.1	0.02	N	N	Y	N
CDC25C	995	ENSG00000158402	5	137610959	137709064	142	2.53	0.01	0.26	0.4	2.81	0.00247	2.31	0.01	N	N	N	N
ACTL6B	51412	ENSG00000077080	7	100230720	100289084	88	2.52	0.01	0.26	0.4	4.16	1.6e-05	2.72	0.00329	Y	Y	N	N
CCAR1	55749	ENSG00000060339	10	70445956	70562134	194	2.55	0.01	0.25	0.4	2.76	0.00291	3.16	0.000777	N	N	N	N
POC1B	282809	ENSG00000139323	12	89803495	89955039	311	2.18	0.01	0.25	0.4	4.27	9.71e-06	0.62	0.27	N	N	N	N
FAM168B	130074	ENSG00000152102	2	131795449	131886033	76	2.33	0.01	0.24	0.41	2.36	0.01	2.94	0.00162	N	N	Y	N
PLEKHB2	55041	ENSG00000115762	2	131827420	131917425	75	2.26	0.01	0.23	0.41	2.23	0.01	2.84	0.00224	N	N	Y	N
DOP1A	23033	ENSG00000083097	6	83742385	83891069	211	2.36	0.01	0.22	0.41	4.51	3.23e-06	0.79	0.21	N	N	N	N
DOLPP1	57171	ENSG00000167130	9	131808383	131862717	44	2.46	0.01	0.22	0.41	4.32	7.81e-06	0.83	0.2	N	N	N	N
DPEP2	64174	ENSG00000167261	16	68011293	68069493	61	2.46	0.01	0.23	0.41	3.52	0.000217	2.39	0.01	N	N	N	N
SPATC1L	84221	ENSG00000160284	21	47571062	47640167	284	2.54	0.01	0.23	0.41	2.47	0.01	3.86	5.78e-05	N	N	N	N
GNB2	2783	ENSG00000172354	7	100236363	100286792	76	2.56	0.01	0.2	0.42	4.16	1.58e-05	2.86	0.00215	Y	N	N	N
SYT13	57586	ENSG00000019505	11	45251853	45342884	219	2.48	0.01	0.2	0.42	3.63	0.000142	2.63	0.00424	N	N	N	N
CDIPT	10423	ENSG00000103502	16	29859678	29909801	39	2.51	0.01	0.2	0.42	2.9	0.00185	3.46	0.00027	N	N	N	N
DUS2	54920	ENSG00000167264	16	68021847	68123226	125	2.35	0.01	0.2	0.42	3.36	0.00039	2.13	0.02	N	N	N	N
PFKFB2	5208	ENSG00000123836	1	207172761	207264368	118	2.42	0.01	0.17	0.43	4.26	1.04e-05	1.61	0.05	Y	N	N	Y
SDK1	221935	ENSG00000146555	7	3306080	4318632	3492	2.55	0.01	0.19	0.43	6.12	4.81e-10	1.72	0.04	N	N	N	N
CRAT	1384	ENSG00000095321	9	131847073	131908070	106	2.21	0.01	0.19	0.43	3.54	0.0002	1.15	0.12	N	N	N	N
FASTK	10922	ENSG00000164896	7	150763708	150812970	100	2.29	0.01	0.16	0.44	2.96	0.00155	2.77	0.00282	N	N	N	N
PTPA	5524	ENSG00000119383	9	131838183	131921225	135	2.22	0.01	0.15	0.44	3.56	0.000189	1.14	0.13	N	N	Y	N
NEGR1	257194	ENSG00000172260	1	71858625	72783533	1555	2.34	0.01	0.13	0.45	5.69	6.18e-09	1.06	0.15	N	N	Y	N
TRMT61B	55006	ENSG00000171103	2	29062687	29128175	106	2.31	0.01	0.13	0.45	3.1	0.000956	2.82	0.0024	N	N	N	N
SNCA	6622	ENSG00000145335	4	90635250	90794447	492	2.18	0.01	0.12	0.45	3.79	7.56e-05	2.35	0.01	N	Y	Y	N
MFSD4B	91749	ENSG00000173214	6	111545482	111600263	105	2.41	0.01	0.13	0.45	4.89	4.96e-07	1.01	0.16	N	N	N	N
UROS	7390	ENSG00000188690	10	127464091	127546837	108	2.52	0.01	0.12	0.45	3.05	0.00114	3.21	0.000658	N	N	Y	N
MIS12	79003	ENSG00000167842	17	5354694	5404134	160	2.54	0.01	0.13	0.45	3.58	0.000173	2.67	0.0038	N	N	N	N
MITF	4286	ENSG00000187098	3	69753586	70027488	578	2.41	0.01	0.1	0.46	4.01	3e-05	2.62	0.00442	N	N	N	N
ANP32B	10541	ENSG00000136938	9	100710479	100790860	111	2.51	0.01	0.1	0.46	2.89	0.0019	3.64	0.000137	N	N	N	N
PIK3C2A	5286	ENSG00000011405	11	17098108	17264543	278	2.52	0.01	0.09	0.46	4.59	2.25e-06	1.38	0.08	N	N	N	N
TMUB1	83590	ENSG00000164897	7	150768172	150815620	89	2.17	0.01	0.07	0.47	2.84	0.00227	2.56	0.01	N	N	N	N
GSTO2	119391	ENSG00000065621	10	105993174	106069176	125	2.27	0.01	0.05	0.48	4.12	1.88e-05	2.06	0.02	N	N	N	N
METTL9	51108	ENSG00000197006	16	21573543	21678792	75	2.55	0.01	0.05	0.48	3.67	0.000122	3.21	0.000661	Y	N	N	N
SEMA6D	80031	ENSG00000137872	15	47441403	48076420	1622	2.31	0.01	0.03	0.49	4.95	3.78e-07	2.45	0.01	N	N	N	N
TRA2B	6434	ENSG00000136527	3	185622356	185690924	153	2.55	0.01	0.01	0.5	4.97	3.35e-07	0.72	0.24	N	N	N	N
BRAF	673	ENSG00000157764	7	140405749	140659564	309	2.26	0.01	-0.01	0.5	2.46	0.01	2.54	0.01	Y	Y	Y	N
SRP54	6729	ENSG00000100883	14	35416901	35508773	319	2.4	0.01	0	0.5	4.16	1.63e-05	1.57	0.06	N	N	N	N
CHD2	1106	ENSG00000173575	15	93407286	93581237	422	2.56	0.01	-0.01	0.5	4.17	1.49e-05	2.61	0.00452	N	N	N	N
POFUT2	23275	ENSG00000186866	21	46673843	46742811	185	2.24	0.01	-0.01	0.5	2.69	0.00359	3.02	0.00126	N	N	N	N
SLC16A10	117247	ENSG00000112394	6	111373728	111554608	274	2.4	0.01	-0.03	0.51	4.99	3.04e-07	0.67	0.25	N	N	N	N
REV3L	5980	ENSG00000009413	6	111610234	111839421	434	2.19	0.01	-0.03	0.51	4.29	8.78e-06	0.79	0.21	N	N	N	N
SIPA1L1	26037	ENSG00000197555	14	71753108	72217761	482	2.17	0.01	-0.03	0.51	4.17	1.52e-05	1.54	0.06	Y	Y	N	Y
CUL2	8453	ENSG00000108094	10	35287479	35414570	261	2.46	0.01	-0.06	0.52	3.68	0.000116	2.15	0.02	N	N	Y	N
CCDC6	8030	ENSG00000108091	10	61538505	61701414	559	2.28	0.01	-0.04	0.52	3.03	0.00124	3.01	0.00131	N	N	N	Y
BCCIP	56647	ENSG00000107949	10	127477102	127552264	86	2.38	0.01	-0.06	0.52	2.99	0.00141	3.1	0.000969	N	N	N	N
ESRRA	2101	ENSG00000173153	11	64037990	64094215	52	2.4	0.01	-0.04	0.52	2.24	0.01	3.26	0.00056	N	N	N	N
FAAP100	80233	ENSG00000185504	17	79496911	79554429	178	2.33	0.01	-0.04	0.52	3.25	0.000586	2.9	0.00189	N	N	N	N
KCNJ10	3766	ENSG00000177807	1	159997257	160075051	126	2.34	0.01	-0.08	0.53	2.82	0.00243	2.66	0.00391	N	N	N	Y
MAN2A1	4124	ENSG00000112893	5	108990156	109213429	706	2.2	0.01	-0.08	0.53	4.5	3.38e-06	0.71	0.24	Y	N	N	N
CREM	1390	ENSG00000095794	10	35380769	35511886	252	2.48	0.01	-0.07	0.53	3.65	0.00013	2.07	0.02	N	N	Y	N
CATSPERZ	25858	ENSG00000219435	11	64032863	64082239	42	2.3	0.01	-0.09	0.53	2.18	0.01	3.23	0.000613	N	N	N	N
CPNE8	144402	ENSG00000139117	12	39036002	39335395	595	2.23	0.01	-0.08	0.53	3.1	0.000979	2.32	0.01	N	Y	Y	N
RAI1	10743	ENSG00000108557	17	17549787	17724767	213	2.38	0.01	-0.08	0.53	4.47	3.93e-06	0.86	0.2	N	N	N	N
CYB561	1534	ENSG00000008283	17	61499665	61558724	72	2.19	0.01	-0.08	0.53	3.25	0.000582	2.32	0.01	N	N	N	N
SPDYA	245711	ENSG00000163806	2	28998462	29083476	125	2.54	0.01	-0.1	0.54	3.63	0.000144	2.53	0.01	N	N	N	N
HMCES	56941	ENSG00000183624	3	128962680	129035029	109	2.23	0.01	-0.1	0.54	3.62	0.00015	1.03	0.15	N	N	N	Y
CA7	766	ENSG00000168748	16	66843282	66898052	57	2.29	0.01	-0.12	0.55	2.49	0.01	2.53	0.01	N	N	Y	Y
PPP1CB	5500	ENSG00000213639	2	28939614	29035806	157	2.29	0.01	-0.15	0.56	3.5	0.000229	2.04	0.02	N	N	N	N
LSS	4047	ENSG00000160285	21	47598360	47683738	238	2.35	0.01	-0.16	0.56	2.45	0.01	3.41	0.000321	N	N	N	N
AMPD1	270	ENSG00000116748	1	115205719	115273239	105	2.54	0.01	-0.19	0.57	4.21	1.3e-05	1.67	0.05	N	N	N	N
NAE1	8883	ENSG00000159593	16	66826781	66899880	80	2.28	0.01	-0.19	0.57	2.48	0.01	2.51	0.01	N	N	N	N
DHX9	1660	ENSG00000135829	1	182773439	182867117	98	2.35	0.01	-0.19	0.58	2.74	0.00309	2.61	0.00455	N	N	N	N
DKK1	22943	ENSG00000107984	10	54039041	54087417	88	2.22	0.01	-0.2	0.58	4.25	1.07e-05	0.77	0.22	N	N	N	N
NCR3LG1	374383	ENSG00000188211	11	17338279	17408868	148	2.4	0.01	-0.22	0.59	4.36	6.6e-06	0.85	0.2	N	N	N	N
BAD	572	ENSG00000002330	11	64027300	64087176	53	2.18	0.01	-0.22	0.59	2.03	0.02	3.03	0.00122	N	N	N	N
RILPL2	196383	ENSG00000150977	12	123889936	123956264	114	2.42	0.01	-0.24	0.59	4.82	7.06e-07	0.75	0.23	N	N	N	N
MRTFA	57591	ENSG00000196588	22	40796292	41067690	379	2.54	0.01	-0.24	0.59	3.52	0.000216	2.89	0.00191	N	Y	N	N
SLC2A3	6515	ENSG00000059804	12	8061824	8123895	131	2.24	0.01	-0.24	0.6	4.08	2.25e-05	2.09	0.02	Y	N	Y	N
ITGAL	3683	ENSG00000005844	16	30448983	30544506	130	2.45	0.01	-0.26	0.6	3.52	0.000217	2.92	0.00172	N	N	N	N
DNAJB1	3337	ENSG00000132002	19	14615581	14675087	134	2.24	0.01	-0.24	0.6	3.72	9.84e-05	2.38	0.01	N	N	N	N
ZNF577	84765	ENSG00000161551	19	52349056	52426229	321	2.23	0.01	-0.25	0.6	3.54	0.000199	2.52	0.01	N	N	N	N
DIP2A	23181	ENSG00000160305	21	47843862	47999926	474	2.45	0.01	-0.26	0.6	2.63	0.00425	3.26	0.000553	N	N	N	N
SETD5	55209	ENSG00000168137	3	9404384	9529838	222	2.35	0.01	-0.31	0.62	4.15	1.64e-05	1.14	0.13	N	N	N	N
ANKRD1	27063	ENSG00000148677	10	92661857	92716032	167	2.21	0.01	-0.31	0.62	3.87	5.52e-05	1.81	0.04	N	Y	N	N
LINGO1	84894	ENSG00000169783	15	77895369	78023490	313	2.56	0.01	-0.3	0.62	4.19	1.41e-05	1.95	0.03	N	Y	N	N
C1orf210	149466	ENSG00000253313	1	43737554	43786334	80	2.47	0.01	-0.32	0.63	4.3	8.58e-06	1.96	0.02	N	N	N	N
C1orf56	54964	ENSG00000143443	1	150985259	151033896	85	2.55	0.01	-0.33	0.63	3.06	0.00111	2.85	0.00218	N	N	N	N
DHX32	55760	ENSG00000089876	10	127514909	127604884	72	2.21	0.01	-0.34	0.63	2.77	0.00283	2.89	0.00191	Y	N	N	N
PAK6	56924	ENSG00000137843	15	40474629	40579688	186	2.31	0.01	-0.34	0.63	4.81	7.37e-07	1.12	0.13	N	N	N	N
TERB1	283847	ENSG00000249961	16	66778879	66870523	112	2.19	0.01	-0.33	0.63	2.47	0.01	2.35	0.01	N	N	N	N
EIF4EBP3	8637	ENSG00000243056	5	139892251	139939163	33	2.47	0.01	-0.36	0.64	3.86	5.68e-05	2.58	0.00492	N	N	N	N
KLF10	7071	ENSG00000155090	8	103651005	103703130	141	2.36	0.01	-0.36	0.64	4.2	1.35e-05	1.75	0.04	N	N	N	N
IER5L	389792	ENSG00000188483	9	131927831	131975540	63	2.38	0.01	-0.36	0.64	4.35	6.88e-06	0.63	0.26	Y	N	N	N
POGZ	23126	ENSG00000143442	1	151365200	151480753	135	2.52	0.01	-0.4	0.65	3.09	0.000992	2.64	0.00415	N	N	N	N
PIK3C2B	5287	ENSG00000133056	1	204381756	204498943	213	2.24	0.01	-0.4	0.65	4.03	2.77e-05	1.49	0.07	Y	N	N	N
ZKSCAN2	342357	ENSG00000155592	16	25237322	25304210	246	2.34	0.01	-0.39	0.65	2.94	0.00167	2.72	0.00322	Y	N	N	N
NOL4	8715	ENSG00000101746	18	31421064	31838515	751	2.3	0.01	-0.39	0.65	3.41	0.000326	3.39	0.000354	Y	N	N	N
NBAS	51594	ENSG00000151779	2	15297032	15736472	550	2.37	0.01	-0.41	0.66	2.91	0.0018	2.03	0.02	N	N	N	N
TNNC1	7134	ENSG00000114854	3	52475107	52523057	72	2.57	0.01	-0.42	0.66	3.36	0.000388	3.02	0.00128	N	N	N	N
PSCA	8000	ENSG00000167653	8	143716726	143774145	243	2.26	0.01	-0.4	0.66	3.68	0.000117	1.88	0.03	N	N	N	N
BNIPL	149428	ENSG00000163141	1	150974029	151030076	103	2.54	0.01	-0.44	0.67	3.19	0.000719	2.99	0.00137	N	N	N	N
KCNJ9	3765	ENSG00000162728	1	160016360	160069212	92	2.17	0.01	-0.43	0.67	2.3	0.01	2.53	0.01	N	Y	Y	Y
PGM3	5238	ENSG00000013375	6	83864592	83938655	126	2.55	0.01	-0.45	0.67	4.25	1.08e-05	2.12	0.02	N	N	N	N
NAP1L1	4673	ENSG00000187109	12	76428672	76513738	102	2.2	0.01	-0.44	0.67	2.93	0.00169	2.64	0.00411	N	N	N	N
ZCCHC8	55596	ENSG00000033030	12	122946146	123020543	104	2.23	0.01	-0.44	0.67	3.15	0.000811	2.2	0.01	N	N	N	N
SYT16	83851	ENSG00000139973	14	62296567	62583915	862	2.42	0.01	-0.45	0.67	2.66	0.00395	4.31	8.21e-06	N	Y	Y	N
RHOA	387	ENSG00000067560	3	49386569	49484526	150	2.19	0.01	-0.48	0.68	3	0.00136	2.33	0.01	N	N	N	N
METTL23	124512	ENSG00000181038	17	74687912	74739962	104	2.22	0.01	-0.46	0.68	2.76	0.00285	2.61	0.00451	N	N	N	N
FARSA	2193	ENSG00000179115	19	13023284	13079558	71	2.19	0.01	-0.46	0.68	3.22	0.000645	2.38	0.01	N	N	N	N
DYNC1LI2	1783	ENSG00000135720	16	66744796	66820526	104	2.18	0.01	-0.48	0.69	2.46	0.01	2.15	0.02	N	N	N	N
AMT	275	ENSG00000145020	3	49444211	49495111	69	2.21	0.01	-0.53	0.7	3.03	0.00124	2.32	0.01	N	N	N	N
BHLHE41	79365	ENSG00000123095	12	26262959	26313003	125	2.41	0.01	-0.52	0.7	2.4	0.01	3.1	0.000983	N	N	N	Y
C1orf122	127687	ENSG00000197982	1	38238473	38285126	81	2.49	0.01	-0.56	0.71	3.58	0.000171	2.5	0.01	N	N	N	N
MTF1	4520	ENSG00000188786	1	38265239	38360292	124	2.57	0.01	-0.55	0.71	3.75	8.93e-05	2.38	0.01	N	N	N	N
TCTA	6988	ENSG00000145022	3	49414639	49463909	78	2.19	0.01	-0.54	0.71	2.89	0.00192	2.42	0.01	N	N	N	N
NICN1	84276	ENSG00000145029	3	49449766	49501777	71	2.22	0.01	-0.55	0.71	3.05	0.00113	2.33	0.01	N	N	N	N
MEF2A	4205	ENSG00000068305	15	100071133	100266688	298	2.31	0.01	-0.55	0.71	2.82	0.00242	2.95	0.00156	Y	N	Y	N
MANEAL	149175	ENSG00000185090	1	38224721	38277278	110	2.19	0.01	-0.59	0.72	3.18	0.000744	2.43	0.01	Y	N	N	N
GPX1	2876	ENSG00000233276	3	49384609	49430791	65	2.22	0.01	-0.58	0.72	3.11	0.000937	2.21	0.01	N	N	N	N
COPG1	22820	ENSG00000181789	3	128933453	129006616	95	2.29	0.01	-0.59	0.72	3.7	0.000108	1.09	0.14	N	N	N	N
BLMH	642	ENSG00000108578	17	28565213	28654184	115	2.32	0.01	-0.6	0.73	2.73	0.00317	2.72	0.0033	N	N	N	N
SEMA3A	10371	ENSG00000075213	7	83577659	84157040	1397	2.35	0.01	-0.64	0.74	4.02	2.92e-05	1.84	0.03	Y	N	N	N
C21orf58	54058	ENSG00000160298	21	47710344	47778813	191	2.53	0.01	-0.64	0.74	2.8	0.00253	3.09	0.001	N	N	N	N
SCN9A	6335	ENSG00000169432	2	167041695	167267497	510	2.18	0.01	-0.69	0.75	2.88	0.00196	2.6	0.00471	N	N	N	N
BTRC	8945	ENSG00000166167	10	103078790	103327078	397	2.31	0.01	-0.68	0.75	3.04	0.00118	1.97	0.02	N	N	Y	N
EMC8	10328	ENSG00000131148	16	85802230	85868161	126	2.31	0.01	-0.69	0.75	3.78	7.7e-05	1.5	0.07	N	N	N	N
ZNF471	57573	ENSG00000196263	19	56984212	57051581	203	2.18	0.01	-0.66	0.75	3.1	0.000983	2.36	0.01	N	N	N	N
MDM4	4194	ENSG00000198625	1	204450507	204606131	269	2.32	0.01	-0.7	0.76	3.47	0.000259	1.87	0.03	N	N	N	N
THAP5	168451	ENSG00000177683	7	108192671	108245189	131	2.35	0.01	-0.72	0.76	2.91	0.00181	2.73	0.00318	N	N	N	N
KCTD21	283219	ENSG00000188997	11	77872289	77935006	120	2.23	0.01	-0.7	0.76	3.18	0.000726	2.77	0.00279	N	N	N	N
NMUR2	56923	ENSG00000132911	5	151761102	151819840	206	2.43	0.01	-0.76	0.78	3.22	0.000636	2.43	0.01	N	N	N	N
PRPSAP2	5636	ENSG00000141127	17	18724612	18844600	252	2.42	0.01	-0.83	0.8	3.59	0.000164	1.86	0.03	N	N	N	N
RALY	22913	ENSG00000125970	20	32546458	32680991	183	2.44	0.01	-0.84	0.8	3.62	0.00015	2.07	0.02	N	N	N	N
UVSSA	57654	ENSG00000163945	4	1306043	1391837	255	2.52	0.01	-0.89	0.81	3.85	5.79e-05	2.27	0.01	N	N	N	N
PAG1	55824	ENSG00000076641	8	81870045	82059303	390	2.49	0.01	-0.88	0.81	3.91	4.59e-05	2.39	0.01	N	N	N	N
DIABLO	56616	ENSG00000184047	12	122682209	122747081	84	2.55	0.01	-0.88	0.81	3.77	8.32e-05	1.97	0.02	N	N	N	N
GPR25	2848	ENSG00000170128	1	200807083	200853306	102	2.43	0.01	-0.92	0.82	3.15	0.000814	3.06	0.00111	N	Y	N	N
SORBS3	10174	ENSG00000120896	8	22367228	22443008	144	2.39	0.01	-0.93	0.82	3.82	6.78e-05	2.12	0.02	N	N	N	Y
SUSD1	64420	ENSG00000106868	9	114793061	114972577	402	2.23	0.01	-0.95	0.83	3.36	0.000389	2.03	0.02	N	N	N	N
STAC2	342667	ENSG00000141750	17	37356789	37417040	88	2.27	0.01	-0.96	0.83	3.35	0.000403	2.45	0.01	N	N	N	Y
TTYH3	80727	ENSG00000136295	7	2636603	2714436	254	2.49	0.01	-1.01	0.84	3.85	5.86e-05	2.55	0.01	N	N	N	N
FRMD5	84978	ENSG00000171877	15	44152962	44522429	438	2.19	0.01	-1.03	0.85	4.34	7.19e-06	1.43	0.08	N	N	N	N
CAMSAP2	23271	ENSG00000118200	1	200673686	200839832	351	2.24	0.01	-1.1	0.86	2.91	0.00182	2.62	0.00445	N	N	N	N
KCNK3	3777	ENSG00000171303	2	26880581	26964066	157	2.48	0.01	-1.1	0.86	3.47	0.000263	2.69	0.00353	N	N	N	N
STRA6	64220	ENSG00000137868	15	74461802	74537046	158	2.19	0.01	-1.1	0.86	2.97	0.0015	2.34	0.01	N	N	N	N
CCDC57	284001	ENSG00000176155	17	80049333	80205705	496	2.24	0.01	-1.08	0.86	2.86	0.0021	2.2	0.01	N	N	N	N
XXYLT1	152002	ENSG00000173950	3	194779008	195026895	739	2.55	0.01	-1.15	0.87	3.54	0.000201	2.96	0.00154	N	N	N	N
GCLC	2729	ENSG00000001084	6	53352139	53444927	244	2.53	0.01	-1.13	0.87	3.88	5.25e-05	2.91	0.00184	Y	N	N	Y
ORC5	5001	ENSG00000164815	7	103756788	103883495	347	2.55	0.01	-1.14	0.87	4.03	2.85e-05	1.36	0.09	N	N	Y	N
MSR1	4481	ENSG00000038945	8	15955387	16085300	452	2.33	0.01	-1.11	0.87	4.29	8.84e-06	1.57	0.06	N	N	N	N
ZFAND6	54469	ENSG00000086666	15	80316910	80440735	251	2.55	0.01	-1.15	0.88	4.1	2.08e-05	1.99	0.02	N	N	N	N
THUMPD3	25917	ENSG00000134077	3	9369660	9438475	170	2.48	0.01	-1.31	0.9	4.27	9.64e-06	1.73	0.04	N	N	N	N
CETN3	1070	ENSG00000153140	5	89679528	89740611	46	2.37	0.01	-1.29	0.9	3.67	0.000122	2.11	0.02	N	N	N	N
TMTC1	83857	ENSG00000133687	12	29643746	29972692	1032	2.27	0.01	-1.27	0.9	4.31	8.11e-06	2.15	0.02	Y	N	Y	N
NUDT19	390916	ENSG00000213965	19	33122186	33214702	325	2.56	0.01	-1.3	0.9	3.66	0.000128	2.47	0.01	N	N	N	N
PROX1	5629	ENSG00000117707	1	214126278	214224853	209	2.22	0.01	-1.32	0.91	2.95	0.00161	2.64	0.00409	N	N	N	N
PPIA	5478	ENSG00000196262	7	44801241	44852716	106	2.42	0.01	-1.33	0.91	3.42	0.00031	2.2	0.01	N	N	Y	N
SLC16A3	9123	ENSG00000141526	17	80151282	80207375	130	2.18	0.01	-1.35	0.91	2.82	0.00242	2.13	0.02	N	N	N	N
PROCR	10544	ENSG00000101000	20	33724740	33813771	181	2.42	0.01	-1.31	0.91	3.66	0.000125	1.95	0.03	N	N	N	N
XPR1	9213	ENSG00000143324	1	180566146	180869415	417	2.33	0.01	-1.4	0.92	3.1	0.000977	2.06	0.02	N	N	N	N
TDRD6	221400	ENSG00000180113	6	46620612	46682056	61	2.46	0.01	-1.45	0.93	3.25	0.000584	2.43	0.01	N	N	N	Y
FBXL20	84961	ENSG00000108306	17	37398897	37593530	290	2.53	0.01	-1.56	0.94	3.47	0.000261	2.3	0.01	N	N	N	N
NDUFS1	4719	ENSG00000023228	2	206977803	207059243	188	2.26	0.01	-1.67	0.95	3.25	0.00058	2.03	0.02	N	N	Y	N
CTNND1	1500	ENSG00000198561	11	57485756	57596652	99	2.01	0.02	5.52	1.73e-08	6.13	4.33e-10	2.76	0.00293	N	N	N	N
PLEC	5339	ENSG00000178209	8	144979321	145085913	148	2.13	0.02	5.5	1.93e-08	-0.51	0.7	6.05	7.26e-10	Y	N	N	Y
ZDHHC5	25921	ENSG00000156599	11	57400223	57478659	92	2.01	0.02	5.46	2.37e-08	6.09	5.8e-10	2.06	0.02	N	N	N	N
TMX2	51075	ENSG00000213593	11	57444995	57518445	83	2.06	0.02	5.4	3.28e-08	6.18	3.21e-10	2.08	0.02	N	N	Y	N
BTBD18	643376	ENSG00000233436	11	57500986	57554253	50	2.15	0.02	5.38	3.68e-08	6.26	1.97e-10	2.81	0.0025	N	N	N	N
MED19	219541	ENSG00000156603	11	57461182	57514804	58	2.09	0.02	5.25	7.47e-08	6.08	6.01e-10	1.92	0.03	N	N	N	N
YPEL4	219539	ENSG00000166793	11	57402560	57452417	56	2.01	0.02	5.18	1.12e-07	5.75	4.46e-09	2.15	0.02	N	N	N	Y
PARP10	84875	ENSG00000178685	8	145041320	145095635	71	1.98	0.02	5.15	1.27e-07	0.57	0.28	5.65	7.93e-09	N	N	N	N
GRINA	2907	ENSG00000178719	8	145029226	145077596	75	2	0.02	5.15	1.28e-07	0.18	0.43	5.72	5.35e-09	N	N	N	N
KIF15	56992	ENSG00000163808	3	44768209	44904748	134	2.11	0.02	4.91	4.6e-07	2.67	0.00384	5.13	1.48e-07	N	N	N	N
KIAA1143	57456	ENSG00000163807	3	44780236	44838173	61	2.05	0.02	4.9	4.79e-07	2.68	0.00368	5.05	2.23e-07	N	N	Y	N
CLP1	10978	ENSG00000172409	11	57390216	57439337	58	1.99	0.02	4.88	5.41e-07	5.9	1.85e-09	1.25	0.1	N	N	N	N
TMEM42	131616	ENSG00000169964	3	44868408	44917156	55	2.13	0.02	4.8	8e-07	1.83	0.03	5.4	3.25e-08	N	Y	Y	N
PROZ	8858	ENSG00000126231	13	113777968	113836698	104	2.08	0.02	4.32	7.71e-06	0.92	0.18	5.51	1.75e-08	N	N	N	N
PCGF3	10336	ENSG00000185619	4	664537	774428	307	2.11	0.02	3.98	3.52e-05	5.65	7.92e-09	2.38	0.01	N	N	N	N
SERPINC1	462	ENSG00000117601	1	173862938	173921516	100	1.99	0.02	3.57	0.000182	4.79	8.54e-07	1.73	0.04	N	N	N	N
CCDC63	160762	ENSG00000173093	12	111249757	111355339	266	2.06	0.02	3.52	0.000212	3.97	3.58e-05	3.58	0.000172	N	Y	N	N
RAB1B	81876	ENSG00000174903	11	66001056	66054963	71	2.13	0.02	3.45	0.000284	0.78	0.22	4.97	3.43e-07	N	N	N	N
KLC2	64837	ENSG00000174996	11	65989765	66045332	74	2.15	0.02	3.42	0.000317	0.69	0.24	4.87	5.66e-07	N	N	N	Y
CNIH2	254263	ENSG00000174871	11	66010672	66061685	71	2.01	0.02	3.4	0.000339	0.7	0.24	4.97	3.35e-07	Y	Y	N	N
ZKSCAN7	55888	ENSG00000196345	3	44561667	44634975	130	2.11	0.02	3.39	0.000344	1.76	0.04	4.33	7.44e-06	N	N	N	N
ALG3	10195	ENSG00000214160	3	183950117	184002313	98	1.97	0.02	3.32	0.000447	0.93	0.18	4.77	9.35e-07	N	N	N	N
ZNF536	9745	ENSG00000198597	19	30828328	31058966	470	2.14	0.02	2.97	0.00148	5.59	1.13e-08	0.73	0.23	N	N	N	N
RC3H1	149041	ENSG00000135870	1	173890352	173997210	165	1.97	0.02	2.95	0.00156	4.62	1.95e-06	1.06	0.14	N	N	N	N
POLG	5428	ENSG00000140521	15	89849536	89913026	115	2.1	0.02	2.94	0.00162	5.63	8.88e-09	-0.25	0.6	N	N	N	N
PCDHB3	56132	ENSG00000113205	5	140445234	140493406	69	2.1	0.02	2.82	0.0024	4.18	1.47e-05	1.43	0.08	N	N	N	N
SLC49A3	84179	ENSG00000169026	4	659992	718257	114	2.09	0.02	2.78	0.00274	5.55	1.41e-08	1.66	0.05	N	N	N	Y
OGDH	4967	ENSG00000105953	7	44611104	44758669	310	2.14	0.02	2.77	0.00278	3.97	3.54e-05	3.35	0.000404	N	N	N	Y
SP9	100131390	ENSG00000217236	2	175164769	175215859	89	2.16	0.02	2.72	0.00323	4.14	1.71e-05	3.22	0.000649	Y	N	N	N
MTURN	222166	ENSG00000180354	7	30139552	30212381	182	2.05	0.02	2.72	0.00331	0.21	0.42	4.97	3.37e-07	N	N	N	Y
PRXL2B	127281	ENSG00000157870	1	2482899	2532908	103	2.1	0.02	2.38	0.01	1.37	0.09	4.1	2.09e-05	N	N	N	N
HHIPL2	79802	ENSG00000143512	1	222685602	222756444	154	1.98	0.02	2.31	0.01	1.04	0.15	4.12	1.91e-05	N	N	N	N
HTR1B	3351	ENSG00000135312	6	78161948	78208120	102	2.02	0.02	2.51	0.01	0.81	0.21	4.34	7.11e-06	Y	N	N	N
SP8	221833	ENSG00000164651	7	20811894	20861508	66	1.96	0.02	2.53	0.01	1.63	0.05	4.38	5.82e-06	N	N	N	N
BRD3	8019	ENSG00000169925	9	136885427	136968655	267	2.14	0.02	2.25	0.01	3.14	0.000841	3.71	0.000103	N	N	N	N
FADS3	3995	ENSG00000221968	11	61630998	61694006	129	2.13	0.02	2.54	0.01	1.77	0.04	4.57	2.41e-06	N	N	N	N
APOA1	335	ENSG00000118137	11	116696467	116743338	131	1.97	0.02	2.38	0.01	0.3	0.38	3.93	4.24e-05	N	N	N	N
UBE4A	9354	ENSG00000110344	11	118195296	118279926	129	1.99	0.02	2.47	0.01	2.68	0.00365	3.68	0.000116	N	N	N	N
PRKAG1	5571	ENSG00000181929	12	49386055	49448012	49	1.99	0.02	2.37	0.01	0.86	0.19	4.16	1.61e-05	N	N	Y	N
KMT2D	8085	ENSG00000167548	12	49402758	49488935	75	1.99	0.02	2.52	0.01	0.75	0.23	4.42	4.89e-06	N	N	N	N
CSF3	1440	ENSG00000108342	17	38136614	38184066	147	2.09	0.02	2.25	0.01	0.95	0.17	4.04	2.72e-05	N	N	N	N
RAB27B	5874	ENSG00000041353	18	52350097	52572747	539	1.97	0.02	2.31	0.01	2.74	0.00306	3.85	5.81e-05	N	N	Y	N
TOP1	7150	ENSG00000198900	20	39622462	39763127	222	1.98	0.02	2.32	0.01	3.12	0.000907	3.45	0.000278	N	N	N	N
GIT2	9815	ENSG00000139436	12	110357607	110469194	172	2.11	0.02	2.16	0.02	4.96	3.47e-07	0.28	0.39	N	N	N	Y
SMPD3	55512	ENSG00000103056	16	68382230	68517409	238	2.08	0.02	1.98	0.02	3.96	3.78e-05	3.37	0.000378	Y	N	N	N
GNG7	2788	ENSG00000176533	19	2501218	2737746	802	2.04	0.02	2.01	0.02	2.66	0.00389	4.99	2.98e-07	Y	N	N	Y
SLC45A1	50651	ENSG00000162426	1	8343171	8414227	181	2.14	0.02	1.85	0.03	5.52	1.72e-08	-0.53	0.7	N	N	N	N
TOMM40L	84134	ENSG00000158882	1	161160729	161210536	96	2.02	0.02	1.95	0.03	1.11	0.13	4.53	2.9e-06	N	N	N	N
VIT	5212	ENSG00000205221	2	36888833	37051937	535	2.06	0.02	1.93	0.03	3.35	0.000409	3.91	4.67e-05	N	N	Y	N
CD3G	917	ENSG00000160654	11	118180032	118234497	89	2.12	0.02	1.84	0.03	2.19	0.01	4.05	2.55e-05	N	N	N	N
DNAAF3	352909	ENSG00000167646	19	55660029	55713090	198	1.97	0.02	1.9	0.03	3.34	0.000422	2.67	0.00376	N	N	N	N
CD302	9936	ENSG00000054219	2	160615139	160690115	218	1.97	0.02	1.74	0.04	4.78	8.8e-07	0.2	0.42	Y	N	N	N
KLHL41	10324	ENSG00000239474	2	170331212	170392772	122	2.1	0.02	1.74	0.04	3.09	0.00101	3.3	0.000491	N	N	N	N
LY6H	4062	ENSG00000176956	8	144229331	144277053	123	2.17	0.02	1.72	0.04	4.93	4.2e-07	0.31	0.38	N	N	N	N
INA	9118	ENSG00000148798	10	105001919	105060108	76	2.17	0.02	1.8	0.04	4.93	4.16e-07	0.04	0.48	N	N	N	N
BCL9L	283149	ENSG00000186174	11	118756849	118831327	125	2.15	0.02	1.72	0.04	4.2	1.33e-05	2.52	0.01	N	N	N	N
PANX3	116337	ENSG00000154143	11	124446453	124500252	75	2.03	0.02	1.7	0.04	2.63	0.00431	3.38	0.000363	N	N	N	N
RASA3	22821	ENSG00000185989	13	114737194	114933095	635	1.99	0.02	1.72	0.04	5.36	4.15e-08	0.28	0.39	N	N	N	Y
SKOR1	390598	ENSG00000188779	15	68077042	68136498	132	1.98	0.02	1.76	0.04	3.94	4.09e-05	1.72	0.04	N	N	N	N
NUFIP2	57532	ENSG00000108256	17	27572854	27656166	137	2.14	0.02	1.79	0.04	4.43	4.8e-06	2.01	0.02	N	N	N	N
TNNI3	7137	ENSG00000129991	19	55653135	55704100	188	1.97	0.02	1.78	0.04	3.28	0.000521	2.67	0.00384	N	N	N	N
GPR35	2859	ENSG00000178623	2	241509825	241580676	265	1.99	0.02	1.64	0.05	1.32	0.09	4.48	3.69e-06	N	N	N	N
MLEC	9761	ENSG00000110917	12	121089949	121149667	145	2.12	0.02	1.68	0.05	3.22	0.000632	3.39	0.000345	N	N	N	N
SLC4A1AP	22950	ENSG00000163798	2	27851338	27927847	71	2.08	0.02	1.53	0.06	3.78	7.97e-05	2.42	0.01	N	N	Y	N
ADGRL3	23284	ENSG00000150471	4	62031949	62948168	1700	2.12	0.02	1.59	0.06	4.7	1.27e-06	3.59	0.000163	N	N	N	N
RAB3C	115827	ENSG00000152932	5	57842950	58165221	840	2.02	0.02	1.54	0.06	4.9	4.74e-07	1.96	0.03	N	N	Y	N
MEF2C	4208	ENSG00000081189	5	88004058	88234922	346	2.09	0.02	1.52	0.06	5.14	1.34e-07	0.42	0.34	N	N	N	N
RBM14-RBM4	100526737	ENSG00000173933	11	66349053	66423944	62	2.05	0.02	1.52	0.06	1.54	0.06	3.98	3.48e-05	N	N	N	N
NA	9220	ENSG00000221995	17	27390539	27437627	83	2.06	0.02	1.58	0.06	2.24	0.01	3.41	0.00032	N	N	N	Y
PCDHB14	56122	ENSG00000120327	5	140568078	140615860	109	2.03	0.02	1.45	0.07	2.73	0.00315	2.97	0.00147	N	N	N	N
FAM135B	51059	ENSG00000147724	8	139132266	139544065	1100	2.01	0.02	1.47	0.07	2.91	0.00179	4.83	6.77e-07	N	Y	N	N
RGS6	9628	ENSG00000182732	14	72363817	73043238	1997	2.08	0.02	1.48	0.07	4.77	9.37e-07	2.67	0.00378	N	N	N	N
ZAP70	7535	ENSG00000115085	2	98295031	98366990	93	2.01	0.02	1.39	0.08	1.24	0.11	3.57	0.000179	N	Y	N	N
FGF12	2257	ENSG00000114279	3	191847033	192480388	1435	1.98	0.02	1.39	0.08	3.24	0.000604	4.88	5.18e-07	N	N	N	N
OCIAD1	54940	ENSG00000109180	4	48797599	48873834	66	2.01	0.02	1.38	0.08	1.53	0.06	3.76	8.52e-05	N	N	Y	N
POLK	51426	ENSG00000122008	5	74772657	74905646	151	1.97	0.02	1.42	0.08	3.69	0.000114	1.95	0.03	N	N	N	N
EYS	346007	ENSG00000188107	6	64419876	66452118	4947	1.99	0.02	1.44	0.08	5.55	1.42e-08	2.37	0.01	N	N	N	N
KLHL23	151230	ENSG00000213160	2	170555356	170618396	244	2.08	0.02	1.31	0.09	2.29	0.01	3.6	0.000158	N	N	N	N
GCNT4	51301	ENSG00000176928	5	74313246	74385743	156	2.03	0.02	1.35	0.09	2.63	0.00423	3.28	0.000524	N	N	Y	N
METTL21C	196541	ENSG00000139780	13	103328097	103381871	186	1.96	0.02	1.31	0.09	2.87	0.00207	3.86	5.79e-05	N	N	N	N
PATZ1	23598	ENSG00000100105	22	31711790	31777249	111	2.14	0.02	1.35	0.09	2.44	0.01	3.6	0.000158	N	N	N	N
VIPAS39	63894	ENSG00000151445	14	77883018	77958983	179	2.03	0.02	1.28	0.1	1.56	0.06	3.71	0.000105	N	N	N	N
NME1-NME2	654364	ENSG00000011052	17	49195897	49259105	153	2.15	0.02	1.3	0.1	2.56	0.01	3.32	0.000453	N	N	N	N
HOMER2	9455	ENSG00000103942	15	83507729	83689905	358	2.14	0.02	1.25	0.11	1.59	0.06	4	3.12e-05	N	Y	N	N
HYAL2	8692	ENSG00000068001	3	50345221	50395281	27	1.99	0.02	1.15	0.12	2.19	0.01	3.23	0.000618	N	N	N	N
HSPA4	3308	ENSG00000170606	5	132352662	132450709	229	1.98	0.02	1.19	0.12	2.29	0.01	3.15	0.000807	N	N	Y	N
UBAP2	55833	ENSG00000137073	9	33911691	34083947	337	1.98	0.02	1.18	0.12	1.7	0.04	2.5	0.01	N	N	N	N
CST6	1474	ENSG00000175315	11	65744462	65790976	120	2.12	0.02	1.19	0.12	1.57	0.06	3.36	0.000385	N	N	N	N
PELI3	246330	ENSG00000174516	11	66198798	66254808	58	2.08	0.02	1.19	0.12	1.72	0.04	3.42	0.000313	N	N	N	Y
AHSA1	10598	ENSG00000100591	14	77889373	77945815	134	1.99	0.02	1.18	0.12	1.6	0.05	3.5	0.000229	N	N	N	N
DRG2	1819	ENSG00000108591	17	17956181	18021299	114	2.03	0.02	1.18	0.12	4.35	6.9e-06	0.07	0.47	N	N	N	N
ANKRD40	91369	ENSG00000154945	17	48760551	48820270	106	2.17	0.02	1.18	0.12	1.74	0.04	4.23	1.16e-05	N	N	N	Y
GGA3	23163	ENSG00000125447	17	73222694	73293444	122	1.97	0.02	1.14	0.13	2.79	0.00266	2.93	0.0017	N	N	N	N
LSMEM2	132228	ENSG00000179564	3	50281458	50335545	46	2.06	0.02	1.1	0.14	2.04	0.02	3.41	0.000322	N	N	N	N
TRMT1	55621	ENSG00000104907	19	13205714	13262573	68	2.1	0.02	1.1	0.14	4.35	6.85e-06	2.34	0.01	N	N	N	N
STAG3	10734	ENSG00000066923	7	99740186	99822010	131	1.96	0.02	1.03	0.15	1.97	0.02	3.05	0.00114	N	N	N	N
TBRG1	84897	ENSG00000154144	11	124457742	124515822	76	2.15	0.02	1.04	0.15	2.6	0.0047	3.3	0.000478	N	N	Y	N
CACNB3	784	ENSG00000167535	12	49173215	49232726	95	2.01	0.02	1.03	0.15	3.07	0.00108	2.67	0.00375	N	N	N	N
TMEM87A	25963	ENSG00000103978	15	42492726	42600797	122	2.12	0.02	1.06	0.15	2.03	0.02	3.57	0.000179	N	N	N	N
INPP4A	3631	ENSG00000040933	2	99026321	99217496	261	2.09	0.02	1	0.16	1.78	0.04	3.24	0.0006	Y	N	N	N
PVRIG	79037	ENSG00000213413	7	99781147	99829113	90	1.97	0.02	1	0.16	2	0.02	2.88	0.00201	N	N	N	N
CALU	813	ENSG00000128595	7	128344346	128423477	216	2.08	0.02	1	0.16	3.25	0.000579	3.06	0.00112	N	N	Y	N
AAGAB	79719	ENSG00000103591	15	67483013	67582536	173	1.97	0.02	1	0.16	1.42	0.08	3.35	0.000411	N	N	Y	N
DNAJC17	55192	ENSG00000104129	15	41050067	41134676	135	2.1	0.02	0.94	0.17	2.18	0.01	3.46	0.000273	N	N	N	N
NACC1	112939	ENSG00000160877	19	13193813	13261961	80	1.97	0.02	0.97	0.17	4.28	9.14e-06	2.54	0.01	N	N	N	N
FUT2	2524	ENSG00000176920	19	49164228	49219191	141	2.09	0.02	0.96	0.17	4.62	1.9e-06	0.7	0.24	N	N	N	N
UBE2M	9040	ENSG00000130725	19	59057079	59105343	63	2.15	0.02	0.93	0.17	3.24	0.000604	2.91	0.00178	N	N	N	N
MZF1	7593	ENSG00000099326	19	59063284	59120757	57	2.08	0.02	0.96	0.17	3.23	0.000623	2.85	0.00217	Y	N	N	N
PKP4	8502	ENSG00000144283	2	159278476	159547941	732	1.97	0.02	0.93	0.18	3.56	0.000185	2.58	0.00492	N	Y	N	Y
GABRB1	2560	ENSG00000163288	4	46998295	47442801	881	1.96	0.02	0.93	0.18	4.29	8.77e-06	2.09	0.02	N	Y	Y	N
SCAMP1	9522	ENSG00000085365	5	77621339	77786562	369	2.05	0.02	0.9	0.18	2.7	0.0035	3.08	0.00102	Y	N	N	N
ZNF79	7633	ENSG00000196152	9	130151653	130219525	115	2.13	0.02	0.9	0.18	3.35	0.000398	2.05	0.02	N	N	N	N
SMARCD1	6602	ENSG00000066117	12	50443760	50504494	73	2.17	0.02	0.91	0.18	4.55	2.71e-06	0.61	0.27	Y	N	N	N
BNIP3L	665	ENSG00000104765	8	26204894	26280644	155	2.15	0.02	0.87	0.19	4.56	2.62e-06	1.75	0.04	N	N	N	N
UBE2R2	54926	ENSG00000107341	9	33782162	33930401	247	2.07	0.02	0.86	0.19	1.61	0.05	2.12	0.02	N	N	N	N
ABHD15	116236	ENSG00000168792	17	27877679	27929042	62	1.97	0.02	0.86	0.19	2.22	0.01	3.58	0.000174	N	N	N	Y
TPH1	7166	ENSG00000129167	11	18032084	18097354	96	2.11	0.02	0.84	0.2	2.03	0.02	3.15	0.000817	N	N	N	N
EPHB4	2050	ENSG00000196411	7	100390187	100460143	147	1.98	0.02	0.81	0.21	2.2	0.01	3.38	0.000366	N	N	N	N
RPEL1	729020	ENSG00000235376	10	104970644	105017773	72	2.15	0.02	0.81	0.21	4.74	1.06e-06	0.46	0.32	N	N	N	N
CCDC88B	283234	ENSG00000168071	11	64072690	64135006	88	2.09	0.02	0.82	0.21	1.67	0.05	3.36	0.000386	N	N	N	Y
PPM1E	22843	ENSG00000175175	17	56798230	57072540	285	2.13	0.02	0.81	0.21	2.65	0.00403	2.51	0.01	N	Y	N	N
LRRC4B	94030	ENSG00000131409	19	51010149	51106302	237	2.13	0.02	0.82	0.21	4.52	3.12e-06	3.77	8.26e-05	N	N	N	N
GRM5	2915	ENSG00000168959	11	88227256	88831846	1591	2.1	0.02	0.78	0.22	2.74	0.00303	3.52	0.000212	Y	Y	N	N
NPLOC4	55666	ENSG00000182446	17	79513913	79639138	499	2.02	0.02	0.77	0.22	1.83	0.03	3.56	0.000187	N	N	N	N
MDGA2	161357	ENSG00000139915	14	47298826	48179157	2247	2.09	0.02	0.72	0.23	3.44	0.000286	3.7	0.000108	Y	N	N	N
MTMR4	9110	ENSG00000108389	17	56556893	56630271	86	2.13	0.02	0.75	0.23	3.29	0.000498	2.17	0.02	N	N	N	N
ARID5A	10865	ENSG00000196843	2	97167464	97228375	54	2.16	0.02	0.69	0.24	1.69	0.05	3.49	0.000243	N	N	N	N
C3orf62	375341	ENSG00000188315	3	49296030	49349864	55	2.03	0.02	0.69	0.24	4.13	1.83e-05	0.67	0.25	N	N	N	N
IRX1	79192	ENSG00000170549	5	3561168	3611517	182	2.12	0.02	0.72	0.24	3.58	0.000169	2.25	0.01	N	N	N	N
LRCH1	23143	ENSG00000136141	13	47092296	47337176	570	1.96	0.02	0.72	0.24	4.68	1.42e-06	0.79	0.21	N	N	N	N
FAM177A1	283635	ENSG00000151327	14	35479113	35562589	265	2	0.02	0.71	0.24	4.45	4.35e-06	0.57	0.28	N	N	N	N
EFCAB5	374786	ENSG00000176927	17	28221874	28445470	230	2.11	0.02	0.72	0.24	2.63	0.00424	2.74	0.00307	N	Y	N	N
CCDC121	79635	ENSG00000176714	2	27838408	27886898	72	2.14	0.02	0.66	0.25	3.52	0.000215	1.87	0.03	N	N	N	N
RBM33	155435	ENSG00000184863	7	155402188	155584179	377	2	0.02	0.68	0.25	2.65	0.00401	2.64	0.00411	N	N	N	N
TRMT112	51504	ENSG00000173113	11	64074163	64120455	66	2.11	0.02	0.67	0.25	1.74	0.04	3.29	0.000506	N	N	N	N
NFIX	4784	ENSG00000008441	19	13071584	13219610	196	1.99	0.02	0.66	0.25	3.23	0.000625	3.15	0.000823	N	Y	N	N
PPIB	5479	ENSG00000166794	15	64438014	64490354	71	2.15	0.02	0.65	0.26	3.92	4.44e-05	1.31	0.1	N	N	N	N
ACSS2	55902	ENSG00000131069	20	33427766	33525769	137	2.14	0.02	0.66	0.26	3.05	0.00116	2.27	0.01	N	N	N	N
TPRKB	51002	ENSG00000144034	2	73945744	73999765	55	2.15	0.02	0.62	0.27	2.07	0.02	2.82	0.00241	N	N	N	N
C2orf78	388960	ENSG00000187833	2	73976316	74054274	45	2.01	0.02	0.62	0.27	2.08	0.02	2.7	0.00348	N	N	N	N
UNC50	25972	ENSG00000115446	2	99190032	99244978	74	2.13	0.02	0.6	0.27	2.12	0.02	3.08	0.00102	N	N	N	N
SMIM19	114926	ENSG00000176209	8	42361298	42418140	119	2.09	0.02	0.6	0.27	2.1	0.02	3.15	0.000822	N	N	Y	N
NCOR2	9612	ENSG00000196498	12	124798957	125087079	769	2	0.02	0.58	0.28	4.06	2.43e-05	3.76	8.39e-05	N	N	N	Y
RAD51C	5889	ENSG00000108384	17	56734934	56821703	126	2.1	0.02	0.58	0.28	2.76	0.00288	2.49	0.01	N	N	Y	N
DISP3	57540	ENSG00000204624	1	11504295	11607640	234	2.12	0.02	0.55	0.29	3.06	0.0011	2.26	0.01	N	N	N	N
FMNL2	114793	ENSG00000157827	2	153156684	153516348	964	2.14	0.02	0.56	0.29	3.09	0.00102	3.81	6.99e-05	N	N	N	N
SLC25A20	788	ENSG00000178537	3	48884356	48971426	79	1.97	0.02	0.53	0.3	3.91	4.59e-05	0.68	0.25	N	N	N	N
PLK2	10769	ENSG00000145632	5	57739809	57790966	195	2.14	0.02	0.53	0.3	4.58	2.3e-06	0.01	0.49	Y	Y	Y	N
METAP1D	254042	ENSG00000172878	2	172829804	172957158	271	2.1	0.02	0.49	0.31	4.2	1.31e-05	1.35	0.09	N	N	N	N
TNKS	8658	ENSG00000173273	8	9377756	9649856	807	2.08	0.02	0.49	0.31	2.35	0.01	3.08	0.00104	N	N	N	N
HSPA12A	259217	ENSG00000165868	10	118420703	118644693	471	2.04	0.02	0.5	0.31	3.97	3.53e-05	3.01	0.00132	N	Y	Y	N
QARS1	5859	ENSG00000172053	3	49123365	49177562	38	2.04	0.02	0.48	0.32	4.1	2.09e-05	1.56	0.06	N	N	N	N
STXBP3	6814	ENSG00000116266	1	109254285	109362148	288	2.14	0.02	0.42	0.34	3.86	5.76e-05	1.5	0.07	N	N	Y	N
QRICH1	54870	ENSG00000198218	3	49057140	49166504	77	2.06	0.02	0.4	0.34	4.2	1.31e-05	0.96	0.17	N	N	N	N
ARIH2OS	646450	ENSG00000221883	3	48945221	48991818	47	1.96	0.02	0.38	0.35	4.08	2.24e-05	0.74	0.23	N	N	N	N
EME1	146956	ENSG00000154920	17	48415581	48468820	135	1.98	0.02	0.37	0.35	1.26	0.1	2.91	0.00183	N	N	N	N
CIMIP6	129852	ENSG00000177994	2	54523006	54598714	173	2.14	0.02	0.35	0.36	2.28	0.01	3.19	0.000702	N	N	N	Y
NAT8B	51471	ENSG00000144035	2	73917636	73963467	85	1.98	0.02	0.36	0.36	1.99	0.02	2.49	0.01	N	N	N	N
ANKFY1	51479	ENSG00000185722	17	4056665	4202274	207	1.98	0.02	0.35	0.36	4.3	8.68e-06	0.14	0.45	N	N	N	N
NOSTRIN	115677	ENSG00000163072	2	169608049	169731849	262	2.04	0.02	0.34	0.37	2.24	0.01	3.62	0.000148	N	N	N	N
PCLAF	9768	ENSG00000166803	15	64647193	64714914	101	2.06	0.02	0.33	0.37	4.01	3.02e-05	0.81	0.21	N	N	N	N
UBE2G1	7326	ENSG00000132388	17	4162512	4304969	174	2.08	0.02	0.34	0.37	4.14	1.71e-05	0.45	0.33	N	N	N	N
CACNA1G	8913	ENSG00000006283	17	48603429	48714835	276	2.11	0.02	0.32	0.37	3.52	0.000216	3.04	0.00119	N	N	N	N
TRIP4	9325	ENSG00000103671	15	64645003	64757502	155	2.08	0.02	0.31	0.38	4	3.17e-05	1.08	0.14	N	N	N	N
NEK1	4750	ENSG00000137601	4	170304421	170568778	513	2.11	0.02	0.27	0.39	4.21	1.29e-05	0.53	0.3	N	N	N	N
AIDA	64853	ENSG00000186063	1	222831355	222921602	123	1.99	0.02	0.25	0.4	1.96	0.03	3.04	0.0012	N	N	N	N
NEMP1	23306	ENSG00000166881	12	57439426	57507574	104	2.13	0.02	0.26	0.4	3.87	5.54e-05	2.06	0.02	N	N	N	N
RPP25	54913	ENSG00000178718	15	75237443	75284775	77	2.03	0.02	0.26	0.4	2.64	0.0041	2.67	0.00375	N	N	N	N
AQP10	89872	ENSG00000143595	1	154258592	154307801	104	2.05	0.02	0.23	0.41	1.98	0.02	3.16	0.000796	N	N	N	N
MIXL1	83881	ENSG00000185155	1	226376325	226424756	68	2.13	0.02	0.22	0.41	2.29	0.01	2.89	0.00193	N	N	N	N
SPOUT1	51490	ENSG00000198917	9	131571930	131627299	110	2.03	0.02	0.21	0.42	3.77	8.18e-05	0.89	0.19	N	N	N	N
NEURL1	9148	ENSG00000107954	10	105218735	105362309	314	2.08	0.02	0.17	0.43	3.5	0.000231	2.49	0.01	N	N	N	N
TBC1D13	54662	ENSG00000107021	9	131514510	131582711	117	2.01	0.02	0.16	0.44	3.96	3.79e-05	0.52	0.3	N	N	N	Y
ATP1A4	480	ENSG00000132681	1	160086352	160166767	246	2.16	0.02	0.11	0.46	3.04	0.0012	3.23	0.000617	N	N	N	N
ENDOG	2021	ENSG00000167136	9	131545779	131594955	121	2.06	0.02	0.11	0.46	3.88	5.3e-05	0.73	0.23	N	N	N	N
CNTN4	152330	ENSG00000144619	3	2105550	3109645	3526	2.14	0.02	0.09	0.47	6.52	3.54e-11	2.55	0.01	Y	N	N	N
ZNF516	9658	ENSG00000101493	18	74059637	74242146	454	1.99	0.02	0.07	0.47	2.74	0.0031	3.05	0.00114	N	N	N	N
RGS8	85397	ENSG00000135824	1	182603036	182688502	177	2.1	0.02	0.05	0.48	3.06	0.0011	2.29	0.01	Y	N	N	N
SPINK8	646424	ENSG00000229453	3	48338336	48404831	139	2.02	0.02	0.05	0.48	3.27	0.000531	1.28	0.1	N	Y	N	N
ANAPC5	51433	ENSG00000089053	12	121736048	121827012	192	2.07	0.02	0.03	0.49	4.04	2.65e-05	0.98	0.16	N	N	N	N
OAZ2	4947	ENSG00000180304	15	64969773	65030462	105	2.09	0.02	0.03	0.49	3.51	0.000221	1.97	0.02	N	N	Y	N
RAF1	5894	ENSG00000132155	3	12615100	12740700	298	2.03	0.02	0	0.5	2.58	0.00488	2.68	0.00364	N	N	N	N
SCNM1	79005	ENSG00000163156	1	151103482	151152773	64	2.01	0.02	-0.02	0.51	3.23	0.000629	1.81	0.03	N	N	N	N
SGCE	8910	ENSG00000127990	7	94204536	94320521	141	2.07	0.02	-0.03	0.51	3.15	0.000815	2.39	0.01	N	N	N	N
C1orf116	79098	ENSG00000182795	1	207181866	207243555	76	2.13	0.02	-0.07	0.53	3.88	5.25e-05	1.07	0.14	N	N	N	N
PICALM	8301	ENSG00000073921	11	85658214	85815923	402	2.02	0.02	-0.07	0.53	2.14	0.02	2.83	0.0023	N	N	N	N
ARID1B	57492	ENSG00000049618	6	157063980	157541913	926	2.13	0.02	-0.1	0.54	4.37	6.29e-06	2.52	0.01	N	Y	N	N
ZNF649	65251	ENSG00000198093	19	52382488	52443305	202	2.02	0.02	-0.11	0.54	2.77	0.00281	2.71	0.00336	N	N	N	N
TTLL1	25809	ENSG00000100271	22	43425522	43520434	313	2.09	0.02	-0.09	0.54	2.88	0.002	3.09	0.00101	N	N	N	N
MKRN2	23609	ENSG00000075975	3	12563513	12635212	160	2.12	0.02	-0.14	0.55	2.42	0.01	2.99	0.00138	N	N	N	N
PEG10	23089	ENSG00000242265	7	94250637	94309007	80	2.09	0.02	-0.14	0.55	3.14	0.000854	2.21	0.01	N	N	N	N
ZBTB25	7597	ENSG00000089775	14	64906285	65005656	220	1.96	0.02	-0.12	0.55	3.38	0.000365	1.36	0.09	Y	N	N	N
DCTPP1	79077	ENSG00000179958	16	30425019	30476373	51	2.01	0.02	-0.15	0.56	2.95	0.00161	2.54	0.01	N	N	N	N
CYBA	1535	ENSG00000051523	16	88699697	88752492	149	1.97	0.02	-0.16	0.56	3.38	0.000367	2.69	0.00359	N	N	N	N
MKRN2OS	100129480	ENSG00000225526	3	12571280	12621963	117	2.14	0.02	-0.18	0.57	2.45	0.01	2.93	0.0017	N	N	N	N
DAG1	1605	ENSG00000173402	3	49471136	49583051	151	2.14	0.02	-0.18	0.57	2.94	0.00166	2.35	0.01	N	N	N	N
CTBP1	1487	ENSG00000159692	4	1195228	1277908	200	1.97	0.02	-0.17	0.57	2.71	0.00333	2.44	0.01	N	N	N	N
AKAP10	11216	ENSG00000108599	17	19797765	19916169	152	2.05	0.02	-0.18	0.57	3.56	0.000182	1.2	0.12	N	N	Y	N
WDR26	80232	ENSG00000162923	1	224562845	224657001	133	2.15	0.02	-0.21	0.58	3.64	0.000139	1.25	0.11	N	N	Y	N
TFR2	7036	ENSG00000106327	7	100208039	100275332	92	2.07	0.02	-0.21	0.58	3.22	0.000636	2.38	0.01	N	N	N	N
OPCML	4978	ENSG00000183715	11	132274875	133437403	3027	2.06	0.02	-0.2	0.58	6.51	3.88e-11	1.24	0.11	N	Y	Y	N
TNFAIP8L2	79626	ENSG00000163154	1	151094095	151142731	64	1.98	0.02	-0.24	0.59	3.08	0.00105	1.76	0.04	N	N	N	N
GTDC1	79712	ENSG00000121964	2	144692502	145147578	483	2.03	0.02	-0.24	0.59	4.49	3.52e-06	1.38	0.08	N	N	N	N
PRDX5	25824	ENSG00000126432	11	64050347	64099295	43	2.14	0.02	-0.24	0.59	2.16	0.02	3.07	0.00108	N	N	N	N
SLC16A5	9121	ENSG00000170190	17	73048822	73112257	223	2.14	0.02	-0.24	0.59	3.13	0.000878	2.85	0.00219	N	N	N	N
MFSD11	79157	ENSG00000092931	17	74697647	74785336	100	1.96	0.02	-0.22	0.59	2.81	0.00247	2.4	0.01	N	N	N	N
PSMB2	5690	ENSG00000126067	1	36030259	36142445	44	2.15	0.02	-0.26	0.6	3.07	0.00109	2.17	0.01	N	N	Y	N
SMIM15	643155	ENSG00000188725	5	60443536	60493302	108	1.96	0.02	-0.24	0.6	4.17	1.54e-05	0.12	0.45	N	Y	N	N
DEFB135	613209	ENSG00000205883	8	11804830	11852099	174	2.16	0.02	-0.25	0.6	2.9	0.00186	2.81	0.00248	N	N	N	N
FAAP20	199990	ENSG00000162585	1	2105899	2179159	123	2.16	0.02	-0.29	0.61	3.46	0.000275	2.67	0.00375	N	N	N	N
GFRA3	2676	ENSG00000146013	5	137578069	137645544	88	1.97	0.02	-0.27	0.61	2.65	0.00403	1.56	0.06	N	N	N	N
SLC35A4	113829	ENSG00000176087	5	139909420	139958683	50	1.98	0.02	-0.27	0.61	3.41	0.000329	2.37	0.01	N	N	N	N
NANS	54187	ENSG00000095380	9	100783959	100855365	129	2.08	0.02	-0.3	0.62	2.23	0.01	3.04	0.00119	N	N	N	N
DCC	1630	ENSG00000187323	18	49831542	51072273	3930	2.13	0.02	-0.31	0.62	5	2.82e-07	1.5	0.07	N	N	N	N
AGFG1	3267	ENSG00000173744	2	228301853	228435938	397	2.13	0.02	-0.33	0.63	3.9	4.87e-05	1.38	0.08	N	N	N	N
CSTF2T	23283	ENSG00000177613	10	53445246	53494355	144	2.09	0.02	-0.33	0.63	2.62	0.00437	2.8	0.00259	N	Y	N	N
GRAP	10750	ENSG00000154016	17	18913969	18985336	26	2.13	0.02	-0.33	0.63	3.91	4.55e-05	1.09	0.14	N	N	N	N
SLC41A1	254428	ENSG00000133065	1	205748221	205817887	148	2	0.02	-0.37	0.64	2.28	0.01	2.78	0.00271	Y	Y	N	N
MAPK8IP1	9479	ENSG00000121653	11	45872047	45938016	91	2.12	0.02	-0.35	0.64	3.53	0.000209	2.82	0.00239	Y	N	N	N
EIF2S2	8894	ENSG00000125977	20	32666115	32735085	77	2.13	0.02	-0.35	0.64	3.51	0.00022	1.43	0.08	N	N	N	N
FAM177B	400823	ENSG00000197520	1	222875558	222936932	89	2.06	0.02	-0.39	0.65	2.37	0.01	2.74	0.00309	N	N	N	N
GPR156	165829	ENSG00000175697	3	119874328	120038921	447	1.98	0.02	-0.39	0.65	4.38	5.83e-06	0.44	0.33	N	N	N	N
ISLR	3671	ENSG00000129009	15	74431087	74479212	71	2.16	0.02	-0.39	0.65	3.37	0.000379	2.6	0.00461	N	N	N	N
RNF175	285533	ENSG00000145428	4	154621312	154716387	263	1.99	0.02	-0.42	0.66	3.71	0.000105	0.85	0.2	N	N	Y	N
SPAG9	9043	ENSG00000008294	17	49029535	49233226	253	2.14	0.02	-0.43	0.66	3.08	0.00104	2.79	0.00263	N	N	N	N
MXRA7	439921	ENSG00000182534	17	74659748	74742056	159	1.99	0.02	-0.42	0.66	2.38	0.01	2.52	0.01	N	N	N	Y
RAP1A	5906	ENSG00000116473	1	112127405	112266807	360	2.01	0.02	-0.45	0.67	3.69	0.000111	1.22	0.11	N	N	N	N
MOV10	4343	ENSG00000155363	1	113182048	113253368	83	2.1	0.02	-0.45	0.67	3.05	0.00116	1.13	0.13	N	N	N	N
RAD23A	5886	ENSG00000179262	19	13021628	13074457	63	2.02	0.02	-0.45	0.67	3.1	0.000965	2.16	0.02	N	N	N	Y
CPLX3	594855	ENSG00000213578	15	75083951	75134136	90	2.12	0.02	-0.49	0.69	3.28	0.000528	2.35	0.01	N	N	N	N
CALR	811	ENSG00000179218	19	13014414	13065304	70	2.11	0.02	-0.5	0.69	3.19	0.000715	2.16	0.02	N	N	N	N
GPC1	2817	ENSG00000063660	2	241340115	241417495	289	2.06	0.02	-0.53	0.7	3.97	3.52e-05	1.17	0.12	N	N	N	N
PPP3CC	5533	ENSG00000120910	8	22263483	22408657	267	2.04	0.02	-0.52	0.7	3.45	0.000278	1.23	0.11	N	N	N	N
ADAMTS7	11173	ENSG00000136378	15	79041545	79138805	315	1.98	0.02	-0.53	0.7	3.93	4.16e-05	0.63	0.26	N	N	N	N
TECR	9524	ENSG00000099797	19	14605379	14686792	179	2.01	0.02	-0.51	0.7	3.46	0.000267	2.3	0.01	N	N	N	Y
ST7L	54879	ENSG00000007341	1	113056140	113197040	181	2.08	0.02	-0.55	0.71	3	0.00135	0.79	0.21	N	N	N	N
CAPZA1	829	ENSG00000116489	1	113127075	113224241	114	2.07	0.02	-0.56	0.71	3.01	0.00129	0.81	0.21	N	N	N	N
SELENBP1	8991	ENSG00000143416	1	151326778	151380210	65	2.11	0.02	-0.55	0.71	3	0.00135	2.73	0.00315	N	N	N	Y
LRRC72	100506049	ENSG00000205858	7	16531505	16631114	289	2.11	0.02	-0.54	0.71	3.34	0.000418	2.08	0.02	N	N	N	N
COX4I1	1327	ENSG00000131143	16	85798173	85850608	106	2.15	0.02	-0.56	0.71	3.56	0.000185	1.33	0.09	N	N	Y	N
B3GALT2	8707	ENSG00000162630	1	193137860	193190743	62	2.06	0.02	-0.62	0.73	3.01	0.00131	1.77	0.04	N	Y	N	N
ANKRD23	200539	ENSG00000163126	2	97478599	97544758	57	1.98	0.02	-0.63	0.74	3.16	0.000794	1.78	0.04	N	N	N	N
PDCD5	9141	ENSG00000105185	19	33037071	33088358	121	2.17	0.02	-0.65	0.74	2.72	0.00322	2.54	0.01	N	N	N	N
GLRX2	51022	ENSG00000023572	1	193055595	193110659	62	1.99	0.02	-0.67	0.75	2.84	0.00225	1.5	0.07	N	Y	Y	N
GRIK2	2898	ENSG00000164418	6	101806584	102527958	1828	2.09	0.02	-0.69	0.75	2.43	0.01	3.86	5.68e-05	Y	N	N	N
FASN	2194	ENSG00000169710	17	80026214	80091106	187	2.08	0.02	-0.68	0.75	2.82	0.00243	2.15	0.02	N	N	N	N
MCM3AP	8888	ENSG00000160294	21	47645047	47741211	246	1.99	0.02	-0.69	0.76	1.78	0.04	2.37	0.01	N	N	N	N
REEP1	65055	ENSG00000068615	2	86431116	86600206	445	2.04	0.02	-0.75	0.77	3.32	0.000445	1.27	0.1	N	N	N	N
RBMS2	5939	ENSG00000076067	12	56880607	57004859	214	2.06	0.02	-0.74	0.77	3.35	0.000407	2.12	0.02	N	N	N	N
CDC73	79577	ENSG00000134371	1	193056088	193233945	207	2.04	0.02	-0.81	0.79	2.78	0.00269	1.66	0.05	N	N	N	N
LMAN1L	79748	ENSG00000140506	15	75070194	75128099	101	2.1	0.02	-0.82	0.79	3.32	0.000448	2.48	0.01	N	N	N	N
ZFP28	140612	ENSG00000196867	19	57015317	57078170	174	2.12	0.02	-0.84	0.8	2.91	0.00184	2.21	0.01	N	N	N	N
PRKCZ	5590	ENSG00000067606	1	1946909	2126834	328	2	0.02	-0.87	0.81	2.99	0.00142	2.08	0.02	Y	N	Y	N
COX7A1	1346	ENSG00000161281	19	36631824	36678771	104	1.97	0.02	-0.88	0.81	3.59	0.000163	1.76	0.04	N	N	Y	Y
NCL	4691	ENSG00000115053	2	232309459	232364208	133	2.11	0.02	-0.93	0.82	3.54	0.000201	1.08	0.14	N	N	N	N
CLASP1	23332	ENSG00000074054	2	122085352	122442052	730	2.08	0.02	-0.94	0.83	2.51	0.01	2.2	0.01	N	N	N	N
BRWD1	54014	ENSG00000185658	21	40546102	40720745	466	2.14	0.02	-0.96	0.83	3.73	9.49e-05	1.13	0.13	N	N	N	N
AANAT	15	ENSG00000129673	17	74414433	74476199	142	1.97	0.02	-1.05	0.85	3.54	0.000198	1.38	0.08	N	Y	N	N
PRIMPOL	201973	ENSG00000164306	4	185535767	185626112	257	2.1	0.02	-1.09	0.86	2.62	0.00445	2.12	0.02	N	N	N	N
CD53	963	ENSG00000143119	1	111378821	111452558	240	2.11	0.02	-1.12	0.87	2.91	0.00181	1.93	0.03	N	N	N	N
ANKRD66	100287718	ENSG00000230062	6	46679654	46736955	99	1.98	0.02	-1.12	0.87	3.42	0.000309	1.59	0.06	N	N	N	N
RSPH10B	222967	ENSG00000155026	7	5955777	6045322	97	1.97	0.02	-1.15	0.87	2.63	0.00426	2.75	0.00296	N	N	N	N
ARMC1	55156	ENSG00000104442	8	66504691	66581452	238	1.98	0.02	-1.13	0.87	2.88	0.00197	1.82	0.03	N	N	N	N
ST8SIA1	6489	ENSG00000111728	12	22336325	22522648	439	2.04	0.02	-1.13	0.87	2.4	0.01	2.7	0.00347	N	N	N	N
SLC8A3	6547	ENSG00000100678	14	70500934	70690787	615	2.09	0.02	-1.12	0.87	3.39	0.000349	2.25	0.01	Y	N	N	N
TIMP3	7078	ENSG00000100234	22	33161802	33269028	297	2.15	0.02	-1.11	0.87	3.4	0.000334	1.87	0.03	N	N	N	N
PLA2G7	7941	ENSG00000146070	6	46662053	46738430	116	1.99	0.02	-1.31	0.91	3.32	0.00045	1.57	0.06	N	N	N	N
MYO5C	55930	ENSG00000128833	15	52474515	52622995	292	2.08	0.02	-1.31	0.91	3.55	0.000194	1.87	0.03	N	N	N	Y
AHCY	191	ENSG00000101444	20	32858071	32934608	83	2.05	0.02	-1.37	0.91	3.09	0.001	1.92	0.03	N	N	N	N
KIAA1671	85379	ENSG00000197077	22	25313676	25603415	585	2.07	0.02	-1.36	0.91	4.35	6.82e-06	0.79	0.21	N	N	N	Y
FMC1-LUC7L2	100996928	ENSG00000269955	7	138990878	139118203	328	1.98	0.02	-1.4	0.92	2.84	0.00228	1.91	0.03	N	N	N	N
CDH16	1014	ENSG00000166589	16	66932025	66987887	61	2.02	0.02	-1.39	0.92	3.31	0.000461	1.6	0.05	N	N	N	N
CES2	8824	ENSG00000172831	16	66933347	66988999	63	1.97	0.02	-1.4	0.92	3.26	0.00055	1.59	0.06	N	N	N	N
LUC7L2	51631	ENSG00000146963	7	138990105	139118203	331	1.98	0.02	-1.49	0.93	2.85	0.00217	1.97	0.02	N	N	N	N
GFOD1	54438	ENSG00000145990	6	13353587	13522869	403	1.97	0.02	-1.57	0.94	3.07	0.00106	2.3	0.01	Y	Y	Y	Y
MYT1L	23040	ENSG00000186487	2	1782885	2370147	1428	2.06	0.02	-1.62	0.95	3.67	0.000121	1.99	0.02	Y	Y	N	N
ANO4	121601	ENSG00000151572	12	101098841	101532419	1141	2.04	0.02	-1.72	0.96	3.29	0.000497	3.01	0.00131	N	N	N	N
SPATC1	375686	ENSG00000186583	8	145051582	145112015	64	1.92	0.03	5.26	7.06e-08	0.63	0.27	5.8	3.37e-09	N	N	N	N
SSBP2	23635	ENSG00000145687	5	80703179	81082072	644	1.88	0.03	4.78	8.86e-07	-0.36	0.64	6.31	1.4e-10	N	N	N	N
SEMG2	6407	ENSG00000124157	20	43815010	43863099	57	1.93	0.03	4.39	5.55e-06	-0.35	0.64	5	2.88e-07	N	N	N	N
CAMK2N2	94032	ENSG00000163888	3	183967003	184014251	85	1.92	0.03	3.45	0.000284	1.3	0.1	4.8	7.88e-07	N	N	N	N
PCDH7	5099	ENSG00000169851	4	30686951	31158423	1143	1.93	0.03	3.28	0.000516	6.29	1.58e-10	0.66	0.25	N	N	Y	N
MAPK6	5597	ENSG00000069956	15	52261377	52368462	107	1.92	0.03	2.95	0.0016	0.66	0.26	3.11	0.000926	N	N	N	N
CDKN2C	1031	ENSG00000123080	1	51399367	51450309	46	1.82	0.03	2.93	0.00169	1.7	0.04	3.95	3.95e-05	N	N	N	N
RTN1	6252	ENSG00000139970	14	60052694	60372557	515	1.84	0.03	2.91	0.00183	4.96	3.54e-07	1.15	0.13	N	N	N	N
ALOX5AP	241	ENSG00000132965	13	31252615	31348565	375	1.81	0.03	2.87	0.00205	0.83	0.2	4.95	3.77e-07	N	N	N	N
C2CD3	26005	ENSG00000168014	11	73713759	73917064	342	1.84	0.03	2.58	0.00489	3.73	9.55e-05	2.17	0.02	N	N	N	N
GFI1	2672	ENSG00000162676	1	92930318	92987433	76	1.85	0.03	2.5	0.01	4.59	2.18e-06	-1.23	0.89	N	N	N	N
NT5DC1	221294	ENSG00000178425	6	116386999	116576853	398	1.9	0.03	2.23	0.01	1.04	0.15	4.31	8.33e-06	N	N	N	Y
FOLH1	2346	ENSG00000086205	11	49158187	49265222	288	1.95	0.03	2.43	0.01	3.07	0.00108	2.95	0.00161	N	N	Y	Y
CD3D	915	ENSG00000167286	11	118199789	118248459	77	1.92	0.03	2.29	0.01	2.33	0.01	3.58	0.00017	N	N	N	N
DDN	23109	ENSG00000181418	12	49378933	49428088	42	1.89	0.03	2.4	0.01	0.73	0.23	4.19	1.43e-05	Y	Y	Y	Y
L3HYPDH	112849	ENSG00000126790	14	59915698	59986281	203	1.87	0.03	2.45	0.01	3.53	0.000211	2.56	0.01	N	N	N	N
JKAMP	51528	ENSG00000050130	14	59916161	59982081	199	1.86	0.03	2.42	0.01	3.45	0.00028	2.57	0.01	N	N	N	N
GPR135	64582	ENSG00000181619	14	59920240	59967059	142	1.92	0.03	2.4	0.01	3.45	0.000282	2.71	0.00338	N	Y	N	N
ZNF541	84215	ENSG00000118156	19	48013942	48110994	145	1.9	0.03	2.28	0.01	1.37	0.09	4.18	1.48e-05	N	N	N	N
ADAP1	11033	ENSG00000105963	7	927537	1030208	321	1.93	0.03	2.07	0.02	2.39	0.01	5.1	1.7e-07	N	N	N	N
APOA4	337	ENSG00000110244	11	116681418	116729011	141	1.93	0.03	2.09	0.02	0.52	0.3	3.9	4.8e-05	N	N	N	N
GLB1L2	89944	ENSG00000149328	11	134166768	134256222	197	1.88	0.03	2.12	0.02	5.32	5.13e-08	2.34	0.01	N	N	N	N
TPI1	7167	ENSG00000111669	12	6941288	6990110	67	1.9	0.03	2.01	0.02	0.98	0.16	4.1	2.09e-05	N	N	Y	N
LYRM9	201229	ENSG00000232859	17	26195340	26255409	71	1.95	0.03	2.05	0.02	1.24	0.11	3.89	4.99e-05	N	N	Y	N
GDF15	9518	ENSG00000130513	19	18461968	18509986	120	1.91	0.03	2.16	0.02	1.81	0.04	4.09	2.17e-05	N	N	N	N
LPP	4026	ENSG00000145012	3	187836097	188618460	1789	1.95	0.03	1.87	0.03	4.39	5.74e-06	3.67	0.000123	N	N	N	N
NBN	4683	ENSG00000104320	8	90935564	91031952	199	1.9	0.03	1.82	0.03	1.58	0.06	3.48	0.000255	N	N	Y	N
TCHP	84260	ENSG00000139437	12	110303079	110365874	109	1.95	0.03	1.83	0.03	4.4	5.33e-06	0.69	0.24	N	N	N	Y
CRYBA1	1411	ENSG00000108255	17	27538875	27591512	111	1.82	0.03	1.84	0.03	3.44	0.000296	2.71	0.00334	N	N	N	N
TMEM54	113452	ENSG00000121900	1	33350196	33402041	54	1.86	0.03	1.71	0.04	1.39	0.08	3.77	8.01e-05	N	N	N	Y
COPA	1314	ENSG00000122218	1	160248377	160348354	143	1.83	0.03	1.78	0.04	4.63	1.8e-06	0.65	0.26	N	N	N	Y
NCSTN	23385	ENSG00000162736	1	160278063	160338742	90	1.84	0.03	1.74	0.04	4.61	1.97e-06	0.58	0.28	N	N	N	N
ZFAND2B	130617	ENSG00000158552	2	220036506	220084373	72	1.84	0.03	1.76	0.04	4.15	1.66e-05	0.58	0.28	N	N	N	N
MVB12B	89853	ENSG00000196814	9	129054123	129279320	534	1.83	0.03	1.74	0.04	2.54	0.01	3.62	0.000145	N	N	N	N
RBM4B	83759	ENSG00000173914	11	66422469	66480348	41	1.82	0.03	1.73	0.04	1	0.16	4.08	2.3e-05	N	N	N	N
BICRA	29998	ENSG00000063169	19	48076453	48216534	340	1.87	0.03	1.71	0.04	1.14	0.13	3.97	3.61e-05	Y	N	N	N
RIMS3	9783	ENSG00000117016	1	41076352	41166324	189	1.86	0.03	1.63	0.05	3.67	0.000124	2.35	0.01	N	N	N	N
NHLH1	4807	ENSG00000171786	1	160301861	160352638	96	1.84	0.03	1.61	0.05	4.61	2.04e-06	0.39	0.35	N	N	N	N
EGR4	1961	ENSG00000135625	2	73508057	73555829	48	1.88	0.03	1.63	0.05	3.46	0.000269	2.42	0.01	Y	Y	Y	N
CD248	57124	ENSG00000174807	11	66071958	66119515	68	1.86	0.03	1.64	0.05	1.01	0.16	4.03	2.75e-05	N	N	N	N
ZNF627	199692	ENSG00000198551	19	11673235	11739974	167	1.95	0.03	1.68	0.05	4.82	7.29e-07	-1.04	0.85	N	N	N	N
CLDN20	49861	ENSG00000171217	6	155550147	155607682	223	1.89	0.03	1.54	0.06	1.14	0.13	3.65	0.000131	N	N	N	N
CCDC87	55231	ENSG00000182791	11	66347640	66395554	35	1.91	0.03	1.59	0.06	1.26	0.1	3.83	6.29e-05	N	N	N	N
TRIM42	287015	ENSG00000155890	3	140361866	140429992	169	1.96	0.03	1.48	0.07	2.89	0.00191	2.64	0.00414	N	Y	N	N
EIF3B	8662	ENSG00000106263	7	2359474	2430380	155	1.84	0.03	1.5	0.07	3.87	5.41e-05	1.7	0.04	N	N	N	N
CYRIB	51571	ENSG00000153310	8	130841839	131063897	378	1.93	0.03	1.44	0.08	5.66	7.72e-09	-0.53	0.7	Y	N	N	N
SLC22A12	116085	ENSG00000197891	11	64323113	64379825	78	1.82	0.03	1.39	0.08	1.45	0.07	3.37	0.000379	N	N	N	N
NME2	4831	ENSG00000011052	17	49207796	49259105	136	1.87	0.03	1.42	0.08	2.18	0.01	3.09	0.00101	N	N	N	N
ZNF14	7561	ENSG00000105708	19	19811281	19878921	185	1.84	0.03	1.32	0.09	2.12	0.02	3.31	0.000459	N	N	N	N
NFAM1	150372	ENSG00000235568	22	42766413	42868086	262	1.93	0.03	1.34	0.09	4.8	7.83e-07	0.44	0.33	N	N	N	N
TMEM131	23505	ENSG00000075568	2	98362799	98647389	456	1.86	0.03	1.3	0.1	1.36	0.09	3.61	0.000152	N	N	N	N
TUSC2	11334	ENSG00000114383	3	50352341	50400668	28	1.87	0.03	1.26	0.1	2.14	0.02	3.12	0.000894	N	N	Y	N
MCRS1	10445	ENSG00000187778	12	49942077	49996928	85	1.95	0.03	1.29	0.1	3.96	3.7e-05	1.13	0.13	N	N	N	N
ABCC3	8714	ENSG00000108846	17	48677205	48779063	183	1.81	0.03	1.28	0.1	1.47	0.07	4.28	9.53e-06	N	N	N	N
PRADC1	84279	ENSG00000135617	2	73445134	73495356	100	1.94	0.03	1.2	0.11	3.31	0.000463	2.51	0.01	Y	Y	N	N
GNAI2	2771	ENSG00000114353	3	50229120	50306786	80	1.83	0.03	1.25	0.11	1.94	0.03	3.55	0.000194	N	N	N	N
LONRF1	91694	ENSG00000154359	8	12569406	12647992	200	1.92	0.03	1.21	0.11	3.69	0.000111	1.26	0.1	Y	Y	N	N
LRSAM1	90678	ENSG00000148356	9	130178765	130275780	201	1.91	0.03	1.22	0.11	3.5	0.000234	1.58	0.06	N	N	N	N
GPR75-ASB3	100302652	ENSG00000115239	2	53887430	54122170	608	1.92	0.03	1.17	0.12	4.32	7.77e-06	1.02	0.16	N	N	N	N
GRB7	2886	ENSG00000141738	17	37859162	37913538	55	1.93	0.03	1.16	0.12	1.69	0.05	3.14	0.00085	N	N	N	N
ZMYM6	9204	ENSG00000163867	1	35441766	35532569	90	1.89	0.03	1.14	0.13	1.48	0.07	2.9	0.00187	N	N	N	N
NDUFS2	4720	ENSG00000158864	1	161132209	161194185	93	1.95	0.03	1.12	0.13	1.22	0.11	3.76	8.44e-05	N	N	N	N
FAM135A	57579	ENSG00000082269	6	71088107	71280877	351	1.91	0.03	1.11	0.13	3.87	5.4e-05	0.32	0.37	N	N	N	N
DNAAF5	54919	ENSG00000164818	7	731338	836116	267	1.87	0.03	1.14	0.13	1.13	0.13	3.38	0.000365	N	N	N	N
GAL3ST4	79690	ENSG00000197093	7	99746865	99801373	77	1.88	0.03	1.11	0.13	1.84	0.03	3.11	0.000931	N	N	N	N
GPC2	221914	ENSG00000213420	7	99757229	99809990	84	1.96	0.03	1.13	0.13	1.96	0.03	3.14	0.000842	N	N	N	N
DPP3	10072	ENSG00000254986	11	66212484	66287130	104	1.9	0.03	1.13	0.13	1.47	0.07	3.21	0.00066	N	N	N	N
BBS1	582	ENSG00000174483	11	66243077	66311084	116	1.82	0.03	1.11	0.13	1.35	0.09	3.08	0.00103	N	N	N	N
RPL12	6136	ENSG00000197958	9	130199953	130248711	111	1.94	0.03	1.04	0.15	3.34	0.000418	1.49	0.07	N	N	N	N
CCDC137	339230	ENSG00000185298	17	79598761	79650937	269	1.87	0.03	1.03	0.15	1.18	0.12	3.44	0.000291	N	N	N	N
TMEM35B	100506144	ENSG00000243749	1	35437127	35485948	51	1.89	0.03	0.98	0.16	1.53	0.06	2.75	0.00302	N	N	N	N
FAHD2B	151313	ENSG00000144199	2	97739320	97795603	29	1.92	0.03	0.99	0.16	1.85	0.03	2.84	0.00224	N	N	N	Y
OPN1SW	611	ENSG00000128617	7	128402543	128450844	104	1.91	0.03	0.99	0.16	2.04	0.02	3.27	0.000533	N	N	N	N
MYO15A	51168	ENSG00000091536	17	17977020	18093116	193	1.95	0.03	0.99	0.16	4.37	6.09e-06	0.33	0.37	N	N	N	N
LUC7L3	51747	ENSG00000108848	17	48761926	48840072	133	1.88	0.03	1	0.16	1.57	0.06	3.89	4.94e-05	N	N	N	N
PHOSPHO2-KLHL23	100526832	ENSG00000213160	2	170515964	170618396	392	1.88	0.03	0.94	0.17	2.1	0.02	3.15	0.00081	N	N	N	N
MAP2	4133	ENSG00000078018	2	210253733	210608842	756	1.93	0.03	0.95	0.17	2.71	0.00335	2.74	0.00306	N	N	N	N
IFRD2	7866	ENSG00000214706	3	50315163	50365648	33	1.87	0.03	0.95	0.17	2.34	0.01	3.14	0.000859	N	N	N	N
SDHAF4	135154	ENSG00000154079	6	71241625	71308606	155	1.95	0.03	0.94	0.17	3.78	7.87e-05	0.33	0.37	N	N	N	N
TNFAIP8L3	388121	ENSG00000183578	15	51338798	51432473	183	1.83	0.03	0.96	0.17	3.43	0.000307	2.09	0.02	N	Y	Y	N
FBXO11	80204	ENSG00000138081	2	48024059	48168524	320	1.93	0.03	0.93	0.18	3.12	0.000892	2.33	0.01	N	N	N	N
CAPN10	11132	ENSG00000142330	2	241491133	241548526	191	1.83	0.03	0.9	0.18	1.3	0.1	3.64	0.000138	N	N	N	N
NAA80	24142	ENSG00000243477	3	50323833	50371852	34	1.86	0.03	0.91	0.18	2.49	0.01	3.08	0.00103	N	N	N	N
NRG2	9542	ENSG00000158458	5	139216364	139457884	365	1.92	0.03	0.93	0.18	2.53	0.01	3.63	0.00014	Y	N	N	N
CTTNBP2	83992	ENSG00000077063	7	117340702	117548561	362	1.92	0.03	0.93	0.18	2.96	0.00153	3.56	0.000186	Y	Y	N	N
NOXRED1	122945	ENSG00000165555	14	77849827	77925225	125	1.86	0.03	0.93	0.18	1.45	0.07	3.21	0.000656	N	Y	N	N
ZNF107	51427	ENSG00000196247	7	64091461	64181960	217	1.88	0.03	0.87	0.19	2	0.02	3.25	0.000574	N	N	N	N
MST1	4485	ENSG00000173531	3	49711380	49761196	60	1.84	0.03	0.83	0.2	3.39	0.000348	1.87	0.03	N	N	N	N
AFG1L	246269	ENSG00000135537	6	108581098	108856751	353	1.86	0.03	0.85	0.2	3.13	0.000876	2.64	0.0041	N	N	N	N
ZNF7	7553	ENSG00000147789	8	146017855	146082893	123	1.84	0.03	0.84	0.2	1.81	0.03	2.85	0.00221	N	N	N	N
FBXO5	26271	ENSG00000112029	6	153281658	153339740	151	1.94	0.03	0.79	0.21	1.98	0.02	2.84	0.00224	N	N	N	N
PPDPFL	492307	ENSG00000168333	8	49931895	49998642	112	1.9	0.03	0.81	0.21	1.98	0.02	2.95	0.00157	N	N	N	N
PPM1F	9647	ENSG00000100034	22	22263792	22342250	197	1.88	0.03	0.76	0.22	1.83	0.03	3.13	0.000861	N	N	N	N
MANBA	4126	ENSG00000109323	4	103542643	103717151	273	1.83	0.03	0.74	0.23	4.08	2.24e-05	-0.12	0.55	N	N	N	N
ABHD17C	58489	ENSG00000136379	15	80952635	81057962	278	1.9	0.03	0.73	0.23	3.95	3.84e-05	1.21	0.11	N	Y	N	N
DYNC1I2	1781	ENSG00000077380	2	172508919	172616668	225	1.93	0.03	0.69	0.24	4.15	1.67e-05	1.21	0.11	N	N	N	N
CHD1L	9557	ENSG00000131778	1	146679291	146777447	354	1.93	0.03	0.68	0.25	2.96	0.00152	2.5	0.01	Y	Y	N	Y
SFRP2	6423	ENSG00000145423	4	154691742	154745228	149	1.94	0.03	0.67	0.25	3.83	6.33e-05	0.43	0.33	N	N	N	N
RAB29	8934	ENSG00000117280	1	205727114	205779615	139	1.95	0.03	0.66	0.26	2.39	0.01	2.51	0.01	N	N	N	N
MFAP3L	9848	ENSG00000198948	4	170897748	170983371	176	1.87	0.03	0.63	0.26	1.85	0.03	3.19	0.0007	N	N	N	Y
CRTC1	23373	ENSG00000105662	19	18759425	18903143	297	1.91	0.03	0.65	0.26	2.13	0.02	3.42	0.000308	Y	N	N	N
AGAP3	116988	ENSG00000133612	7	150747918	150851523	204	1.94	0.03	0.61	0.27	2.79	0.0026	2.83	0.00231	N	N	N	N
CD3E	916	ENSG00000198851	11	118140295	118196890	133	1.9	0.03	0.6	0.27	1.81	0.04	2.76	0.00291	Y	N	N	N
NKAIN2	154215	ENSG00000188580	6	124089991	125156786	2388	1.83	0.03	0.55	0.29	4.78	8.7e-07	3.61	0.00015	Y	N	N	N
MYH7B	57644	ENSG00000078814	20	33508704	33600240	158	1.96	0.03	0.56	0.29	2.66	0.00392	2.22	0.01	N	N	N	Y
NAA11	84779	ENSG00000156269	4	80228272	80282171	83	1.95	0.03	0.52	0.3	3.66	0.000125	1.23	0.11	N	N	N	N
TUBB2A	7280	ENSG00000137267	6	3143900	3192783	89	1.85	0.03	0.53	0.3	1.79	0.04	2.68	0.00367	N	N	N	N
PYROXD2	84795	ENSG00000119943	10	100133322	100209978	250	1.82	0.03	0.53	0.3	2.01	0.02	2.45	0.01	N	N	N	N
GTF2H1	2965	ENSG00000110768	11	18308816	18398590	194	1.87	0.03	0.54	0.3	1.94	0.03	2.94	0.00164	N	N	N	N
FAM168A	23201	ENSG00000054965	11	73101837	73344234	289	1.93	0.03	0.53	0.3	3.43	0.000305	1.58	0.06	N	N	N	N
ACKR1	2532	ENSG00000213088	1	159138803	159186290	92	1.87	0.03	0.5	0.31	4.17	1.51e-05	1.35	0.09	N	N	N	N
ATP5MK	84833	ENSG00000173915	10	105138807	105191270	57	1.92	0.03	0.48	0.31	4.13	1.81e-05	0.85	0.2	N	N	Y	N
FMO5	2330	ENSG00000131781	1	146645884	146732390	332	1.85	0.03	0.45	0.33	3.75	8.89e-05	1.52	0.06	N	N	N	Y
PAX4	5078	ENSG00000106331	7	127240346	127290982	71	1.95	0.03	0.43	0.33	3.41	0.000324	1.24	0.11	N	N	N	N
ATP5PD	10476	ENSG00000167863	17	73024955	73078074	164	1.82	0.03	0.43	0.33	2.34	0.01	3.23	0.000629	N	N	Y	N
HPS5	11234	ENSG00000110756	11	18290217	18378751	196	1.94	0.03	0.41	0.34	1.97	0.02	3.02	0.00126	N	N	N	N
CCDC32	90416	ENSG00000128891	15	40814083	40892252	193	1.88	0.03	0.41	0.34	1.54	0.06	2.65	0.00405	N	N	N	N
SEMA4C	54910	ENSG00000168758	2	97515473	97571680	88	1.89	0.03	0.38	0.35	3.48	0.000248	1.5	0.07	N	N	N	N
ADCY6	112	ENSG00000174233	12	49149975	49217820	112	1.92	0.03	0.39	0.35	2.79	0.00263	2.45	0.01	N	N	N	N
SSH2	85464	ENSG00000141298	17	27942956	28292231	360	1.91	0.03	0.37	0.36	2.75	0.00298	2.39	0.01	N	N	N	N
CLDN23	137075	ENSG00000253958	8	8524666	8571617	202	1.83	0.03	0.33	0.37	1.59	0.06	2.88	0.00201	N	N	N	N
GABARAP	11337	ENSG00000170296	17	7133738	7180753	53	1.82	0.03	0.32	0.37	3.63	0.00014	0.63	0.26	N	N	N	N
MALSU1	115416	ENSG00000156928	7	23303940	23359180	89	1.95	0.03	0.31	0.38	2.6	0.00471	2.19	0.01	N	N	N	N
ZNF609	23060	ENSG00000180357	15	64756619	64988267	373	1.92	0.03	0.27	0.39	3.51	0.000225	1.82	0.03	N	N	N	N
GSS	2937	ENSG00000100983	20	33506236	33578794	111	1.88	0.03	0.27	0.39	2.58	0.00492	1.83	0.03	N	N	N	N
ALG14	199857	ENSG00000172339	1	95438279	95573512	380	1.84	0.03	0.25	0.4	3.45	0.000284	1.81	0.04	N	N	Y	Y
ARIH2	10425	ENSG00000177479	3	48921265	49032974	103	1.88	0.03	0.25	0.4	3.8	7.26e-05	0.72	0.23	N	N	N	N
DVL2	1856	ENSG00000004975	17	7118661	7172867	59	1.85	0.03	0.25	0.4	3.58	0.000173	0.71	0.24	N	N	N	N
ELP5	23587	ENSG00000170291	17	7120372	7173259	59	1.85	0.03	0.25	0.4	3.58	0.000173	0.71	0.24	N	N	N	N
PHF14	9678	ENSG00000106443	7	10978495	11219250	544	1.94	0.03	0.22	0.41	3.45	0.000277	2.28	0.01	N	N	N	N
PAPOLA	10914	ENSG00000090060	14	96933713	97043453	164	1.91	0.03	0.23	0.41	3.47	0.000259	1.86	0.03	N	N	N	N
PHF23	79142	ENSG00000040633	17	7128347	7177825	58	1.86	0.03	0.23	0.41	3.62	0.000148	0.79	0.21	N	N	N	N
COA5	493753	ENSG00000183513	2	99205786	99259981	82	1.96	0.03	0.21	0.42	2.04	0.02	2.73	0.00317	N	N	N	N
VPS35L	57020	ENSG00000103544	16	19531737	19722485	519	1.91	0.03	0.21	0.42	4.96	3.49e-07	0.18	0.43	N	N	N	Y
CAAP1	79886	ENSG00000120159	9	26830683	26927826	237	1.91	0.03	0.15	0.44	2.83	0.0023	2.99	0.0014	N	N	N	N
SPRY4	81848	ENSG00000187678	5	141679992	141739620	145	1.92	0.03	0.14	0.45	3.48	0.000251	1.88	0.03	N	N	N	N
ZDHHC14	79683	ENSG00000175048	6	157767557	158108293	1046	1.89	0.03	0.12	0.45	4.48	3.76e-06	2.25	0.01	Y	Y	N	N
CXCR5	643	ENSG00000160683	11	118719475	118776980	109	1.91	0.03	0.13	0.45	3.99	3.34e-05	0.87	0.19	N	N	N	N
HMGCR	3156	ENSG00000113161	5	74597159	74667926	149	1.95	0.03	0.11	0.46	3.25	0.00057	2.19	0.01	N	N	N	N
GALNT4	8693	ENSG00000257594	12	89903189	89953583	116	1.95	0.03	0.11	0.46	4	3.13e-05	0.48	0.32	N	N	N	N
NME1	4830	ENSG00000239672	17	49195920	49249450	125	1.87	0.03	0.09	0.46	2.66	0.00387	2.27	0.01	N	N	N	N
RGL4	266747	ENSG00000159496	22	23998048	24051444	143	1.81	0.03	0.11	0.46	2.89	0.00194	1.59	0.06	N	N	N	N
FOXR1	283150	ENSG00000176302	11	118807417	118861997	99	1.9	0.03	0.04	0.48	2.35	0.01	1.97	0.02	N	N	N	N
BROX	148362	ENSG00000162819	1	222850906	222918529	88	1.82	0.03	0	0.5	1.91	0.03	2.75	0.00294	N	N	N	N
NDRG4	65009	ENSG00000103034	16	58462549	58557523	233	1.91	0.03	-0.01	0.5	4.55	2.63e-06	2.74	0.00307	Y	N	Y	N
TLE4	7091	ENSG00000106829	9	82151878	82351658	311	1.82	0.03	-0.03	0.51	3.87	5.49e-05	1.26	0.1	Y	N	N	N
TJAP1	93643	ENSG00000137221	6	43410261	43484294	131	1.83	0.03	-0.06	0.52	2.31	0.01	2.56	0.01	N	N	N	N
SEPHS2	22928	ENSG00000179918	16	30444952	30492224	56	1.96	0.03	-0.05	0.52	2.72	0.00328	2.53	0.01	Y	N	Y	N
TNFAIP8L2-SCNM1	100534012	ENSG00000163156	1	151094105	151152773	72	1.95	0.03	-0.08	0.53	3.2	0.000699	1.78	0.04	N	N	N	N
SEMA6C	10500	ENSG00000143434	1	151094161	151154146	73	1.93	0.03	-0.11	0.54	3.18	0.000739	1.75	0.04	N	N	N	N
FBXW12	285231	ENSG00000164049	3	48378709	48446190	102	1.83	0.03	-0.13	0.55	2.21	0.01	1.69	0.05	N	N	N	N
TFAP2E	339488	ENSG00000116819	1	36003971	36070929	41	1.96	0.03	-0.15	0.56	2.93	0.0017	2.11	0.02	N	N	N	N
TFB2M	64216	ENSG00000162851	1	246693863	246764565	215	1.94	0.03	-0.14	0.56	2.66	0.00387	2.61	0.00457	Y	N	N	N
ARC	23237	ENSG00000198576	8	143682405	143730833	154	1.93	0.03	-0.16	0.56	3.42	0.000311	1.57	0.06	Y	Y	N	N
INPP5B	3633	ENSG00000204084	1	38316369	38447729	223	1.86	0.03	-0.18	0.57	2.83	0.00231	2.29	0.01	N	N	N	Y
SSPN	8082	ENSG00000123096	12	26313032	26397710	242	1.96	0.03	-0.17	0.57	1.63	0.05	3.14	0.000857	N	N	N	Y
OTOA	146183	ENSG00000155719	16	21654835	21782050	129	1.86	0.03	-0.17	0.57	2.4	0.01	2.87	0.00202	N	N	N	N
GMEB2	26205	ENSG00000101216	20	62208955	62293381	251	1.85	0.03	-0.18	0.57	3.02	0.00127	2.13	0.02	N	N	N	N
SRA1	10011	ENSG00000213523	5	139919652	139972678	53	1.94	0.03	-0.19	0.58	3.35	0.000399	2.57	0.01	N	N	N	N
XPO5	57510	ENSG00000124571	6	43480068	43578812	127	1.91	0.03	-0.2	0.58	2.5	0.01	2.51	0.01	N	N	N	N
POLH	5429	ENSG00000170734	6	43508878	43598260	113	1.95	0.03	-0.21	0.58	2.57	0.01	2.51	0.01	N	N	N	N
IMMP1L	196294	ENSG00000148950	11	31443948	31566169	110	1.85	0.03	-0.19	0.58	2.53	0.01	2.12	0.02	N	N	N	N
JMJD6	23210	ENSG00000070495	17	74698914	74757881	88	1.84	0.03	-0.2	0.58	2.57	0.01	2.38	0.01	N	N	N	N
GATB	5188	ENSG00000059691	4	152581808	152717175	258	1.93	0.03	-0.24	0.59	2.43	0.01	2.12	0.02	N	N	N	Y
LIMK1	3984	ENSG00000106683	7	73463107	73546855	117	1.87	0.03	-0.23	0.59	2.6	0.00467	2.35	0.01	N	N	N	N
RELT	84957	ENSG00000054967	11	73052405	73118519	118	1.88	0.03	-0.24	0.59	3.04	0.00118	1.34	0.09	N	N	N	N
SDHB	6390	ENSG00000117118	1	17335217	17415665	275	1.95	0.03	-0.27	0.6	2.07	0.02	2.52	0.01	N	N	Y	N
NCDN	23154	ENSG00000020129	1	35988311	36042380	36	1.93	0.03	-0.26	0.6	2.96	0.00153	2.06	0.02	Y	Y	N	Y
TENT4A	11044	ENSG00000112941	5	6679076	6767161	301	1.86	0.03	-0.26	0.6	3.19	0.000711	1.81	0.03	N	N	N	N
PKD2L2	27039	ENSG00000078795	5	137190125	137286156	115	1.92	0.03	-0.26	0.6	2.87	0.00203	2.13	0.02	N	N	N	N
LRRC73	221424	ENSG00000204052	6	43464703	43513081	66	1.84	0.03	-0.26	0.6	2.28	0.01	2.43	0.01	Y	Y	N	N
MVD	4597	ENSG00000167508	16	88708343	88764495	168	1.92	0.03	-0.26	0.6	3.38	0.000364	2.49	0.01	N	N	N	N
PRSS3	5646	ENSG00000010438	9	33715464	33809229	215	1.89	0.03	-0.33	0.63	2.54	0.01	1.91	0.03	N	N	Y	Y
PTP4A1	7803	ENSG00000112245	6	64246917	64303493	74	1.94	0.03	-0.36	0.64	1.98	0.02	2.34	0.01	N	N	N	N
IGSF6	10261	ENSG00000140749	16	21642605	21698987	65	1.86	0.03	-0.36	0.64	2.67	0.00382	2.29	0.01	N	N	N	N
DEFB136	613210	ENSG00000205884	8	11821446	11867108	145	1.81	0.03	-0.42	0.66	2.44	0.01	2.41	0.01	N	N	N	N
KCND3	3752	ENSG00000171385	1	112308444	112567147	658	1.94	0.03	-0.45	0.67	3.95	3.84e-05	2.35	0.01	N	N	N	Y
RAB25	57111	ENSG00000132698	1	155995966	156050295	52	1.84	0.03	-0.44	0.67	3.51	0.000226	0.84	0.2	N	N	N	N
ANKRD39	51239	ENSG00000213337	2	97503722	97558756	60	1.82	0.03	-0.45	0.67	3.07	0.00108	1.58	0.06	N	N	N	N
LGALSL	29094	ENSG00000119862	2	64646327	64698517	134	1.87	0.03	-0.46	0.68	2.18	0.01	2.4	0.01	N	N	N	N
TRIM14	9830	ENSG00000106785	9	100788071	100916695	220	1.92	0.03	-0.48	0.68	2.45	0.01	2.88	0.00202	N	N	N	N
NDUFAF2	91942	ENSG00000164182	5	60205956	60458864	441	1.86	0.03	-0.5	0.69	3.65	0.000131	0.49	0.31	N	N	N	N
ULK3	25989	ENSG00000140474	15	75118459	75170552	64	1.9	0.03	-0.49	0.69	3.03	0.00124	1.78	0.04	N	N	N	N
SYCE2	256126	ENSG00000161860	19	12999894	13065116	93	1.9	0.03	-0.51	0.69	3.01	0.0013	2	0.02	N	N	N	N
CDC42BPG	55561	ENSG00000171219	11	64581661	64647041	128	1.87	0.03	-0.54	0.7	3.66	0.000128	1.21	0.11	N	N	N	N
NOL7	51406	ENSG00000225921	6	13577531	13643089	73	1.95	0.03	-0.55	0.71	2.42	0.01	1.67	0.05	N	N	N	N
HAS3	3038	ENSG00000103044	16	69104467	69162622	79	1.87	0.03	-0.55	0.71	2.93	0.00169	2.14	0.02	N	Y	N	N
SLC39A6	25800	ENSG00000141424	18	33678494	33744357	152	1.87	0.03	-0.55	0.71	3.4	0.000331	0.9	0.18	N	N	N	N
PLEKHG4	25894	ENSG00000196155	16	67276413	67333403	57	1.84	0.03	-0.61	0.73	2.6	0.00466	1.81	0.03	N	N	N	N
LAMTOR2	28956	ENSG00000116586	1	155989517	156038301	45	1.85	0.03	-0.65	0.74	3.59	0.000162	0.71	0.24	N	N	N	N
YBEY	54059	ENSG00000182362	21	47671250	47743020	192	1.85	0.03	-0.65	0.74	1.47	0.07	2.13	0.02	N	N	N	N
MAEA	10296	ENSG00000090316	4	1248642	1343925	351	1.9	0.03	-0.66	0.75	2.61	0.00454	2.2	0.01	N	N	N	N
APBB3	10307	ENSG00000113108	5	139927853	139979189	62	1.83	0.03	-0.68	0.75	2.82	0.00239	2.2	0.01	N	N	N	N
CUEDC2	79004	ENSG00000107874	10	104173002	104227423	92	1.89	0.03	-0.71	0.76	4.37	6.19e-06	0.89	0.19	N	N	N	N
AKAP5	9495	ENSG00000179841	14	64897217	64951221	135	1.85	0.03	-0.7	0.76	3.09	0.00101	1.34	0.09	Y	Y	Y	N
EPPIN-WFDC6	100526773	ENSG00000101448	20	44154919	44211065	192	1.96	0.03	-0.73	0.77	2.9	0.00189	1.51	0.07	N	N	N	N
CASP3	836	ENSG00000164305	4	185538850	185605629	170	1.96	0.03	-0.78	0.78	2.42	0.01	2.16	0.02	N	N	N	N
WFDC6	140870	ENSG00000243543	20	44152836	44203134	184	1.95	0.03	-0.76	0.78	2.89	0.00195	1.48	0.07	N	N	N	N
EPPIN	57119	ENSG00000101448	20	44159265	44211516	187	1.95	0.03	-0.76	0.78	2.86	0.00211	1.53	0.06	N	N	N	N
GPHN	10243	ENSG00000171723	14	66939125	67658525	1858	1.87	0.03	-0.8	0.79	2.89	0.00194	1.93	0.03	Y	N	N	N
ITGA9	3680	ENSG00000144668	3	37458813	37871281	887	1.81	0.03	-0.84	0.8	3.5	0.000231	2.86	0.00211	Y	N	Y	N
FUBP3	8939	ENSG00000107164	9	133419954	133523739	218	1.91	0.03	-0.86	0.8	3.3	0.000476	0.84	0.2	N	N	N	N
ZNF233	353355	ENSG00000159915	19	44729033	44789470	72	1.89	0.03	-0.83	0.8	2.3	0.01	1.31	0.1	N	N	N	N
KLHL3	26249	ENSG00000146021	5	136943189	137185310	311	1.89	0.03	-0.89	0.81	2.97	0.0015	1.95	0.03	N	Y	N	Y
ANKRD61	100310846	ENSG00000157999	7	6036007	6086183	196	1.83	0.03	-0.87	0.81	2.6	0.00461	2.33	0.01	N	N	N	N
KATNAL2	83473	ENSG00000167216	18	44462565	44638614	394	1.85	0.03	-0.86	0.81	2.54	0.01	2.47	0.01	N	N	N	Y
PMS2	5395	ENSG00000122512	7	6002870	6083737	243	1.89	0.03	-0.98	0.84	2.57	0.01	2.48	0.01	N	N	Y	N
CENPU	79682	ENSG00000151725	4	185605219	185690286	356	1.91	0.03	-1.06	0.85	2.71	0.00339	1.78	0.04	N	N	N	N
AIMP2	7965	ENSG00000106305	7	6013882	6073465	213	1.89	0.03	-1.11	0.87	2.58	0.00491	2.55	0.01	N	N	N	N
MTFR1	9650	ENSG00000066855	8	66521888	66632798	283	1.89	0.03	-1.15	0.87	2.89	0.00193	1.97	0.02	N	N	N	N
IPO8	10526	ENSG00000133704	12	30771915	30883929	290	1.91	0.03	-1.18	0.88	2.55	0.01	2.14	0.02	N	N	N	N
SMYD2	56950	ENSG00000143499	1	214419565	214520477	258	1.86	0.03	-1.3	0.9	2.95	0.00157	2.24	0.01	N	N	Y	N
ARHGAP18	93663	ENSG00000146376	6	129887290	130066370	489	1.83	0.03	-1.35	0.91	3.1	0.000971	2.17	0.01	N	N	N	N
SETD3	84193	ENSG00000183576	14	99854083	99982228	144	1.85	0.03	-1.37	0.91	2.81	0.00245	1.59	0.06	Y	N	Y	Y
FMC1	154791	ENSG00000164898	7	138990196	139041065	124	1.93	0.03	-1.57	0.94	2.96	0.00153	1.95	0.03	N	N	N	N
CHST2	9435	ENSG00000175040	3	142803618	142852856	83	1.84	0.03	-1.85	0.97	3.01	0.00132	1.17	0.12	N	N	N	N
CHMP6	79643	ENSG00000176108	17	78930641	78983933	187	1.84	0.03	-2.1	0.98	3.27	0.00053	1.43	0.08	N	N	N	N
CRHR1	1394	ENSG00000120088	17	43662710	43923194	967	1.72	0.04	4.92	4.28e-07	5.54	1.49e-08	1.16	0.12	N	N	N	N
SPPL2C	162540	ENSG00000185294	17	43887256	43934438	273	1.74	0.04	4.83	6.82e-07	5.56	1.35e-08	1.26	0.1	N	N	N	N
SEMG1	6406	ENSG00000124233	20	43800605	43848414	50	1.74	0.04	4.55	2.73e-06	-0.75	0.77	4.9	4.83e-07	N	N	N	N
THAP3	90326	ENSG00000041988	1	6649925	6705646	99	1.77	0.04	3.64	0.000138	5.03	2.44e-07	1.01	0.16	N	N	N	N
PHF13	148479	ENSG00000116273	1	6638756	6694093	85	1.73	0.04	3.58	0.000173	5.07	1.95e-07	0.56	0.29	N	N	N	N
ECE2	9718	ENSG00000145194	3	183932445	184020819	172	1.76	0.04	3.45	0.000276	0.69	0.25	4.88	5.25e-07	N	N	N	Y
FAF1	11124	ENSG00000185104	1	50896935	51460936	623	1.77	0.04	3.28	0.000526	1.86	0.03	4.1	2.11e-05	N	N	N	N
FOXG1	2290	ENSG00000176165	14	29201278	29249483	108	1.7	0.04	3.02	0.00127	1.63	0.05	4.1	2.06e-05	Y	Y	N	N
MMP16	4325	ENSG00000156103	8	89039460	89374717	646	1.72	0.04	2.93	0.00172	5.67	7.21e-09	0.74	0.23	N	N	N	N
TSPAN13	27075	ENSG00000106537	7	16758351	16834161	335	1.71	0.04	2.86	0.00211	1.09	0.14	5.03	2.43e-07	N	Y	N	N
FNDC4	64838	ENSG00000115226	2	27704750	27753126	73	1.72	0.04	2.81	0.00248	3.73	9.5e-05	2.21	0.01	N	Y	N	N
PLA2G1B	5319	ENSG00000170890	12	120749914	120800592	102	1.74	0.04	2.81	0.00248	1.96	0.02	3.7	0.000109	N	N	N	N
ENTREP1	9413	ENSG00000135063	9	71904287	72017372	333	1.7	0.04	2.75	0.00297	1.79	0.04	4.25	1.09e-05	N	N	N	Y
RHEBL1	121268	ENSG00000167550	12	49448467	49498808	48	1.77	0.04	2.58	0.00488	0.66	0.25	4.39	5.69e-06	N	N	N	N
MTCL2	140710	ENSG00000149639	20	35395845	35527087	171	1.7	0.04	2.58	0.00488	1.52	0.06	4.44	4.44e-06	N	N	N	N
CPT2	1376	ENSG00000157184	1	53627101	53689869	129	1.74	0.04	2.38	0.01	2.51	0.01	4.11	1.98e-05	N	N	N	N
CIR1	9541	ENSG00000138433	2	175202878	175295443	196	1.8	0.04	2.28	0.01	2.35	0.01	3.27	0.000537	N	N	N	N
SHROOM1	134549	ENSG00000164403	5	132147833	132201655	70	1.76	0.04	2.45	0.01	-0.06	0.52	3.81	6.89e-05	N	N	N	Y
CATSPER3	347732	ENSG00000152705	5	134268596	134357397	118	1.7	0.04	2.36	0.01	0.99	0.16	4.11	1.98e-05	N	N	N	N
LYVE1	10894	ENSG00000133800	11	10568712	10625365	131	1.7	0.04	2.24	0.01	0.9	0.18	3.54	0.000202	N	N	N	N
YIF1A	10897	ENSG00000174851	11	66042051	66091638	65	1.8	0.04	2.55	0.01	0.37	0.35	4.43	4.76e-06	N	N	N	N
TSPAN3	10099	ENSG00000140391	15	77326359	77398570	58	1.72	0.04	2.39	0.01	0.66	0.26	3.49	0.000239	N	N	Y	N
CHST4	10164	ENSG00000140835	16	71525023	71582493	79	1.73	0.04	2.3	0.01	3.81	7.08e-05	2.36	0.01	N	N	N	N
HPR	3250	ENSG00000261701	16	72062125	72121145	124	1.79	0.04	2.34	0.01	1.18	0.12	3.92	4.4e-05	N	N	N	Y
SCRN3	79634	ENSG00000144306	2	175225457	175304303	183	1.77	0.04	2.08	0.02	2.16	0.02	3.13	0.000862	Y	N	N	N
GNRH1	2796	ENSG00000147437	8	25266774	25317556	99	1.78	0.04	2.16	0.02	0.61	0.27	3.66	0.000127	N	N	N	N
OR4B1	119765	ENSG00000175619	11	48203362	48249291	128	1.79	0.04	2.17	0.02	2.32	0.01	3.23	0.000629	N	N	N	N
APOC3	345	ENSG00000110245	11	116665624	116713787	149	1.7	0.04	2.05	0.02	0.64	0.26	3.76	8.37e-05	N	N	N	N
CDCA3	83461	ENSG00000111665	12	6947972	6996128	63	1.76	0.04	2.02	0.02	0.86	0.2	3.71	0.000105	N	N	N	N
RHOF	54509	ENSG00000139725	12	122205660	122266594	120	1.73	0.04	2.09	0.02	0.52	0.3	3.82	6.72e-05	N	Y	N	N
SETD1B	23067	ENSG00000139718	12	122206879	122280562	123	1.81	0.04	2.14	0.02	0.67	0.25	3.89	5.09e-05	N	N	N	N
EPB42	2038	ENSG00000166947	15	43479425	43548323	52	1.76	0.04	2.15	0.02	4.43	4.65e-06	0.91	0.18	N	N	N	N
SYT5	6861	ENSG00000129990	19	55672571	55726809	206	1.71	0.04	2.03	0.02	3.32	0.000449	2.68	0.0037	Y	Y	N	N
GALNT2	2590	ENSG00000143641	1	230167956	230427875	847	1.73	0.04	1.84	0.03	5.79	3.51e-09	0.31	0.38	N	N	N	N
CACNA1D	776	ENSG00000157388	3	53494076	53857179	719	1.71	0.04	1.86	0.03	3.52	0.000214	4.11	2.01e-05	N	N	N	N
KCTD9	54793	ENSG00000104756	8	25275363	25350984	161	1.81	0.04	1.83	0.03	0.93	0.18	3.41	0.000328	N	N	N	Y
AP5B1	91056	ENSG00000254470	11	65531369	65583062	92	1.71	0.04	1.85	0.03	4.23	1.16e-05	0.68	0.25	N	Y	N	N
UNC119B	84747	ENSG00000175970	12	121113238	121171443	150	1.7	0.04	1.9	0.03	2.61	0.00458	3.27	0.000534	N	N	N	N
CDH8	1006	ENSG00000150394	16	61671169	62105939	802	1.77	0.04	1.88	0.03	2.02	0.02	4.33	7.37e-06	Y	N	Y	N
HP	3240	ENSG00000257017	16	72053470	72104955	107	1.74	0.04	1.96	0.03	1.1	0.14	3.55	0.000196	N	N	N	N
CDK5R1	8851	ENSG00000176749	17	30779105	30828271	57	1.76	0.04	1.86	0.03	4.79	8.5e-07	-0.43	0.67	Y	Y	N	N
CNPPD1	27013	ENSG00000115649	2	220026619	220077885	81	1.78	0.04	1.73	0.04	4.16	1.62e-05	0.36	0.36	Y	N	N	N
CDCA2	157313	ENSG00000184661	8	25281275	25375425	195	1.72	0.04	1.72	0.04	0.9	0.19	3.31	0.000466	N	N	N	N
KCTD10	83892	ENSG00000110906	12	109876460	109950165	205	1.73	0.04	1.72	0.04	4.29	8.78e-06	-0.12	0.55	N	N	N	N
SNF8	11267	ENSG00000159210	17	46997458	47057484	176	1.7	0.04	1.78	0.04	4.2	1.36e-05	0.14	0.44	N	N	N	N
ANKRD36C	400986	ENSG00000174501	2	96506914	96693068	91	1.76	0.04	1.68	0.05	0.74	0.23	3.54	0.000201	N	N	N	N
FASTKD1	79675	ENSG00000138399	2	170376259	170465431	224	1.71	0.04	1.67	0.05	2.74	0.00303	2.87	0.00208	N	N	N	N
BLTP1	84162	ENSG00000138688	4	123038488	123293914	344	1.72	0.04	1.68	0.05	1.26	0.1	3.65	0.00013	N	N	N	N
ZCCHC10	54819	ENSG00000155329	5	132322677	132397275	173	1.8	0.04	1.61	0.05	1.54	0.06	3.41	0.000321	N	N	N	N
PURA	5813	ENSG00000185129	5	139458708	139509001	37	1.79	0.04	1.66	0.05	1.59	0.06	3.25	0.000586	N	N	Y	Y
CHST12	55501	ENSG00000136213	7	2408195	2484242	166	1.8	0.04	1.65	0.05	4.26	1.01e-05	1.31	0.09	N	N	N	N
DTX3	196403	ENSG00000178498	12	57963110	58013585	67	1.7	0.04	1.67	0.05	2.17	0.02	3.59	0.000162	Y	N	N	N
ERV3-1	2086	ENSG00000213462	7	64440733	64502124	168	1.7	0.04	1.59	0.06	0.66	0.26	3.48	0.000255	N	N	N	N
SLC38A7	55238	ENSG00000103042	16	58690298	58753674	180	1.74	0.04	1.58	0.06	2.88	0.00199	2.87	0.00208	N	Y	N	N
MCL1	4170	ENSG00000143384	1	150537027	150587214	98	1.76	0.04	1.51	0.07	2.43	0.01	3.05	0.00115	N	N	N	N
EBLN2	55096	ENSG00000255423	3	73075810	73122488	124	1.81	0.04	1.45	0.07	1.44	0.07	3.22	0.000645	N	N	N	N
IL21	59067	ENSG00000138684	4	123523783	123577212	126	1.79	0.04	1.45	0.07	1.38	0.08	3.66	0.000125	N	N	N	N
BLK	640	ENSG00000136573	8	11316521	11432108	403	1.72	0.04	1.45	0.07	1.72	0.04	3.49	0.000241	N	N	N	N
ACP5	54	ENSG00000102575	19	11675475	11724801	120	1.75	0.04	1.49	0.07	4.63	1.82e-06	-1.17	0.88	N	N	N	N
EPHA5	2044	ENSG00000145242	4	66175281	66571529	1224	1.77	0.04	1.4	0.08	4.62	1.96e-06	1.53	0.06	N	Y	N	N
DEFB112	245915	ENSG00000180872	6	50001288	50051364	70	1.81	0.04	1.41	0.08	0.73	0.23	3.11	0.000941	N	N	N	N
SECISBP2L	9728	ENSG00000138593	15	49270835	49373760	167	1.74	0.04	1.39	0.08	3.85	5.79e-05	1.22	0.11	N	N	Y	N
GIP	2695	ENSG00000159224	17	47025918	47080955	128	1.76	0.04	1.42	0.08	4.6	2.07e-06	0.05	0.48	N	N	N	N
TNNT1	7138	ENSG00000105048	19	55634161	55695752	186	1.75	0.04	1.4	0.08	3.17	0.000763	2.35	0.01	N	N	Y	N
SLC30A3	7781	ENSG00000115194	2	27467440	27536093	108	1.74	0.04	1.35	0.09	3.8	7.2e-05	1.22	0.11	N	Y	Y	N
ILKAP	80895	ENSG00000132323	2	239069043	239147343	306	1.81	0.04	1.33	0.09	3.21	0.000655	2.47	0.01	N	N	N	N
PPARGC1B	133522	ENSG00000155846	5	149074815	149244585	492	1.73	0.04	1.33	0.09	2.01	0.02	3.67	0.000124	Y	N	N	Y
RABEP1	9135	ENSG00000029725	17	5150558	5299132	372	1.74	0.04	1.32	0.09	5.25	7.78e-08	-0.5	0.69	N	N	Y	N
TTC34	100287898	ENSG00000215912	1	2562807	2741230	162	1.76	0.04	1.28	0.1	1.3	0.1	3.64	0.000136	N	Y	N	N
TECTB	6975	ENSG00000119913	10	114008213	114074793	153	1.7	0.04	1.28	0.1	1.37	0.09	3.41	0.000327	N	N	N	N
INKA1	389119	ENSG00000185614	3	49805687	49852463	65	1.75	0.04	1.24	0.11	3.06	0.0011	1.95	0.03	N	Y	N	N
BDNF	627	ENSG00000176697	11	27666440	27778605	144	1.76	0.04	1.22	0.11	3.84	6.25e-05	2.03	0.02	N	Y	Y	N
NT5DC3	51559	ENSG00000111696	12	104156081	104269975	491	1.79	0.04	1.21	0.11	3.99	3.25e-05	1.68	0.05	N	Y	Y	N
PSMD11	5717	ENSG00000108671	17	30736481	30820337	77	1.8	0.04	1.25	0.11	4.52	3.15e-06	0.02	0.49	N	N	N	N
ANKRD36	375248	ENSG00000135976	2	97743923	97940258	72	1.74	0.04	1.17	0.12	1.74	0.04	2.93	0.00171	N	N	N	N
ATP5ME	521	ENSG00000169020	4	656225	703127	92	1.77	0.04	1.18	0.12	3.98	3.43e-05	1.71	0.04	N	N	Y	N
FAM186B	84070	ENSG00000135436	12	49966658	50034433	74	1.73	0.04	1.17	0.12	3.98	3.44e-05	0.73	0.23	N	N	N	N
ZNF625	90589	ENSG00000257591	19	12245705	12302546	73	1.74	0.04	1.17	0.12	1.82	0.03	2.87	0.00203	N	N	N	N
NUCKS1	64710	ENSG00000069275	1	205671947	205754372	189	1.75	0.04	1.13	0.13	2.4	0.01	2.73	0.00317	N	N	Y	N
QNG1	84267	ENSG00000165118	9	86543226	86606665	94	1.75	0.04	1.14	0.13	2.5	0.01	2.81	0.0025	N	N	N	N
CCDC134	79879	ENSG00000100147	22	42161636	42238175	118	1.7	0.04	1.15	0.13	3.58	0.000169	0.83	0.2	N	N	N	N
EPB41	2035	ENSG00000159023	1	29178603	29456558	420	1.8	0.04	1.06	0.14	3.89	5.11e-05	1.31	0.09	Y	N	N	N
HYAL1	3373	ENSG00000114378	3	50327320	50384812	39	1.73	0.04	1.08	0.14	2.02	0.02	3.05	0.00116	N	N	N	N
TMED7-TICAM2	100302736	ENSG00000134970	5	114904339	114996876	232	1.75	0.04	1.07	0.14	3.96	3.73e-05	0.17	0.43	N	N	N	N
TMED7	51014	ENSG00000134970	5	114938905	114996876	168	1.73	0.04	1.08	0.14	3.87	5.52e-05	0.04	0.48	N	N	N	N
AP4S1	11154	ENSG00000100478	14	31459312	31575656	217	1.73	0.04	1.1	0.14	2.68	0.00373	2.72	0.00325	N	N	Y	N
NTN5	126147	ENSG00000142233	19	49154664	49211264	130	1.76	0.04	1.09	0.14	4.37	6.36e-06	0.5	0.31	N	Y	N	Y
ZNF563	147837	ENSG00000188868	19	12418291	12479534	75	1.7	0.04	0.98	0.16	3.05	0.00114	1.9	0.03	N	N	Y	Y
PDE6G	5148	ENSG00000185527	17	79607489	79658607	246	1.71	0.04	0.94	0.17	1.07	0.14	3.22	0.000634	N	N	N	N
ZNF20	7568	ENSG00000132010	19	12232165	12286222	76	1.78	0.04	0.96	0.17	2.05	0.02	2.81	0.00245	N	N	N	N
HYAL3	8372	ENSG00000186792	3	50320259	50371899	35	1.81	0.04	0.93	0.18	2.37	0.01	3.04	0.00118	N	N	N	N
TAF5	6877	ENSG00000148835	10	105092724	105158822	62	1.76	0.04	0.9	0.18	3.88	5.3e-05	0.33	0.37	N	N	N	N
GLYR1	84656	ENSG00000140632	16	4843204	4932383	227	1.7	0.04	0.9	0.18	2.16	0.02	2.71	0.00341	N	N	N	N
TRAPPC14	55262	ENSG00000146826	7	99742043	99791338	68	1.78	0.04	0.89	0.19	1.81	0.04	3.01	0.00129	N	N	N	N
BANF1	8815	ENSG00000175334	11	65734550	65781617	118	1.79	0.04	0.88	0.19	1.31	0.1	2.86	0.00209	N	N	N	N
RPL8	6132	ENSG00000161016	8	146005152	146052805	86	1.76	0.04	0.83	0.2	1.74	0.04	2.93	0.00167	N	N	N	N
TRPM6	140803	ENSG00000119121	9	77327411	77538010	364	1.74	0.04	0.84	0.2	4.16	1.61e-05	1.63	0.05	N	N	N	N
PCGF6	84108	ENSG00000156374	10	105052553	105145891	104	1.74	0.04	0.84	0.2	3.91	4.54e-05	0.33	0.37	N	N	N	N
MTRF1L	54516	ENSG00000112031	6	153298400	153358925	130	1.76	0.04	0.81	0.21	2.05	0.02	2.59	0.00483	N	N	N	N
SLC20A2	6575	ENSG00000168575	8	42263980	42432356	299	1.7	0.04	0.81	0.21	2.15	0.02	2.89	0.00195	N	N	N	N
TM4SF20	79853	ENSG00000168955	2	228216872	228279022	234	1.81	0.04	0.78	0.22	3.83	6.32e-05	0.8	0.21	N	N	N	N
UBN1	29855	ENSG00000118900	16	4861666	4942363	228	1.76	0.04	0.76	0.22	2.08	0.02	2.82	0.00244	N	N	N	N
CFAP210	129881	ENSG00000154479	2	170491935	170585931	305	1.8	0.04	0.73	0.23	2.08	0.02	2.85	0.00217	N	N	N	N
SAE1	10055	ENSG00000142230	19	47599080	47723893	89	1.77	0.04	0.74	0.23	3.99	3.26e-05	0.9	0.18	N	N	N	N
POLR3G	10622	ENSG00000113356	5	89734876	89820474	135	1.76	0.04	0.64	0.26	2.53	0.01	2.72	0.00331	N	N	Y	N
SPMIP5	143379	ENSG00000165863	10	118413207	118464765	144	1.78	0.04	0.65	0.26	3.2	0.000677	1.7	0.04	N	N	N	N
SPACA7	122258	ENSG00000153498	13	112995649	113099009	430	1.7	0.04	0.61	0.27	3.38	0.000365	1.2	0.12	N	N	N	N
CACNG8	59283	ENSG00000142408	19	54431290	54503469	126	1.74	0.04	0.63	0.27	4.54	2.8e-06	0.9	0.18	N	Y	N	N
HES6	55502	ENSG00000144485	2	239136908	239183681	153	1.73	0.04	0.59	0.28	1.81	0.04	2.87	0.00203	N	N	N	N
CALML6	163688	ENSG00000169885	1	1811266	1858733	86	1.72	0.04	0.55	0.29	2.44	0.01	2.33	0.01	N	N	N	N
UNC45A	55898	ENSG00000140553	15	91438410	91507323	186	1.73	0.04	0.56	0.29	3.61	0.000154	1.55	0.06	N	N	N	N
MAP4K1	11184	ENSG00000104814	19	39068281	39143643	112	1.71	0.04	0.57	0.29	2.74	0.00309	2.66	0.00388	N	N	N	N
PDCD11	22984	ENSG00000148843	10	105121387	105216052	98	1.72	0.04	0.52	0.3	4.07	2.4e-05	0.27	0.39	N	N	N	N
KCNJ4	3761	ENSG00000168135	22	38812332	38886205	143	1.71	0.04	0.52	0.3	3.51	0.000225	1.63	0.05	Y	Y	N	N
PRKAR2A	5576	ENSG00000114302	3	48774017	48920270	99	1.79	0.04	0.5	0.31	3.67	0.000121	0.76	0.22	N	N	N	N
FYN	2534	ENSG00000010810	6	111971535	112229655	593	1.79	0.04	0.48	0.32	1.4	0.08	3.36	0.000394	N	N	N	N
C14orf28	122525	ENSG00000179476	14	45331433	45386460	127	1.74	0.04	0.47	0.32	1.74	0.04	3.01	0.00132	N	N	N	N
CD276	80381	ENSG00000103855	15	73941560	74016859	153	1.79	0.04	0.44	0.33	1.27	0.1	2.92	0.00176	N	N	N	N
SYT4	6860	ENSG00000132872	18	40837857	40892615	65	1.76	0.04	0.45	0.33	2.59	0.00479	2.55	0.01	N	N	N	N
BPHL	670	ENSG00000137274	6	3083926	3163833	116	1.71	0.04	0.4	0.35	1.52	0.06	2.9	0.00186	N	N	N	N
SPECC1	92521	ENSG00000128487	17	19877649	20228072	640	1.79	0.04	0.35	0.36	3.82	6.63e-05	0.31	0.38	N	N	N	Y
CTCF	10664	ENSG00000102974	16	67561310	67683088	124	1.81	0.04	0.33	0.37	2.9	0.0019	1.84	0.03	N	N	N	N
CTDNEP1	23399	ENSG00000175826	17	7136906	7190259	66	1.73	0.04	0.34	0.37	3.63	0.000144	0.46	0.32	N	N	N	N
KCTD2	23510	ENSG00000180901	17	73008279	73071981	196	1.74	0.04	0.33	0.37	2.22	0.01	3.1	0.000953	N	N	N	N
CLPTM1	1209	ENSG00000104853	19	45422842	45506604	202	1.72	0.04	0.34	0.37	2.47	0.01	2.49	0.01	Y	N	N	Y
CCDC157	550631	ENSG00000187860	22	30717627	30782818	174	1.76	0.04	0.34	0.37	3.59	0.000165	0.71	0.24	N	N	N	N
PCNX1	22990	ENSG00000100731	14	71339122	71592099	524	1.7	0.04	0.29	0.38	4.36	6.42e-06	-0.19	0.58	N	Y	N	N
KDSR	2531	ENSG00000119537	18	60984971	61069506	152	1.77	0.04	0.3	0.38	3.89	5.02e-05	1.31	0.09	N	N	N	Y
SF3A1	10291	ENSG00000099995	22	30717977	30787931	183	1.74	0.04	0.29	0.38	3.61	0.000154	0.69	0.24	N	N	N	N
NA	348738	ENSG00000163009	2	10246509	10361856	292	1.75	0.04	0.29	0.39	2.79	0.00265	2.12	0.02	N	N	N	N
ELOVL7	79993	ENSG00000164181	5	60037616	60175101	282	1.72	0.04	0.27	0.39	4.28	9.23e-06	-0.11	0.54	N	N	N	Y
DNAJA4	55466	ENSG00000140403	15	78521487	78584538	193	1.76	0.04	0.28	0.39	2.85	0.00218	2.01	0.02	N	Y	N	Y
SLC9A1	6548	ENSG00000090020	1	27415300	27516621	149	1.73	0.04	0.24	0.4	3.27	0.000538	0.52	0.3	Y	Y	N	Y
AGBL4	84871	ENSG00000186094	1	48988527	50524626	1728	1.72	0.04	0.26	0.4	4.37	6.24e-06	1.06	0.15	N	N	Y	Y
ATP8B2	57198	ENSG00000143515	1	154263036	154333780	159	1.74	0.04	0.25	0.4	1.64	0.05	2.84	0.00222	Y	N	N	N
ZMYM4	9202	ENSG00000146463	1	35699444	35897545	146	1.73	0.04	0.24	0.41	2.69	0.00354	1.94	0.03	N	N	N	N
SPINT3	10816	ENSG00000101446	20	44131101	44179264	79	1.76	0.04	0.24	0.41	3.02	0.00128	1.18	0.12	N	N	N	N
TRIM33	51592	ENSG00000197323	1	114925399	115088781	325	1.81	0.04	0.21	0.42	3.92	4.49e-05	-0.08	0.53	N	N	N	N
ZER1	10444	ENSG00000160445	9	131482065	131569220	93	1.76	0.04	0.16	0.43	3.8	7.38e-05	0.34	0.37	N	N	N	Y
CLTCL1	8218	ENSG00000070371	22	19156986	19314247	352	1.7	0.04	0.18	0.43	2.51	0.01	2.23	0.01	N	N	N	N
KANSL3	55683	ENSG00000114982	2	97248892	97339116	77	1.77	0.04	0.13	0.45	1.82	0.03	3.22	0.000641	N	N	N	N
STIP1	10963	ENSG00000168439	11	63917206	63982020	118	1.71	0.04	0.13	0.45	1.83	0.03	2.76	0.00292	N	N	N	N
SPATA20	64847	ENSG00000006282	17	48589450	48643213	160	1.73	0.04	0.13	0.45	2.79	0.0026	2.3	0.01	N	N	N	N
OCIAD2	132299	ENSG00000145247	4	48877405	48943815	78	1.71	0.04	0.1	0.46	2.21	0.01	2.62	0.00444	N	Y	N	N
KIAA1614	57710	ENSG00000135835	1	180847313	180930745	154	1.76	0.04	0.07	0.47	3.23	0.000615	1.99	0.02	N	N	N	Y
PLXNA1	5361	ENSG00000114554	3	126672437	126766235	281	1.75	0.04	0.07	0.47	2.46	0.01	2.72	0.00323	N	Y	N	N
DZIP1	22873	ENSG00000134874	13	96220456	96331960	151	1.73	0.04	0.07	0.47	3.62	0.000149	1.85	0.03	N	N	N	N
ASXL3	80816	ENSG00000141431	18	31123541	31341159	391	1.73	0.04	0.07	0.47	2.91	0.00181	2.25	0.01	N	N	N	N
RGS18	64407	ENSG00000150681	1	192092592	192164945	119	1.72	0.04	0.04	0.49	2.58	0.00488	2.74	0.00305	N	N	Y	N
DLK2	65989	ENSG00000171462	6	43408090	43458786	95	1.7	0.04	0.03	0.49	2.18	0.01	2.52	0.01	N	N	N	N
ARHGEF11	9826	ENSG00000132694	1	156894632	157050512	426	1.75	0.04	-0.03	0.51	3.81	7.01e-05	0.18	0.43	N	N	N	N
GPR137	56834	ENSG00000173264	11	64016781	64066972	52	1.74	0.04	-0.05	0.52	1.73	0.04	2.89	0.0019	N	N	N	N
DDX28	55794	ENSG00000182810	16	68045177	68092770	54	1.78	0.04	-0.06	0.52	2.85	0.00217	1.23	0.11	N	N	N	N
BIK	638	ENSG00000100290	22	43471754	43535718	191	1.71	0.04	-0.04	0.52	2.21	0.01	2.9	0.00185	N	N	N	N
FRS2	10818	ENSG00000166225	12	69829129	69983573	318	1.71	0.04	-0.08	0.53	1.89	0.03	2.63	0.00431	N	N	N	N
KCNC2	3747	ENSG00000166006	12	75423858	75638584	409	1.71	0.04	-0.11	0.54	2.64	0.00413	2.57	0.01	N	N	Y	N
KCNH6	81033	ENSG00000173826	17	61565695	61636338	113	1.71	0.04	-0.13	0.55	3.85	6e-05	-0.11	0.54	N	N	N	Y
RPS11	6205	ENSG00000142534	19	49964622	50012969	106	1.81	0.04	-0.12	0.55	3.62	0.000146	1.18	0.12	N	N	N	N
ATP13A2	23400	ENSG00000159363	1	17302453	17373467	149	1.78	0.04	-0.15	0.56	1.88	0.03	2.61	0.00447	N	N	N	N
YIPF3	25844	ENSG00000137207	6	43469565	43519728	68	1.81	0.04	-0.14	0.56	2.23	0.01	2.48	0.01	N	N	N	N
ELP4	26610	ENSG00000109911	11	31496297	31816073	329	1.71	0.04	-0.15	0.56	2.51	0.01	1.94	0.03	N	N	N	N
ZBTB1	22890	ENSG00000126804	14	64936292	65010408	183	1.8	0.04	-0.15	0.56	3.25	0.000586	1.13	0.13	N	N	N	N
IL17REL	400935	ENSG00000188263	22	50422942	50486055	166	1.7	0.04	-0.15	0.56	2.47	0.01	2.47	0.01	N	N	N	N
TSHB	7252	ENSG00000134200	1	115537445	115586930	118	1.8	0.04	-0.18	0.57	2.74	0.00312	1.72	0.04	N	N	N	N
SSR2	6746	ENSG00000163479	1	155968839	156025758	63	1.78	0.04	-0.17	0.57	3.65	0.00013	0.78	0.22	N	N	N	N
LY6K	54742	ENSG00000160886	8	143746529	143795588	149	1.71	0.04	-0.17	0.57	2.89	0.00191	1.7	0.04	N	N	N	N
RSRC2	65117	ENSG00000111011	12	122979190	123046560	105	1.8	0.04	-0.17	0.57	2.93	0.00168	1.82	0.03	N	N	N	N
PCMTD1	115294	ENSG00000168300	8	52720140	52846735	386	1.75	0.04	-0.19	0.58	3.41	0.000319	1.76	0.04	Y	N	N	N
KCNK4	50801	ENSG00000182450	11	64023774	64077503	51	1.78	0.04	-0.21	0.58	1.74	0.04	2.68	0.00363	N	Y	N	N
KNTC1	9735	ENSG00000184445	12	122976796	123120947	223	1.74	0.04	-0.2	0.58	2.87	0.00204	1.69	0.05	N	N	N	N
RPL13A	23521	ENSG00000142541	19	49955811	50005565	109	1.78	0.04	-0.2	0.58	3.53	0.000209	1.29	0.1	N	N	N	N
NPM1	4869	ENSG00000181163	5	170779652	170847888	161	1.79	0.04	-0.28	0.61	3.2	0.000676	1.03	0.15	N	N	N	N
SNAI3	333929	ENSG00000185669	16	88734090	88788192	204	1.7	0.04	-0.28	0.61	3.25	0.000583	2.47	0.01	N	N	N	Y
KIAA0319L	79932	ENSG00000142687	1	35889091	36058037	102	1.75	0.04	-0.31	0.62	2.87	0.00206	1.9	0.03	N	N	N	Y
ERCC8	1161	ENSG00000049167	5	60159659	60275905	225	1.74	0.04	-0.31	0.62	3.52	0.000218	0.24	0.4	N	N	N	N
POLR1C	9533	ENSG00000171453	6	43449777	43507114	89	1.72	0.04	-0.32	0.62	2.08	0.02	2.28	0.01	N	N	N	N
PELI2	57161	ENSG00000139946	14	56550039	56778241	637	1.7	0.04	-0.3	0.62	3.57	0.000176	0.64	0.26	Y	N	N	N
ISL2	64843	ENSG00000159556	15	76594065	76644817	104	1.8	0.04	-0.31	0.62	3.13	0.000872	1.42	0.08	N	N	N	N
ACBD3	64746	ENSG00000182827	1	226322380	226409423	160	1.78	0.04	-0.34	0.63	2.26	0.01	2.39	0.01	N	N	N	N
DYRK1A	1859	ENSG00000157540	21	38704859	38897679	433	1.75	0.04	-0.33	0.63	2.12	0.02	2.21	0.01	N	N	N	N
TENT2	167153	ENSG00000164329	5	78873243	78992471	259	1.71	0.04	-0.4	0.66	1.82	0.03	2.41	0.01	N	N	N	N
RHOT2	89941	ENSG00000140983	16	683083	734174	111	1.71	0.04	-0.41	0.66	2.81	0.00249	1.42	0.08	N	N	N	N
ANXA9	8416	ENSG00000143412	1	150919499	150978114	117	1.78	0.04	-0.48	0.68	2.37	0.01	2.48	0.01	N	N	N	N
DMXL2	23312	ENSG00000104093	15	51729921	51950030	443	1.71	0.04	-0.47	0.68	2.34	0.01	2.08	0.02	N	Y	Y	N
MSGN1	343930	ENSG00000151379	2	17962786	18008367	124	1.72	0.04	-0.48	0.69	3.2	0.000695	1.37	0.09	N	N	N	N
SLC6A9	6536	ENSG00000196517	1	44452155	44532171	155	1.72	0.04	-0.53	0.7	2.93	0.0017	2.73	0.00321	N	N	N	N
MLLT11	10962	ENSG00000213190	1	150997151	151050973	100	1.71	0.04	-0.57	0.71	2.47	0.01	1.73	0.04	N	N	N	N
CABP7	164633	ENSG00000100314	22	30081344	30137822	126	1.74	0.04	-0.55	0.71	3.48	0.000251	0.86	0.19	N	N	N	N
CERS2	29956	ENSG00000143418	1	150927649	150982479	118	1.72	0.04	-0.59	0.72	2.37	0.01	2.42	0.01	N	N	N	N
CYTH3	9265	ENSG00000008256	7	6191407	6347242	354	1.71	0.04	-0.58	0.72	3.75	8.73e-05	0.81	0.21	N	N	N	N
ELP2	55250	ENSG00000134759	18	33674837	33764688	203	1.75	0.04	-0.59	0.72	3.32	0.000448	0.86	0.2	N	N	N	N
CFH	3075	ENSG00000000971	1	196586008	196726634	221	1.79	0.04	-0.61	0.73	2.13	0.02	2.39	0.01	N	N	N	N
RHBDL1	9028	ENSG00000103269	16	690666	738268	109	1.71	0.04	-0.6	0.73	2.8	0.00252	1.31	0.1	N	N	Y	Y
MRPS18A	55168	ENSG00000096080	6	43628934	43690549	153	1.7	0.04	-0.63	0.74	2.57	0.01	2.02	0.02	N	N	N	N
UBE3D	90025	ENSG00000118420	6	83592186	83810545	505	1.8	0.04	-0.69	0.76	3.65	0.000131	0.59	0.28	N	N	N	N
IGF2BP3	10643	ENSG00000136231	7	23339828	23544995	347	1.73	0.04	-0.72	0.76	3.17	0.000758	1.54	0.06	N	N	N	N
RAB8B	51762	ENSG00000166128	15	63446728	63569975	236	1.77	0.04	-0.72	0.76	3.35	0.000398	1.18	0.12	N	Y	N	N
HIC1	3090	ENSG00000177374	17	1922454	1972981	118	1.78	0.04	-0.78	0.78	3.53	0.000207	1.15	0.12	N	N	N	N
TAC4	255061	ENSG00000176358	17	47905671	47960379	75	1.73	0.04	-0.78	0.78	3.37	0.000381	0.64	0.26	N	N	N	N
GRM1	2911	ENSG00000152822	6	146251032	146768782	833	1.77	0.04	-0.8	0.79	3.06	0.00112	1.85	0.03	Y	N	N	N
FSD2	123722	ENSG00000186628	15	83416827	83509850	167	1.77	0.04	-0.81	0.79	2.57	0.01	1.51	0.07	N	N	N	N
TBC1D19	55296	ENSG00000109680	4	26550546	26768232	187	1.78	0.04	-0.85	0.8	3.16	0.000792	1.23	0.11	N	N	N	N
SGSM2	9905	ENSG00000141258	17	2205806	2294353	190	1.73	0.04	-0.83	0.8	2.46	0.01	2.23	0.01	N	N	N	N
FSCN2	25794	ENSG00000186765	17	79446022	79514156	257	1.8	0.04	-0.92	0.82	3.69	0.000113	1.27	0.1	N	N	N	N
TBC1D2	55357	ENSG00000095383	9	100951280	101053003	403	1.77	0.04	-0.95	0.83	3.41	0.000322	1.1	0.14	N	N	N	Y
MFSD13A	79847	ENSG00000138111	10	104186149	104249546	142	1.71	0.04	-0.96	0.83	3.18	0.00073	0.84	0.2	N	N	N	N
TDRD9	122402	ENSG00000156414	14	104359776	104529004	524	1.74	0.04	-0.95	0.83	3.29	0.000508	1.26	0.1	N	N	Y	N
RO60	6738	ENSG00000116747	1	192993552	193070907	60	1.77	0.04	-0.98	0.84	2.9	0.00186	1.43	0.08	N	N	N	N
ZNF382	84911	ENSG00000161298	19	37061207	37129499	98	1.71	0.04	-0.99	0.84	2.5	0.01	1.67	0.05	N	N	N	N
C9orf57	138240	ENSG00000204669	9	74656275	74722728	146	1.74	0.04	-1.06	0.85	2.89	0.00192	1.79	0.04	N	N	N	N
PRICKLE1	144165	ENSG00000139174	12	42842140	43018572	491	1.78	0.04	-1.02	0.85	2.79	0.00265	1.71	0.04	N	N	Y	N
RUBCN	9711	ENSG00000145016	3	197388259	197511568	139	1.77	0.04	-1.17	0.88	3.06	0.00112	1.63	0.05	N	N	N	N
NPIPB8	728734	ENSG00000196993	16	28620835	28680046	29	1.71	0.04	-1.23	0.89	2.59	0.00479	1.72	0.04	N	N	N	N
AMZ1	155185	ENSG00000174945	7	2684163	2765069	276	1.78	0.04	-1.3	0.9	3.58	0.00017	1.14	0.13	N	Y	N	Y
PHLDA1	22822	ENSG00000139289	12	76409227	76460556	85	1.77	0.04	-1.35	0.91	2.8	0.00255	2.29	0.01	N	N	N	N
GALNT6	11226	ENSG00000139629	12	51735654	51820739	178	1.78	0.04	-1.46	0.93	2.63	0.00433	2.51	0.01	N	N	N	Y
NTRK3	4916	ENSG00000140538	15	88409948	88835026	800	1.7	0.04	-1.51	0.93	3.16	0.000794	2.25	0.01	Y	Y	N	N
ZNF567	163081	ENSG00000189042	19	37143466	37222428	154	1.7	0.04	-1.46	0.93	2.72	0.00326	1.49	0.07	N	N	N	N
PLLP	51090	ENSG00000102934	16	57280009	57353584	218	1.79	0.04	-1.62	0.95	3.57	0.000176	0.34	0.37	N	N	Y	Y
EEF1B2	1933	ENSG00000114942	2	206989318	207037653	111	1.76	0.04	-1.81	0.96	2.6	0.00467	1.6	0.05	N	N	N	N
LRRC37A	9884	ENSG00000176681	17	44281744	44425160	54	1.69	0.05	5.24	8.16e-08	5.94	1.41e-09	1.24	0.11	N	N	N	N
KANSL1	284058	ENSG00000120071	17	44097282	44337740	543	1.69	0.05	4.94	3.82e-07	5.48	2.09e-08	1.42	0.08	N	N	N	N
MAPT	4137	ENSG00000186868	17	43936702	44115700	880	1.61	0.05	4.76	9.67e-07	5.36	4.13e-08	1.41	0.08	N	N	N	N
KLHL21	9903	ENSG00000162413	1	6640784	6697958	94	1.65	0.05	3.59	0.000163	5.03	2.44e-07	0.44	0.33	N	N	N	Y
PSMD14	10213	ENSG00000115233	2	162129786	162278228	159	1.6	0.05	3.25	0.000583	-0.41	0.66	4.21	1.29e-05	N	N	N	N
TBR1	10716	ENSG00000136535	2	162237620	162292381	68	1.65	0.05	3.18	0.000726	0.11	0.46	4.6	2.1e-06	N	N	N	N
RAB13	5872	ENSG00000143545	1	153944093	153993853	41	1.67	0.05	3.03	0.0012	4.71	1.24e-06	1.16	0.12	N	N	N	N
RERE	473	ENSG00000142599	1	8402464	8912699	648	1.68	0.05	3.02	0.00125	5.41	3.17e-08	-0.53	0.7	N	N	N	N
VWC2L	402117	ENSG00000174453	2	215241292	215450774	466	1.61	0.05	3	0.00134	5.44	2.73e-08	0.19	0.42	N	N	N	N
ZHX3	23051	ENSG00000174306	20	39797089	39963766	249	1.65	0.05	2.91	0.00183	2.56	0.01	3.7	0.00011	N	N	N	Y
PCBP3	54039	ENSG00000183570	21	47233023	47372368	332	1.63	0.05	2.82	0.00238	3.09	0.000991	3.21	0.000653	N	N	N	Y
GCKR	2646	ENSG00000084734	2	27684470	27756556	105	1.6	0.05	2.82	0.0024	3.78	7.75e-05	2.06	0.02	N	N	N	N
FAM171A1	221061	ENSG00000148468	10	15243642	15448058	591	1.69	0.05	2.78	0.00274	3.35	0.000401	3.78	7.83e-05	Y	Y	N	Y
GJD2	57369	ENSG00000159248	15	35034642	35081782	186	1.6	0.05	2.65	0.00397	4.88	5.28e-07	0.48	0.32	N	N	N	N
COX11	1353	ENSG00000166260	17	53019259	53081064	129	1.62	0.05	2.58	0.00498	3.5	0.000236	1.27	0.1	Y	N	N	N
SORT1	6272	ENSG00000134243	1	109842187	109975563	169	1.66	0.05	2.4	0.01	0.68	0.25	3.79	7.39e-05	N	Y	Y	Y
OVOL1	5017	ENSG00000172818	11	65519505	65574690	81	1.68	0.05	2.18	0.01	4.27	9.75e-06	0.35	0.36	N	N	N	N
USP5	8078	ENSG00000111667	12	6926285	6985796	98	1.68	0.05	2.48	0.01	1.81	0.03	4.34	7.03e-06	N	N	Y	N
TCF12	6938	ENSG00000140262	15	57175833	57590716	835	1.66	0.05	2.4	0.01	0.66	0.25	4.02	2.88e-05	N	N	N	N
ZNF554	115196	ENSG00000172006	19	2784872	2846733	124	1.65	0.05	2.42	0.01	1.02	0.15	3.64	0.000135	N	N	N	N
RBPJL	11317	ENSG00000124232	20	43900483	43956464	157	1.67	0.05	2.22	0.01	1.12	0.13	4.09	2.14e-05	N	N	N	N
UCN	7349	ENSG00000163794	2	27520265	27566130	35	1.6	0.05	2.06	0.02	4.32	7.91e-06	1.09	0.14	N	N	N	N
SLC6A1	6529	ENSG00000157103	3	10999420	11090935	239	1.63	0.05	2.1	0.02	1.65	0.05	4.36	6.62e-06	N	N	N	N
ALCAM	214	ENSG00000170017	3	105050557	105305757	669	1.65	0.05	2	0.02	3.11	0.00093	3.09	0.001	Y	N	N	N
CRHBP	1393	ENSG00000145708	5	76213680	76275299	175	1.64	0.05	1.99	0.02	1.47	0.07	3.99	3.37e-05	N	N	Y	N
NUDCD3	23386	ENSG00000015676	7	44411965	44565474	305	1.62	0.05	1.99	0.02	3.99	3.34e-05	0	0.5	N	N	N	N
PLA2G4F	255189	ENSG00000168907	15	42423332	42483839	116	1.68	0.05	2.15	0.02	1.23	0.11	4.16	1.56e-05	N	N	N	N
VAMP4	8674	ENSG00000117533	1	171659296	171746379	233	1.63	0.05	1.77	0.04	2.14	0.02	3	0.00133	N	N	Y	N
PPIG	9360	ENSG00000138398	2	170405850	170507916	299	1.65	0.05	1.7	0.04	2.33	0.01	2.94	0.00163	N	N	N	N
SOWAHA	134548	ENSG00000198944	5	132114033	132162489	58	1.61	0.05	1.78	0.04	1.85	0.03	2.88	0.00199	Y	Y	Y	Y
ARHGEF25	115557	ENSG00000240771	12	57968963	58021028	67	1.66	0.05	1.74	0.04	2.19	0.01	3.57	0.000176	N	Y	Y	Y
SUPT4H1	6827	ENSG00000213246	17	56412536	56464599	95	1.66	0.05	1.72	0.04	2.39	0.01	3.22	0.000652	N	N	N	N
GAL3ST1	9514	ENSG00000128242	22	30940622	31005572	188	1.65	0.05	1.78	0.04	3.96	3.78e-05	2.34	0.01	N	N	N	Y
NFYC	4802	ENSG00000066136	1	41122242	41247275	264	1.64	0.05	1.68	0.05	3.11	0.000945	1.89	0.03	Y	N	N	N
CALB1	793	ENSG00000104327	8	91060836	91130107	109	1.62	0.05	1.61	0.05	1.76	0.04	3.14	0.00085	Y	N	Y	N
VPS26B	112936	ENSG00000151502	11	134059561	134127686	95	1.63	0.05	1.63	0.05	3.45	0.000284	2.65	0.00405	N	N	N	N
SPSB2	84727	ENSG00000111671	12	6970099	7017521	87	1.6	0.05	1.67	0.05	0.86	0.2	3.04	0.00117	N	N	N	N
CAMKK2	10645	ENSG00000110931	12	121665495	121771111	244	1.64	0.05	1.63	0.05	3.47	0.000257	2.47	0.01	Y	N	N	N
UBE3B	89910	ENSG00000151148	12	109880215	109984510	283	1.62	0.05	1.55	0.06	4.24	1.14e-05	-0.17	0.57	N	N	N	Y
PTK6	5753	ENSG00000101213	20	62149766	62203723	163	1.62	0.05	1.57	0.06	4.66	1.54e-06	1.75	0.04	N	N	N	N
OLFML3	56944	ENSG00000116774	1	114487030	114534875	85	1.6	0.05	1.49	0.07	1.78	0.04	3.02	0.00127	N	N	N	N
ZNF117	51351	ENSG00000152926	7	64424830	64486414	176	1.64	0.05	1.5	0.07	0.61	0.27	3.35	0.000405	N	N	N	N
RBM4	5936	ENSG00000173933	11	66371088	66445856	63	1.67	0.05	1.48	0.07	1.16	0.12	3.74	9.19e-05	N	N	N	N
FUT1	2523	ENSG00000174951	19	49241268	49293647	152	1.67	0.05	1.45	0.07	4.89	5.07e-07	0.51	0.31	Y	N	N	N
TRIM54	57159	ENSG00000138100	2	27470297	27540307	101	1.64	0.05	1.38	0.08	3.83	6.48e-05	1.1	0.14	N	N	N	N
POC1A	25886	ENSG00000164087	3	52099249	52223720	149	1.63	0.05	1.44	0.08	3.55	0.000189	2.24	0.01	N	N	N	N
KIF20B	9585	ENSG00000138182	10	91426264	91544700	281	1.69	0.05	1.41	0.08	4.3	8.7e-06	-0.63	0.74	N	N	N	N
GIPC2	54810	ENSG00000137960	1	78475646	78614129	323	1.62	0.05	1.3	0.1	1.32	0.09	3.38	0.000366	Y	N	Y	N
FNDC7	163479	ENSG00000143107	1	109220556	109295371	104	1.68	0.05	1.29	0.1	4.49	3.54e-06	0.93	0.18	N	N	N	N
PLEKHG3	26030	ENSG00000126822	14	65136132	65223623	151	1.61	0.05	1.3	0.1	1.87	0.03	3.16	0.000795	N	N	N	Y
SLC45A3	85414	ENSG00000158715	1	205616979	205684630	160	1.68	0.05	1.21	0.11	2.04	0.02	3.51	0.000222	N	N	N	N
DNAJC5G	285126	ENSG00000163793	2	27463289	27515214	88	1.64	0.05	1.25	0.11	3.45	0.000281	1.48	0.07	N	N	Y	N
CACNA2D2	9254	ENSG00000007402	3	50390230	50575892	193	1.68	0.05	1.19	0.12	1.25	0.11	3.12	0.000909	N	N	N	N
NACAD	23148	ENSG00000136274	7	45110036	45163493	174	1.66	0.05	1.12	0.13	1.4	0.08	3.19	0.000722	N	N	N	N
ZNF136	7695	ENSG00000196646	19	12238872	12310064	96	1.62	0.05	1.14	0.13	1.7	0.04	2.81	0.00248	N	N	N	N
PPP4R2	151987	ENSG00000163605	3	73010985	73128349	330	1.66	0.05	1.08	0.14	1.49	0.07	3.04	0.00119	N	N	N	N
PDE6B	5158	ENSG00000133256	4	584363	674681	182	1.69	0.05	1.02	0.15	3.33	0.000437	0.91	0.18	N	N	N	Y
PTER	9317	ENSG00000165983	10	16443942	16565744	359	1.69	0.05	1.05	0.15	4.19	1.4e-05	0.85	0.2	N	Y	N	N
ZNF207	7756	ENSG00000010244	17	30642071	30707468	84	1.65	0.05	1.04	0.15	4.14	1.74e-05	0.18	0.43	N	N	N	N
C17orf75	64149	ENSG00000108666	17	30645460	30712066	80	1.69	0.05	1.03	0.15	4.22	1.22e-05	0.28	0.39	N	N	N	N
SEC14L6	730005	ENSG00000214491	22	30910629	30977669	194	1.67	0.05	1.05	0.15	2.64	0.00417	2.79	0.0026	N	N	N	Y
TBRG4	9238	ENSG00000136270	7	45129699	45186346	165	1.68	0.05	0.95	0.17	1.52	0.06	3.23	0.000623	N	N	N	N
GAL	51083	ENSG00000069482	11	68416983	68468643	113	1.69	0.05	0.96	0.17	2.87	0.00203	2.19	0.01	N	N	Y	N
EEFSEC	60678	ENSG00000132394	3	127837302	128137489	509	1.68	0.05	0.9	0.18	3.54	0.000204	0.67	0.25	N	N	N	N
LYL1	4066	ENSG00000104903	19	13198002	13248974	64	1.68	0.05	0.89	0.19	4.04	2.71e-05	2.58	0.00499	N	N	N	N
ATRAID	51374	ENSG00000138085	2	27399899	27450046	114	1.62	0.05	0.85	0.2	2.72	0.00329	1.94	0.03	N	N	N	N
ETS2	2114	ENSG00000157557	21	40142231	40206879	135	1.6	0.05	0.84	0.2	0.74	0.23	2.62	0.00443	Y	N	N	Y
CPS1	1373	ENSG00000021826	2	211307406	211553831	515	1.69	0.05	0.81	0.21	1.98	0.02	3.55	0.000193	N	N	N	Y
SMARCAD1	56916	ENSG00000163104	4	95093759	95222443	234	1.62	0.05	0.82	0.21	1.3	0.1	2.81	0.0025	N	N	N	N
RIMS2	9699	ENSG00000176406	8	104477426	105276656	2056	1.66	0.05	0.73	0.23	2.63	0.00428	2.16	0.02	N	N	N	N
HSF5	124535	ENSG00000176160	17	56487528	56600759	131	1.6	0.05	0.75	0.23	2.94	0.00166	2.12	0.02	N	N	N	N
RPS6KA4	8986	ENSG00000162302	11	64091625	64149687	105	1.65	0.05	0.7	0.24	1.21	0.11	2.97	0.0015	Y	N	N	N
SNX22	79856	ENSG00000157734	15	64408899	64459680	84	1.66	0.05	0.7	0.24	3.43	0.000306	1.23	0.11	N	N	N	N
SLC9B2	133308	ENSG00000164038	4	103936647	104033480	121	1.69	0.05	0.66	0.25	4.01	3.03e-05	0.69	0.24	N	N	N	N
ABITRAM	54942	ENSG00000119328	9	111661673	111713238	149	1.67	0.05	0.67	0.25	4.06	2.41e-05	0.65	0.26	N	N	N	N
PPP1R36	145376	ENSG00000165807	14	64981620	65066099	199	1.65	0.05	0.68	0.25	3.02	0.00126	1.74	0.04	N	N	Y	Y
OTOL1	131149	ENSG00000182447	3	161112389	161231740	357	1.64	0.05	0.64	0.26	3.84	6.17e-05	0.73	0.23	N	N	N	N
KCNC3	3748	ENSG00000131398	19	50808765	50867634	119	1.69	0.05	0.64	0.26	1.44	0.07	3.3	0.000482	N	Y	N	N
C8orf74	203076	ENSG00000171060	8	10495147	10568103	162	1.67	0.05	0.6	0.27	1.5	0.07	3.4	0.000341	N	N	N	N
KDM2B	84678	ENSG00000089094	12	121856899	122054110	308	1.62	0.05	0.62	0.27	1.45	0.07	3.14	0.000835	N	N	N	N
CAMP	820	ENSG00000164047	3	48229837	48276981	46	1.63	0.05	0.55	0.29	3.3	0.000479	1.26	0.1	N	N	N	N
DALRD3	55152	ENSG00000178149	3	49042832	49093504	33	1.69	0.05	0.55	0.29	3.87	5.45e-05	0.39	0.35	N	Y	N	N
GAPT	202309	ENSG00000175857	5	57752262	57802185	163	1.66	0.05	0.53	0.3	3.53	0.000205	-0.62	0.73	N	N	N	N
FANK1	92565	ENSG00000203780	10	127550108	127708161	259	1.66	0.05	0.51	0.3	1.97	0.02	2.83	0.00234	N	N	N	Y
MPZL2	10205	ENSG00000149573	11	118114131	118170251	136	1.67	0.05	0.51	0.3	1.92	0.03	1.88	0.03	N	N	N	N
KITLG	4254	ENSG00000049130	12	88876570	89009250	199	1.69	0.05	0.5	0.31	1.62	0.05	2.71	0.00339	N	N	N	N
SOX1	6656	ENSG00000182968	13	112686913	112736020	72	1.64	0.05	0.49	0.31	2.01	0.02	2.84	0.00226	N	N	N	N
DPCD	25911	ENSG00000166171	10	103295399	103379410	137	1.68	0.05	0.48	0.32	2.35	0.01	2.1	0.02	N	N	N	N
PCDHGA2	56113	ENSG00000081853	5	140683354	140902546	469	1.64	0.05	0.43	0.33	3	0.00137	2.09	0.02	N	N	N	N
PCDHGA12	26025	ENSG00000253159	5	140775158	140902546	265	1.66	0.05	0.43	0.33	2.44	0.01	2.2	0.01	N	Y	N	N
NPTN	27020	ENSG00000156642	15	73842344	73960753	189	1.66	0.05	0.44	0.33	1.77	0.04	2.79	0.00265	N	N	Y	N
EPN3	55040	ENSG00000049283	17	48575043	48631111	155	1.64	0.05	0.45	0.33	2.97	0.00151	2.2	0.01	N	N	N	N
SLC4A9	83697	ENSG00000113073	5	139704787	139764722	77	1.67	0.05	0.39	0.35	3.09	0.001	2.37	0.01	N	N	N	N
PCDHGB7	56099	ENSG00000254122	5	140762214	140902548	298	1.65	0.05	0.38	0.35	2.54	0.01	2.23	0.01	N	N	N	N
PCDHGA11	56105	ENSG00000253873	5	140765537	140902546	290	1.66	0.05	0.4	0.35	2.64	0.0041	2.17	0.02	N	N	N	N
IMPDH2	3615	ENSG00000178035	3	49051758	49101875	34	1.63	0.05	0.35	0.36	3.64	0.000135	0.49	0.31	N	N	N	N
PCDHGA4	56111	ENSG00000262576	5	140699768	140902546	423	1.61	0.05	0.37	0.36	2.81	0.00251	2.12	0.02	N	N	N	N
PCDHGA10	56106	ENSG00000253846	5	140757743	140902546	306	1.64	0.05	0.35	0.36	2.64	0.00412	2.16	0.02	N	Y	N	N
PCDHGA3	56112	ENSG00000254245	5	140688601	140902546	454	1.65	0.05	0.34	0.37	2.94	0.00164	2.19	0.01	N	N	N	N
PCDHGB1	56104	ENSG00000254221	5	140694828	140902546	435	1.65	0.05	0.33	0.37	2.91	0.00184	2.18	0.01	N	Y	N	N
SMG7	9887	ENSG00000116698	1	183406506	183533328	125	1.65	0.05	0.31	0.38	2.67	0.00375	2.22	0.01	N	N	N	N
CREBRF	153222	ENSG00000164463	5	172448355	172576291	256	1.69	0.05	0.27	0.39	4.13	1.81e-05	-0.75	0.77	Y	N	N	Y
RP1L1	94137	ENSG00000183638	8	10453859	10547617	283	1.66	0.05	0.28	0.39	1.21	0.11	3.79	7.67e-05	N	N	N	N
FPGS	2356	ENSG00000136877	9	130530137	130586799	88	1.61	0.05	0.28	0.39	2.96	0.00152	1.04	0.15	N	N	N	N
STRN	6801	ENSG00000115808	2	37054841	37228673	371	1.6	0.05	0.26	0.4	4.02	2.95e-05	-0.27	0.61	Y	N	N	N
RPUSD2	27079	ENSG00000166133	15	40826503	40876666	133	1.61	0.05	0.23	0.41	1.26	0.1	2.39	0.01	N	Y	N	N
COX5A	9377	ENSG00000178741	15	75202616	75265495	98	1.61	0.05	0.23	0.41	2.14	0.02	2.16	0.02	N	N	Y	N
PCDHGC3	5098	ENSG00000240184	5	140820569	140902546	181	1.63	0.05	0.21	0.42	2.35	0.01	2.23	0.01	N	N	N	N
ZC3HC1	51530	ENSG00000091732	7	129648126	129726233	167	1.61	0.05	0.21	0.42	1.85	0.03	2.52	0.01	N	N	N	N
HNRNPA1	3178	ENSG00000135486	12	54639480	54690871	38	1.67	0.05	0.2	0.42	2.33	0.01	2.33	0.01	N	N	N	N
NME6	10201	ENSG00000172113	3	48325485	48378719	103	1.63	0.05	0.18	0.43	2.79	0.00266	0.8	0.21	N	N	N	N
FANCM	57697	ENSG00000187790	14	45570136	45680093	151	1.61	0.05	0.19	0.43	1.92	0.03	2.39	0.01	N	N	N	N
HELZ2	85441	ENSG00000130589	20	62179439	62240592	199	1.69	0.05	0.18	0.43	2.97	0.00151	2.17	0.02	N	N	N	N
PCDHGA5	56110	ENSG00000253485	5	140708729	140902546	399	1.61	0.05	0.15	0.44	2.78	0.00274	2.01	0.02	N	N	N	N
MYBPC3	4607	ENSG00000134571	11	47342957	47409253	133	1.63	0.05	0.12	0.45	3.08	0.00105	2.03	0.02	N	N	N	N
ZNF589	51385	ENSG00000164048	3	48247596	48322480	81	1.66	0.05	0.1	0.46	3.37	0.000371	1.01	0.16	N	N	N	N
P4HTM	54681	ENSG00000178467	3	48992304	49054582	44	1.68	0.05	0.09	0.46	3.37	0.000378	0.46	0.32	N	Y	N	Y
ASIC1	41	ENSG00000110881	12	50416420	50487405	97	1.62	0.05	0.11	0.46	3.59	0.000168	0.95	0.17	Y	N	N	N
SGSM3	27352	ENSG00000100359	22	40731571	40816293	117	1.69	0.05	0.09	0.47	2.45	0.01	1.61	0.05	N	N	N	N
HPGDS	27306	ENSG00000163106	4	95209707	95299027	187	1.63	0.05	0.04	0.49	1.49	0.07	2.4	0.01	N	N	N	N
H1-10	8971	ENSG00000184897	3	129023614	129070120	127	1.6	0.05	0	0.5	3.36	0.000394	-0.25	0.6	N	N	N	N
MAPK15	225689	ENSG00000181085	8	144763507	144814633	132	1.62	0.05	0	0.5	3.98	3.51e-05	0.85	0.2	N	N	N	N
ICE2	79664	ENSG00000128915	15	60701808	60806359	149	1.67	0.05	-0.06	0.52	2.75	0.00294	1.62	0.05	N	N	N	N
KIF2A	3796	ENSG00000068796	5	61566989	61693011	245	1.62	0.05	-0.07	0.53	3.39	0.000351	0.84	0.2	N	N	N	N
MOSPD3	64598	ENSG00000106330	7	100174725	100223003	62	1.6	0.05	-0.07	0.53	2.31	0.01	2.15	0.02	N	N	N	N
LPO	4025	ENSG00000167419	17	56280787	56355879	98	1.61	0.05	-0.09	0.53	2.93	0.00169	2.09	0.02	N	N	Y	N
FAM120A2P	445577	ENSG00000204352	9	96070481	96143696	236	1.63	0.05	-0.18	0.57	1.8	0.04	2.63	0.00421	N	N	N	N
COPS2	9318	ENSG00000166200	15	49407471	49482854	179	1.61	0.05	-0.19	0.57	3.39	0.000356	0.84	0.2	N	N	Y	N
HAGH	3029	ENSG00000063854	16	1849104	1912195	424	1.66	0.05	-0.17	0.57	1.71	0.04	2.13	0.02	N	N	Y	Y
SLC35G5	83650	ENSG00000177710	8	11153495	11199695	110	1.65	0.05	-0.2	0.58	1.72	0.04	2.33	0.01	N	N	N	N
TM9SF3	56889	ENSG00000077147	10	98267867	98381809	251	1.61	0.05	-0.28	0.61	2.79	0.00261	1.76	0.04	N	N	Y	N
HS3ST6	64711	ENSG00000162040	16	1951464	2003231	145	1.66	0.05	-0.29	0.61	2.83	0.00229	2.01	0.02	N	N	N	N
TVP23B	51030	ENSG00000171928	17	18649458	18720027	101	1.62	0.05	-0.33	0.63	3.31	0.000469	0.63	0.26	N	N	N	N
FLJ45513	729220	ENSG00000176358	17	47888272	47936199	32	1.66	0.05	-0.34	0.63	3.51	0.000223	0.01	0.49	N	N	N	N
UBQLN4	56893	ENSG00000160803	1	155992945	156058613	62	1.69	0.05	-0.39	0.65	3.31	0.000463	0.7	0.24	N	N	N	N
PCIF1	63935	ENSG00000100982	20	44528313	44586732	125	1.61	0.05	-0.46	0.68	2.87	0.00208	1.88	0.03	N	N	N	N
ADAM22	53616	ENSG00000008277	7	87528566	87842204	335	1.6	0.05	-0.49	0.69	2.72	0.00323	0.29	0.39	Y	N	Y	N
STUB1	10273	ENSG00000103266	16	695115	742768	117	1.69	0.05	-0.5	0.69	2.77	0.00283	1.34	0.09	N	N	N	Y
ERI1	90459	ENSG00000104626	8	8825314	8900849	278	1.66	0.05	-0.53	0.7	2.1	0.02	2.33	0.01	Y	N	N	N
KIF16B	55614	ENSG00000089177	20	16242742	16589079	1055	1.69	0.05	-0.52	0.7	3.55	0.000189	1.81	0.04	N	N	N	N
TADA1	117143	ENSG00000152382	1	166815747	166880654	125	1.62	0.05	-0.59	0.72	3.09	0.00101	1.24	0.11	N	N	N	N
FGF18	8817	ENSG00000156427	5	170811667	170894630	192	1.68	0.05	-0.58	0.72	3.66	0.000125	0.96	0.17	N	N	N	N
PLTP	5360	ENSG00000100979	20	44517259	44576003	116	1.67	0.05	-0.57	0.72	3.05	0.00114	1.63	0.05	N	N	N	N
C10orf95	79946	ENSG00000120055	10	104199594	104246300	106	1.68	0.05	-0.63	0.74	3.18	0.000748	0.75	0.23	N	N	N	N
SEC23A	10484	ENSG00000100934	14	39491123	39607447	256	1.61	0.05	-0.63	0.74	2.12	0.02	2.22	0.01	N	N	Y	N
ZNF235	9310	ENSG00000159917	19	44780501	44844606	121	1.67	0.05	-0.67	0.75	2.6	0.00462	1.08	0.14	N	N	N	N
EIF2AK1	27102	ENSG00000086232	7	6051878	6133860	271	1.7	0.05	-0.72	0.77	2.57	0.01	2.06	0.02	N	N	N	N
GRPEL1	80273	ENSG00000109519	4	7051780	7104800	176	1.64	0.05	-0.77	0.78	3.56	0.000186	0.66	0.25	N	N	N	N
IQSEC3	440073	ENSG00000120645	12	141049	297626	391	1.61	0.05	-0.82	0.79	2.88	0.00197	2.15	0.02	N	N	N	Y
H2AZ2	94239	ENSG00000105968	7	44856488	44922725	130	1.65	0.05	-0.91	0.82	2.73	0.00316	1.6	0.05	N	N	N	N
CAPRIN2	65981	ENSG00000110888	12	30852486	30942448	209	1.63	0.05	-0.92	0.82	2.17	0.02	2.18	0.01	N	N	N	N
UCHL5	51377	ENSG00000116750	1	192971496	193064237	76	1.64	0.05	-1.04	0.85	3.06	0.00111	1.32	0.09	N	N	Y	N
CCNK	8812	ENSG00000090061	14	99912695	99987852	85	1.67	0.05	-1.05	0.85	2.68	0.00367	1.47	0.07	N	N	N	N
CSK	1445	ENSG00000103653	15	75039425	75105539	125	1.69	0.05	-1.05	0.85	2.76	0.00289	1.97	0.02	N	N	N	N
EDEM2	55741	ENSG00000088298	20	33693160	33770161	187	1.67	0.05	-1.03	0.85	2.61	0.00453	1.47	0.07	N	N	N	N
ZNF461	92283	ENSG00000197808	19	37118283	37192740	135	1.65	0.05	-1.15	0.87	2.6	0.0047	1.62	0.05	N	N	N	N
OTOG	340990	ENSG00000188162	11	17533920	17677491	310	1.62	0.05	-1.16	0.88	2.85	0.00215	1.47	0.07	N	N	N	N
TEX56P	404220	ENSG00000185689	6	4044440	4141000	226	1.63	0.05	-1.2	0.89	3.26	0.000567	0.87	0.19	N	N	N	N
WASL	8976	ENSG00000106299	7	123311981	123424125	238	1.67	0.05	-1.31	0.91	3.29	0.000507	0.78	0.22	N	N	Y	N
XKR4	114786	ENSG00000206579	8	55980017	56448714	1055	1.69	0.05	-1.55	0.94	2.84	0.00224	2.24	0.01	N	Y	N	N
ARL17B	100506084	ENSG00000185829	17	44341550	44474416	21	1.59	0.06	5.14	1.4e-07	5.75	4.45e-09	1.22	0.11	N	N	N	N
STH	246744	ENSG00000256762	17	44041616	44087060	211	1.59	0.06	4.95	3.8e-07	5.45	2.57e-08	1.57	0.06	N	N	N	N
KLHL20	27252	ENSG00000076321	1	173649063	173765960	106	1.56	0.06	4.45	4.23e-06	5.48	2.14e-08	1.34	0.09	N	N	N	N
CADM2	253559	ENSG00000175161	3	84973133	86133579	2543	1.54	0.06	4.15	1.66e-05	1.66	0.05	5.29	6.01e-08	Y	Y	Y	N
MSL2	55167	ENSG00000174579	3	135857760	135950522	83	1.57	0.06	3.89	5.04e-05	5.69	6.41e-09	1.14	0.13	N	N	N	N
SIPA1	6494	ENSG00000213445	11	65370578	65428391	65	1.58	0.06	3.59	0.000164	5.29	6.12e-08	0.63	0.26	N	N	N	N
EGR2	1959	ENSG00000122877	10	64561756	64613927	153	1.56	0.06	3.31	0.000464	1.94	0.03	3.96	3.81e-05	Y	Y	N	N
BTBD2	55643	ENSG00000133243	19	1975437	2050702	214	1.57	0.06	3.3	0.000482	1.79	0.04	4.97	3.34e-07	N	N	N	N
PCBP2	5094	ENSG00000197111	12	53810886	53884946	80	1.54	0.06	3.26	0.000556	4.92	4.23e-07	0.37	0.35	N	N	N	N
BAMBI	25805	ENSG00000095739	10	28931424	28981868	128	1.54	0.06	3.14	0.000851	2.86	0.0021	3.54	0.000199	N	N	N	N
ENAH	55740	ENSG00000154380	1	225664534	225875845	428	1.58	0.06	3.02	0.00125	-0.04	0.52	4.31	8e-06	N	N	N	N
SERPING1	710	ENSG00000149131	11	57330027	57392326	114	1.55	0.06	2.75	0.00299	5.07	1.95e-07	-0.36	0.64	N	N	N	N
KMT2A	4297	ENSG00000118058	11	118272205	118407539	148	1.57	0.06	2.74	0.00304	4.27	9.97e-06	1.69	0.05	N	N	N	N
LEAP2	116842	ENSG00000164406	5	132174358	132220582	72	1.58	0.06	2.68	0.00365	-0.63	0.74	4.1	2.11e-05	N	N	N	N
PAQR4	124222	ENSG00000162073	16	2984342	3033485	184	1.59	0.06	2.66	0.00392	0.92	0.18	4.13	1.8e-05	N	N	N	N
UQCRQ	27089	ENSG00000164405	5	132167319	132214536	67	1.57	0.06	2.62	0.00443	-0.62	0.73	4.03	2.76e-05	N	N	Y	N
ATP2B2	491	ENSG00000157087	3	10355707	10768131	1195	1.52	0.06	2.29	0.01	3.71	0.000106	3.56	0.000184	Y	N	N	N
RNASEH2C	84153	ENSG00000172922	11	65475144	65523409	100	1.58	0.06	2.27	0.01	4.32	7.67e-06	0.37	0.35	N	N	N	N
ATP5MG	10632	ENSG00000167283	11	118237104	118290562	79	1.56	0.06	2.55	0.01	3.03	0.00122	2.78	0.00275	N	N	N	N
KREMEN2	79412	ENSG00000131650	16	2979217	3028384	202	1.54	0.06	2.57	0.01	1.01	0.16	4.05	2.59e-05	N	N	N	N
TANGO2	128989	ENSG00000183597	22	19969554	20063449	288	1.54	0.06	2.32	0.01	4.19	1.42e-05	1.83	0.03	N	N	N	Y
ARL6IP6	151188	ENSG00000177917	2	153539407	153627767	197	1.53	0.06	2.14	0.02	2.01	0.02	3.81	6.92e-05	N	N	N	N
PPME1	51400	ENSG00000214517	11	73846936	73975748	233	1.53	0.06	2.14	0.02	2.94	0.00166	2.27	0.01	N	N	Y	N
PIP4K2C	79837	ENSG00000166908	12	57949942	58007211	71	1.53	0.06	2.1	0.02	2.39	0.01	3.67	0.000123	N	Y	Y	Y
ACADS	35	ENSG00000122971	12	121128544	121187811	162	1.53	0.06	2.02	0.02	2.53	0.01	3.1	0.00098	Y	N	N	Y
BMPR1B	658	ENSG00000138696	4	95644128	96089601	1113	1.53	0.06	1.94	0.03	3.03	0.00122	3.29	0.000508	N	N	N	N
GMPR	2766	ENSG00000137198	6	16203811	16305780	281	1.54	0.06	1.92	0.03	3.11	0.000922	2.81	0.00247	Y	Y	N	Y
TRIM64C	646754	ENSG00000189253	11	49065266	49115664	146	1.59	0.06	1.91	0.03	1.8	0.04	3	0.00137	N	N	N	N
UBE2Z	65264	ENSG00000159202	17	46950731	47016422	151	1.55	0.06	1.93	0.03	3.95	3.96e-05	0.03	0.49	N	N	N	N
ADAD1	132612	ENSG00000164113	4	123265121	123360957	146	1.53	0.06	1.79	0.04	0.67	0.25	3.64	0.000138	N	N	N	N
SRSF6	6431	ENSG00000124193	20	42051504	42102245	171	1.55	0.06	1.81	0.04	4.15	1.64e-05	1.58	0.06	N	N	N	N
METTL5	29081	ENSG00000138382	2	170658267	170716439	184	1.55	0.06	1.65	0.05	3.16	0.000782	2.27	0.01	N	N	N	N
GABBR2	9568	ENSG00000136928	9	101040364	101506479	1385	1.58	0.06	1.62	0.05	4.48	3.66e-06	2.74	0.00306	N	Y	N	N
TLDC2	140711	ENSG00000101342	20	35469570	35532632	118	1.56	0.06	1.66	0.05	1.52	0.06	3.6	0.000158	N	N	N	N
RAB2A	5862	ENSG00000104388	8	61394469	61546203	266	1.53	0.06	1.59	0.06	3.93	4.33e-05	-1.15	0.88	N	N	Y	N
LRRC23	10233	ENSG00000010626	12	6978897	7033406	99	1.54	0.06	1.56	0.06	0.84	0.2	2.93	0.00168	N	N	N	Y
SLC23A3	151295	ENSG00000213901	2	220016181	220070549	96	1.54	0.06	1.44	0.07	3.78	7.8e-05	0.07	0.47	N	N	N	N
DEFB110	245913	ENSG00000203970	6	49966851	50024694	73	1.56	0.06	1.46	0.07	0.73	0.23	2.87	0.00204	N	N	N	N
FNDC11	79025	ENSG00000125531	20	62149373	62198061	144	1.57	0.06	1.48	0.07	4.68	1.43e-06	1.52	0.06	N	N	N	N
ASB3	51130	ENSG00000115239	2	53887117	54049146	435	1.59	0.06	1.42	0.08	4.15	1.69e-05	0.92	0.18	N	N	N	N
CHAC2	494143	ENSG00000143942	2	53959929	54012320	151	1.55	0.06	1.38	0.08	3.91	4.62e-05	1.19	0.12	N	N	N	N
SPTSSB	165679	ENSG00000196542	3	161052580	161125662	204	1.52	0.06	1.38	0.08	4.41	5.23e-06	-1.2	0.88	N	N	Y	Y
PDE4D	5144	ENSG00000113448	5	58254865	59818925	3132	1.54	0.06	1.39	0.08	4.9	4.68e-07	3.12	0.000897	N	N	N	N
CAPRIN1	4076	ENSG00000135387	11	34038230	34134157	238	1.6	0.06	1.44	0.08	3.69	0.000111	0.44	0.33	N	N	N	N
IST1	9798	ENSG00000182149	16	71893311	71974542	135	1.52	0.06	1.42	0.08	1.61	0.05	2.61	0.00449	N	N	N	N
EIF4ENIF1	56478	ENSG00000184708	22	31825345	31920936	191	1.58	0.06	1.39	0.08	1.84	0.03	3.18	0.000743	N	N	N	N
GALM	130589	ENSG00000143891	2	38858052	38971909	279	1.56	0.06	1.36	0.09	2.57	0.01	2.97	0.00148	N	Y	N	Y
KIAA0319	9856	ENSG00000137261	6	24534332	24681383	401	1.55	0.06	1.34	0.09	4.66	1.55e-06	2.92	0.00174	N	N	N	N
MYO1C	4641	ENSG00000197879	17	1357480	1431001	218	1.52	0.06	1.37	0.09	2.71	0.00341	3.82	6.76e-05	N	N	N	N
UBA7	7318	ENSG00000182179	3	49832638	49886391	57	1.55	0.06	1.27	0.1	2.89	0.00191	1.89	0.03	N	N	N	N
ATF1	466	ENSG00000123268	12	51122789	51224943	141	1.53	0.06	1.28	0.1	3.32	0.00045	2.03	0.02	N	N	N	N
GTF2A1	2957	ENSG00000165417	14	81631796	81722575	164	1.54	0.06	1.27	0.1	4.16	1.59e-05	-0.22	0.59	N	N	N	N
YWHAB	7529	ENSG00000166913	20	43479240	43547173	138	1.58	0.06	1.25	0.11	3.61	0.000155	0.7	0.24	N	N	Y	N
RUVBL1	8607	ENSG00000175792	3	127789800	127907752	208	1.53	0.06	1.16	0.12	3.42	0.000308	0.53	0.3	N	N	N	N
RORB	6096	ENSG00000198963	9	77077252	77313534	405	1.58	0.06	1.2	0.12	1.19	0.12	3.76	8.52e-05	N	N	N	N
POLL	27343	ENSG00000166169	10	103328639	103383027	72	1.56	0.06	1.17	0.12	2.17	0.01	2.12	0.02	N	N	N	N
IER2	9592	ENSG00000160888	19	13226282	13275722	66	1.53	0.06	1.15	0.12	3.33	0.00043	1.8	0.04	N	N	N	N
PPIL2	23759	ENSG00000100023	22	21985273	22062202	205	1.54	0.06	1.17	0.12	3.81	6.89e-05	1.67	0.05	N	N	N	N
DESI1	27351	ENSG00000100418	22	41984032	42052079	45	1.53	0.06	1.17	0.12	2.95	0.00156	0.47	0.32	N	N	Y	N
SSR1	6745	ENSG00000124783	6	7271283	7348541	347	1.58	0.06	1.12	0.13	1.33	0.09	3.23	0.00061	N	N	N	N
SHTN1	57698	ENSG00000187164	10	118632888	118921097	273	1.57	0.06	1.11	0.13	1.86	0.03	3.05	0.00114	N	N	N	N
ATP9A	10079	ENSG00000054793	20	50203314	50419908	821	1.55	0.06	1.11	0.13	1.34	0.09	3.82	6.71e-05	N	N	N	N
CCDC136	64753	ENSG00000128596	7	128396464	128472187	163	1.56	0.06	1.06	0.14	1.62	0.05	2.98	0.00145	N	N	N	N
MIEN1	84299	ENSG00000141741	17	37875409	37921792	47	1.55	0.06	1.1	0.14	1.4	0.08	2.76	0.00288	N	N	N	N
CST7	8530	ENSG00000077984	20	24894866	24950564	243	1.53	0.06	1.01	0.16	0.64	0.26	2.78	0.00274	N	N	N	N
PPP2R2A	5520	ENSG00000221914	8	26114007	26240196	278	1.52	0.06	0.97	0.17	4.01	3.05e-05	1.07	0.14	Y	N	N	N
C8orf34	116328	ENSG00000165084	8	69207957	69741258	1245	1.57	0.06	0.93	0.18	3.1	0.000965	2.98	0.00144	N	N	N	N
PRKG1	5592	ENSG00000185532	10	52715911	54068110	3745	1.58	0.06	0.93	0.18	4.62	1.95e-06	3.65	0.000133	N	N	N	N
CCDC90B	60492	ENSG00000137500	11	82962498	83032445	126	1.53	0.06	0.92	0.18	3.69	0.000114	0.14	0.44	N	N	N	N
NA	101060181	ENSG00000197857	19	12348059	12412172	149	1.55	0.06	0.9	0.18	2.72	0.00331	1.52	0.06	N	N	N	N
PHF5A	84844	ENSG00000100410	22	41845721	41899708	50	1.58	0.06	0.9	0.18	3.87	5.49e-05	0.74	0.23	N	N	N	N
HNF4G	3174	ENSG00000164749	8	76417203	76489069	225	1.54	0.06	0.86	0.2	1.54	0.06	2.6	0.00467	N	N	N	N
KRTAP5-1	387264	ENSG00000205869	11	1595572	1641513	162	1.53	0.06	0.86	0.2	3.68	0.000115	0.52	0.3	N	N	N	N
ZNF280D	54816	ENSG00000137871	15	56912374	57061279	240	1.53	0.06	0.86	0.2	1.51	0.07	2.69	0.00353	N	N	N	N
FBXL22	283807	ENSG00000197361	15	63854327	63904627	91	1.6	0.06	0.85	0.2	1.01	0.16	3.14	0.000848	N	N	N	N
LZTS1	11178	ENSG00000061337	8	20093676	20196492	293	1.54	0.06	0.81	0.21	2.37	0.01	3.09	0.00102	N	Y	N	N
CAD	790	ENSG00000084774	2	27405258	27476660	171	1.56	0.06	0.78	0.22	2.71	0.00341	1.81	0.04	N	N	N	N
TBL1XR1	79718	ENSG00000177565	3	176728542	176950048	505	1.51	0.06	0.77	0.22	3.92	4.48e-05	0.47	0.32	N	Y	Y	N
DOT1L	84444	ENSG00000104885	19	2129148	2242577	289	1.59	0.06	0.77	0.22	4.31	8.02e-06	0.06	0.48	N	N	N	N
SLC5A6	8884	ENSG00000138074	2	27412455	27470175	138	1.51	0.06	0.74	0.23	2.48	0.01	1.91	0.03	N	N	N	N
ASPH	444	ENSG00000198363	8	62403115	62662199	552	1.56	0.06	0.75	0.23	2.14	0.02	2.96	0.00152	N	N	N	N
RBFOX1	54715	ENSG00000078328	16	5254469	7773342	11849	1.56	0.06	0.73	0.23	7.04	9.58e-13	3.88	5.17e-05	Y	Y	N	N
KDELR3	11015	ENSG00000100196	22	38829067	38889452	101	1.58	0.06	0.71	0.24	3.12	0.000907	1.54	0.06	N	N	N	N
CTNNAL1	8727	ENSG00000119326	9	111694849	111810829	296	1.57	0.06	0.67	0.25	3.75	8.96e-05	1.27	0.1	N	N	N	N
AKAP6	9472	ENSG00000151320	14	32763479	33312268	1470	1.52	0.06	0.67	0.25	4.22	1.25e-05	1.78	0.04	N	N	Y	N
SEC14L4	284904	ENSG00000133488	22	30874877	30936698	220	1.59	0.06	0.67	0.25	1.9	0.03	2.7	0.00342	N	N	N	N
PCDHGA1	56114	ENSG00000204956	5	140674388	140902546	502	1.6	0.06	0.65	0.26	3.14	0.00084	2.03	0.02	N	N	N	N
SLC28A1	9154	ENSG00000156222	15	85392794	85499027	392	1.59	0.06	0.64	0.26	3.79	7.51e-05	2.04	0.02	N	N	N	N
TMEM200B	399474	ENSG00000253304	1	29435937	29485421	90	1.59	0.06	0.62	0.27	2.73	0.00314	1.5	0.07	Y	N	N	N
TMEM106B	54664	ENSG00000106460	7	12215848	12286890	324	1.55	0.06	0.61	0.27	1.12	0.13	2.84	0.00224	N	N	Y	N
CDC25A	993	ENSG00000164045	3	48188668	48265153	75	1.53	0.06	0.58	0.28	3.38	0.000364	0.73	0.23	N	N	N	N
SMARCD3	6604	ENSG00000082014	7	150926059	151009231	212	1.57	0.06	0.59	0.28	1.09	0.14	3.29	0.000492	Y	N	N	N
STYK1	55359	ENSG00000060140	12	10761538	10861917	228	1.59	0.06	0.6	0.28	1.73	0.04	2.41	0.01	N	N	Y	N
HBEGF	1839	ENSG00000113070	5	139702428	139761188	77	1.58	0.06	0.51	0.3	2.96	0.00152	2.37	0.01	N	N	N	N
FUT9	10690	ENSG00000172461	6	96428845	96673488	768	1.57	0.06	0.54	0.3	4.1	2.08e-05	0.88	0.19	Y	N	N	N
ZC3H4	23211	ENSG00000130749	19	47557444	47652009	90	1.52	0.06	0.52	0.3	3.6	0.000157	0.85	0.2	N	N	N	N
SLC4A11	83959	ENSG00000088836	20	3198063	3257109	176	1.53	0.06	0.51	0.3	2.94	0.00163	1.57	0.06	N	N	N	Y
PRKAB2	5565	ENSG00000131791	1	146616685	146679168	237	1.57	0.06	0.51	0.31	3.34	0.000417	1.02	0.15	N	Y	N	N
PIGM	93183	ENSG00000143315	1	159987462	160036783	94	1.52	0.06	0.49	0.31	2.79	0.00263	1.63	0.05	N	N	N	N
ANKRD31	256006	ENSG00000145700	5	74354122	74567703	431	1.57	0.06	0.51	0.31	1.59	0.06	2.7	0.00347	N	N	N	N
AP3D1	8943	ENSG00000065000	19	2090987	2186556	284	1.55	0.06	0.5	0.31	3.87	5.41e-05	0.99	0.16	Y	N	N	N
POU6F2	11281	ENSG00000106536	7	38982609	39514390	1285	1.55	0.06	0.44	0.33	2.81	0.00248	2.48	0.01	N	N	N	N
FKBP3	2287	ENSG00000100442	14	45574802	45638732	82	1.53	0.06	0.43	0.33	1.63	0.05	2.5	0.01	N	N	N	N
SLC2A4	6517	ENSG00000181856	17	7149986	7201367	70	1.53	0.06	0.42	0.34	3.6	0.000159	0.33	0.37	N	N	N	Y
CLDN7	1366	ENSG00000181885	17	7153222	7201863	70	1.52	0.06	0.4	0.34	3.66	0.000127	0.34	0.37	N	N	N	N
UNK	85451	ENSG00000132478	17	73745920	73831886	159	1.53	0.06	0.41	0.34	2.3	0.01	2.77	0.00283	N	N	N	N
RAB42	115273	ENSG00000188060	1	28883712	28931098	48	1.56	0.06	0.33	0.37	3.94	4e-05	0.79	0.21	N	N	N	N
TMEM52	339456	ENSG00000178821	1	1839029	1885740	130	1.59	0.06	0.28	0.39	2.43	0.01	2.1	0.02	N	N	N	N
PCDHGB6	56100	ENSG00000253305	5	140752588	140902546	319	1.58	0.06	0.28	0.39	2.53	0.01	2.15	0.02	N	N	N	N
PCDHGB2	56103	ENSG00000253910	5	140704409	140902546	407	1.59	0.06	0.25	0.4	2.79	0.00261	2.05	0.02	N	N	N	N
PCDHGB5	56101	ENSG00000253953	5	140742695	140902546	336	1.58	0.06	0.25	0.4	2.54	0.01	2.18	0.01	N	N	N	N
PCDHGA9	56107	ENSG00000261934	5	140747520	140902546	329	1.6	0.06	0.25	0.4	2.64	0.0041	2.14	0.02	N	Y	N	N
PCDHGA8	9708	ENSG00000253767	5	140732059	140902546	361	1.55	0.06	0.17	0.43	2.59	0.00474	2.01	0.02	N	N	N	N
PCDHGA6	56109	ENSG00000253731	5	140714811	140902546	390	1.57	0.06	0.15	0.44	2.71	0.00333	1.99	0.02	N	Y	N	N
PCDHGB3	56102	ENSG00000262209	5	140714962	140902546	390	1.57	0.06	0.15	0.44	2.71	0.00333	1.99	0.02	N	N	N	N
PCDHGB4	8641	ENSG00000253953	5	140732452	140902546	360	1.53	0.06	0.16	0.44	2.58	0.00494	2.05	0.02	Y	Y	N	N
CBX5	23468	ENSG00000094916	12	54614730	54708915	74	1.52	0.06	0.16	0.44	2.32	0.01	2.33	0.01	N	N	N	N
PPP1R1A	5502	ENSG00000135447	12	54959176	55017451	164	1.55	0.06	0.15	0.44	2.43	0.01	2.01	0.02	Y	Y	N	N
PSG3	5671	ENSG00000221826	19	43215794	43279668	90	1.53	0.06	0.14	0.44	1.41	0.08	2.2	0.01	N	N	N	N
TBC1D10A	83874	ENSG00000099992	22	30677979	30757955	158	1.58	0.06	0.15	0.44	3.51	0.000222	0.61	0.27	N	N	N	N
NWD2	57495	ENSG00000174145	4	37211690	37461087	709	1.56	0.06	0.12	0.45	3.12	0.000895	2.64	0.00409	N	N	N	N
PCDHGA7	56108	ENSG00000253537	5	140727467	140902546	369	1.59	0.06	0.12	0.45	2.62	0.00443	2.01	0.02	N	N	N	N
DRICH1	51233	ENSG00000189269	22	23940639	24009508	197	1.53	0.06	0.1	0.46	2.73	0.00321	1.6	0.05	N	N	N	N
COP1	64326	ENSG00000143207	1	175903967	176211386	505	1.58	0.06	-0.06	0.52	2.14	0.02	2.35	0.01	N	N	N	N
PXDNL	137902	ENSG00000147485	8	52222137	52757005	1388	1.58	0.06	-0.05	0.52	3.38	0.000362	1.69	0.05	N	N	N	N
CRB1	23418	ENSG00000134376	1	197135592	197457585	374	1.52	0.06	-0.08	0.53	3.22	0.000643	1.85	0.03	N	N	N	N
SMPD2	6610	ENSG00000135587	6	109726849	109775125	92	1.52	0.06	-0.11	0.54	2.73	0.00313	1.24	0.11	N	N	N	N
SEC14L2	23541	ENSG00000100003	22	30757930	30831291	180	1.54	0.06	-0.1	0.54	3.48	0.000248	0.77	0.22	N	Y	N	N
KYAT1	883	ENSG00000171097	9	131585392	131679354	158	1.53	0.06	-0.13	0.55	2.94	0.00163	1.06	0.14	N	N	N	Y
SCAMP2	10066	ENSG00000140497	15	75127197	75200670	91	1.6	0.06	-0.13	0.55	2.55	0.01	1.63	0.05	N	N	N	N
PGAP6	58986	ENSG00000129925	16	410776	466950	208	1.54	0.06	-0.12	0.55	2.47	0.01	2.24	0.01	N	N	N	N
UBAP1	51271	ENSG00000165006	9	34144003	34262521	194	1.56	0.06	-0.15	0.56	1.78	0.04	1.98	0.02	N	N	Y	Y
MTMR9	66036	ENSG00000104643	8	11107000	11195655	207	1.56	0.06	-0.17	0.57	1.29	0.1	2.02	0.02	N	N	N	N
FAHD1	81889	ENSG00000180185	16	1842225	1900208	393	1.52	0.06	-0.18	0.57	1.69	0.05	1.98	0.02	N	N	Y	N
GPR160	26996	ENSG00000173890	3	169720735	169813184	179	1.54	0.06	-0.2	0.58	2.37	0.01	1.01	0.16	N	N	N	N
RSPH9	221421	ENSG00000172426	6	43577767	43648935	141	1.54	0.06	-0.2	0.58	2.13	0.02	2.04	0.02	N	N	N	N
MRPL58	3396	ENSG00000167862	17	72973760	73027356	98	1.58	0.06	-0.2	0.58	2.26	0.01	2.6	0.00472	N	N	N	N
YWHAZ	7534	ENSG00000164924	8	101920804	102000717	164	1.52	0.06	-0.24	0.59	2.05	0.02	2.22	0.01	Y	Y	Y	N
ARID2	196528	ENSG00000189079	12	46088494	46311820	224	1.57	0.06	-0.23	0.59	1.63	0.05	2.58	0.00493	N	N	N	N
ATXN2L	11273	ENSG00000168488	16	28799369	28858558	55	1.52	0.06	-0.26	0.6	2.54	0.01	0.92	0.18	N	N	N	N
TMEM174	134288	ENSG00000164325	5	72429080	72481073	164	1.57	0.06	-0.29	0.61	2.5	0.01	1.51	0.07	N	N	N	N
TARS3	123283	ENSG00000185418	15	102183955	102299807	178	1.58	0.06	-0.27	0.61	2.84	0.00225	1.45	0.07	Y	N	N	Y
RRBP1	6238	ENSG00000125844	20	17584323	17697934	242	1.54	0.06	-0.28	0.61	2.52	0.01	2.18	0.01	N	N	N	Y
CASTOR1	652968	ENSG00000239282	22	30671106	30720616	70	1.58	0.06	-0.29	0.61	3.55	0.000189	0.49	0.31	N	N	N	N
ZNF433	163059	ENSG00000197647	19	12115532	12181525	92	1.55	0.06	-0.3	0.62	2.81	0.00245	1	0.16	N	N	N	N
CSN3	1448	ENSG00000171209	4	71073333	71127149	214	1.58	0.06	-0.34	0.63	1.82	0.03	1.93	0.03	N	N	N	N
CENATAC	338657	ENSG00000186166	11	118833843	118896455	163	1.58	0.06	-0.34	0.63	2.11	0.02	1.89	0.03	N	N	N	N
MEIOB	254528	ENSG00000162039	16	1873984	1957179	460	1.59	0.06	-0.32	0.63	1.92	0.03	1.95	0.03	N	N	N	N
PSMG1	8624	ENSG00000183527	21	40439076	40590440	400	1.54	0.06	-0.34	0.63	3.4	0.000335	0.79	0.21	N	N	Y	N
NME4	4833	ENSG00000103202	16	411752	460754	198	1.54	0.06	-0.35	0.64	2.53	0.01	2.05	0.02	N	N	N	N
ZDBF2	57683	ENSG00000204186	2	207104523	207189162	126	1.59	0.06	-0.41	0.66	2.75	0.00298	1.36	0.09	N	N	N	N
RPS25	6230	ENSG00000118181	11	118876422	118924057	98	1.54	0.06	-0.4	0.66	1.9	0.03	1.83	0.03	N	N	N	N
LIPC	3990	ENSG00000166035	15	58667953	58871073	658	1.58	0.06	-0.41	0.66	4.28	9.26e-06	1.11	0.13	N	Y	Y	Y
VWC2	375567	ENSG00000188730	7	49778257	49971546	335	1.52	0.06	-0.43	0.67	2.23	0.01	2.04	0.02	N	N	N	N
MRPL28	10573	ENSG00000086504	16	407384	455584	196	1.58	0.06	-0.47	0.68	2.64	0.00419	2.08	0.02	N	N	Y	N
PIEZO1	9780	ENSG00000103335	16	88771746	88886372	500	1.53	0.06	-0.46	0.68	3.39	0.000343	2.07	0.02	N	N	N	Y
HOMER3	9454	ENSG00000051128	19	19030010	19087041	65	1.52	0.06	-0.46	0.68	3.55	0.000191	1.71	0.04	N	N	N	N
NF2	4771	ENSG00000186575	22	29964545	30104589	250	1.54	0.06	-0.5	0.69	3.05	0.00113	1.13	0.13	N	N	N	N
CARNS1	57571	ENSG00000172508	11	67148149	67203078	72	1.55	0.06	-0.51	0.7	3.16	0.000785	0.4	0.34	N	N	N	Y
ARHGEF17	9828	ENSG00000110237	11	72984663	73090425	199	1.56	0.06	-0.54	0.71	2.65	0.00404	0.94	0.17	Y	N	N	Y
SOX5	6660	ENSG00000134532	12	23672438	24750383	2598	1.54	0.06	-0.58	0.72	5.44	2.73e-08	2.22	0.01	N	N	N	N
ASCC3	10973	ENSG00000112249	6	100946325	101364243	929	1.55	0.06	-0.61	0.73	1.86	0.03	2.26	0.01	N	N	N	N
METTL26	84326	ENSG00000130731	16	674429	721371	113	1.56	0.06	-0.62	0.73	2.49	0.01	1.36	0.09	N	N	N	N
MTG2	26164	ENSG00000101181	20	60723081	60788624	267	1.59	0.06	-0.72	0.76	2.41	0.01	2.52	0.01	N	N	N	N
CFAP184	257236	ENSG00000173013	4	7032576	7079728	144	1.54	0.06	-0.74	0.77	3.4	0.00034	0.37	0.36	N	N	N	N
DNAJB14	79982	ENSG00000164031	4	100807405	100902883	144	1.57	0.06	-0.77	0.78	2.09	0.02	2.03	0.02	N	N	Y	N
CD1C	911	ENSG00000158481	1	158224563	158274564	54	1.55	0.06	-0.83	0.8	2.22	0.01	1.64	0.05	N	N	N	N
ACTG1	71	ENSG00000184009	17	79466997	79514892	178	1.56	0.06	-0.9	0.82	3.23	0.000609	1.23	0.11	N	N	N	N
C19orf81	342918	ENSG00000235034	19	51117702	51172567	116	1.57	0.06	-0.95	0.83	3.05	0.00115	2.02	0.02	N	N	N	N
UBE2O	63893	ENSG00000175931	17	74375613	74484288	254	1.53	0.06	-1.03	0.85	3.25	0.000581	1.09	0.14	N	N	N	N
ZNF529	57711	ENSG00000186020	19	37024517	37131178	173	1.53	0.06	-1.02	0.85	2.42	0.01	1.54	0.06	N	N	N	N
GMCL1	64395	ENSG00000087338	2	70021818	70116727	124	1.54	0.06	-1.07	0.86	2.02	0.02	0.78	0.22	N	N	N	N
SYT3	84258	ENSG00000213023	19	51115234	51178092	134	1.55	0.06	-1.06	0.86	3.1	0.000968	2.04	0.02	Y	Y	N	N
NPEPL1	79716	ENSG00000215440	20	57229187	57300900	170	1.57	0.06	-1.12	0.87	3.27	0.000533	0.77	0.22	N	N	N	N
FAM217A	222826	ENSG00000145975	6	4058593	4114457	144	1.55	0.06	-1.26	0.9	3.03	0.00121	1.07	0.14	N	N	N	N
LY6D	8581	ENSG00000167656	8	143856298	143903008	203	1.58	0.06	-1.25	0.9	1.92	0.03	1.87	0.03	N	N	N	N
ALYREF	10189	ENSG00000183684	17	79835711	79884464	6	1.59	0.06	-1.28	0.9	2.41	0.01	1.45	0.07	N	N	N	N
NR3C2	4306	ENSG00000151623	4	148989915	149400850	842	1.57	0.06	-1.37	0.92	3.21	0.000659	1.77	0.04	Y	Y	Y	Y
NPB	256933	ENSG00000183979	17	79825072	79870781	17	1.53	0.06	-1.4	0.92	2.44	0.01	1.47	0.07	N	Y	N	N
MAP2K6	5608	ENSG00000108984	17	67375838	67548470	338	1.55	0.06	-1.81	0.96	2.91	0.00183	1.44	0.07	N	N	N	N
USP34	9736	ENSG00000115464	2	61404590	61732868	585	1.55	0.06	-2.32	0.99	2.66	0.00393	1.41	0.08	N	N	N	N
TTBK2	146057	ENSG00000128881	15	43020928	43248037	196	1.44	0.07	4.24	1.14e-05	2.01	0.02	4.79	8.3e-07	N	N	Y	Y
IMMP2L	83943	ENSG00000184903	7	110293106	111237588	1589	1.5	0.07	3.71	0.000104	5.66	7.51e-09	2.7	0.00351	Y	N	N	N
PPP2R3A	5523	ENSG00000073711	3	135649515	135876752	325	1.47	0.07	3.54	0.000204	5.3	5.85e-08	-0.04	0.52	N	N	N	N
PSMD2	5708	ENSG00000175166	3	183981886	184036842	91	1.5	0.07	3.48	0.000252	1.48	0.07	4.55	2.7e-06	N	N	Y	N
CPSF6	11052	ENSG00000111605	12	69598317	69678138	153	1.46	0.07	2.96	0.00154	2.02	0.02	3.91	4.52e-05	N	N	N	N
MTRNR2L2	100462981	ENSG00000271043	5	79935819	79981854	238	1.46	0.07	2.86	0.00212	-0.28	0.61	3.77	8.18e-05	N	N	N	N
GDF9	2661	ENSG00000164404	5	132186877	132237238	66	1.5	0.07	2.83	0.00234	-0.71	0.76	4.07	2.4e-05	N	N	N	N
CNTN2	6900	ENSG00000184144	1	204977340	205057173	228	1.44	0.07	2.8	0.00254	4.66	1.6e-06	1.45	0.07	N	N	N	Y
PSMA5	5686	ENSG00000143106	1	109931653	110004108	95	1.5	0.07	2.3	0.01	0.52	0.3	3.65	0.000132	N	N	Y	N
THBS4	7060	ENSG00000113296	5	79296170	79389111	182	1.47	0.07	2.2	0.01	0.81	0.21	3.53	0.000209	N	N	Y	Y
SEC11C	90701	ENSG00000166562	18	56771709	56836069	213	1.46	0.07	2.17	0.01	1.75	0.04	3.39	0.000351	N	N	Y	N
DCAF8	50717	ENSG00000132716	1	160175505	160267350	105	1.49	0.07	2	0.02	4.22	1.22e-05	-0.03	0.51	N	N	N	N
SAMD3	154075	ENSG00000164483	6	130455447	130721570	997	1.5	0.07	1.99	0.02	3.6	0.000157	1.73	0.04	N	N	N	N
EXOC4	60412	ENSG00000131558	7	132902823	133760514	1281	1.47	0.07	2.09	0.02	4.52	3.06e-06	1.39	0.08	N	N	N	N
MAMDC4	158056	ENSG00000177943	9	139711819	139765251	48	1.46	0.07	1.88	0.03	0.27	0.4	3.46	0.000274	N	N	N	N
MARCHF7	64844	ENSG00000136536	2	160533980	160635084	296	1.45	0.07	1.76	0.04	4.57	2.47e-06	-0.89	0.81	N	N	N	N
GPR83	10888	ENSG00000123901	11	94100477	94169585	175	1.47	0.07	1.74	0.04	0.72	0.23	3.6	0.000161	N	N	Y	Y
MYO1H	283446	ENSG00000174527	12	109791439	109896176	376	1.51	0.07	1.71	0.04	4.17	1.55e-05	0.77	0.22	N	N	N	N
TMEM161B	153396	ENSG00000164180	5	87475450	87599665	143	1.44	0.07	1.66	0.05	4.01	3.04e-05	0.25	0.4	N	N	N	N
DECR1	1666	ENSG00000104325	8	90978580	91074232	197	1.45	0.07	1.68	0.05	1.59	0.06	3.02	0.00128	N	N	N	Y
RHOD	29984	ENSG00000173156	11	66789289	66849488	61	1.48	0.07	1.69	0.05	2.53	0.01	2.82	0.00238	N	N	N	N
PGPEP1	54858	ENSG00000130517	19	18416397	18490763	169	1.47	0.07	1.69	0.05	1.84	0.03	3.45	0.000282	N	N	N	N
SMU1	55234	ENSG00000122692	9	33031850	33111714	217	1.47	0.07	1.53	0.06	4.46	4.07e-06	0.57	0.29	N	N	N	N
RNF43	54894	ENSG00000108375	17	56421037	56529931	157	1.45	0.07	1.48	0.07	2.48	0.01	2.62	0.00434	N	N	N	N
ENO2	2026	ENSG00000111674	12	6988614	7042860	89	1.49	0.07	1.41	0.08	0.81	0.21	2.82	0.0024	Y	Y	N	N
POMC	5443	ENSG00000115138	2	25373722	25426559	83	1.5	0.07	1.35	0.09	3.45	0.000285	0.64	0.26	N	N	N	N
OR4X2	119764	ENSG00000172208	11	48231656	48277567	129	1.45	0.07	1.36	0.09	2.76	0.00285	1.83	0.03	N	N	N	N
SERPINB6	5269	ENSG00000124570	6	2938393	3007399	223	1.46	0.07	1.29	0.1	3.1	0.000979	2.49	0.01	N	N	N	Y
SLC2A8	29988	ENSG00000136856	9	130124417	130180177	86	1.48	0.07	1.29	0.1	1.51	0.07	2.89	0.00191	N	N	N	N
ROGDI	79641	ENSG00000067836	16	4836963	4887951	117	1.47	0.07	1.3	0.1	2.18	0.01	2.55	0.01	N	Y	N	N
GLUL	2752	ENSG00000135821	1	182340839	182396341	135	1.5	0.07	1.2	0.11	2.28	0.01	2.31	0.01	N	N	N	Y
CCDC150	284992	ENSG00000144395	2	197469278	197607530	241	1.48	0.07	1.2	0.11	3.17	0.000771	1.46	0.07	N	N	N	N
CDHR4	389118	ENSG00000187492	3	49818165	49872254	67	1.49	0.07	1.21	0.11	2.91	0.00182	1.84	0.03	N	N	N	N
CYB561D2	11068	ENSG00000114395	3	50353265	50401500	27	1.51	0.07	1.23	0.11	1.79	0.04	2.8	0.00253	N	N	N	N
RASSF1	11186	ENSG00000068028	3	50357217	50413367	35	1.49	0.07	1.21	0.11	1.6	0.05	2.82	0.00243	N	N	N	N
RMI1	80010	ENSG00000178966	9	86560321	86628989	95	1.51	0.07	1.25	0.11	2.09	0.02	2.79	0.00267	N	N	N	N
HNRNPK	3190	ENSG00000165119	9	86572998	86630692	75	1.47	0.07	1.22	0.11	2	0.02	2.73	0.0032	N	N	N	N
ZNF584	201514	ENSG00000171574	19	58884245	58939694	128	1.48	0.07	1.22	0.11	1.16	0.12	2.97	0.00147	N	N	N	N
ZFAND3	60685	ENSG00000156639	6	37752272	38171637	1018	1.49	0.07	1.17	0.12	2.76	0.00292	2.33	0.01	N	N	N	N
FAH	2184	ENSG00000103876	15	80410233	80488924	203	1.44	0.07	1.16	0.12	3.19	0.000701	2.02	0.02	N	N	N	Y
ERLEC1	27248	ENSG00000068912	2	53979068	54055956	187	1.47	0.07	1.14	0.13	3.7	0.000107	0.95	0.17	N	N	Y	N
SMARCA5	8467	ENSG00000153147	4	144399616	144488642	138	1.44	0.07	1.12	0.13	3.91	4.63e-05	-0.66	0.75	N	N	N	N
IFNA5	3442	ENSG00000147873	9	21294613	21340312	95	1.49	0.07	1.13	0.13	3.83	6.45e-05	-1.08	0.86	N	N	N	N
CYSTM1	84418	ENSG00000120306	5	139519653	139633374	183	1.44	0.07	1.07	0.14	2.52	0.01	1.76	0.04	N	N	N	Y
MVK	4598	ENSG00000110921	12	109976500	110045071	213	1.49	0.07	1.09	0.14	3.69	0.000111	0.19	0.42	N	N	N	N
MMAB	326625	ENSG00000139428	12	109981520	110046358	197	1.47	0.07	1.07	0.14	3.71	0.000102	0.23	0.41	N	N	N	N
TEF	7008	ENSG00000167074	22	41728337	41805332	93	1.45	0.07	1.07	0.14	3.17	0.000758	-0.09	0.53	Y	N	N	Y
APMAP	57136	ENSG00000101474	20	24933566	25008610	212	1.45	0.07	1.05	0.15	0.56	0.29	2.86	0.00213	N	N	Y	N
TCF23	150921	ENSG00000163792	2	27336835	27386402	59	1.5	0.07	1.01	0.16	2.28	0.01	0.99	0.16	N	N	N	N
NAALAD2	10003	ENSG00000077616	11	89832772	89936062	332	1.5	0.07	1.01	0.16	1.09	0.14	2.9	0.00185	N	N	N	Y
TEDDM1	127670	ENSG00000203730	1	182357252	182404751	111	1.47	0.07	0.96	0.17	1.77	0.04	2.47	0.01	N	N	N	N
CCDC148	130940	ENSG00000153237	2	159017869	159348297	1071	1.48	0.07	0.93	0.17	3.36	0.000395	2.55	0.01	N	Y	N	N
RELB	5971	ENSG00000104856	19	45469707	45551456	142	1.45	0.07	0.94	0.17	1.98	0.02	2.66	0.00387	N	Y	N	N
TLE1	7088	ENSG00000196781	9	84188598	84338596	406	1.45	0.07	0.88	0.19	2.22	0.01	3.25	0.000567	Y	N	N	N
MSH6	2956	ENSG00000116062	2	47975221	48044092	154	1.48	0.07	0.72	0.24	3.01	0.0013	1.83	0.03	N	N	N	N
DHPS	1725	ENSG00000095059	19	12776531	12827701	30	1.48	0.07	0.72	0.24	0.35	0.36	0.27	0.39	N	N	N	N
AP4E1	23431	ENSG00000081014	15	51165780	51308097	301	1.51	0.07	0.67	0.25	2.97	0.00148	1.4	0.08	N	N	N	N
PDPR	55066	ENSG00000090857	16	70112529	70206437	44	1.5	0.07	0.65	0.26	3.23	0.000629	0.3	0.38	N	N	N	N
FCGRT	2217	ENSG00000104870	19	49980536	50039685	126	1.51	0.07	0.64	0.26	3.69	0.000113	0.4	0.34	N	N	N	N
GPR151	134391	ENSG00000173250	5	145884417	145930676	137	1.46	0.07	0.62	0.27	1.51	0.07	2.62	0.00446	N	Y	N	N
GNB1	2782	ENSG00000078369	1	1706725	1857552	159	1.47	0.07	0.59	0.28	2.18	0.01	2.15	0.02	N	N	N	N
LYPLA1	10434	ENSG00000120992	8	54948927	55049577	155	1.46	0.07	0.58	0.28	1.52	0.06	2.7	0.00346	N	N	N	N
COQ8A	56997	ENSG00000163050	1	227049589	227185246	288	1.46	0.07	0.55	0.29	2.28	0.01	2.56	0.01	N	N	N	Y
COMMD5	28991	ENSG00000170619	8	146065551	146113932	81	1.51	0.07	0.54	0.29	1.6	0.05	2.26	0.01	N	N	N	N
DNAJC10	54431	ENSG00000077232	2	183545768	183654752	149	1.48	0.07	0.52	0.3	1.58	0.06	2.52	0.01	N	N	Y	N
PHC3	80012	ENSG00000173889	3	169795368	169934537	203	1.46	0.07	0.51	0.3	2.33	0.01	1.7	0.04	N	N	N	N
PRKAB1	5564	ENSG00000111725	12	120070669	120129429	87	1.46	0.07	0.46	0.32	2.39	0.01	1.8	0.04	N	N	N	N
OR4F6	390648	ENSG00000184140	15	102310923	102356861	78	1.49	0.07	0.47	0.32	2.24	0.01	2.39	0.01	N	N	N	N
TEX36	387718	ENSG00000175018	10	127255091	127406735	212	1.51	0.07	0.44	0.33	2.48	0.01	2.76	0.00288	N	N	N	N
MYSM1	114803	ENSG00000162601	1	59110411	59200747	248	1.49	0.07	0.42	0.34	1.26	0.1	2.51	0.01	N	N	N	N
MEAF6	64769	ENSG00000163875	1	37945561	38015420	143	1.45	0.07	0.39	0.35	2.33	0.01	1.97	0.02	N	N	N	N
B4GALT3	8703	ENSG00000158850	1	161131100	161182758	67	1.51	0.07	0.39	0.35	1.25	0.11	3.05	0.00113	N	N	N	N
SF3A2	8175	ENSG00000104897	19	2201816	2258678	116	1.45	0.07	0.37	0.35	4.36	6.54e-06	-0.42	0.66	N	N	N	N
VRK1	7443	ENSG00000100749	14	97228684	97357951	326	1.45	0.07	0.35	0.36	1.99	0.02	2.49	0.01	Y	N	N	N
CCP110	9738	ENSG00000103540	16	19500179	19574730	223	1.48	0.07	0.36	0.36	3.49	0.000238	0	0.5	N	N	N	N
GDE1	51573	ENSG00000006007	16	19503015	19568450	196	1.47	0.07	0.35	0.36	3.43	0.000307	0.02	0.49	N	N	Y	N
CHCHD5	84269	ENSG00000125611	2	113307023	113356617	106	1.44	0.07	0.3	0.38	2.15	0.02	2.33	0.01	N	N	N	N
CTNNBL1	56259	ENSG00000132792	20	36287357	36510531	380	1.49	0.07	0.28	0.39	1.65	0.05	2.5	0.01	N	N	N	N
PHOSPHO2	493911	ENSG00000144362	2	170515946	170568218	175	1.45	0.07	0.23	0.41	1.7	0.04	2.07	0.02	N	N	N	N
NDUFAF3	25915	ENSG00000178057	3	49022908	49070928	29	1.46	0.07	0.24	0.41	3.18	0.000731	0.58	0.28	N	N	N	N
STK31	56164	ENSG00000196335	7	23714786	23882132	454	1.47	0.07	0.22	0.41	3.57	0.000176	0.7	0.24	N	N	N	N
AKAP11	11215	ENSG00000023516	13	42811261	42907403	191	1.45	0.07	0.24	0.41	2.68	0.00364	1.79	0.04	Y	N	Y	N
PANK2	80025	ENSG00000125779	20	3834486	3914538	182	1.44	0.07	0.23	0.41	1.69	0.05	2.61	0.00452	N	N	Y	N
ARNT	405	ENSG00000143437	1	150772181	150884244	156	1.45	0.07	0.2	0.42	2.33	0.01	2.19	0.01	N	N	N	N
NALCN	259232	ENSG00000102452	13	101696130	102103813	1241	1.48	0.07	0.17	0.43	4.21	1.31e-05	1.08	0.14	Y	N	Y	Y
DECR2	26063	ENSG00000242612	16	416858	472487	186	1.45	0.07	0.16	0.44	2.37	0.01	2.24	0.01	N	N	N	N
C1orf105	92346	ENSG00000180999	1	172354828	172447969	237	1.47	0.07	0.13	0.45	1.33	0.09	3.1	0.000983	N	N	N	N
ZC3HAV1L	92092	ENSG00000146858	7	138700452	138755775	153	1.5	0.07	0.12	0.45	2.24	0.01	1.85	0.03	N	N	N	N
FTCD	10841	ENSG00000160282	21	47546065	47610499	324	1.51	0.07	0.14	0.45	2.01	0.02	2.67	0.00385	N	N	N	N
MAPK8IP2	23542	ENSG00000008735	22	51004131	51059979	227	1.47	0.07	0.12	0.45	2.91	0.0018	1.67	0.05	N	N	N	N
CNTROB	116840	ENSG00000170037	17	7800442	7863237	129	1.5	0.07	0.09	0.46	3.45	0.000284	0.02	0.49	N	N	N	N
REG3A	5068	ENSG00000172016	2	79374132	79421880	146	1.45	0.07	0.08	0.47	3.9	4.83e-05	0.42	0.34	N	N	N	N
HUS1B	135458	ENSG00000188996	6	645939	691964	131	1.48	0.07	0.07	0.47	1.79	0.04	2.27	0.01	N	N	N	N
GTPBP2	54676	ENSG00000172432	6	43578218	43631977	105	1.47	0.07	0.07	0.47	2.02	0.02	2.04	0.02	N	N	N	N
DUSP26	78986	ENSG00000133878	8	33438848	33492546	105	1.46	0.07	0.04	0.48	1.23	0.11	2.28	0.01	N	N	N	N
DDX6	1656	ENSG00000110367	11	118608472	118696972	138	1.45	0.07	0.04	0.48	2.91	0.00179	1.05	0.15	N	N	N	N
OAZ1	4946	ENSG00000104904	19	2234520	2283487	138	1.45	0.07	0.06	0.48	4.15	1.69e-05	-0.14	0.56	Y	N	Y	N
JSRP1	126306	ENSG00000167476	19	2242250	2291422	139	1.45	0.07	0.05	0.48	4.28	9.22e-06	-0.02	0.51	N	Y	N	N
TM2D3	80213	ENSG00000184277	15	102163429	102227594	108	1.5	0.07	0.03	0.49	2.7	0.00344	1.74	0.04	N	N	Y	N
WDR43	23160	ENSG00000163811	2	29082533	29181080	261	1.45	0.07	-0.02	0.51	1.73	0.04	2.23	0.01	N	N	N	N
SKIC8	80349	ENSG00000140395	15	78565575	78626977	132	1.5	0.07	-0.01	0.51	3.08	0.00103	1.22	0.11	N	N	N	N
MFAP2	4237	ENSG00000117122	1	17290997	17343081	94	1.45	0.07	-0.04	0.52	1.49	0.07	2.5	0.01	N	N	N	N
MAD2L1BP	9587	ENSG00000124688	6	43562279	43618689	75	1.44	0.07	-0.07	0.53	1.88	0.03	2.13	0.02	N	N	N	N
COL20A1	57642	ENSG00000101203	20	61889538	61972285	240	1.45	0.07	-0.1	0.54	2.61	0.00452	1.9	0.03	N	Y	N	N
TSN	7247	ENSG00000211460	2	122478121	122535429	91	1.48	0.07	-0.12	0.55	2.18	0.01	1.53	0.06	N	N	N	N
CTU2	348180	ENSG00000174177	16	88737891	88791794	209	1.45	0.07	-0.13	0.55	2.94	0.00164	2.37	0.01	N	N	N	N
LMX1A	4009	ENSG00000162761	1	165161104	165360952	532	1.48	0.07	-0.15	0.56	2.78	0.00272	2.23	0.01	N	N	N	N
SH2B1	25970	ENSG00000178188	16	28837939	28895534	80	1.47	0.07	-0.15	0.56	2.47	0.01	0.84	0.2	N	N	N	N
GALK2	2585	ENSG00000156958	15	49412974	49669955	597	1.44	0.07	-0.18	0.57	3.1	0.000977	0.7	0.24	N	N	N	N
TUFM	7284	ENSG00000178952	16	28843732	28892729	65	1.5	0.07	-0.17	0.57	2.47	0.01	0.89	0.19	N	N	N	N
EXT2	2132	ENSG00000151348	11	44082099	44276980	354	1.46	0.07	-0.21	0.58	2.59	0.00482	1.89	0.03	N	N	N	N
ARHGAP21	57584	ENSG00000107863	10	24862538	25047597	249	1.48	0.07	-0.22	0.59	3.5	0.000231	-0.17	0.57	N	N	N	N
CCDC83	220047	ENSG00000150676	11	85531144	85641064	287	1.51	0.07	-0.25	0.6	1.7	0.04	2.38	0.01	N	N	N	N
TRAPPC4	51399	ENSG00000196655	11	118854241	118904384	134	1.51	0.07	-0.24	0.6	1.98	0.02	1.92	0.03	N	N	N	N
RP1	6101	ENSG00000104237	8	55493627	55692524	225	1.48	0.07	-0.27	0.61	3.46	0.000265	-0.05	0.52	N	N	N	N
BOLA1	51027	ENSG00000178096	1	149836110	149882348	40	1.45	0.07	-0.34	0.63	1.77	0.04	1.89	0.03	Y	N	N	N
GALNT17	64409	ENSG00000185274	7	70562523	71188586	2009	1.45	0.07	-0.32	0.63	3.63	0.000142	2.73	0.00316	Y	Y	Y	Y
CYB5B	80777	ENSG00000103018	16	69423498	69510167	222	1.45	0.07	-0.34	0.63	1.83	0.03	2.18	0.01	N	N	Y	N
CYP2C18	1562	ENSG00000108242	10	96408251	96505947	180	1.45	0.07	-0.36	0.64	1.73	0.04	2.18	0.01	N	N	N	N
WFDC8	90199	ENSG00000158901	20	44169791	44242989	330	1.44	0.07	-0.36	0.64	2.54	0.01	1.18	0.12	N	N	N	N
KCNQ5	56479	ENSG00000185760	6	73296571	73918574	1351	1.46	0.07	-0.37	0.65	3.06	0.00111	2.34	0.01	Y	N	Y	N
IBTK	25998	ENSG00000005700	6	82869956	82992448	278	1.49	0.07	-0.42	0.66	3.15	0.000819	0.52	0.3	N	N	N	N
RICTOR	253260	ENSG00000164327	5	38928022	39109505	335	1.46	0.07	-0.45	0.67	1.83	0.03	1.86	0.03	N	N	N	N
ATAD1	84896	ENSG00000138138	10	89501608	89636111	180	1.51	0.07	-0.47	0.68	1.91	0.03	1.77	0.04	N	N	Y	N
FIRRM	55732	ENSG00000000460	1	169728224	169832229	317	1.46	0.07	-0.54	0.71	1.75	0.04	1.86	0.03	N	N	N	N
CHD7	55636	ENSG00000171316	8	61556321	61790587	366	1.48	0.07	-0.58	0.72	2.93	0.00168	1.4	0.08	N	N	N	N
PPP1CA	5499	ENSG00000172531	11	67155652	67204376	67	1.47	0.07	-0.57	0.72	3.12	0.000909	0.32	0.37	Y	N	N	N
ZNF354C	30832	ENSG00000177932	5	178452607	178520022	163	1.47	0.07	-0.62	0.73	1.99	0.02	1.89	0.03	N	N	N	N
CD164	8763	ENSG00000135535	6	109677717	109738762	132	1.44	0.07	-0.63	0.73	2.6	0.00468	0.96	0.17	N	N	N	N
TPBG	7162	ENSG00000146242	6	83037923	83087134	102	1.47	0.07	-0.64	0.74	2.65	0.00402	0.73	0.23	N	N	Y	N
KLF1	10661	ENSG00000105610	19	12985236	13033017	74	1.48	0.07	-0.65	0.74	2.77	0.00283	1.52	0.06	N	N	N	N
LAMTOR3	8649	ENSG00000109270	4	100789495	100850703	88	1.48	0.07	-0.71	0.76	1.86	0.03	2.07	0.02	N	N	Y	N
SCYL2	55681	ENSG00000136021	12	100625918	100745502	170	1.45	0.07	-0.72	0.76	2.81	0.00244	0.97	0.17	N	N	N	N
TADA2B	93624	ENSG00000173011	4	7010156	7069679	178	1.48	0.07	-0.77	0.78	3.52	0.000215	0.05	0.48	N	N	N	N
STING1	340061	ENSG00000184584	5	138845113	138897343	59	1.51	0.07	-0.76	0.78	3.16	0.00078	1.37	0.09	N	N	N	N
METTL18	92342	ENSG00000171806	1	169751670	169799088	125	1.48	0.07	-0.79	0.79	1.63	0.05	1.61	0.05	N	N	N	N
DAPP1	27071	ENSG00000070190	4	100702957	100801347	275	1.48	0.07	-0.85	0.8	2.28	0.01	2.2	0.01	N	N	N	N
EIF3C	8663	ENSG00000184110	16	28664879	28757051	1	1.45	0.07	-0.85	0.8	1.77	0.04	0.17	0.43	N	N	N	N
NPIPB9	100507607	ENSG00000196993	16	28728573	28794171	1	1.45	0.07	-0.85	0.8	1.77	0.04	0.17	0.43	N	N	N	N
SMIM12	113444	ENSG00000163866	1	35305963	35360417	92	1.49	0.07	-0.92	0.82	2.31	0.01	2.68	0.00364	N	N	Y	Y
CDT1	81620	ENSG00000167513	16	88835186	88885666	181	1.51	0.07	-0.97	0.83	3.45	0.000285	1.29	0.1	N	N	N	N
LYNX1	66004	ENSG00000180155	8	143835756	143894640	218	1.46	0.07	-0.98	0.84	1.74	0.04	2.05	0.02	Y	Y	Y	Y
THSD1	55901	ENSG00000136114	13	52924506	53015629	189	1.45	0.07	-1.14	0.87	2.2	0.01	0.99	0.16	N	N	N	N
DPH1	1801	ENSG00000108963	17	1898431	1957183	154	1.51	0.07	-1.16	0.88	3.37	0.000369	0.71	0.24	N	N	N	N
OVCA2	124641	ENSG00000262664	17	1910277	1956725	131	1.51	0.07	-1.19	0.88	3.37	0.000372	0.68	0.25	N	N	N	N
USP38	84640	ENSG00000170185	4	144071070	144153141	132	1.51	0.07	-1.22	0.89	2.23	0.01	1.33	0.09	N	N	N	N
FYTTD1	84248	ENSG00000122068	3	197441424	197521317	84	1.48	0.07	-1.3	0.9	2.9	0.00188	1.3	0.1	N	N	N	N
PPP1R27	116729	ENSG00000182676	17	79781368	79827926	71	1.44	0.07	-1.4	0.92	2.11	0.02	1.27	0.1	N	N	N	N
P4HB	5034	ENSG00000185624	17	79791034	79853566	71	1.47	0.07	-1.47	0.93	2.09	0.02	1.34	0.09	N	N	N	N
MAPK12	6300	ENSG00000188130	22	50681331	50735248	134	1.49	0.07	-1.47	0.93	2.76	0.00293	1.1	0.14	N	N	N	N
ADAMTS6	11174	ENSG00000049192	5	64434563	64812704	714	1.48	0.07	-1.64	0.95	2.87	0.00205	1.34	0.09	N	N	N	N
HEBP1	50865	ENSG00000013583	12	13117798	13188243	148	1.44	0.07	-2.17	0.99	2.58	0.00488	1.06	0.14	N	Y	N	Y
FANCI	55215	ENSG00000140525	15	89750634	89870362	196	1.39	0.08	3.31	0.000473	4.79	8.36e-07	-0.32	0.63	N	N	N	N
FNDC5	252995	ENSG00000160097	1	33317869	33373093	49	1.38	0.08	3.17	0.00076	1.24	0.11	4.36	6.54e-06	N	Y	Y	N
AFF4	27125	ENSG00000072364	5	132201071	132334354	199	1.38	0.08	3.09	0.000993	-0.92	0.82	4.09	2.17e-05	N	N	N	N
DHFR	1719	ENSG00000228716	5	79912045	79985800	327	1.44	0.08	2.98	0.00144	-0.36	0.64	3.77	8.08e-05	N	N	N	N
LRRC37A2	474170	ENSG00000176681	17	44552323	44643016	3	1.43	0.08	2.79	0.00266	3.71	0.000104	0.95	0.17	N	N	N	N
ARL17A	51326	ENSG00000185829	17	44567184	44692155	3	1.43	0.08	2.79	0.00266	3.15	0.000821	0.86	0.19	N	N	N	N
CDC37L1	55664	ENSG00000106993	9	4644566	4716594	188	1.4	0.08	2.78	0.00275	-0.79	0.79	4.06	2.49e-05	N	N	Y	N
PCDHB1	29930	ENSG00000171815	5	140395979	140443512	49	1.43	0.08	2.36	0.01	3.85	6e-05	1.82	0.03	N	N	N	N
KIAA1549	57670	ENSG00000122778	7	138506126	138701064	491	1.38	0.08	2.42	0.01	5.19	1.08e-07	0.7	0.24	N	N	N	N
CELF1	10658	ENSG00000149187	11	47477489	47609792	117	1.43	0.08	2.24	0.01	3.21	0.000664	3	0.00135	N	N	N	N
SLC4A1	6521	ENSG00000004939	17	42315758	42386654	154	1.41	0.08	2.35	0.01	0.99	0.16	4.26	1e-05	N	N	N	N
TAF4	6874	ENSG00000130699	20	60539854	60675866	343	1.41	0.08	2.18	0.01	0.2	0.42	3.76	8.64e-05	Y	N	N	N
SH3RF1	57630	ENSG00000154447	4	170005407	170227249	441	1.42	0.08	2.07	0.02	5.45	2.48e-08	0.19	0.42	N	Y	Y	N
RNF141	50862	ENSG00000110315	11	10523225	10597774	182	1.43	0.08	2.09	0.02	0.92	0.18	3.35	0.00041	N	N	Y	N
SIK3	23387	ENSG00000160584	11	116704118	117004131	895	1.42	0.08	2.08	0.02	1.47	0.07	3.1	0.000967	N	N	N	Y
YWHAH	7533	ENSG00000128245	22	32305479	32363590	151	1.4	0.08	1.97	0.02	1.83	0.03	3.53	0.000209	N	Y	Y	N
MIEF1	54471	ENSG00000100335	22	39863197	39924139	83	1.4	0.08	2.15	0.02	4.87	5.7e-07	-0.1	0.54	N	N	N	N
DLG1	1739	ENSG00000075711	3	196759431	197061171	707	1.41	0.08	1.96	0.03	4.48	3.72e-06	0.6	0.27	N	N	N	N
CNTN5	53942	ENSG00000149972	11	98856706	100239616	4493	1.41	0.08	1.94	0.03	1.59	0.06	5.63	9.27e-09	Y	N	N	N
FAM180B	399888	ENSG00000196666	11	47573230	47620746	38	1.44	0.08	1.76	0.04	3.3	0.000485	2.69	0.00354	N	N	N	N
C1QTNF4	114900	ENSG00000172247	11	47601216	47650961	50	1.39	0.08	1.73	0.04	2.91	0.00179	2.56	0.01	Y	Y	N	N
RTN3	10313	ENSG00000133318	11	63413922	63537363	103	1.4	0.08	1.8	0.04	3.62	0.000146	0.14	0.44	N	N	Y	N
PANK4	55229	ENSG00000157881	1	2429975	2493061	126	1.4	0.08	1.61	0.05	0.97	0.17	3.66	0.000124	N	N	N	N
PEX19	5824	ENSG00000162735	1	160236599	160289941	65	1.42	0.08	1.69	0.05	4.15	1.7e-05	0.08	0.47	N	N	Y	Y
TMEM115	11070	ENSG00000126062	3	50382180	50431939	43	1.38	0.08	1.63	0.05	1.1	0.14	3.38	0.000367	N	N	N	N
PTPRH	5794	ENSG00000080031	19	55682615	55755874	240	1.42	0.08	1.65	0.05	2.91	0.00184	2.27	0.01	N	N	N	Y
MYH10	4628	ENSG00000133026	17	8367523	8569094	274	1.4	0.08	1.54	0.06	2.05	0.02	2.68	0.00373	Y	N	N	N
APOA2	336	ENSG00000158874	1	161182083	161228418	115	1.39	0.08	1.51	0.07	0.27	0.39	3.52	0.000212	N	N	N	N
VAV3	10451	ENSG00000134215	1	108103782	108542545	1138	1.42	0.08	1.37	0.08	1.41	0.08	3.83	6.33e-05	N	N	N	N
TSPAN16	26526	ENSG00000130167	19	11371798	11447672	178	1.39	0.08	1.43	0.08	4.45	4.29e-06	-0.67	0.75	N	N	N	N
PREB	10113	ENSG00000138073	2	27343624	27392542	63	1.41	0.08	1.33	0.09	2.36	0.01	1.04	0.15	N	N	N	N
TEK	7010	ENSG00000120156	9	27074147	27240172	691	1.42	0.08	1.27	0.1	5.1	1.71e-07	0.6	0.27	N	N	N	N
FHIP2A	57700	ENSG00000151553	10	116546503	116669586	282	1.43	0.08	1.26	0.1	2.44	0.01	2.53	0.01	N	N	N	N
PRPF40B	25766	ENSG00000110844	12	49982197	50048452	65	1.4	0.08	1.23	0.11	3.81	6.84e-05	0.43	0.33	N	N	N	N
PRDX6	9588	ENSG00000117592	1	173411486	173467946	84	1.42	0.08	1.08	0.14	3.35	0.000406	0.12	0.45	N	N	N	Y
MAN2B2	23324	ENSG00000013288	4	6541902	6634188	202	1.43	0.08	1.08	0.14	1.8	0.04	3.36	0.000391	N	N	N	N
DIRAS2	54769	ENSG00000165023	9	93362114	93440108	248	1.43	0.08	1.08	0.14	1.82	0.03	2.95	0.00161	Y	Y	Y	N
TYR	7299	ENSG00000077498	11	88876040	89038927	357	1.37	0.08	1.06	0.14	0.94	0.17	2.93	0.00169	N	N	N	N
MYCBPAP	84073	ENSG00000136449	17	48550745	48618863	164	1.4	0.08	1.05	0.15	3.19	0.000717	2.08	0.02	N	N	N	N
PSEN2	5664	ENSG00000143801	1	227022885	227093804	138	1.38	0.08	0.92	0.18	1.85	0.03	2.17	0.02	N	N	N	N
ZMIZ2	83637	ENSG00000122515	7	44753168	44819480	109	1.42	0.08	0.91	0.18	2.66	0.00385	2.35	0.01	N	N	N	N
ZSCAN20	7579	ENSG00000121903	1	33903232	33972105	146	1.42	0.08	0.86	0.19	3.08	0.00102	1.41	0.08	N	N	N	N
NEBL	10529	ENSG00000078114	10	21058900	21498116	903	1.42	0.08	0.85	0.2	3.47	0.00026	2.01	0.02	N	N	N	Y
DIMT1	27292	ENSG00000086189	5	61674351	61734728	109	1.38	0.08	0.8	0.21	3.16	0.000785	0.65	0.26	N	N	N	N
TCERG1	10915	ENSG00000113649	5	145791873	145901071	269	1.42	0.08	0.8	0.21	1.38	0.08	3.06	0.0011	N	N	N	N
FAM186A	121006	ENSG00000185958	12	50711095	50825405	145	1.42	0.08	0.79	0.21	3.56	0.000186	0.29	0.39	N	N	N	N
KLHL9	55958	ENSG00000198642	9	21321018	21370429	140	1.38	0.08	0.78	0.22	3.4	0.000342	-0.72	0.77	N	N	N	N
ATP5PO	539	ENSG00000241837	21	35265757	35323158	151	1.41	0.08	0.76	0.22	2.71	0.0034	1.89	0.03	N	N	N	N
MTERF3	51001	ENSG00000156469	8	97241645	97308796	84	1.39	0.08	0.75	0.23	1	0.16	2.68	0.00366	N	N	N	N
KIF24	347240	ENSG00000186638	9	34242378	34364198	211	1.43	0.08	0.75	0.23	1.78	0.04	2.49	0.01	N	N	N	N
ISM2	145501	ENSG00000100593	14	77930737	78000210	195	1.41	0.08	0.71	0.24	0.79	0.21	3.4	0.000341	N	N	N	N
USP3	9960	ENSG00000140455	15	63761710	63896839	316	1.41	0.08	0.7	0.24	1	0.16	3.08	0.00105	Y	N	N	N
ANKRD13B	124930	ENSG00000198720	17	27885527	27951779	70	1.41	0.08	0.69	0.24	2.21	0.01	2.93	0.00171	N	N	N	N
GIT1	28964	ENSG00000108262	17	27890487	27951610	66	1.41	0.08	0.7	0.24	2.24	0.01	2.9	0.00186	N	Y	N	N
EIF3K	27335	ENSG00000178982	19	39074722	39137595	88	1.43	0.08	0.66	0.25	2.43	0.01	2.41	0.01	N	N	N	N
ZNF34	80778	ENSG00000196378	8	145988499	146047725	101	1.43	0.08	0.65	0.26	1.63	0.05	2.63	0.00432	N	N	N	N
CACNA1B	774	ENSG00000148408	9	140737241	141029076	358	1.39	0.08	0.63	0.26	2.05	0.02	2.99	0.00141	N	N	N	N
MAGOHB	55110	ENSG00000111196	12	10746364	10801208	126	1.43	0.08	0.65	0.26	1.5	0.07	2.63	0.00425	N	N	N	N
CACNA1S	779	ENSG00000081248	1	200998635	201116694	356	1.41	0.08	0.6	0.27	4.4	5.43e-06	1.35	0.09	N	N	N	N
ZNF517	340385	ENSG00000197363	8	145989261	146045461	95	1.41	0.08	0.61	0.27	1.66	0.05	2.59	0.00477	N	N	N	N
CASP6	839	ENSG00000138794	4	110599785	110664814	111	1.41	0.08	0.51	0.3	2.67	0.00379	1.94	0.03	N	N	N	N
ADSS2	159	ENSG00000035687	1	244561794	244650436	203	1.4	0.08	0.5	0.31	3.55	0.000196	0.59	0.28	N	N	N	N
CRISP1	167	ENSG00000124812	6	49791970	49879809	193	1.42	0.08	0.5	0.31	1	0.16	2.45	0.01	N	N	N	N
H3-3B	3021	ENSG00000132475	17	73762515	73810860	90	1.39	0.08	0.5	0.31	1.73	0.04	2.63	0.0043	N	N	N	N
SPI1	6688	ENSG00000066336	11	47366409	47435127	152	1.44	0.08	0.46	0.32	2.86	0.0021	1.56	0.06	N	N	N	N
TENM4	26011	ENSG00000149256	11	78354328	79187014	2025	1.43	0.08	0.45	0.33	2.51	0.01	4.44	4.42e-06	N	Y	N	N
DNALI1	7802	ENSG00000163879	1	37987520	38042458	96	1.41	0.08	0.38	0.35	1.73	0.04	2.38	0.01	N	N	N	N
PDIA5	10954	ENSG00000065485	3	122750856	122890953	345	1.41	0.08	0.3	0.38	2.52	0.01	2.63	0.00431	N	N	N	N
TGFBR3L	100507588	ENSG00000260001	19	7946032	7993980	91	1.38	0.08	0.3	0.38	2.72	0.00325	1.5	0.07	N	N	Y	Y
PSG8	440533	ENSG00000124467	19	43246839	43304831	91	1.39	0.08	0.28	0.39	1.01	0.16	2.12	0.02	N	N	N	N
RFPL1	5988	ENSG00000128250	22	29799572	29848444	117	1.4	0.08	0.27	0.39	1.57	0.06	1.81	0.03	N	N	N	N
POTEE	445582	ENSG00000188219	2	131940924	132032944	33	1.39	0.08	0.2	0.42	1.09	0.14	2.03	0.02	N	N	N	N
BRSK2	9024	ENSG00000174672	11	1376129	1493919	504	1.43	0.08	0.21	0.42	4.6	2.14e-06	0.36	0.36	N	N	N	N
KNL1	57082	ENSG00000137812	15	40851447	40964881	239	1.4	0.08	0.17	0.43	1.31	0.1	2.32	0.01	N	N	N	N
SELE	6401	ENSG00000007908	1	169681781	169738220	293	1.42	0.08	0.15	0.44	1.87	0.03	1.87	0.03	N	N	N	N
ALKBH5	54890	ENSG00000091542	17	18051867	18123268	135	1.39	0.08	0.12	0.45	2.83	0.0023	0.83	0.2	N	N	N	Y
TP53BP2	7159	ENSG00000143514	1	223957595	224068674	203	1.4	0.08	0.1	0.46	3.42	0.000316	-0.36	0.64	N	N	N	N
AP1B1	162	ENSG00000100280	22	29713669	29819754	198	1.39	0.08	0.05	0.48	3.06	0.00112	1.28	0.1	N	N	N	Y
DIO3	1735	ENSG00000197406	14	101992688	102039789	96	1.4	0.08	-0.03	0.51	1.68	0.05	2.64	0.00409	N	Y	N	N
KCNAB3	9196	ENSG00000170049	17	7815177	7868180	119	1.38	0.08	-0.04	0.52	3.15	0.00082	0	0.5	N	N	N	N
SCYL3	57147	ENSG00000000457	1	169812215	169898100	232	1.4	0.08	-0.09	0.54	1.51	0.07	1.92	0.03	N	N	N	N
MRPL2	51069	ENSG00000112651	6	43011767	43063259	93	1.41	0.08	-0.09	0.54	1.66	0.05	1.94	0.03	N	N	N	Y
RPL18	6141	ENSG00000063177	19	49108584	49157675	74	1.39	0.08	-0.09	0.54	2.81	0.00244	0.93	0.18	N	N	N	N
RNF215	200312	ENSG00000099999	22	30764801	30818302	126	1.38	0.08	-0.11	0.54	3.31	0.000471	0.67	0.25	N	N	N	N
ARGLU1	55082	ENSG00000134884	13	107185662	107255514	95	1.43	0.08	-0.13	0.55	1.86	0.03	2.05	0.02	Y	N	N	N
GLDN	342035	ENSG00000186417	15	51598713	51710210	319	1.4	0.08	-0.16	0.56	3.74	9.26e-05	0.09	0.46	N	N	N	Y
PLAA	9373	ENSG00000137055	9	26893368	26982468	267	1.41	0.08	-0.17	0.57	2.28	0.01	1.85	0.03	N	N	N	N
PLEKHJ1	55111	ENSG00000104886	19	2223149	2272703	115	1.38	0.08	-0.18	0.57	3.92	4.47e-05	-0.17	0.57	N	N	N	N
AKNAD1	254268	ENSG00000162641	1	109348520	109435864	268	1.38	0.08	-0.19	0.58	2.7	0.00343	1.54	0.06	N	Y	N	N
PPIL6	285755	ENSG00000185250	6	109701418	109797374	184	1.39	0.08	-0.2	0.58	2.66	0.00396	1.03	0.15	N	N	N	N
NOLC1	9221	ENSG00000166197	10	103876933	103933627	82	1.4	0.08	-0.2	0.58	1.86	0.03	2.32	0.01	N	N	N	N
PTPRO	5800	ENSG00000151490	12	15440191	15761265	583	1.42	0.08	-0.2	0.58	2.33	0.01	2.7	0.0035	N	N	N	N
KAT7	11143	ENSG00000136504	17	47830922	47916458	60	1.4	0.08	-0.22	0.59	3.32	0.000454	-0.23	0.59	N	N	N	Y
RAD9A	5883	ENSG00000172613	11	67124423	67175883	65	1.41	0.08	-0.24	0.6	2.97	0.0015	0.33	0.37	N	N	N	N
KIFAP3	22920	ENSG00000075945	1	169880461	170078882	476	1.42	0.08	-0.27	0.61	1.93	0.03	1.8	0.04	N	N	Y	N
FERD3L	222894	ENSG00000146618	7	19170618	19220044	118	1.43	0.08	-0.27	0.61	1.55	0.06	2.2	0.01	N	N	N	N
CLCF1	23529	ENSG00000175505	11	67121635	67176648	71	1.39	0.08	-0.28	0.61	2.94	0.00165	0.33	0.37	N	N	N	N
TRAPPC6B	122553	ENSG00000182400	14	39607015	39674634	151	1.37	0.08	-0.29	0.61	1.76	0.04	2.17	0.02	N	N	Y	N
LLGL1	3996	ENSG00000131899	17	18093907	18158189	131	1.42	0.08	-0.27	0.61	2.81	0.00249	0.92	0.18	N	N	N	N
ATP5F1D	513	ENSG00000099624	19	1206749	1254824	60	1.42	0.08	-0.28	0.61	3.1	0.000972	1.53	0.06	N	N	N	N
CNIH4	29097	ENSG00000143771	1	224509513	224577154	116	1.41	0.08	-0.32	0.63	2.66	0.00396	0.93	0.18	N	N	N	N
IFT74	80173	ENSG00000096872	9	26912037	27072931	370	1.4	0.08	-0.33	0.63	2.47	0.01	1.62	0.05	N	N	N	N
H2BC21	8349	ENSG00000184678	1	149846010	149893232	47	1.43	0.08	-0.36	0.64	1.78	0.04	1.87	0.03	N	N	N	N
H2AC21	317772	ENSG00000184270	1	149849019	149894466	47	1.42	0.08	-0.37	0.64	1.78	0.04	1.86	0.03	N	N	N	N
SLC25A27	9481	ENSG00000153291	6	46585652	46655927	120	1.41	0.08	-0.35	0.64	2.12	0.02	1.95	0.03	N	N	Y	Y
CTPS1	1503	ENSG00000171793	1	41410007	41488237	209	1.41	0.08	-0.37	0.65	2.11	0.02	2.3	0.01	N	N	N	N
TDRD3	81550	ENSG00000083544	13	60935591	61158013	377	1.42	0.08	-0.39	0.65	2.43	0.01	1.22	0.11	N	N	N	N
CRLF3	51379	ENSG00000176390	17	29099702	29186778	217	1.4	0.08	-0.39	0.65	1.64	0.05	1.63	0.05	N	N	N	N
H2AC20	8338	ENSG00000184260	1	149823525	149868961	22	1.38	0.08	-0.45	0.67	1.79	0.04	1.79	0.04	N	N	N	N
C2orf49	79074	ENSG00000135974	2	105918714	105986514	188	1.38	0.08	-0.43	0.67	1.83	0.03	1.83	0.03	N	N	N	N
SREK1IP1	285672	ENSG00000153006	5	64003975	64099496	132	1.42	0.08	-0.45	0.67	1.89	0.03	2.02	0.02	N	N	N	N
GRAMD1B	57476	ENSG00000023171	11	123290191	123508478	574	1.41	0.08	-0.43	0.67	4.37	6.23e-06	1.06	0.14	Y	Y	N	N
TBC1D10C	374403	ENSG00000175463	11	67136384	67187561	69	1.44	0.08	-0.46	0.68	2.78	0.00269	0.57	0.28	N	N	N	N
SLC37A4	2542	ENSG00000137700	11	118885061	118936616	95	1.38	0.08	-0.46	0.68	1.99	0.02	1.46	0.07	N	N	N	N
SCN8A	6334	ENSG00000196876	12	51949050	52216648	377	1.4	0.08	-0.48	0.68	2.89	0.00194	1.53	0.06	Y	Y	Y	N
FAM117A	81558	ENSG00000121104	17	47777687	47876518	74	1.38	0.08	-0.45	0.68	3.36	0.000389	-0.09	0.53	N	N	N	N
ZNF470	388566	ENSG00000197016	19	57043401	57109965	178	1.44	0.08	-0.45	0.68	2.52	0.01	1.37	0.08	N	N	N	N
BCHE	590	ENSG00000114200	3	165480692	165590260	310	1.42	0.08	-0.61	0.73	1.93	0.03	1.95	0.03	N	N	N	N
FLT3LG	2323	ENSG00000090554	19	49942455	49999491	129	1.42	0.08	-0.61	0.73	2.77	0.00284	1.33	0.09	N	N	N	N
VSTM2L	128434	ENSG00000132821	20	36496499	36583752	218	1.43	0.08	-0.76	0.78	2.68	0.00366	1.88	0.03	Y	N	N	N
SUGT1	10910	ENSG00000165416	13	53191830	53272433	207	1.43	0.08	-0.82	0.79	2.29	0.01	0.8	0.21	N	N	N	N
WDR90	197335	ENSG00000161996	16	664363	727833	153	1.4	0.08	-0.84	0.8	2.43	0.01	1.12	0.13	N	N	N	N
HNRNPA1L2	144983	ENSG00000139675	13	53138750	53227931	228	1.38	0.08	-0.88	0.81	2.2	0.01	0.84	0.2	N	N	N	N
WHAMM	123720	ENSG00000156232	15	83441959	83513613	131	1.38	0.08	-0.91	0.82	2.25	0.01	1.19	0.12	N	N	N	Y
CACNB4	785	ENSG00000182389	2	152679285	152990593	610	1.4	0.08	-1.02	0.84	2.08	0.02	1.95	0.03	Y	N	N	N
FABP3	2170	ENSG00000121769	1	31828100	31880923	135	1.44	0.08	-1.14	0.87	2.35	0.01	1.08	0.14	N	N	Y	N
VPS36	51028	ENSG00000136100	13	52976737	53059798	142	1.39	0.08	-1.22	0.89	2.23	0.01	0.89	0.19	N	N	Y	N
GPR84	53831	ENSG00000139572	12	54746229	54793270	44	1.42	0.08	-1.33	0.91	2.67	0.00374	0.55	0.29	N	N	N	N
CKAP2	26586	ENSG00000136108	13	52994495	53060763	111	1.41	0.08	-1.34	0.91	2.21	0.01	0.86	0.19	N	N	N	N
ECI2	10455	ENSG00000198721	6	4105927	4170831	170	1.38	0.08	-1.46	0.93	2.43	0.01	1.06	0.14	N	N	N	N
ANAPC11	51529	ENSG00000141552	17	79814599	79868363	40	1.44	0.08	-1.56	0.94	2.13	0.02	1.27	0.1	N	N	N	N
ARHGDIA	396	ENSG00000141522	17	79815595	79864282	39	1.44	0.08	-1.55	0.94	2.14	0.02	1.31	0.1	N	N	N	N
MTMR7	9108	ENSG00000003987	8	17144306	17306040	613	1.41	0.08	-1.6	0.95	3.2	0.000698	0.97	0.17	N	N	Y	N
DEPDC4	120863	ENSG00000166153	12	100587447	100695857	166	1.39	0.08	-1.66	0.95	2.62	0.00436	0.89	0.19	N	N	N	N
FAM193A	8603	ENSG00000125386	4	2592159	2744302	274	1.43	0.08	-1.78	0.96	2.38	0.01	0.31	0.38	N	N	N	N
DOCK1	1793	ENSG00000150760	10	128733965	129260780	1549	1.43	0.08	-1.97	0.98	4.24	1.1e-05	1.83	0.03	N	N	N	Y
MSI1	4440	ENSG00000135097	12	120769133	120841983	126	1.34	0.09	3.55	0.000195	1.99	0.02	3.97	3.58e-05	N	N	N	N
VAC14	55697	ENSG00000103043	16	70711342	70870074	241	1.33	0.09	3.29	0.000498	0.51	0.3	4.66	1.61e-06	N	N	N	N
KCNH3	23416	ENSG00000135519	12	49897834	49962091	95	1.34	0.09	3.01	0.00132	4.21	1.27e-05	1.74	0.04	Y	Y	N	N
PTBP2	58155	ENSG00000117569	1	97152161	97290605	268	1.37	0.09	2.97	0.0015	4.31	8.13e-06	1.4	0.08	N	N	N	N
SLC4A10	57282	ENSG00000144290	2	162445699	162851786	767	1.35	0.09	2.61	0.00457	2.08	0.02	3.59	0.000166	N	Y	Y	N
C1orf185	284546	ENSG00000204006	1	51407129	51623754	312	1.34	0.09	2.54	0.01	1.64	0.05	3.44	0.000289	N	N	N	N
RWDD3	25950	ENSG00000122481	1	95664711	95722781	147	1.35	0.09	2.44	0.01	2.32	0.01	3.36	0.000387	N	N	N	N
UBR3	130507	ENSG00000144357	2	170649010	170950641	961	1.36	0.09	2.48	0.01	3.66	0.000126	2.23	0.01	N	N	Y	N
ZNF19	7567	ENSG00000157429	16	71497976	71633992	196	1.33	0.09	2.32	0.01	3.39	0.000344	2.7	0.00347	N	N	N	N
KBTBD4	55709	ENSG00000123444	11	47583749	47635567	50	1.34	0.09	2.02	0.02	2.89	0.00191	2.59	0.0048	N	N	N	N
OPRD1	4985	ENSG00000116329	1	29103654	29200208	226	1.37	0.09	1.87	0.03	4.74	1.06e-06	-0.55	0.71	N	N	N	Y
SYPL2	284612	ENSG00000143028	1	109974100	110034764	102	1.31	0.09	1.86	0.03	0.39	0.35	3.09	0.00101	N	N	N	Y
CYB561D1	284613	ENSG00000174151	1	110001658	110053063	98	1.34	0.09	1.82	0.03	0.35	0.36	3.11	0.000926	Y	Y	N	N
GOT2	2806	ENSG00000125166	16	58731035	58803246	288	1.37	0.09	1.81	0.03	1.26	0.1	3.11	0.000926	N	N	N	Y
PHPT1	29085	ENSG00000054148	9	139708256	139755490	43	1.33	0.09	1.64	0.05	0.22	0.41	3.22	0.000643	N	N	N	N
REC114	283677	ENSG00000183324	15	73700499	73862354	293	1.32	0.09	1.66	0.05	1.37	0.08	3.13	0.00086	N	N	N	N
ZPBP2	124626	ENSG00000186075	17	37989417	38044149	121	1.33	0.09	1.49	0.07	1.43	0.08	2.39	0.01	N	N	N	N
ANKDD1B	728780	ENSG00000189045	5	74872301	74977671	206	1.31	0.09	1.41	0.08	3.73	9.51e-05	1.08	0.14	N	N	N	N
NAT10	55226	ENSG00000135372	11	34092111	34182581	168	1.37	0.09	1.39	0.08	3.2	0.000683	-0.73	0.77	N	N	N	Y
TTC36	143941	ENSG00000172425	11	118363210	118411740	67	1.31	0.09	1.38	0.08	3.47	0.000259	0.74	0.23	N	N	N	N
GPAT2	150763	ENSG00000186281	2	96677694	96736722	15	1.34	0.09	1.34	0.09	0.23	0.41	2.52	0.01	N	N	N	Y
SPATA31G1	138724	ENSG00000174038	9	35006102	35055988	82	1.33	0.09	1.36	0.09	4.02	2.95e-05	-0.46	0.68	N	N	N	N
SLC9C2	284525	ENSG00000162753	1	173459604	173607233	222	1.33	0.09	1.28	0.1	3.1	0.000974	0.79	0.21	N	N	N	N
IP6K1	9807	ENSG00000176095	3	49751728	49858973	126	1.34	0.09	1.29	0.1	2.64	0.00416	1.5	0.07	N	N	N	N
C8orf76	84933	ENSG00000189376	8	124222196	124288656	19	1.32	0.09	1.23	0.11	1.25	0.11	3.56	0.000186	N	N	N	N
TRIT1	54802	ENSG00000043514	1	40296703	40384177	178	1.36	0.09	1.18	0.12	1.17	0.12	3.17	0.000769	N	N	N	N
DLG4	1742	ENSG00000132535	17	7083209	7158369	96	1.35	0.09	1.16	0.12	3.85	5.97e-05	0.59	0.28	Y	N	N	N
DNM3	26052	ENSG00000197959	1	171775618	172397606	1194	1.35	0.09	1.12	0.13	2.78	0.00269	2.86	0.00215	N	N	Y	N
ATN1	1822	ENSG00000111676	12	6998626	7061484	89	1.35	0.09	1.13	0.13	0.83	0.2	2.65	0.00408	N	N	N	N
STRN3	29966	ENSG00000196792	14	31352985	31530607	371	1.35	0.09	1.14	0.13	2.23	0.01	2.4	0.01	N	N	N	N
MYCL	4610	ENSG00000116990	1	40351096	40402687	97	1.36	0.09	1.06	0.14	1.63	0.05	3.36	0.000386	N	N	N	N
PPARG	5468	ENSG00000132170	3	12294349	12485855	423	1.37	0.09	1.1	0.14	1.85	0.03	2.89	0.00191	N	N	Y	N
HIPK1	204851	ENSG00000163349	1	114436819	114530491	150	1.33	0.09	1.03	0.15	1.95	0.03	2.78	0.00268	N	N	N	Y
SNX32	254122	ENSG00000172803	11	65566305	65631578	114	1.31	0.09	1.02	0.15	2.73	0.00316	1.76	0.04	N	N	N	N
SCN3A	6328	ENSG00000153253	2	165934030	166095577	282	1.36	0.09	1.01	0.16	2.1	0.02	2.74	0.00307	N	N	N	N
PID1	55022	ENSG00000153823	2	229878689	230171057	811	1.35	0.09	0.99	0.16	4.48	3.75e-06	1.41	0.08	N	N	N	N
DOCK6	57572	ENSG00000130158	19	11299969	11408168	236	1.33	0.09	1.01	0.16	3.74	9.08e-05	-0.22	0.59	N	N	N	N
TMEM217	221468	ENSG00000172738	6	37169954	37260931	154	1.36	0.09	0.95	0.17	1.24	0.11	3.05	0.00114	N	N	N	N
STOX1	219736	ENSG00000165730	10	70552294	70665209	253	1.31	0.09	0.96	0.17	2.1	0.02	2.09	0.02	N	N	N	Y
BCL7A	605	ENSG00000110987	12	122424861	122509950	171	1.34	0.09	0.97	0.17	3.41	0.000319	1.32	0.09	N	N	N	N
TAF7	6879	ENSG00000178913	5	140688057	140735351	103	1.31	0.09	0.83	0.2	2.6	0.00471	1.84	0.03	N	N	N	N
SCML4	256380	ENSG00000146285	6	108013361	108180521	405	1.34	0.09	0.84	0.2	4.21	1.28e-05	-0.8	0.79	N	N	N	N
TP53I13	90313	ENSG00000167543	17	27859198	27910175	59	1.35	0.09	0.84	0.2	1.59	0.06	3.17	0.000754	N	N	N	N
RNF8	9025	ENSG00000112130	6	37286748	37372514	136	1.34	0.09	0.8	0.21	2.56	0.01	2.4	0.01	N	N	N	N
ACADM	34	ENSG00000117054	1	76155043	76239355	233	1.31	0.09	0.78	0.22	1.39	0.08	2.19	0.01	N	N	N	N
RNF133	168433	ENSG00000188050	7	122327766	122374208	96	1.31	0.09	0.78	0.22	3.41	0.000327	1.29	0.1	N	N	N	N
ZNF839	55778	ENSG00000022976	14	102748714	102819511	141	1.33	0.09	0.76	0.22	2.11	0.02	2.81	0.00251	N	N	N	N
MYH15	22989	ENSG00000144821	3	108089216	108283169	382	1.34	0.09	0.74	0.23	1.34	0.09	2.97	0.0015	N	N	N	Y
MYL5	4636	ENSG00000215375	4	634717	685822	97	1.35	0.09	0.73	0.23	2.48	0.01	1.23	0.11	N	N	N	N
PPP2R5E	5529	ENSG00000154001	14	63829838	64045095	443	1.34	0.09	0.74	0.23	2.79	0.00261	1.7	0.04	N	N	N	N
CYP19A1	1588	ENSG00000137869	15	51490254	51665795	446	1.35	0.09	0.73	0.23	4.06	2.45e-05	-0.16	0.56	N	Y	N	N
TMEM160	54958	ENSG00000130748	19	47539167	47586882	68	1.37	0.09	0.73	0.23	2.91	0.00179	1.95	0.03	N	N	N	N
THOC5	8563	ENSG00000100296	22	29894156	29984749	173	1.33	0.09	0.74	0.23	3.13	0.000881	0.4	0.34	N	N	N	N
TENT5A	55603	ENSG00000112773	6	82356829	82497607	325	1.35	0.09	0.7	0.24	0.84	0.2	3.45	0.000279	N	N	N	N
RNF148	378925	ENSG00000235631	7	122331720	122378021	89	1.35	0.09	0.7	0.24	3.42	0.000318	1.39	0.08	N	N	N	N
JPH1	56704	ENSG00000104369	8	75136935	75268721	267	1.34	0.09	0.71	0.24	1.12	0.13	3.22	0.000632	Y	Y	N	N
METTL15	196074	ENSG00000169519	11	28094798	28365054	255	1.34	0.09	0.71	0.24	3.39	0.000347	-0.05	0.52	N	N	N	N
SLC39A13	91252	ENSG00000165915	11	47393683	47448051	111	1.35	0.09	0.69	0.24	2.6	0.00467	1.53	0.06	N	N	N	N
IFNA6	3443	ENSG00000120235	9	21340317	21385886	127	1.34	0.09	0.68	0.25	3.39	0.000352	-0.72	0.76	N	N	N	N
TRPC4AP	26133	ENSG00000100991	20	33580207	33715618	317	1.35	0.09	0.67	0.25	1.99	0.02	2.16	0.02	N	N	N	N
FUT4	2526	ENSG00000196371	11	94242017	94293064	126	1.36	0.09	0.65	0.26	0.97	0.17	2.72	0.00331	N	N	N	N
PKD2L1	9033	ENSG00000107593	10	102037903	102125243	162	1.35	0.09	0.61	0.27	1.13	0.13	3.24	0.000604	N	N	Y	N
SNIP1	79753	ENSG00000163877	1	37990050	38054945	128	1.32	0.09	0.59	0.28	1.53	0.06	2.31	0.01	N	N	N	N
CTSK	1513	ENSG00000143387	1	150758684	150815917	79	1.34	0.09	0.59	0.28	2.32	0.01	2.06	0.02	N	N	N	N
FCGR1A	2209	ENSG00000150337	1	149719232	149774074	3	1.35	0.09	0.52	0.3	1.47	0.07	2.61	0.00449	N	N	N	N
CRY2	1408	ENSG00000121671	11	45833669	45914799	149	1.37	0.09	0.53	0.3	1.59	0.06	2.8	0.00253	N	N	N	N
ETFB	2109	ENSG00000105379	19	51838409	51904672	204	1.35	0.09	0.52	0.3	1.62	0.05	2.83	0.00233	N	N	N	N
AP3B1	8546	ENSG00000132842	5	77288150	77625579	619	1.35	0.09	0.47	0.32	2.81	0.00251	1.49	0.07	Y	N	N	N
CENPE	1062	ENSG00000138778	4	104016963	104154566	235	1.36	0.09	0.45	0.33	3.02	0.00126	0.46	0.32	N	N	N	N
ZMAT4	79698	ENSG00000165061	8	40378109	40790345	1054	1.32	0.09	0.4	0.35	4.8	7.85e-07	0.59	0.28	N	N	Y	Y
CLC	1178	ENSG00000105205	19	40211893	40263669	191	1.31	0.09	0.38	0.35	1.32	0.09	2.24	0.01	N	N	N	N
RASGRP1	10125	ENSG00000172575	15	38770302	38892661	226	1.32	0.09	0.36	0.36	4.42	5.03e-06	0.98	0.16	Y	Y	Y	N
MAP1S	55201	ENSG00000130479	19	17795303	17855324	180	1.36	0.09	0.35	0.36	1.14	0.13	3	0.00136	Y	Y	N	N
CNTLN	54875	ENSG00000044459	9	17099989	17513921	1178	1.34	0.09	0.32	0.37	1.93	0.03	2.38	0.01	N	N	N	N
RAB3IP	117177	ENSG00000127328	12	70097466	70226984	305	1.33	0.09	0.33	0.37	3.3	0.000492	0.84	0.2	N	Y	N	N
ANO5	203859	ENSG00000171714	11	22179199	22314913	173	1.33	0.09	0.32	0.38	3.3	0.000483	0.21	0.42	N	Y	Y	Y
BNIP1	662	ENSG00000113734	5	172536445	172601390	114	1.31	0.09	0.28	0.39	3.99	3.28e-05	-1.46	0.93	N	N	N	N
SIPA1L2	57568	ENSG00000116991	1	232523711	232800907	752	1.35	0.09	0.25	0.4	2.61	0.0045	2.88	0.00198	N	N	N	N
SERPINI1	5274	ENSG00000163536	3	167418432	167553357	322	1.32	0.09	0.25	0.4	1.98	0.02	2.16	0.02	N	N	Y	N
SLC39A10	57181	ENSG00000196950	2	196442798	196612426	255	1.36	0.09	0.23	0.41	1.93	0.03	2.47	0.01	N	N	Y	N
PCYOX1L	78991	ENSG00000145882	5	148702570	148759221	86	1.32	0.09	0.15	0.44	2.56	0.01	1.14	0.13	N	N	N	N
CHKB	1120	ENSG00000100288	22	51007387	51056428	197	1.34	0.09	0.14	0.44	2.71	0.0034	1.61	0.05	N	N	N	N
VSIG10L	147645	ENSG00000186806	19	51824795	51880378	153	1.34	0.09	0.11	0.46	2.05	0.02	2.33	0.01	N	N	N	N
XYLT2	64132	ENSG00000015532	17	48388393	48450512	180	1.36	0.09	0.09	0.47	1.18	0.12	2.24	0.01	N	N	N	Y
APOC2	344	ENSG00000224916	19	45414239	45462822	119	1.36	0.09	0.07	0.47	2.55	0.01	1.94	0.03	N	N	N	N
MUL1	79594	ENSG00000090432	1	20815941	20869674	117	1.36	0.09	0.05	0.48	1.69	0.05	2.12	0.02	N	N	N	N
TGFBRAP1	9392	ENSG00000135966	2	105855861	105981148	329	1.33	0.09	0.06	0.48	2.51	0.01	1.76	0.04	N	N	N	N
ZNF860	344787	ENSG00000197385	3	31988266	32043228	154	1.35	0.09	-0.03	0.51	2.89	0.00196	0.76	0.23	N	N	N	N
ELP1	8518	ENSG00000070061	9	111619800	111731608	374	1.35	0.09	-0.02	0.51	3.58	0.000173	0.9	0.18	N	N	N	N
SPHK1	8877	ENSG00000176170	17	74337742	74393941	141	1.35	0.09	-0.02	0.51	3.69	0.000114	0.09	0.47	N	N	N	N
MKS1	54903	ENSG00000011143	17	56272797	56331966	75	1.32	0.09	-0.15	0.56	2.43	0.01	1.98	0.02	N	N	N	N
HNRNPH1	3187	ENSG00000169045	5	179031179	179085722	132	1.31	0.09	-0.19	0.57	3.38	0.000367	0.33	0.37	N	N	N	N
LRGUK	136332	ENSG00000155530	7	133777105	133958933	361	1.33	0.09	-0.16	0.57	2.47	0.01	0.58	0.28	N	N	N	N
ZCCHC14	23174	ENSG00000140948	16	87429852	87560870	371	1.33	0.09	-0.16	0.57	3	0.00134	0.58	0.28	N	N	N	N
LRRC19	64922	ENSG00000184434	9	26983134	27040691	115	1.32	0.09	-0.26	0.6	2.48	0.01	1.63	0.05	N	N	N	N
KCNIP2	30819	ENSG00000120049	10	103575731	103638769	70	1.36	0.09	-0.27	0.61	2.65	0.00405	1.74	0.04	Y	Y	N	N
PNN	5411	ENSG00000100941	14	39609387	39662422	121	1.37	0.09	-0.28	0.61	1.83	0.03	2.11	0.02	N	N	N	N
IGFALS	3483	ENSG00000099769	16	1830414	1879909	288	1.37	0.09	-0.29	0.61	1.59	0.06	1.61	0.05	N	N	N	N
CNBP	7555	ENSG00000169714	3	128876658	128937810	48	1.35	0.09	-0.3	0.62	2.26	0.01	1.01	0.16	N	N	N	N
GINM1	116254	ENSG00000055211	6	149852528	149922067	69	1.32	0.09	-0.34	0.63	1.62	0.05	1.94	0.03	N	N	N	N
SLC29A4	222962	ENSG00000164638	7	5287561	5353704	249	1.35	0.09	-0.43	0.66	2.7	0.00349	2.11	0.02	N	N	N	N
H4C15	554313	ENSG00000197837	1	149820749	149867776	20	1.37	0.09	-0.47	0.68	1.79	0.04	1.86	0.03	N	N	N	N
EFNA3	1944	ENSG00000143590	1	155016348	155070014	71	1.36	0.09	-0.47	0.68	2.98	0.00143	1.48	0.07	N	N	N	N
PKLR	5313	ENSG00000143627	1	155249084	155313531	59	1.33	0.09	-0.46	0.68	1.71	0.04	1.91	0.03	N	N	N	N
DIRC1	116093	ENSG00000174325	2	189588465	189689831	279	1.35	0.09	-0.48	0.68	2.78	0.00269	0.63	0.26	N	N	N	N
FDCSP	260436	ENSG00000181617	4	71056788	71110969	159	1.36	0.09	-0.47	0.68	1.51	0.07	1.75	0.04	N	N	N	N
SV2A	9900	ENSG00000159164	1	149864870	149924434	63	1.33	0.09	-0.52	0.7	1.64	0.05	1.66	0.05	N	N	Y	N
COL7A1	1294	ENSG00000114270	3	48591506	48667593	59	1.36	0.09	-0.55	0.71	3.13	0.000886	0.74	0.23	N	N	N	Y
GEMIN2	8487	ENSG00000092208	14	39548488	39616177	155	1.32	0.09	-0.57	0.72	1.79	0.04	1.93	0.03	N	N	N	N
RPS6KB2	6199	ENSG00000175634	11	67160935	67212879	63	1.32	0.09	-0.62	0.73	2.89	0.00194	0.16	0.44	N	N	N	N
NEURL2	140825	ENSG00000124257	20	44507111	44554926	96	1.35	0.09	-0.62	0.73	3.01	0.00131	0.85	0.2	N	N	N	N
VILL	50853	ENSG00000136059	3	37997217	38058676	135	1.37	0.09	-0.63	0.74	1.89	0.03	1.61	0.05	N	N	N	N
ISY1-RAB43	100534599	ENSG00000261796	3	128796412	128915073	81	1.35	0.09	-0.63	0.74	2.43	0.01	0.7	0.24	N	N	N	N
ATP5MJ	9556	ENSG00000156411	14	104368625	104422903	195	1.37	0.09	-0.67	0.75	2.81	0.00246	0.73	0.23	N	N	Y	N
H2AZ1	3015	ENSG00000164032	4	100859242	100906512	76	1.35	0.09	-0.71	0.76	1.9	0.03	1.85	0.03	N	N	N	N
CENPK	64105	ENSG00000123219	5	64803593	64893995	252	1.33	0.09	-0.71	0.76	1.78	0.04	1.74	0.04	N	N	N	N
IFT27	11020	ENSG00000100360	22	37144246	37207177	91	1.31	0.09	-0.8	0.79	2	0.02	0.38	0.35	N	N	N	N
RNMT	8731	ENSG00000101654	18	13691659	13774555	183	1.32	0.09	-0.83	0.8	2.93	0.00169	0.72	0.24	N	N	N	N
RGS7BP	401190	ENSG00000186479	5	63766774	63919285	262	1.34	0.09	-0.91	0.82	2.5	0.01	1.36	0.09	Y	N	Y	N
KATNA1	11104	ENSG00000186625	6	149906009	150005154	154	1.33	0.09	-0.94	0.83	1.91	0.03	1.23	0.11	N	N	N	N
RANBP9	10048	ENSG00000010017	6	13611730	13746796	214	1.33	0.09	-1.05	0.85	2.74	0.00307	1.04	0.15	N	N	Y	N
CCDC126	90693	ENSG00000169193	7	23601998	23694327	135	1.37	0.09	-1.06	0.85	2.92	0.00177	0.79	0.21	N	N	N	N
ANXA4	307	ENSG00000196975	2	69912946	70063596	297	1.35	0.09	-1.08	0.86	2.65	0.00406	0.94	0.17	N	N	N	Y
HOXD1	3231	ENSG00000128645	2	177018307	177065635	72	1.37	0.09	-1.12	0.87	2.37	0.01	0.7	0.24	N	N	Y	Y
CHID1	66005	ENSG00000177830	11	857859	950058	195	1.32	0.09	-1.36	0.91	2.23	0.01	1.52	0.06	N	N	N	N
MCRIP1	348262	ENSG00000225663	17	79770293	79826167	79	1.35	0.09	-1.34	0.91	2	0.02	1.14	0.13	N	N	N	N
MAPK11	5600	ENSG00000185386	22	50692142	50743779	141	1.33	0.09	-1.48	0.93	3	0.00135	1.12	0.13	N	N	N	N
BOD1L2	284257	ENSG00000228075	18	54779293	54827639	123	1.31	0.09	-1.53	0.94	2.05	0.02	1.18	0.12	N	N	N	N
ACTR6	64431	ENSG00000075089	12	100558865	100628202	153	1.35	0.09	-1.95	0.97	2.14	0.02	1.33	0.09	N	N	N	N
C19orf73	55150	ENSG00000221916	19	49611654	49657397	92	1.28	0.1	3.51	0.00022	4.68	1.42e-06	0.72	0.24	N	N	N	N
ITPKB	3707	ENSG00000143772	1	226809391	226962028	205	1.26	0.1	3.4	0.000339	4.43	4.77e-06	2.34	0.01	N	N	N	Y
MSH3	4437	ENSG00000113318	5	79915467	80182634	663	1.26	0.1	3.38	0.000364	-0.5	0.69	4.44	4.59e-06	N	N	N	N
HPCA	3208	ENSG00000121905	1	33316688	33370247	51	1.31	0.1	3.28	0.000524	1.15	0.12	4.38	5.9e-06	Y	Y	Y	N
TNP2	7142	ENSG00000178279	16	11351714	11398160	161	1.3	0.1	3.26	0.000558	0.15	0.44	4.21	1.29e-05	N	N	N	N
DUSP19	142679	ENSG00000162999	2	183908287	183974736	177	1.29	0.1	2.48	0.01	0.15	0.44	4.08	2.23e-05	N	N	Y	N
KIF27	55582	ENSG00000165115	9	86441613	86571428	192	1.28	0.1	2.25	0.01	1.54	0.06	2.94	0.00165	N	N	N	N
PTPMT1	114971	ENSG00000110536	11	47551888	47605013	54	1.3	0.1	2.26	0.01	3.14	0.000846	2.86	0.00213	N	N	N	N
NTM	50863	ENSG00000182667	11	131205371	132216716	2515	1.27	0.1	2.49	0.01	3.91	4.54e-05	3.64	0.000137	Y	N	N	N
LYZ	4069	ENSG00000090382	12	69707134	69758013	146	1.26	0.1	2.3	0.01	2.16	0.02	2.56	0.01	N	N	N	N
SEMA3F	6405	ENSG00000001617	3	50157562	50236508	109	1.3	0.1	2.01	0.02	2.4	0.01	2.48	0.01	N	N	N	N
ANKIB1	54467	ENSG00000001629	7	91840530	92040698	162	1.26	0.1	2.06	0.02	3.07	0.00108	1.79	0.04	N	N	N	N
ATXN7L2	127002	ENSG00000162650	1	109991533	110045426	97	1.27	0.1	1.82	0.03	0.34	0.37	3.01	0.0013	N	N	N	N
TAGLN	6876	ENSG00000149591	11	117035040	117085508	133	1.3	0.1	1.91	0.03	1.98	0.02	2.57	0.01	N	N	N	N
SLC26A10P	65012	ENSG00000135502	12	57978693	58029934	73	1.28	0.1	1.86	0.03	1.96	0.03	3.27	0.000531	N	N	N	N
ACTR10	55860	ENSG00000131966	14	58631833	58712354	92	1.31	0.1	1.92	0.03	1.42	0.08	3.48	0.000248	N	N	N	N
RPAIN	84268	ENSG00000129197	17	5287961	5346340	112	1.27	0.1	1.86	0.03	4.35	6.9e-06	-0.9	0.82	N	N	N	N
DCLK3	85443	ENSG00000163673	3	36743913	36816352	136	1.3	0.1	1.54	0.06	0.37	0.36	3.75	8.69e-05	Y	N	N	N
TRAF2	7186	ENSG00000127191	9	139741341	139831853	159	1.26	0.1	1.56	0.06	0.17	0.43	2.9	0.00188	N	N	N	N
LRTM2	654429	ENSG00000166159	12	1894433	1955919	168	1.3	0.1	1.52	0.06	5.1	1.69e-07	0.61	0.27	Y	N	N	N
AZIN1	51582	ENSG00000155096	8	103828536	103911905	193	1.29	0.1	1.47	0.07	2.21	0.01	2.26	0.01	N	N	N	N
USP31	57478	ENSG00000103404	16	23062727	23195591	168	1.26	0.1	1.48	0.07	4.03	2.78e-05	-1.27	0.9	N	N	N	N
ZNF821	55565	ENSG00000102984	16	71883583	71953093	106	1.3	0.1	1.46	0.07	1.56	0.06	2.47	0.01	N	N	N	N
RNF19B	127544	ENSG00000116514	1	33392050	33465467	90	1.29	0.1	1.42	0.08	0.29	0.39	2.82	0.00242	N	N	N	N
SNX1	6642	ENSG00000028528	15	64351275	64446433	166	1.28	0.1	1.41	0.08	3.34	0.00042	1	0.16	N	N	N	N
NTAN1	123803	ENSG00000157045	16	15121710	15184936	107	1.26	0.1	1.32	0.09	3.55	0.000194	0.54	0.29	N	N	N	N
ACAT2	39	ENSG00000120437	6	160147989	160210087	161	1.31	0.1	1.23	0.11	2.53	0.01	2.19	0.01	N	N	N	N
PDXDC1	23042	ENSG00000179889	16	15033448	15141552	62	1.27	0.1	1.25	0.11	3.27	0.000536	0.53	0.3	N	N	N	N
CFAP43	80217	ENSG00000197748	10	105879646	106027124	277	1.28	0.1	1.18	0.12	2.64	0.00409	2.52	0.01	N	N	N	N
GALK1	2584	ENSG00000108479	17	73744018	73796280	93	1.31	0.1	1.14	0.13	1.87	0.03	3.05	0.00114	N	N	N	N
TAF12	6883	ENSG00000120656	1	28919608	29010416	90	1.3	0.1	1.1	0.14	4.32	7.93e-06	-0.06	0.52	N	N	N	N
PRR30	339779	ENSG00000186143	2	27349715	27397332	59	1.27	0.1	1.07	0.14	1.95	0.03	1.09	0.14	N	N	N	N
GUSB	2990	ENSG00000169919	7	65415671	65482301	135	1.31	0.1	1.09	0.14	0.65	0.26	2.97	0.00151	N	N	N	N
MRE11	4361	ENSG00000020922	11	94140466	94262040	232	1.28	0.1	1.1	0.14	0.69	0.24	2.79	0.00267	N	N	N	N
TMEM200A	114801	ENSG00000164484	6	130652426	130774569	304	1.27	0.1	1.03	0.15	3.23	0.000615	0.93	0.18	N	Y	N	N
HSDL2	84263	ENSG00000119471	9	115107189	115244685	302	1.28	0.1	1.05	0.15	3.3	0.000489	0.57	0.28	N	N	N	N
C1QBP	708	ENSG00000108561	17	5326099	5377471	125	1.28	0.1	1.03	0.15	3.64	0.000134	0.69	0.24	N	N	N	N
HECA	51696	ENSG00000112406	6	139421249	139511946	254	1.29	0.1	0.95	0.17	1.62	0.05	2.39	0.01	N	N	N	N
KLHL28	54813	ENSG00000179454	14	45383527	45466179	135	1.29	0.1	0.95	0.17	0.74	0.23	2.54	0.01	N	N	N	N
FEM1C	56929	ENSG00000145780	5	114846605	114915591	126	1.26	0.1	0.92	0.18	3.21	0.00067	1.16	0.12	N	N	N	N
TMEM178A	130733	ENSG00000152154	2	39857638	39955103	136	1.28	0.1	0.86	0.19	3.19	0.000704	-0.21	0.58	N	N	Y	N
IPO11	51194	ENSG00000086200	5	61664522	61934416	422	1.27	0.1	0.86	0.19	3.16	0.000796	0.7	0.24	N	N	Y	N
SIRT4	23409	ENSG00000089163	12	120695002	120761045	118	1.26	0.1	0.73	0.23	2.14	0.02	1.82	0.03	N	N	N	N
DNAJC24	120526	ENSG00000170946	11	31356377	31464382	114	1.29	0.1	0.72	0.24	2.36	0.01	1.4	0.08	N	N	Y	N
PHKB	5257	ENSG00000102893	16	47460047	47745434	155	1.26	0.1	0.69	0.24	2.97	0.00147	-0.23	0.59	N	N	N	N
STAB2	55576	ENSG00000136011	12	103946069	104170502	672	1.29	0.1	0.68	0.25	5.03	2.52e-07	-0.05	0.52	N	N	N	N
TMEM25	84866	ENSG00000149582	11	118366803	118427313	91	1.31	0.1	0.63	0.26	2.9	0.00185	0.99	0.16	N	N	N	N
PRC1	9055	ENSG00000198901	15	91499268	91572881	214	1.29	0.1	0.63	0.26	2.68	0.00374	1.6	0.05	N	N	N	N
ZPLD1	131368	ENSG00000170044	3	101893816	102208685	603	1.3	0.1	0.6	0.27	1.68	0.05	2.64	0.00411	N	N	N	N
CCM2	83605	ENSG00000136280	7	45004345	45126069	351	1.25	0.1	0.61	0.27	1.39	0.08	2.29	0.01	Y	N	Y	Y
CRIPT	9419	ENSG00000119878	2	46809325	46862881	100	1.27	0.1	0.58	0.28	3.5	0.000235	-0.04	0.52	N	N	N	N
STAMBP	10617	ENSG00000124356	2	74021043	74110783	148	1.27	0.1	0.53	0.3	2.08	0.02	2.11	0.02	N	N	N	N
SHISA6	388336	ENSG00000188803	17	11109740	11477380	933	1.29	0.1	0.54	0.3	3.01	0.00132	2.73	0.00318	N	Y	N	N
SOAT1	6646	ENSG00000057252	1	179227849	179337815	381	1.28	0.1	0.49	0.31	2.45	0.01	1.73	0.04	N	N	N	N
MFSD9	84804	ENSG00000135953	2	103321089	103388341	125	1.31	0.1	0.5	0.31	3.07	0.00106	0.24	0.4	N	N	N	N
C15orf62	643338	ENSG00000188277	15	41027159	41074647	67	1.27	0.1	0.47	0.32	0.95	0.17	2.75	0.00295	N	N	N	N
STON1	11037	ENSG00000243244	2	48722308	48835654	379	1.31	0.1	0.43	0.33	3.45	0.00028	1.13	0.13	N	N	N	N
SCAPER	49855	ENSG00000140386	15	76630526	77232796	1006	1.3	0.1	0.44	0.33	1.95	0.03	1.93	0.03	N	N	N	N
DNAAF9	25943	ENSG00000088854	20	3219948	3423587	612	1.29	0.1	0.35	0.36	2.67	0.00374	1.05	0.15	N	N	N	N
NR1H3	10062	ENSG00000025434	11	47234851	47300584	134	1.28	0.1	0.3	0.38	1.92	0.03	2.01	0.02	N	N	N	N
P2RX4	5025	ENSG00000135124	12	121612664	121681909	223	1.27	0.1	0.28	0.39	1.67	0.05	2.29	0.01	N	N	N	N
SLFNL1	200172	ENSG00000171790	1	41471269	41524116	133	1.26	0.1	0.25	0.4	1.42	0.08	2.37	0.01	N	N	N	N
TAFA3	284467	ENSG00000184599	1	113226619	113279857	81	1.31	0.1	0.26	0.4	2.83	0.00233	1.52	0.06	N	N	N	N
PCDHGC4	56098	ENSG00000242419	5	140829741	140902546	153	1.28	0.1	0.27	0.4	2.01	0.02	1.95	0.03	N	N	N	N
PEG3	5178	ENSG00000198300	19	57275730	57387121	147	1.29	0.1	0.16	0.44	1.9	0.03	2.36	0.01	N	N	N	Y
ZIM2	23619	ENSG00000269699	19	57275915	57387097	147	1.29	0.1	0.16	0.44	1.9	0.03	2.36	0.01	N	N	N	N
MMP24	10893	ENSG00000125966	20	33779539	33874804	144	1.3	0.1	0.1	0.46	2.99	0.00138	0.63	0.26	N	N	N	N
CWC27	10283	ENSG00000153015	5	64029755	64324590	473	1.26	0.1	0.06	0.48	2.26	0.01	1.65	0.05	N	N	N	N
FAM43B	163933	ENSG00000183114	1	20843932	20891513	138	1.25	0.1	0.01	0.5	1.89	0.03	1.89	0.03	N	Y	Y	N
APOC4	346	ENSG00000224916	19	45410495	45458753	115	1.31	0.1	0	0.5	2.54	0.01	1.89	0.03	N	N	N	N
PAX1	5075	ENSG00000125813	20	21651297	21709124	75	1.26	0.1	0.01	0.5	1.66	0.05	2.18	0.01	N	N	N	N
ZIC1	7545	ENSG00000152977	3	147092181	147144506	78	1.27	0.1	-0.06	0.52	2.49	0.01	0.73	0.23	N	N	N	N
ATP2A1	487	ENSG00000196296	16	28854192	28925830	81	1.27	0.1	-0.07	0.53	2.39	0.01	0.64	0.26	N	N	N	N
OLFM3	118427	ENSG00000118733	1	102258126	102497790	677	1.29	0.1	-0.1	0.54	2.89	0.00195	2.01	0.02	N	N	Y	N
CBY3	646019	ENSG00000204659	5	179095559	179142975	105	1.29	0.1	-0.09	0.54	2.86	0.00213	-0.09	0.54	N	N	N	N
ZPBP	11055	ENSG00000042813	7	49967023	50167860	495	1.26	0.1	-0.13	0.55	2.57	0.01	0.77	0.22	N	N	N	N
MBLAC2	153364	ENSG00000176055	5	89744020	89805585	96	1.29	0.1	-0.16	0.56	2.33	0.01	1.6	0.05	N	N	Y	N
CDK9	1025	ENSG00000136807	9	130513305	130563052	86	1.29	0.1	-0.19	0.57	2.64	0.00409	0.52	0.3	N	N	N	N
FAM221A	340277	ENSG00000188732	7	23684231	23752269	151	1.31	0.1	-0.19	0.58	3.33	0.000437	0.01	0.49	N	N	N	N
HERPUD2	64224	ENSG00000122557	7	35662269	35769772	206	1.28	0.1	-0.21	0.58	1.77	0.04	2.05	0.02	Y	N	N	N
UBA6	55236	ENSG00000033178	4	68471479	68601889	311	1.28	0.1	-0.23	0.59	2.43	0.01	1.04	0.15	N	N	N	N
SPSB3	90864	ENSG00000162032	16	1816713	1867582	237	1.28	0.1	-0.24	0.59	1.63	0.05	1.42	0.08	N	N	N	N
EXTL2	2135	ENSG00000162694	1	101327928	101396548	69	1.29	0.1	-0.25	0.6	2.94	0.00165	1.02	0.15	Y	N	N	N
SPACA1	81833	ENSG00000118434	6	88722507	88786550	86	1.3	0.1	-0.25	0.6	2.55	0.01	0.42	0.34	N	N	N	N
LIN54	132660	ENSG00000189308	4	83835756	83969097	200	1.29	0.1	-0.3	0.62	2.31	0.01	1.17	0.12	N	N	N	N
FDPS	2224	ENSG00000160752	1	155243539	155300457	51	1.29	0.1	-0.35	0.64	1.59	0.06	1.81	0.03	N	N	N	N
SAAL1	113174	ENSG00000166788	11	18091890	18162638	176	1.28	0.1	-0.41	0.66	1.4	0.08	2.01	0.02	N	N	N	N
GARIN6	196472	ENSG00000180219	12	100006528	100053892	94	1.28	0.1	-0.41	0.66	1.83	0.03	2.05	0.02	N	N	N	N
ISY1	57461	ENSG00000240682	3	128836259	128915409	53	1.3	0.1	-0.44	0.67	2.34	0.01	0.83	0.2	N	N	N	N
CNMD	11061	ENSG00000136110	13	53267399	53348947	194	1.3	0.1	-0.49	0.69	3.07	0.00106	0.29	0.39	N	N	N	N
GABPB2	126626	ENSG00000143458	1	151007784	151101007	159	1.29	0.1	-0.53	0.7	2.34	0.01	1.04	0.15	N	N	N	N
ZNF565	147929	ENSG00000196357	19	36663187	36740986	184	1.3	0.1	-0.53	0.7	2.12	0.02	1.44	0.08	N	N	N	N
PPWD1	23398	ENSG00000113593	5	64824063	64893376	189	1.26	0.1	-0.62	0.73	1.71	0.04	1.71	0.04	N	N	N	N
CDH15	1013	ENSG00000129910	16	89203163	89271900	252	1.28	0.1	-0.62	0.73	3.42	0.000315	0.52	0.3	N	N	N	N
P2RX7	5027	ENSG00000089041	12	121535622	121634439	409	1.26	0.1	-0.66	0.74	1.38	0.08	1.97	0.02	N	N	N	Y
DYM	54808	ENSG00000141627	18	46557846	47022172	1016	1.27	0.1	-0.64	0.74	2.56	0.01	1.26	0.1	Y	N	N	N
SPATA25	128497	ENSG00000149634	20	44505125	44552245	94	1.26	0.1	-0.72	0.76	2.92	0.00173	0.6	0.27	N	N	N	N
LHFPL6	10186	ENSG00000183722	13	39907029	40212356	801	1.26	0.1	-0.77	0.78	2.76	0.00288	1.94	0.03	N	N	N	N
MRGPRX3	117195	ENSG00000179826	11	18107502	18170027	159	1.27	0.1	-0.81	0.79	1.62	0.05	1.95	0.03	N	N	N	N
ABCB4	5244	ENSG00000005471	7	87021361	87140019	235	1.29	0.1	-0.9	0.82	2.32	0.01	1.02	0.15	Y	Y	N	N
SOX11	6664	ENSG00000176887	2	5797799	5851517	137	1.29	0.1	-0.95	0.83	2.5	0.01	1.54	0.06	N	N	N	N
RPP40	10799	ENSG00000124787	6	4985280	5039292	177	1.29	0.1	-1.02	0.85	1.89	0.03	0.95	0.17	N	N	N	N
TMEFF2	23671	ENSG00000144339	2	192760615	193094645	549	1.3	0.1	-1.09	0.86	2.14	0.02	2.06	0.02	N	N	N	N
CNOT6	57472	ENSG00000113300	5	179886412	180015358	430	1.3	0.1	-1.1	0.86	1.88	0.03	1.75	0.04	Y	N	N	N
ARCN1	372	ENSG00000095139	11	118408078	118483748	131	1.26	0.1	-1.16	0.88	2.04	0.02	1.13	0.13	N	N	N	N
EPHA10	284656	ENSG00000183317	1	38171646	38265824	270	1.3	0.1	-1.24	0.89	2.34	0.01	1.48	0.07	N	N	N	N
RRAD	6236	ENSG00000166592	16	66945582	66994439	50	1.29	0.1	-1.22	0.89	2.39	0.01	1.16	0.12	N	N	N	N
OSM	5008	ENSG00000099985	22	30648817	30697829	73	1.26	0.1	-1.24	0.89	3.54	0.000198	0.12	0.45	N	N	N	N
PSD	5662	ENSG00000059915	10	104152374	104214691	82	1.27	0.1	-1.31	0.9	2.74	0.00309	0.92	0.18	Y	Y	N	N
DPYSL4	10570	ENSG00000151640	10	133963564	134029280	192	1.28	0.1	-1.3	0.9	1.93	0.03	1.57	0.06	N	N	N	N
ZNF844	284391	ENSG00000223547	19	12140546	12198626	104	1.29	0.1	-1.27	0.9	2.3	0.01	0.87	0.19	N	N	N	N
PNPLA1	285848	ENSG00000180316	6	36175945	36286372	217	1.3	0.1	-1.31	0.91	2.3	0.01	1.95	0.03	N	N	N	N
CTAGE4	100128553	ENSG00000225932	7	143845548	143893173	57	1.31	0.1	-1.31	0.91	2.36	0.01	0.87	0.19	N	N	N	N
MC5R	4161	ENSG00000176136	18	13790543	13836861	211	1.29	0.1	-1.34	0.91	1.93	0.03	1.51	0.07	N	N	N	N
SH3GL3	6457	ENSG00000140600	15	84081091	84297495	439	1.29	0.1	-1.4	0.92	2.09	0.02	2.39	0.01	N	N	N	N
SULT1A1	6817	ENSG00000196502	16	28606908	28669907	78	1.29	0.1	-1.55	0.94	1.96	0.02	1.23	0.11	N	N	N	Y
DNAJC5	80331	ENSG00000101152	20	62491455	62577384	222	1.24	0.11	3.09	0.00102	2.22	0.01	3.81	6.96e-05	N	N	N	N
S100PBP	64766	ENSG00000116497	1	33247368	33334480	102	1.21	0.11	3.04	0.00118	0.87	0.19	3.76	8.34e-05	N	Y	N	N
PLAC8L1	153770	ENSG00000173261	5	145453876	145518946	162	1.25	0.11	2.73	0.00319	-0.28	0.61	3.4	0.000335	N	N	N	N
IFT172	26160	ENSG00000138002	2	27657240	27747575	112	1.24	0.11	2.67	0.00383	3.61	0.000156	1.4	0.08	N	N	N	Y
PTPRJ	5795	ENSG00000149177	11	47967101	48202394	316	1.21	0.11	2.59	0.00481	1.81	0.03	3.13	0.000872	Y	Y	N	N
CPEB2	132864	ENSG00000137449	4	14969298	15081777	225	1.2	0.11	2.51	0.01	0.72	0.24	3.64	0.000136	N	N	N	N
RNF180	285671	ENSG00000164197	5	63426671	63678704	314	1.25	0.11	2.22	0.01	3.84	6.18e-05	0.48	0.32	N	N	N	N
PHACTR1	221692	ENSG00000112137	6	12681888	13300476	1257	1.25	0.11	2.47	0.01	1.72	0.04	3.82	6.57e-05	Y	Y	N	N
DLL1	28514	ENSG00000198719	6	170581288	170634815	127	1.25	0.11	2.44	0.01	3.8	7.32e-05	0.45	0.33	N	N	N	N
COBL	23242	ENSG00000106078	7	51073909	51419515	617	1.25	0.11	2.32	0.01	2.99	0.0014	2.73	0.00316	Y	N	N	Y
SKIDA1	387640	ENSG00000180592	10	21792407	21849611	36	1.2	0.11	2.36	0.01	-0.25	0.6	3.64	0.000138	N	N	N	N
GABRA5	2558	ENSG00000186297	15	27076866	27204357	193	1.2	0.11	2.53	0.01	4.17	1.53e-05	-0.3	0.62	N	Y	Y	N
ATP5MC1	516	ENSG00000159199	17	46935148	46983233	81	1.25	0.11	2.39	0.01	3.93	4.28e-05	-0.96	0.83	N	N	Y	N
KPTN	11133	ENSG00000118162	19	47968398	48022521	60	1.21	0.11	2.27	0.01	0.19	0.43	3.62	0.000145	Y	N	N	N
NAPA	8775	ENSG00000105402	19	47980891	48053515	75	1.21	0.11	2.24	0.01	0.25	0.4	3.51	0.000226	N	N	Y	Y
XBP1	7494	ENSG00000100219	22	29180548	29231560	112	1.24	0.11	2.33	0.01	4.33	7.42e-06	-0.81	0.79	N	N	N	N
PRPF40A	55660	ENSG00000196504	2	153498107	153609628	249	1.24	0.11	2.14	0.02	1.58	0.06	3.61	0.000154	N	N	N	N
SP3	6670	ENSG00000172845	2	174761187	174865430	293	1.24	0.11	2	0.02	3.12	0.000916	1.7	0.04	N	N	N	N
GKAP1	80318	ENSG00000165113	9	86344336	86479431	201	1.24	0.11	2.13	0.02	2.87	0.00207	1.49	0.07	N	N	N	N
MARS1	4141	ENSG00000166986	12	57846736	57920438	94	1.23	0.11	1.99	0.02	1.66	0.05	3.15	0.000824	N	N	N	N
RPGRIP1	57096	ENSG00000092200	14	21721136	21829460	226	1.25	0.11	2.04	0.02	1.19	0.12	3.56	0.000183	N	N	N	N
GPR12	2835	ENSG00000132975	13	27319337	27369922	144	1.25	0.11	1.9	0.03	0.12	0.45	3.47	0.000261	Y	N	N	N
CCNDBP1	23582	ENSG00000166946	15	43442466	43499375	26	1.2	0.11	1.82	0.03	3.3	0.000491	1.3	0.1	N	N	Y	N
GABRG2	2566	ENSG00000113327	5	161459648	161592545	209	1.25	0.11	1.75	0.04	4.29	9.09e-06	0.06	0.47	N	N	Y	Y
DIP2B	57609	ENSG00000066084	12	50863768	51152450	437	1.21	0.11	1.76	0.04	2.58	0.00495	2.21	0.01	N	N	N	N
DHODH	1723	ENSG00000102967	16	72007643	72069316	201	1.21	0.11	1.78	0.04	0.7	0.24	3.12	0.000908	N	N	N	N
UQCRB	7381	ENSG00000156467	8	97228904	97282862	77	1.24	0.11	1.62	0.05	0.45	0.33	3.03	0.00121	N	N	Y	N
OR4X1	390113	ENSG00000176567	11	48250413	48296330	136	1.23	0.11	1.65	0.05	2.68	0.00367	1.61	0.05	N	N	N	N
PAFAH1B2	5049	ENSG00000168092	11	116980000	117058889	217	1.2	0.11	1.61	0.05	1.99	0.02	2.24	0.01	N	N	N	N
ANKRD9	122416	ENSG00000156381	14	102963179	103011128	150	1.22	0.11	1.66	0.05	2.45	0.01	2.21	0.01	N	N	N	N
TASOR	23272	ENSG00000163946	3	56644160	56752270	338	1.2	0.11	1.6	0.06	1.63	0.05	2.84	0.00224	N	N	N	N
WFDC11	259239	ENSG00000180083	20	44267202	44333878	141	1.22	0.11	1.45	0.07	1.74	0.04	2.32	0.01	N	N	N	N
TFB1M	51106	ENSG00000029639	6	155564495	155670631	374	1.25	0.11	1.43	0.08	0.71	0.24	3.17	0.000752	N	N	N	N
ANK2	287	ENSG00000145362	4	113704239	114314896	1504	1.22	0.11	1.32	0.09	2.83	0.00233	3.59	0.000163	N	N	N	N
GMEB1	10691	ENSG00000162419	1	28960234	29052115	102	1.21	0.11	1.26	0.1	3.74	9.05e-05	0.07	0.47	Y	N	N	N
RETREG2	79137	ENSG00000144567	2	220007939	220060197	94	1.25	0.11	1.26	0.1	3.4	0.000343	-0.09	0.54	N	N	Y	N
GLMN	11146	ENSG00000174842	1	92701955	92799566	83	1.2	0.11	1.25	0.11	3.51	0.000228	0.04	0.48	N	N	N	N
TMEM233	387890	ENSG00000224982	12	119996264	120089861	204	1.25	0.11	1.21	0.11	2.67	0.00381	1.52	0.06	N	N	N	Y
PPP1R14D	54866	ENSG00000166143	15	41097643	41156283	121	1.25	0.11	1.25	0.11	2.03	0.02	2.61	0.0045	N	N	N	N
WFDC9	259240	ENSG00000180205	20	44226578	44294907	197	1.25	0.11	1.21	0.11	2.52	0.01	1.59	0.06	N	N	N	N
CCR8	1237	ENSG00000179934	3	39336197	39385171	100	1.25	0.11	1.18	0.12	1.89	0.03	2.62	0.00446	N	N	N	N
SGIP1	84251	ENSG00000118473	1	66964066	67220768	790	1.22	0.11	1.12	0.13	1.42	0.08	2.83	0.0023	N	N	Y	N
DYNLT5	200132	ENSG00000152760	1	67182978	67254730	158	1.22	0.11	1.11	0.13	1.81	0.04	2.35	0.01	N	N	N	Y
THAP6	152815	ENSG00000174796	4	76404654	76478610	171	1.23	0.11	1.11	0.13	3.41	0.000327	1.11	0.13	N	N	N	N
GOLGA4	2803	ENSG00000144674	3	37249682	37418370	292	1.21	0.11	1.08	0.14	0.64	0.26	2.69	0.0036	Y	N	N	N
GDF1	2657	ENSG00000130283	19	18969361	19041953	150	1.24	0.11	1.07	0.14	2.08	0.02	2.77	0.00279	N	N	N	N
FAM83C	128876	ENSG00000125998	20	33863534	33915225	87	1.22	0.11	1.05	0.15	2.09	0.02	1.96	0.02	N	N	N	N
CNST	163882	ENSG00000162852	1	246694639	246841884	396	1.25	0.11	1	0.16	2.75	0.00297	1.87	0.03	Y	N	Y	N
APPL2	55198	ENSG00000136044	12	105557075	105665008	281	1.23	0.11	0.98	0.16	0.83	0.2	2.62	0.00441	N	N	N	N
NEFH	4744	ENSG00000100285	22	29841181	29897279	100	1.21	0.11	0.98	0.16	2.5	0.01	0.96	0.17	N	N	Y	Y
FSIP1	161835	ENSG00000150667	15	39876422	40110039	608	1.22	0.11	0.95	0.17	3.4	0.00034	1.06	0.14	N	N	N	N
RCHY1	25898	ENSG00000163743	4	76394247	76474884	166	1.23	0.11	0.92	0.18	3.25	0.000584	1.21	0.11	N	N	N	N
NUDT2	318	ENSG00000164978	9	34294504	34353711	107	1.2	0.11	0.86	0.19	1.61	0.05	2.25	0.01	N	N	Y	N
PRPF39	55015	ENSG00000185246	14	45518302	45594804	103	1.21	0.11	0.8	0.21	0.86	0.2	2.4	0.01	N	N	N	N
ITSN1	6453	ENSG00000205726	21	34979706	35271609	422	1.22	0.11	0.82	0.21	4.56	2.59e-06	1.27	0.1	N	N	N	N
DCAF12	25853	ENSG00000198876	9	34076381	34161771	170	1.24	0.11	0.78	0.22	2.52	0.01	0.45	0.33	N	N	N	N
TOGARAM1	23116	ENSG00000198718	14	45396416	45553634	241	1.21	0.11	0.78	0.22	0.74	0.23	2.44	0.01	Y	Y	Y	N
CX3CR1	1524	ENSG00000168329	3	39294985	39358226	157	1.24	0.11	0.73	0.23	1.41	0.08	2.76	0.0029	N	N	N	N
NDUFA4	4697	ENSG00000189043	7	10961580	11014813	139	1.2	0.11	0.63	0.26	2.69	0.00359	1.79	0.04	N	N	Y	N
UBP1	7342	ENSG00000153560	3	33419828	33516897	276	1.24	0.11	0.62	0.27	3.37	0.000381	0.39	0.35	N	N	N	N
MRS2	57380	ENSG00000124532	6	24368141	24435816	227	1.21	0.11	0.61	0.27	2.86	0.00209	3.34	0.000415	N	N	N	N
PRKAR1B	5575	ENSG00000188191	7	578834	802313	265	1.2	0.11	0.56	0.29	0.77	0.22	2.74	0.00303	N	N	N	N
SYN3	8224	ENSG00000185666	22	32898539	33489377	1499	1.24	0.11	0.56	0.29	3.83	6.44e-05	1.3	0.1	N	N	N	N
ZNF385D	79750	ENSG00000151789	3	21449911	22449132	3849	1.25	0.11	0.52	0.3	4.79	8.51e-07	2.7	0.00347	N	N	N	N
GABRA1	2554	ENSG00000022355	5	161239197	161336965	229	1.21	0.11	0.51	0.3	1.3	0.1	2.38	0.01	N	Y	Y	N
WDR83OS	51398	ENSG00000105583	19	12768881	12815465	30	1.22	0.11	0.53	0.3	0.63	0.26	0.32	0.38	Y	N	N	N
RMDN3	55177	ENSG00000137824	15	41018085	41082458	88	1.2	0.11	0.49	0.31	0.89	0.19	2.66	0.00395	N	N	N	Y
AGTPBP1	23287	ENSG00000135049	9	88151454	88391944	573	1.21	0.11	0.48	0.32	2.42	0.01	2.23	0.01	Y	Y	N	N
ZDHHC12	84885	ENSG00000160446	9	131473148	131521451	27	1.24	0.11	0.47	0.32	3.89	4.92e-05	-0.22	0.59	N	N	N	N
RBPMS2	348093	ENSG00000166831	15	65022093	65102770	197	1.24	0.11	0.42	0.34	2.9	0.00186	0.66	0.26	N	N	N	N
UBLCP1	134510	ENSG00000164332	5	158655089	158723048	104	1.23	0.11	0.38	0.35	3.58	0.000169	-0.52	0.7	N	N	Y	N
CRLF1	9244	ENSG00000006016	19	18694035	18752660	143	1.24	0.11	0.39	0.35	0.98	0.16	2.51	0.01	N	Y	N	Y
GNL2	29889	ENSG00000134697	1	38022413	38096586	152	1.21	0.11	0.35	0.36	1.9	0.03	2.04	0.02	N	N	N	N
SLC30A9	10463	ENSG00000014824	4	41957516	42099551	431	1.2	0.11	0.32	0.38	1.72	0.04	1.86	0.03	N	N	Y	N
SCAMP5	192683	ENSG00000198794	15	75252876	75323836	155	1.21	0.11	0.31	0.38	2.5	0.01	1.28	0.1	N	N	Y	N
SYNDIG1L	646658	ENSG00000183379	14	74862596	74927805	135	1.25	0.11	0.25	0.4	3.26	0.000548	0.45	0.33	Y	N	N	N
LRRC37A3	374819	ENSG00000176809	17	62840486	62949903	1	1.24	0.11	0.27	0.4	1.7	0.04	0.78	0.22	N	N	N	N
MAP2K7	5609	ENSG00000076984	19	7933665	7989363	104	1.22	0.11	0.26	0.4	2.26	0.01	1.65	0.05	N	N	N	N
MOB3A	126308	ENSG00000172081	19	2061031	2131501	160	1.23	0.11	0.22	0.41	2.88	0.00201	1.32	0.09	N	N	N	N
IGF2BP2	10644	ENSG00000073792	3	185351527	185577827	328	1.25	0.11	0.18	0.43	2.48	0.01	2.09	0.02	N	N	N	N
CPT1B	1375	ENSG00000205560	22	50997290	51052096	229	1.21	0.11	0.14	0.44	2.58	0.00487	1.62	0.05	N	N	N	N
CIZ1	25792	ENSG00000148337	9	130918344	131001662	158	1.24	0.11	0.12	0.45	2.81	0.00249	0.78	0.22	N	N	N	N
GCOM1	145781	ENSG00000137878	15	57849102	58019755	512	1.25	0.11	0.12	0.45	3.73	9.67e-05	0.66	0.25	N	N	N	N
AGBL3	340351	ENSG00000146856	7	134636259	134830530	337	1.22	0.11	0.06	0.48	2.02	0.02	1.51	0.07	N	N	N	N
AADACL3	126767	ENSG00000188984	1	12741118	12798726	122	1.25	0.11	-0.01	0.5	2.58	0.00497	1.13	0.13	N	N	N	N
CTAGE15	441294	ENSG00000271079	7	143233894	143281480	1	1.23	0.11	-0.02	0.51	1.53	0.06	1.75	0.04	N	N	N	N
AMH	268	ENSG00000104899	19	2214113	2262072	103	1.23	0.11	-0.02	0.51	3.94	4e-05	-0.16	0.56	N	N	N	N
MBOAT2	129642	ENSG00000143797	2	8986701	9178876	248	1.23	0.11	-0.06	0.53	1.63	0.05	2.18	0.01	N	N	N	N
RNPEPL1	57140	ENSG00000142327	2	241472952	241528149	127	1.23	0.11	-0.07	0.53	1.11	0.13	2.83	0.00236	N	N	N	N
CUL7	9820	ENSG00000044090	6	42995355	43056683	115	1.23	0.11	-0.09	0.53	1.57	0.06	1.75	0.04	N	N	N	N
WDR6	11180	ENSG00000178252	3	49009637	49063386	33	1.25	0.11	-0.11	0.54	3.05	0.00115	0.17	0.43	N	N	N	N
MMRN1	22915	ENSG00000138722	4	90781003	90885780	244	1.21	0.11	-0.12	0.55	2.89	0.00195	0.85	0.2	N	N	N	N
AKAP1	8165	ENSG00000121057	17	55127553	55208710	200	1.24	0.11	-0.14	0.56	2.79	0.00264	1.34	0.09	Y	N	N	Y
IQCE	23288	ENSG00000106012	7	2563617	2664368	382	1.24	0.11	-0.17	0.57	1.71	0.04	2.56	0.01	N	N	N	N
TPD52L3	89882	ENSG00000170777	9	6293349	6341900	102	1.23	0.11	-0.22	0.59	1.68	0.05	1.48	0.07	N	N	N	N
POLD4	57804	ENSG00000175482	11	67108236	67156067	44	1.22	0.11	-0.22	0.59	2.62	0.00446	0.16	0.44	N	N	N	N
LGALS9B	284194	ENSG00000170298	17	20342708	20405848	13	1.24	0.11	-0.25	0.6	2.6	0.00473	0.53	0.3	N	N	N	N
SEC61A2	55176	ENSG00000065665	10	12136640	12221957	192	1.25	0.11	-0.32	0.62	1.69	0.05	1.95	0.03	N	N	Y	N
CMTM4	146223	ENSG00000183723	16	66638653	66765610	219	1.2	0.11	-0.36	0.64	2.21	0.01	1.21	0.11	N	N	Y	N
WNT8A	7478	ENSG00000061492	5	137384581	137438337	93	1.25	0.11	-0.39	0.65	1.73	0.04	1.77	0.04	N	N	Y	N
ETFA	2108	ENSG00000140374	15	76498628	76638810	238	1.24	0.11	-0.38	0.65	2.02	0.02	1.27	0.1	N	N	N	N
RUSC1	23623	ENSG00000160753	1	155255640	155310909	49	1.23	0.11	-0.44	0.67	1.63	0.05	1.79	0.04	N	N	N	N
RUFY1	80230	ENSG00000176783	5	178942562	179047027	278	1.22	0.11	-0.51	0.7	2.59	0.00478	1.25	0.11	N	N	N	N
PARP8	79668	ENSG00000151883	5	49926733	50152356	288	1.23	0.11	-0.6	0.73	2.6	0.0046	-0.37	0.64	N	N	N	N
BEND4	389206	ENSG00000188848	4	42102870	42189895	243	1.25	0.11	-0.71	0.76	1.61	0.05	1.92	0.03	N	N	N	N
ITPRIP	85450	ENSG00000148841	10	106059454	106133251	118	1.25	0.11	-0.69	0.76	2.52	0.01	1.42	0.08	Y	N	N	N
JUNB	3726	ENSG00000171223	19	12867310	12914125	64	1.21	0.11	-0.72	0.76	2.2	0.01	1.65	0.05	N	N	N	N
UNC79	57578	ENSG00000133958	14	93764565	94184222	818	1.25	0.11	-0.74	0.77	3.04	0.0012	0.09	0.46	Y	Y	N	N
PIH1D1	55011	ENSG00000104872	19	49939550	49990266	117	1.23	0.11	-0.73	0.77	2.36	0.01	1.37	0.08	N	N	N	N
ABRAXAS2	23172	ENSG00000165660	10	126455354	126535239	120	1.2	0.11	-0.78	0.78	2.32	0.01	1.69	0.05	N	N	Y	N
SERPINB4	6318	ENSG00000206073	18	61294493	61346502	46	1.25	0.11	-0.76	0.78	1.91	0.03	1.72	0.04	N	N	N	N
TARDBP	23435	ENSG00000120948	1	11037462	11095549	105	1.21	0.11	-0.85	0.8	2.53	0.01	0.7	0.24	N	N	N	N
ACTR1A	10121	ENSG00000138107	10	104228986	104297580	154	1.22	0.11	-0.88	0.81	2.29	0.01	0.62	0.27	N	N	N	N
HEPHL1	341208	ENSG00000181333	11	93719378	93857374	245	1.24	0.11	-1.03	0.85	2.5	0.01	-0.02	0.51	N	N	N	N
ATP6AP1L	92270	ENSG00000205464	5	81566166	81624147	101	1.23	0.11	-1.06	0.86	2.48	0.01	0.79	0.22	N	N	N	N
LATS1	9113	ENSG00000131023	6	149969289	150074392	129	1.22	0.11	-1.18	0.88	1.88	0.03	1.02	0.15	N	N	N	N
ITGB8	3696	ENSG00000105855	7	20335345	20465382	397	1.24	0.11	-1.18	0.88	1.98	0.02	1.72	0.04	N	N	N	N
IFT46	56912	ENSG00000118096	11	118405243	118471791	130	1.22	0.11	-1.16	0.88	1.85	0.03	1.15	0.13	N	N	N	N
ZNF878	729747	ENSG00000257446	19	12144620	12198782	99	1.25	0.11	-1.3	0.9	2.14	0.02	0.86	0.19	N	N	N	N
OR2A14	135941	ENSG00000221938	7	143791206	143837138	136	1.2	0.11	-1.31	0.91	2.24	0.01	0.55	0.29	N	N	N	N
HOXD13	3239	ENSG00000128714	2	176922532	176970666	95	1.22	0.11	-1.55	0.94	1.68	0.05	1.25	0.11	N	N	N	N
USP42	84132	ENSG00000106346	7	6109550	6211195	278	1.25	0.11	-1.71	0.96	2.94	0.00165	0.42	0.34	N	N	N	N
MAN1A2	10905	ENSG00000198162	1	117875085	118078320	463	1.22	0.11	-1.9	0.97	2.27	0.01	0.79	0.21	Y	N	N	N
GLI1	2735	ENSG00000111087	12	57818918	57876051	93	1.2	0.12	5.1	1.66e-07	3.73	9.62e-05	4.27	9.95e-06	N	N	N	N
PTDSS1	9791	ENSG00000156471	8	97239167	97356774	190	1.2	0.12	4.25	1.05e-05	1.1	0.14	4.69	1.36e-06	N	N	N	N
MAP3K11	4296	ENSG00000173327	11	65355226	65416720	86	1.2	0.12	3.43	0.000304	5.09	1.82e-07	-0.06	0.52	N	N	N	N
PRM2	5620	ENSG00000122304	16	11359493	11405337	175	1.15	0.12	3.22	0.00064	0.05	0.48	4.11	2.02e-05	N	N	N	N
MPV17	4358	ENSG00000115204	2	27522360	27580969	46	1.16	0.12	3.02	0.00124	4.27	9.87e-06	1.26	0.1	N	N	N	N
LILRB1	10859	ENSG00000104972	19	55093384	55159007	305	1.16	0.12	2.91	0.00179	1.05	0.15	3.3	0.00048	N	N	N	N
LARS1	51520	ENSG00000133706	5	145482589	145597294	313	1.18	0.12	2.83	0.00232	-0.22	0.59	3.44	0.000292	N	N	N	N
NBL1	4681	ENSG00000158747	1	19934723	19994949	129	1.17	0.12	2.82	0.00241	1.23	0.11	3.92	4.41e-05	N	N	Y	N
SLC8A1	6546	ENSG00000183023	2	40329286	40774575	1372	1.17	0.12	2.8	0.00257	4.94	3.95e-07	2.19	0.01	N	Y	Y	N
DMRTA2	63950	ENSG00000142700	1	50873223	50924119	67	1.19	0.12	2.77	0.00284	1.51	0.07	3.4	0.00034	N	N	N	N
HNRNPC	3183	ENSG00000092199	14	21667295	21772638	160	1.16	0.12	2.65	0.00402	1.9	0.03	2.86	0.00209	N	N	N	N
COL10A1	1300	ENSG00000123500	6	116430085	116482296	103	1.19	0.12	2.64	0.00416	-0.34	0.63	3.97	3.64e-05	N	N	Y	N
HES5	388585	ENSG00000197921	1	2450184	2496684	79	1.16	0.12	2.48	0.01	0.52	0.3	3.84	6.27e-05	N	N	N	N
MYBPHL	343263	ENSG00000221986	1	109824987	109884663	106	1.18	0.12	2.28	0.01	0.3	0.38	3.53	0.000206	N	N	N	Y
GPR155	151556	ENSG00000163328	2	175286299	175386816	185	1.2	0.12	2.34	0.01	2.98	0.00142	2.62	0.00441	Y	N	Y	Y
MTX3	345778	ENSG00000177034	5	79262539	79322088	103	1.18	0.12	2.33	0.01	0.55	0.29	3.51	0.00022	N	N	Y	N
CLU	1191	ENSG00000120885	8	27444434	27507328	161	1.17	0.12	2.5	0.01	5.05	2.24e-07	-0.43	0.67	N	N	N	Y
RUNX1T1	862	ENSG00000079102	8	92957195	93150454	186	1.16	0.12	2.56	0.01	-0.16	0.56	3.48	0.000255	Y	N	N	N
TESMIN	9633	ENSG00000132749	11	68464908	68553988	136	1.18	0.12	2.24	0.01	1.69	0.05	3.2	0.000697	N	N	N	N
ZCCHC2	54877	ENSG00000141664	18	60155658	60264942	227	1.17	0.12	2.21	0.01	1.94	0.03	3.21	0.000668	N	N	N	N
OLFM2	93145	ENSG00000105088	19	9954394	10082070	291	1.18	0.12	2.55	0.01	2.68	0.00367	3.17	0.000763	N	N	N	N
CCDC117	150275	ENSG00000159873	22	29133662	29195283	117	1.17	0.12	2.13	0.02	4.26	1e-05	-0.88	0.81	N	N	N	N
MED27	9442	ENSG00000160563	9	134725497	134990274	344	1.16	0.12	1.84	0.03	4.18	1.47e-05	0.75	0.23	N	N	N	N
ATL3	25923	ENSG00000184743	11	63381554	63474533	94	1.18	0.12	1.96	0.03	3.57	0.000176	-0.14	0.56	N	N	N	N
ABHD13	84945	ENSG00000139826	13	108835763	108896603	115	1.2	0.12	1.75	0.04	2.79	0.00265	2.52	0.01	N	N	N	N
SRSF7	6432	ENSG00000115875	2	38960741	39013636	81	1.16	0.12	1.65	0.05	2.98	0.00145	1.03	0.15	N	N	N	N
ATP1B3	483	ENSG00000069849	3	141560424	141655382	279	1.16	0.12	1.63	0.05	1.3	0.1	2.97	0.00148	N	N	N	N
LAYN	143903	ENSG00000204381	11	111376233	111442470	98	1.17	0.12	1.61	0.05	1.07	0.14	3.09	0.00101	N	N	N	Y
C2CD4A	145741	ENSG00000198535	15	62324176	62373116	117	1.18	0.12	1.66	0.05	1.37	0.08	2.84	0.00229	N	N	N	N
GALNT14	79623	ENSG00000158089	2	31123331	31396592	768	1.15	0.12	1.53	0.06	1.35	0.09	3.92	4.42e-05	N	N	N	N
GABRA4	2557	ENSG00000109158	4	46910917	47031424	317	1.19	0.12	1.57	0.06	1.09	0.14	3.16	0.00079	Y	Y	Y	N
VCP	7415	ENSG00000165280	9	35046065	35107739	93	1.17	0.12	1.53	0.06	3.98	3.41e-05	-0.94	0.83	N	N	N	N
EDF1	8721	ENSG00000107223	9	139746566	139795788	71	1.17	0.12	1.45	0.07	0.19	0.42	2.64	0.0042	N	N	N	N
TOGARAM2	165186	ENSG00000189350	2	29169164	29285096	392	1.17	0.12	1.42	0.08	1.69	0.05	2.88	0.002	N	N	N	Y
MTRNR2L8	100463486	ENSG00000255823	11	10519434	10565723	129	1.19	0.12	1.38	0.08	0.98	0.16	2.92	0.00174	N	N	Y	N
OR4C12	283093	ENSG00000221954	11	49993009	50039071	111	1.16	0.12	1.38	0.08	2.79	0.0026	0.95	0.17	N	N	N	N
TSPYL4	23270	ENSG00000187189	6	116561127	116610261	118	1.17	0.12	1.35	0.09	0.32	0.38	2.78	0.00269	N	N	Y	N
PPP1R3A	5506	ENSG00000154415	7	113506882	113594082	105	1.15	0.12	1.29	0.1	3.58	0.000174	-0.56	0.71	N	N	N	N
GLG1	2734	ENSG00000090863	16	74471325	74676042	489	1.2	0.12	1.3	0.1	3.65	0.000133	0.19	0.42	N	N	N	N
HUS1	3364	ENSG00000136273	7	47992885	48054222	112	1.18	0.12	1.21	0.11	3.47	0.000259	-0.12	0.55	N	N	N	N
RAPSN	5913	ENSG00000165917	11	47449308	47505730	95	1.16	0.12	1.23	0.11	2.61	0.00457	1.85	0.03	Y	N	N	N
CX3CL1	6376	ENSG00000006210	16	57371414	57428956	173	1.18	0.12	1.2	0.12	0.91	0.18	3.03	0.00123	Y	Y	Y	N
RGS16	6004	ENSG00000143333	1	182557758	182608548	87	1.17	0.12	1.07	0.14	1.08	0.14	2.91	0.00182	N	N	N	N
RBM34	23029	ENSG00000188739	1	235284498	235359571	120	1.16	0.12	1.07	0.14	0.59	0.28	2.56	0.01	Y	N	N	N
CACNG6	59285	ENSG00000130433	19	54459403	54525920	194	1.18	0.12	1.08	0.14	3.52	0.000212	1.65	0.05	N	N	N	N
TRIM49B	283116	ENSG00000182053	11	49018152	49069529	111	1.16	0.12	1.05	0.15	2.18	0.01	1.5	0.07	N	N	N	N
TMEM185B	79134	ENSG00000226479	2	120965047	121015984	89	1.16	0.12	0.92	0.18	1.12	0.13	2.36	0.01	N	N	N	N
GTF2IRD2B	389524	ENSG00000174428	7	74473187	74575623	3	1.16	0.12	0.92	0.18	-0.13	0.55	1.1	0.14	N	N	N	N
SEPTIN12	124404	ENSG00000140623	16	4817615	4873522	139	1.15	0.12	0.85	0.2	2.5	0.01	1.6	0.05	N	N	N	N
EEA1	8411	ENSG00000102189	12	93156285	93358107	375	1.19	0.12	0.78	0.22	0.66	0.26	2.75	0.00302	N	N	Y	N
OBI1	79596	ENSG00000152193	13	79178421	79268314	173	1.19	0.12	0.78	0.22	1.14	0.13	2.53	0.01	N	N	N	N
PDCD10	11235	ENSG00000114209	3	167391692	167487693	129	1.18	0.12	0.75	0.23	1.8	0.04	2.02	0.02	N	N	Y	N
ANKRD42	338699	ENSG00000137494	11	82869754	82977719	195	1.16	0.12	0.73	0.23	3.16	0.000797	0.54	0.3	N	N	Y	Y
POLR1B	84172	ENSG00000125630	2	113263676	113344727	168	1.19	0.12	0.7	0.24	2.03	0.02	2.06	0.02	N	N	N	N
IFNA13	3447	ENSG00000233816	9	21357371	21403075	118	1.16	0.12	0.71	0.24	3.37	0.000377	-0.81	0.79	N	N	N	Y
DUS1L	64118	ENSG00000169718	17	80005748	80058697	101	1.16	0.12	0.72	0.24	2.44	0.01	1.87	0.03	N	N	N	N
PPARGC1A	10891	ENSG00000109819	4	23783644	24509394	1706	1.19	0.12	0.66	0.25	2.73	0.00321	3.95	3.87e-05	Y	N	N	Y
TMBIM6	7009	ENSG00000139644	12	50100293	50168717	161	1.16	0.12	0.65	0.26	2.94	0.00163	0	0.5	N	N	N	N
CCL22	6367	ENSG00000102962	16	57357695	57410102	138	1.2	0.12	0.65	0.26	1.13	0.13	2.45	0.01	N	N	N	N
SNX15	29907	ENSG00000110025	11	64759880	64818044	130	1.19	0.12	0.61	0.27	3.45	0.000283	0.47	0.32	N	N	N	N
LAMTOR4	389541	ENSG00000188186	7	99711530	99761833	58	1.18	0.12	0.59	0.28	1.16	0.12	2.42	0.01	N	N	Y	N
GCHFR	2644	ENSG00000137880	15	41021285	41069911	68	1.16	0.12	0.6	0.28	0.77	0.22	2.64	0.00418	N	N	N	Y
RPAP3	79657	ENSG00000005175	12	48045715	48134844	179	1.15	0.12	0.56	0.29	1.15	0.12	2.41	0.01	N	N	Y	N
RAMAC	83640	ENSG00000169612	15	83619955	83669809	82	1.16	0.12	0.54	0.29	0.46	0.32	2.52	0.01	N	N	N	N
TMEM182	130827	ENSG00000170417	2	103343490	103460948	208	1.2	0.12	0.54	0.3	2.51	0.01	1.17	0.12	N	N	Y	N
SCAF8	22828	ENSG00000213079	6	155019512	155292708	505	1.16	0.12	0.53	0.3	0.59	0.28	2.96	0.00154	N	N	N	N
TGOLN2	10618	ENSG00000152291	2	85535141	85590419	129	1.16	0.12	0.49	0.31	1.37	0.09	2.45	0.01	N	N	Y	Y
WNK2	65268	ENSG00000165238	9	95911437	96092854	451	1.16	0.12	0.5	0.31	0.58	0.28	3.02	0.00127	N	N	N	N
PSD2	84249	ENSG00000146005	5	139140406	139234051	136	1.16	0.12	0.47	0.32	1.52	0.06	2.32	0.01	N	N	N	Y
ZNF837	116412	ENSG00000152475	19	58868990	58927389	131	1.19	0.12	0.47	0.32	1.24	0.11	2.42	0.01	N	N	N	N
C1orf167	284498	ENSG00000215910	1	11788827	11859642	249	1.16	0.12	0.45	0.33	1.49	0.07	2.77	0.00276	N	N	N	N
ENDOU	8909	ENSG00000111405	12	48093517	48154355	148	1.19	0.12	0.44	0.33	1.24	0.11	2.25	0.01	N	N	N	Y
HGS	9146	ENSG00000185359	17	79615962	79679151	265	1.17	0.12	0.45	0.33	0.87	0.19	2.38	0.01	N	N	N	N
SNAPC2	6618	ENSG00000104976	19	7950194	7998136	101	1.19	0.12	0.43	0.33	2.89	0.00195	1.45	0.07	N	N	N	N
VIM	7431	ENSG00000026025	10	17234934	17289592	135	1.18	0.12	0.42	0.34	2.17	0.02	1.95	0.03	N	N	N	N
DDX49	54555	ENSG00000105671	19	18995484	19049442	107	1.17	0.12	0.41	0.34	2.68	0.00365	1.75	0.04	N	N	N	N
SALL4	57167	ENSG00000101115	20	50390551	50454059	283	1.17	0.12	0.42	0.34	2.29	0.01	2.06	0.02	N	N	N	N
CCNT2	905	ENSG00000082258	2	135641363	135726915	117	1.16	0.12	0.35	0.36	1.1	0.14	2.23	0.01	N	N	N	N
COPE	11316	ENSG00000105669	19	19000323	19065199	94	1.2	0.12	0.35	0.36	2.86	0.0021	1.87	0.03	N	N	N	N
UQCC1	55245	ENSG00000101019	20	33880369	34034945	261	1.18	0.12	0.34	0.37	1.28	0.1	2.19	0.01	N	N	Y	Y
PCDHGC5	56097	ENSG00000240764	5	140833808	140902546	145	1.19	0.12	0.29	0.38	1.93	0.03	1.85	0.03	Y	Y	Y	Y
SAMD15	161394	ENSG00000100583	14	77808762	77867587	126	1.18	0.12	0.31	0.38	1	0.16	2.51	0.01	N	N	N	N
MARK1	4139	ENSG00000116141	1	220666568	220847799	190	1.18	0.12	0.28	0.39	0.23	0.41	1.41	0.08	Y	N	N	N
MPZL3	196264	ENSG00000160588	11	118087405	118159135	158	1.18	0.12	0.29	0.39	2.01	0.02	0.73	0.23	N	Y	N	N
GLS2	27165	ENSG00000135423	12	56854728	56917198	73	1.15	0.12	0.26	0.4	2.78	0.00271	1.47	0.07	N	N	Y	Y
PRR35	146325	ENSG00000161992	16	574836	625529	83	1.15	0.12	0.24	0.4	2.16	0.02	2.65	0.00401	N	N	N	N
FAM219B	57184	ENSG00000178761	15	75182328	75234462	73	1.19	0.12	0.23	0.41	1.88	0.03	1.47	0.07	N	N	N	N
TRNAU1AP	54952	ENSG00000180098	1	28844529	28915057	90	1.18	0.12	0.19	0.42	3.11	0.000925	0.88	0.19	N	N	N	N
SLC5A7	60482	ENSG00000115665	2	108567979	108640663	149	1.16	0.12	0.14	0.44	3.12	0.000919	1.12	0.13	N	N	N	N
NIFK	84365	ENSG00000155438	2	122474521	122529503	87	1.18	0.12	0.16	0.44	1.76	0.04	1.42	0.08	N	N	N	N
SELL	6402	ENSG00000188404	1	169649806	169715843	251	1.19	0.12	0.11	0.46	1.91	0.03	1.62	0.05	N	N	N	N
LRRTM4	80059	ENSG00000176204	2	76964849	77784502	2173	1.18	0.12	0.09	0.46	4.63	1.84e-06	0.8	0.21	N	N	N	N
RFX7	64864	ENSG00000181827	15	56369479	56570728	471	1.19	0.12	0.1	0.46	2.76	0.00293	0.13	0.45	N	N	N	N
APCS	325	ENSG00000132703	1	159522616	159568661	118	1.18	0.12	0.08	0.47	3.27	0.000538	0.29	0.38	N	N	N	N
SLC44A5	204962	ENSG00000137968	1	75657816	76116698	1016	1.18	0.12	0.04	0.48	2.02	0.02	2.24	0.01	N	Y	N	N
PRELID2	153768	ENSG00000186314	5	145128582	145249899	210	1.16	0.12	0.04	0.48	2.32	0.01	2.03	0.02	N	N	N	Y
ARID5B	84159	ENSG00000150347	10	63626013	63866707	493	1.17	0.12	-0.06	0.52	4.1	2.06e-05	0.08	0.47	N	N	N	Y
GGPS1	9453	ENSG00000152904	1	235456753	235517847	136	1.15	0.12	-0.09	0.54	1.29	0.1	1.92	0.03	N	N	N	N
NR2F2	7026	ENSG00000185551	15	96834157	96893492	80	1.17	0.12	-0.12	0.55	3.63	0.000144	-0.58	0.72	N	N	N	N
CANX	821	ENSG00000127022	5	179090019	179168642	164	1.18	0.12	-0.16	0.56	2.82	0.00239	0.01	0.5	N	N	N	N
CASP2	835	ENSG00000106144	7	142950308	143014789	36	1.16	0.12	-0.15	0.56	3.69	0.000114	0.26	0.4	N	N	N	N
FAM167A	83648	ENSG00000154319	8	11268972	11359276	381	1.2	0.12	-0.16	0.56	1.5	0.07	2.37	0.01	N	N	N	Y
ILDR2	387597	ENSG00000143195	1	166872441	166979576	193	1.2	0.12	-0.18	0.57	2.65	0.00408	1.39	0.08	N	Y	N	N
KIF13A	63971	ENSG00000137177	6	17749414	18022864	658	1.18	0.12	-0.18	0.57	1.95	0.03	1.72	0.04	N	N	N	N
OR5AU1	390445	ENSG00000169327	14	21613096	21659184	130	1.19	0.12	-0.22	0.59	2.94	0.00165	1.15	0.12	N	N	N	N
LANCL1	10314	ENSG00000115365	2	211285973	211377347	187	1.16	0.12	-0.26	0.6	1.69	0.05	1.66	0.05	N	N	Y	N
CDH10	1008	ENSG00000040731	5	24477209	24680085	589	1.16	0.12	-0.27	0.61	2.79	0.00263	1.01	0.16	N	N	N	N
MYLIP	29116	ENSG00000007944	6	16094277	16158479	114	1.2	0.12	-0.31	0.62	1.96	0.02	1.93	0.03	N	Y	N	N
FAM210A	125228	ENSG00000177150	18	13653346	13761591	270	1.2	0.12	-0.36	0.64	3	0.00137	0.57	0.28	N	N	N	N
FRAT2	23401	ENSG00000181274	10	99082254	99129458	115	1.2	0.12	-0.4	0.65	1.34	0.09	2.05	0.02	N	N	N	N
C21orf91	54149	ENSG00000154642	21	19151284	19226703	144	1.15	0.12	-0.39	0.65	2.69	0.00353	0.92	0.18	N	N	N	N
LMOD2	442721	ENSG00000170807	7	123260861	123314147	70	1.16	0.12	-0.41	0.66	2.53	0.01	0.26	0.4	N	N	N	N
GSTK1	373156	ENSG00000197448	7	142925506	142976222	23	1.17	0.12	-0.46	0.68	3.45	0.000281	0.06	0.48	N	N	N	N
RDH10	157506	ENSG00000121039	8	74171837	74247520	187	1.16	0.12	-0.48	0.68	1.93	0.03	1.95	0.03	N	N	N	N
MAP1LC3B	81631	ENSG00000140941	16	87388157	87448380	142	1.19	0.12	-0.46	0.68	3.14	0.000835	0.63	0.26	N	N	Y	Y
MIDN	90007	ENSG00000167470	19	1213552	1269142	63	1.15	0.12	-0.48	0.68	2.98	0.00142	1.06	0.14	N	N	N	N
FAM13B	51306	ENSG00000031003	5	137263638	137422650	284	1.18	0.12	-0.51	0.69	2.16	0.02	1.28	0.1	N	N	N	N
ZNF335	63925	ENSG00000198026	20	44567292	44636560	163	1.15	0.12	-0.54	0.7	2.53	0.01	1.42	0.08	N	N	N	N
MED17	9440	ENSG00000042429	11	93482405	93556496	139	1.18	0.12	-0.59	0.72	1.5	0.07	1.59	0.06	N	N	N	N
FBXO31	79791	ENSG00000103264	16	87352942	87460708	319	1.15	0.12	-0.57	0.72	3.19	0.000709	1.01	0.16	N	Y	N	N
TUBGCP6	85378	ENSG00000128159	22	50646118	50718453	164	1.16	0.12	-0.58	0.72	2.71	0.00334	0.63	0.27	N	N	N	N
SLC35G1	159371	ENSG00000176273	10	95618730	95673581	61	1.18	0.12	-0.73	0.77	1.8	0.04	1.31	0.09	N	N	N	N
ATAD5	79915	ENSG00000176208	17	29124020	29232295	215	1.17	0.12	-0.73	0.77	1.52	0.06	1.34	0.09	N	N	N	N
AIRIM	54955	ENSG00000116922	1	38137242	38193007	150	1.2	0.12	-0.78	0.78	1.99	0.02	1.36	0.09	N	N	N	N
SKA2	348235	ENSG00000182628	17	57177308	57267800	87	1.2	0.12	-0.76	0.78	2.24	0.01	0.99	0.16	N	N	N	N
ZNF112	7771	ENSG00000062370	19	44820706	44895856	197	1.19	0.12	-0.8	0.79	2.34	0.01	0.55	0.29	N	N	N	N
MED30	90390	ENSG00000164758	8	118497532	118562510	158	1.19	0.12	-0.86	0.81	2.35	0.01	1.33	0.09	N	N	N	N
GUCD1	83606	ENSG00000138867	22	24926406	24986901	113	1.19	0.12	-0.96	0.83	1.39	0.08	1.54	0.06	N	N	N	N
NMUR1	10316	ENSG00000171596	2	232377871	232430182	132	1.16	0.12	-0.98	0.84	1.08	0.14	1.32	0.09	N	N	N	N
AKTIP	64400	ENSG00000166971	16	53515192	53573323	125	1.18	0.12	-1.02	0.85	2.5	0.01	0.86	0.19	N	N	Y	Y
ANKRD30B	374860	ENSG00000180777	18	14713239	14862737	198	1.18	0.12	-1.08	0.86	1.31	0.1	1.5	0.07	N	N	Y	Y
SLC66A1	54896	ENSG00000040487	1	19603740	19668925	212	1.15	0.12	-1.17	0.88	2.08	0.02	1.41	0.08	N	N	N	N
GDA	9615	ENSG00000119125	9	74694511	74877140	407	1.18	0.12	-1.17	0.88	1.99	0.02	1.5	0.07	Y	Y	Y	N
LRRN2	10446	ENSG00000170382	1	204576298	204689597	251	1.19	0.12	-1.24	0.89	2.61	0.00446	0.74	0.23	N	Y	N	N
TEX29	121793	ENSG00000153495	13	111938015	112006594	249	1.17	0.12	-1.23	0.89	2.66	0.00389	0.99	0.16	N	N	N	Y
TMEM121	80757	ENSG00000184986	14	105957953	106006554	47	1.18	0.12	-1.25	0.89	1.7	0.04	0.99	0.16	N	N	N	N
NUP43	348995	ENSG00000120253	6	150035457	150102688	110	1.18	0.12	-1.31	0.9	1.82	0.03	0.99	0.16	N	N	N	N
SULT1A2	6799	ENSG00000197165	16	28593264	28646058	99	1.16	0.12	-1.67	0.95	1.73	0.04	0.99	0.16	N	N	N	N
RLBP1	6017	ENSG00000140522	15	89743098	89799922	105	1.15	0.13	3.93	4.27e-05	4.97	3.28e-07	0.3	0.38	N	N	N	N
TCP10L	140290	ENSG00000242220	21	33937151	33992845	148	1.12	0.13	3.63	0.000144	3.67	0.00012	2.73	0.00317	N	N	N	N
PRM3	58531	ENSG00000178257	16	11357141	11402452	162	1.14	0.13	3.3	0.00049	0.08	0.47	4.13	1.84e-05	N	N	N	N
PRM1	5619	ENSG00000175646	16	11364693	11410192	179	1.11	0.13	3.24	0.000596	-0.08	0.53	4.18	1.48e-05	N	N	N	N
YARS1	8565	ENSG00000134684	1	33230840	33318633	111	1.14	0.13	2.91	0.0018	0.81	0.21	3.65	0.000131	N	N	Y	Y
TNFRSF14	8764	ENSG00000157873	1	2452291	2505268	92	1.12	0.13	2.71	0.00339	0.38	0.35	3.88	5.17e-05	N	N	N	Y
APOL5	80831	ENSG00000128313	22	36078919	36135530	169	1.11	0.13	2.69	0.00353	-0.75	0.77	3.8	7.18e-05	N	N	N	N
REV1	51455	ENSG00000135945	2	100006938	100141480	222	1.12	0.13	2.56	0.01	-0.23	0.59	3.63	0.000143	N	N	N	N
ATXN1L	342371	ENSG00000224470	16	71844894	71901236	94	1.11	0.13	2.09	0.02	2.02	0.02	2.69	0.0036	Y	N	N	N
GATAD1	57798	ENSG00000157259	7	92041762	92099381	100	1.12	0.13	1.93	0.03	1.98	0.02	3.04	0.00117	N	N	N	N
DLGAP2	9228	ENSG00000198010	8	842021	1666642	3355	1.14	0.13	1.84	0.03	5.27	7e-08	3.44	0.000288	Y	Y	N	N
OR4C3	256144	ENSG00000176547	11	48311493	48357482	106	1.14	0.13	1.81	0.03	2.76	0.00288	1.54	0.06	N	N	N	N
KREMEN1	83999	ENSG00000183762	22	29434066	29574321	319	1.1	0.13	1.85	0.03	1.25	0.11	3.17	0.00075	Y	N	N	N
NUP88	4927	ENSG00000108559	17	5279346	5358400	164	1.13	0.13	1.76	0.04	4.31	8.28e-06	-0.85	0.8	N	N	N	N
SRMS	6725	ENSG00000125508	20	62162163	62213857	149	1.14	0.13	1.67	0.05	3.39	0.000355	2.31	0.01	N	N	N	N
TRIM35	23087	ENSG00000104228	8	27132404	27203834	121	1.14	0.13	1.58	0.06	4.14	1.75e-05	-0.37	0.64	N	N	N	N
DLST	1743	ENSG00000119689	14	75313594	75380450	142	1.14	0.13	1.58	0.06	3.58	0.000174	0.13	0.45	N	N	N	N
HTR5A	3361	ENSG00000157219	7	154827034	154889102	157	1.1	0.13	1.5	0.07	3.56	0.000186	-0.32	0.62	N	N	Y	Y
FAM20A	54757	ENSG00000108950	17	66521257	66632095	199	1.14	0.13	1.39	0.08	0.54	0.3	3.63	0.000144	N	N	N	N
AJM1	389813	ENSG00000232434	9	139700733	139751884	52	1.12	0.13	1.36	0.09	0.19	0.42	2.85	0.00219	N	N	N	N
ROMO1	140823	ENSG00000125995	20	34252232	34298902	97	1.13	0.13	1.36	0.09	0.42	0.34	2.86	0.00215	N	N	N	N
RIPPLY2	134701	ENSG00000203877	6	84527985	84577234	83	1.12	0.13	1.21	0.11	0.27	0.39	2.75	0.00294	N	Y	N	N
ACSL5	51703	ENSG00000197142	10	114098916	114198138	179	1.14	0.13	1.23	0.11	1.2	0.12	2.73	0.00321	N	Y	N	N
ACADVL	37	ENSG00000072778	17	7085444	7138586	75	1.13	0.13	1.25	0.11	3.69	0.000113	0.63	0.26	N	N	N	N
NADK	65220	ENSG00000008130	1	1672671	1746508	67	1.12	0.13	1.17	0.12	1.12	0.13	2.38	0.01	N	N	N	N
RGS20	8601	ENSG00000147509	8	54729368	54881863	155	1.11	0.13	1.17	0.12	2.11	0.02	2.95	0.00158	Y	N	N	N
ARHGAP9	64333	ENSG00000123329	12	57856038	57917756	74	1.15	0.13	1.1	0.14	0.91	0.18	2.82	0.0024	N	N	N	Y
PCDHB15	56121	ENSG00000113248	5	140590147	140637802	98	1.12	0.13	1.05	0.15	2.29	0.01	1.42	0.08	N	Y	N	N
LRRC10	376132	ENSG00000198812	12	69992344	70039942	131	1.15	0.13	0.98	0.16	0.69	0.25	2.84	0.00225	Y	N	N	N
VGLL4	9686	ENSG00000144560	3	11587543	11797220	628	1.11	0.13	0.97	0.17	2.23	0.01	3.16	0.000794	N	N	N	N
PEA15	8682	ENSG00000162734	1	160140125	160195162	115	1.12	0.13	0.92	0.18	2.86	0.00215	2.14	0.02	N	N	N	N
REEP3	221035	ENSG00000165476	10	65246113	65394883	304	1.14	0.13	0.9	0.18	3.45	0.000286	0.01	0.5	N	N	N	N
GGN	199720	ENSG00000179168	19	38864992	38914096	145	1.14	0.13	0.92	0.18	1.4	0.08	2.48	0.01	N	N	N	N
CASP8	841	ENSG00000064012	2	202063166	202162434	210	1.12	0.13	0.87	0.19	2.31	0.01	1.96	0.03	N	N	N	N
PAQR8	85315	ENSG00000170915	6	52191926	52282575	302	1.15	0.13	0.89	0.19	2.17	0.01	3.11	0.00093	N	N	N	Y
WFDC10A	140832	ENSG00000180305	20	44223385	44269831	177	1.12	0.13	0.88	0.19	2.56	0.01	1.15	0.13	N	N	N	N
CDR2L	30850	ENSG00000109089	17	72948727	73011895	81	1.12	0.13	0.8	0.21	2.67	0.00382	1.89	0.03	N	N	N	N
ZNF362	149076	ENSG00000160094	1	33686908	33776321	128	1.12	0.13	0.78	0.22	2.41	0.01	1.59	0.06	N	N	N	N
BTBD17	388419	ENSG00000204347	17	72342555	72392958	122	1.1	0.13	0.76	0.22	1.35	0.09	3.16	0.000786	N	N	N	N
DDX55	57696	ENSG00000111364	12	124051650	124115482	199	1.14	0.13	0.74	0.23	1.32	0.09	2.12	0.02	N	N	N	N
DBP	1628	ENSG00000105516	19	49123817	49175639	79	1.14	0.13	0.68	0.25	3.17	0.000757	0.8	0.21	Y	N	N	N
DNAJA1	3301	ENSG00000086061	9	32990209	33049905	244	1.14	0.13	0.65	0.26	2.77	0.00282	0.96	0.17	N	N	N	N
UBQLN1	29979	ENSG00000135018	9	86264878	86358168	137	1.15	0.13	0.6	0.27	2.3	0.01	0.18	0.43	N	N	Y	N
ATE1	11101	ENSG00000107669	10	123489939	123723149	604	1.13	0.13	0.61	0.27	2.71	0.00335	1.61	0.05	N	N	N	N
DUSP8	1850	ENSG00000184545	11	1565281	1628150	158	1.13	0.13	0.59	0.28	2.76	0.00288	0.98	0.16	Y	N	N	N
RPRD1A	55197	ENSG00000141425	18	33559787	33682538	207	1.12	0.13	0.57	0.28	3.2	0.00068	-0.49	0.69	Y	N	Y	N
ZNF251	90987	ENSG00000198169	8	145936294	146016285	95	1.12	0.13	0.53	0.3	1.29	0.1	2.4	0.01	N	N	N	N
LRRC8E	80131	ENSG00000171017	19	7918390	7976908	124	1.11	0.13	0.52	0.3	2.06	0.02	1.88	0.03	N	N	N	N
CEACAM19	56971	ENSG00000186567	19	45139724	45197631	122	1.13	0.13	0.51	0.3	0.8	0.21	2.72	0.00326	N	N	N	N
HSPA2	3306	ENSG00000126803	14	64972186	65019955	121	1.13	0.13	0.46	0.32	2.76	0.00293	0.68	0.25	N	Y	N	Y
SF3A3	10946	ENSG00000183431	1	38412647	38491019	144	1.12	0.13	0.43	0.33	1.89	0.03	2.3	0.01	N	N	N	N
CDC42BPA	8476	ENSG00000143776	1	227167566	227541193	1609	1.13	0.13	0.41	0.34	1.49	0.07	2.17	0.01	N	N	N	N
TMEM158	25907	ENSG00000249992	3	45255956	45302814	204	1.13	0.13	0.4	0.34	2.57	0.01	1.25	0.1	Y	N	N	N
ZFP14	57677	ENSG00000142065	19	36815355	36905126	171	1.12	0.13	0.41	0.34	1.65	0.05	1.74	0.04	N	N	N	N
TCEA1	6917	ENSG00000187735	8	54869116	54970008	163	1.13	0.13	0.39	0.35	1.34	0.09	2.17	0.01	N	N	N	N
RAD51	5888	ENSG00000051180	15	40952327	41034356	149	1.12	0.13	0.39	0.35	0.82	0.21	2.29	0.01	Y	N	N	N
NIPSNAP1	8508	ENSG00000184117	22	29940797	30012326	162	1.13	0.13	0.38	0.35	2.28	0.01	0.96	0.17	N	N	N	N
KLHL18	23276	ENSG00000114648	3	47289116	47398306	93	1.12	0.13	0.33	0.37	1.26	0.1	2.28	0.01	N	N	N	N
GXYLT1	283464	ENSG00000151233	12	42465647	42573673	186	1.11	0.13	0.3	0.38	1.45	0.07	2.04	0.02	N	N	N	N
ITGA2B	3674	ENSG00000005961	17	42439550	42501873	74	1.1	0.13	0.28	0.39	1.44	0.08	2.05	0.02	N	N	N	N
SCMH1	22955	ENSG00000010803	1	41482871	41742815	536	1.11	0.13	0.21	0.42	1.42	0.08	2.21	0.01	Y	N	N	N
PLA2G12A	81579	ENSG00000123739	4	110621145	110686242	106	1.12	0.13	0.2	0.42	2.85	0.0022	1.18	0.12	N	N	Y	N
ZXDC	79364	ENSG00000070476	3	126146444	126229773	267	1.14	0.13	0.17	0.43	2.12	0.02	2.03	0.02	N	N	N	N
LDB1	8861	ENSG00000198728	10	103856315	103915210	80	1.15	0.13	0.03	0.49	1.7	0.04	2.07	0.02	N	N	N	N
MADD	8567	ENSG00000110514	11	47255927	47361582	208	1.14	0.13	0.04	0.49	1.66	0.05	2.01	0.02	N	N	Y	N
SLAIN2	57606	ENSG00000109171	4	48308497	48438218	301	1.11	0.13	0.01	0.5	2.15	0.02	1.93	0.03	N	N	N	N
ZNF771	51333	ENSG00000179965	16	30383735	30439916	56	1.15	0.13	0	0.5	2.23	0.01	1.35	0.09	N	N	N	N
PPRC1	23082	ENSG00000148840	10	103857787	103920090	80	1.11	0.13	-0.04	0.51	1.66	0.05	2.07	0.02	N	N	N	N
TEDC1	283643	ENSG00000185347	14	105921192	105975585	32	1.11	0.13	-0.03	0.51	1.8	0.04	1.42	0.08	N	N	N	N
TOP3B	8940	ENSG00000100038	22	22301397	22372219	149	1.13	0.13	-0.02	0.51	1.2	0.11	2.41	0.01	Y	N	N	N
MICAL1	64780	ENSG00000135596	6	109755265	109822171	111	1.15	0.13	-0.04	0.52	2.56	0.01	0.86	0.2	N	N	N	N
SEPTIN1	1731	ENSG00000180096	16	30379454	30429171	51	1.15	0.13	-0.06	0.53	2.28	0.01	1.2	0.12	N	N	N	N
USP22	23326	ENSG00000124422	17	20892906	20981722	241	1.11	0.13	-0.08	0.53	2.29	0.01	1.43	0.08	N	N	N	N
RPP14	11102	ENSG00000163684	3	58256972	58315920	208	1.13	0.13	-0.1	0.54	1.54	0.06	1.66	0.05	N	N	N	N
TAF1L	138474	ENSG00000122728	9	32619452	32670667	42	1.13	0.13	-0.14	0.56	2.54	0.01	0.44	0.33	N	N	N	N
CRYBG3	131544	ENSG00000080200	3	97505537	97673830	196	1.11	0.13	-0.18	0.57	2.26	0.01	0.82	0.21	Y	N	N	Y
TAF1D	79101	ENSG00000166012	11	93453368	93509703	95	1.12	0.13	-0.28	0.61	1.61	0.05	1.48	0.07	N	N	N	N
SNTG1	54212	ENSG00000147481	8	50787349	51716171	2164	1.14	0.13	-0.31	0.62	2.36	0.01	1.75	0.04	N	N	Y	N
UBXN6	80700	ENSG00000167671	19	4435003	4492791	176	1.13	0.13	-0.3	0.62	1.41	0.08	2.1	0.02	N	N	N	N
NR2C2AP	126382	ENSG00000184162	19	19302223	19349238	69	1.12	0.13	-0.3	0.62	2.21	0.01	1.15	0.13	N	N	N	N
LRRC8A	56262	ENSG00000136802	9	131609391	131690318	134	1.11	0.13	-0.32	0.63	2.36	0.01	1	0.16	N	N	N	Y
TRAPPC1	58485	ENSG00000170043	17	7823663	7870317	108	1.15	0.13	-0.36	0.64	2.64	0.00418	-0.02	0.51	N	N	N	N
GTF2H3	2967	ENSG00000111358	12	124083286	124157151	191	1.12	0.13	-0.38	0.65	1.66	0.05	1.47	0.07	N	N	N	N
RRP12	23223	ENSG00000052749	10	99106458	99196127	230	1.13	0.13	-0.42	0.66	1.21	0.11	1.83	0.03	N	N	N	N
FBXW10	10517	ENSG00000171931	17	18612326	18692662	112	1.13	0.13	-0.47	0.68	2.93	0.00169	0.16	0.43	N	N	N	N
ZNF799	90576	ENSG00000196466	19	12490828	12547088	192	1.11	0.13	-0.48	0.68	1.43	0.08	1.5	0.07	N	N	N	N
SPON2	10417	ENSG00000159674	4	1150720	1237750	179	1.12	0.13	-0.49	0.69	2.55	0.01	1.4	0.08	N	N	N	N
TSR1	55720	ENSG00000167721	17	2215972	2275678	132	1.13	0.13	-0.49	0.69	1.47	0.07	1.97	0.02	N	N	N	N
HOOK2	29911	ENSG00000095066	19	12863817	12924248	99	1.12	0.13	-0.51	0.7	2.06	0.02	1.32	0.09	N	N	N	N
HNRNPAB	3182	ENSG00000197451	5	177596508	177648184	195	1.15	0.13	-0.58	0.72	2.56	0.01	1.71	0.04	N	N	N	N
POLD3	10714	ENSG00000077514	11	74268575	74390386	296	1.11	0.13	-0.59	0.72	2.26	0.01	0.64	0.26	N	N	N	N
MRPL3	11222	ENSG00000114686	3	131171045	131256860	121	1.13	0.13	-0.63	0.73	1.62	0.05	0.87	0.19	N	N	N	N
XPO6	23214	ENSG00000169180	16	28099297	28258281	167	1.11	0.13	-0.61	0.73	1.96	0.03	0.88	0.19	N	N	N	N
OGA	10724	ENSG00000198408	10	103534200	103613930	94	1.11	0.13	-0.67	0.75	2.23	0.01	1.53	0.06	N	N	N	N
AKR7A2	8574	ENSG00000053371	1	19619202	19673640	173	1.13	0.13	-0.7	0.76	1.97	0.02	1.5	0.07	N	N	N	N
SF3B4	10262	ENSG00000143368	1	149885209	149936449	41	1.14	0.13	-0.71	0.76	1.48	0.07	1.35	0.09	N	N	N	N
CDC42SE1	56882	ENSG00000197622	1	151013447	151067125	100	1.13	0.13	-0.69	0.76	2.09	0.02	0.87	0.19	N	N	N	N
PPP2R2C	5522	ENSG00000074211	4	6312305	6600327	879	1.13	0.13	-0.73	0.77	3.39	0.000349	1.93	0.03	Y	N	N	Y
NA	101929087	ENSG00000188612	7	152831290	152876673	241	1.11	0.13	-0.77	0.78	2.17	0.02	-0.13	0.55	N	N	N	N
MACROH2A1	9555	ENSG00000113648	5	134660071	134770645	160	1.12	0.13	-0.81	0.79	1.82	0.03	1.28	0.1	N	N	N	N
SI	6476	ENSG00000090402	3	164686686	164831283	267	1.13	0.13	-0.88	0.81	1.34	0.09	1.5	0.07	N	N	N	N
CROT	54677	ENSG00000005469	7	86939951	87039112	200	1.1	0.13	-0.86	0.81	2.67	0.00383	0.74	0.23	N	N	N	N
CNOT2	4848	ENSG00000111596	12	70601774	70758773	335	1.12	0.13	-0.87	0.81	2.57	0.01	0.54	0.3	N	N	N	N
ZNF544	27300	ENSG00000198131	19	58704960	58798923	262	1.15	0.13	-0.87	0.81	1.43	0.08	2.05	0.02	N	N	N	N
PADI2	11240	ENSG00000117115	1	17383256	17480948	271	1.12	0.13	-0.95	0.83	1.6	0.05	1.34	0.09	N	N	N	Y
TMEM106C	79022	ENSG00000134291	12	48322330	48372661	134	1.14	0.13	-0.94	0.83	2.51	0.01	0.93	0.18	N	N	N	N
RHD	6007	ENSG00000187010	1	25563884	25666936	23	1.14	0.13	-1.01	0.84	1.86	0.03	1.05	0.15	N	N	N	N
TCP11	6954	ENSG00000124678	6	35075848	35144187	185	1.12	0.13	-1.02	0.85	2.23	0.01	0.9	0.18	N	N	N	N
USH1C	10083	ENSG00000006611	11	17505442	17600963	248	1.12	0.13	-1.07	0.86	2.43	0.01	1.03	0.15	N	N	N	Y
ANKRD10	55608	ENSG00000088448	13	111520887	111602454	221	1.11	0.13	-1.15	0.87	2.3	0.01	0.86	0.2	N	N	N	N
RBBP6	5930	ENSG00000122257	16	24515866	24594184	238	1.13	0.13	-1.16	0.88	1.84	0.03	1.38	0.08	N	N	N	N
BARX1	56033	ENSG00000131668	9	96703909	96752608	100	1.12	0.13	-1.2	0.89	2.28	0.01	0.5	0.31	N	N	N	N
PCMT1	5110	ENSG00000120265	6	150035831	150142557	182	1.13	0.13	-1.26	0.9	1.74	0.04	0.96	0.17	N	N	Y	N
TMEM74	157753	ENSG00000164841	8	109781165	109834770	87	1.11	0.13	-1.31	0.91	1.86	0.03	0.98	0.16	N	Y	N	N
RGS21	431704	ENSG00000253148	1	192251122	192346415	198	1.12	0.13	-1.43	0.92	1.99	0.02	1.2	0.12	N	N	N	N
FBXL15	79176	ENSG00000107872	10	104143979	104192894	55	1.11	0.13	-1.51	0.93	1.71	0.04	0.62	0.27	Y	Y	Y	N
PVALB	5816	ENSG00000100362	22	37186745	37250517	128	1.12	0.13	-1.5	0.93	1.86	0.03	-0.64	0.74	N	N	Y	Y
APH1B	83464	ENSG00000138613	15	63534749	63611325	137	1.11	0.13	-1.89	0.97	2.24	0.01	0.47	0.32	N	N	N	N
WNT3	7473	ENSG00000108379	17	44829872	44931126	178	1.07	0.14	4.88	5.41e-07	5.63	8.96e-09	1.96	0.03	N	N	N	N
NDUFA4L2	56901	ENSG00000185633	12	57618686	57669545	41	1.06	0.14	4.23	1.16e-05	4.7	1.3e-06	2.38	0.01	N	N	N	N
PEX10	5192	ENSG00000157911	1	2326241	2379010	153	1.09	0.14	3.9	4.83e-05	5.84	2.65e-09	1.35	0.09	N	Y	N	N
LSM12	124801	ENSG00000161654	17	42102003	42179987	103	1.08	0.14	3.64	0.000138	0.24	0.41	4.25	1.07e-05	N	N	N	N
CIP2A	57650	ENSG00000163507	3	108258716	108343491	113	1.08	0.14	2.47	0.01	1.29	0.1	3.31	0.000466	N	N	N	N
TRIM49	57093	ENSG00000168930	11	89520823	89576743	11	1.06	0.14	2.42	0.01	-0.05	0.52	3.21	0.000655	N	N	N	N
DHH	50846	ENSG00000139549	12	49473204	49523602	51	1.07	0.14	2.56	0.01	-0.09	0.53	3.36	0.000385	N	N	N	N
IARS2	55699	ENSG00000067704	1	220232455	220331383	168	1.07	0.14	2.15	0.02	1.11	0.13	3.31	0.00046	N	N	N	N
KRIT1	889	ENSG00000001631	7	91818283	91910414	72	1.07	0.14	2.11	0.02	2.89	0.00191	1.75	0.04	N	N	N	N
PRR34	55267	ENSG00000182257	22	46436339	46485024	69	1.08	0.14	2.1	0.02	4.15	1.68e-05	0.28	0.39	N	N	N	N
TNFRSF4	7293	ENSG00000186827	1	1136706	1184703	165	1.06	0.14	1.85	0.03	0.57	0.29	2.93	0.0017	N	N	N	N
DHX38	9785	ENSG00000140829	16	72092615	72156811	147	1.08	0.14	1.88	0.03	0.6	0.27	2.54	0.01	N	N	N	N
STXBP4	252983	ENSG00000166263	17	53011119	53251646	512	1.1	0.14	1.82	0.03	3.46	0.000268	0.5	0.31	N	N	N	N
CYP2U1	113612	ENSG00000155016	4	108817716	108884617	155	1.08	0.14	1.81	0.04	3.64	0.000137	0.01	0.5	N	N	N	N
OR4S1	256148	ENSG00000176555	11	48292775	48338704	130	1.06	0.14	1.74	0.04	2.63	0.00425	1.34	0.09	N	N	N	N
C19orf44	84167	ENSG00000105072	19	16572187	16642180	159	1.08	0.14	1.77	0.04	0.2	0.42	3.18	0.000735	N	N	N	N
SIDT2	51092	ENSG00000149577	11	117014626	117078161	175	1.06	0.14	1.65	0.05	1.91	0.03	2.15	0.02	N	N	N	Y
PROX2	283571	ENSG00000119608	14	75309736	75365562	107	1.1	0.14	1.61	0.05	3.65	0.000133	-0.18	0.57	N	N	Y	N
CALR3	125972	ENSG00000269058	19	16579767	16642015	146	1.1	0.14	1.66	0.05	0.27	0.39	3.13	0.00086	N	N	N	N
YDJC	150223	ENSG00000161179	22	21972378	22034017	133	1.07	0.14	1.53	0.06	3.68	0.000116	1.54	0.06	N	N	N	N
CIAO2A	84191	ENSG00000166797	15	64354761	64421207	118	1.09	0.14	1.51	0.07	3.19	0.000717	0.95	0.17	N	N	N	N
TMEM171	134285	ENSG00000157111	5	72375286	72437765	122	1.09	0.14	1.39	0.08	1.16	0.12	2.91	0.0018	N	N	N	N
LRMDA	83938	ENSG00000148655	10	77156217	78327133	1881	1.1	0.14	1.44	0.08	3.91	4.7e-05	2.64	0.00416	N	N	N	Y
C2CD4B	388125	ENSG00000205502	15	62445734	62493359	93	1.09	0.14	1.35	0.09	1.82	0.03	2.28	0.01	N	Y	N	N
HOATZ	399949	ENSG00000183644	11	111350510	111417756	105	1.08	0.14	1.27	0.1	0.75	0.23	2.98	0.00147	N	N	N	N
ZMYND10	51364	ENSG00000004838	3	50368537	50418459	34	1.1	0.14	1.21	0.11	0.97	0.17	2.63	0.00428	N	Y	N	N
GGA2	23062	ENSG00000103365	16	23464863	23556815	163	1.08	0.14	1.24	0.11	0.22	0.41	2.83	0.00234	N	N	N	N
ZNF324B	388569	ENSG00000249471	19	58927971	58979199	78	1.07	0.14	1.23	0.11	0.39	0.35	2.74	0.00309	N	N	N	N
MAGI2	9863	ENSG00000187391	7	77636374	79118121	4558	1.07	0.14	1.17	0.12	4.28	9.32e-06	3.18	0.000731	N	N	N	N
ZC3HAV1	56829	ENSG00000105939	7	138718266	138829466	267	1.08	0.14	1.12	0.13	2.19	0.01	2.45	0.01	N	N	N	N
BEST3	144453	ENSG00000127325	12	70027334	70128196	344	1.09	0.14	1.15	0.13	1.65	0.05	2.37	0.01	N	N	N	N
UHRF2	115426	ENSG00000147854	9	6378151	6517054	280	1.09	0.14	1.06	0.14	1.49	0.07	2.13	0.02	N	N	N	N
PSMC3	5702	ENSG00000165916	11	47430320	47483024	115	1.08	0.14	1.1	0.14	2.61	0.0045	1.39	0.08	N	N	N	N
APBA2	321	ENSG00000034053	15	29176570	29420518	499	1.08	0.14	1.07	0.14	0.82	0.21	2.65	0.00397	N	Y	N	N
ABLIM1	3983	ENSG00000099204	10	116180869	116479762	717	1.08	0.14	1.05	0.15	1.6	0.06	3.57	0.00018	N	N	N	N
MYO1G	64005	ENSG00000136286	7	44992260	45053704	142	1.09	0.14	0.99	0.16	1	0.16	2.59	0.00486	N	N	N	N
HTR3A	3359	ENSG00000166736	11	113810797	113871035	146	1.1	0.14	1	0.16	3.31	0.000462	1.55	0.06	N	N	N	N
FAM98C	147965	ENSG00000130244	19	38858775	38909728	152	1.08	0.14	0.96	0.17	1.32	0.09	2.46	0.01	Y	N	N	N
VKORC1L1	154807	ENSG00000196715	7	65303257	65434545	210	1.09	0.14	0.9	0.18	0.57	0.29	2.67	0.00378	Y	N	Y	N
ZNF446	55663	ENSG00000083838	19	58950910	59002601	67	1.08	0.14	0.93	0.18	0.51	0.31	2.41	0.01	N	N	N	N
C18orf21	83608	ENSG00000141428	18	33517588	33569250	94	1.08	0.14	0.89	0.19	2.91	0.00183	-0.56	0.71	N	N	N	N
DCDC1	341019	ENSG00000170959	11	31274171	31426357	157	1.07	0.14	0.79	0.21	1.73	0.04	1.39	0.08	N	N	N	N
BRINP2	57795	ENSG00000198797	1	177105058	177261558	248	1.08	0.14	0.79	0.22	4.23	1.16e-05	-0.98	0.84	N	Y	N	N
PRPSAP1	5635	ENSG00000161542	17	74296868	74414970	316	1.1	0.14	0.79	0.22	3.8	7.15e-05	0.59	0.28	N	N	N	N
CFAP74	85452	ENSG00000142609	1	1843390	1970276	288	1.06	0.14	0.75	0.23	3.35	0.000398	0.83	0.2	N	N	N	Y
AREL1	9870	ENSG00000119682	14	75117955	75214807	77	1.1	0.14	0.72	0.23	2.11	0.02	0.86	0.19	Y	Y	N	N
TPCN2	219931	ENSG00000162341	11	68781350	68868072	188	1.08	0.14	0.7	0.24	2.04	0.02	1.38	0.08	N	N	N	N
ENSA	2029	ENSG00000143420	1	150584599	150637098	104	1.06	0.14	0.69	0.25	1.86	0.03	2.04	0.02	N	Y	Y	N
RCCD1	91433	ENSG00000166965	15	91463106	91516355	155	1.1	0.14	0.67	0.25	2.59	0.00484	1.65	0.05	N	N	N	N
HDDC3	374659	ENSG00000184508	15	91464148	91510792	131	1.09	0.14	0.69	0.25	2.6	0.00469	1.57	0.06	N	N	N	Y
TAOK1	57551	ENSG00000160551	17	27682943	27888921	317	1.08	0.14	0.68	0.25	0.93	0.18	2.33	0.01	Y	N	N	N
AVL9	23080	ENSG00000105778	7	32500101	32638327	381	1.08	0.14	0.59	0.28	2.71	0.00337	0.7	0.24	N	N	N	N
SLC25A12	8604	ENSG00000115840	2	172629915	172785816	307	1.09	0.14	0.56	0.29	2.81	0.00247	0.98	0.16	N	N	Y	N
SLC25A18	83733	ENSG00000182902	22	18008030	18083651	188	1.1	0.14	0.56	0.29	0.97	0.17	2.93	0.00169	N	N	N	Y
ATF7IP	55729	ENSG00000171681	12	14483566	14665864	381	1.09	0.14	0.53	0.3	1.3	0.1	2.24	0.01	N	N	N	N
CASQ1	844	ENSG00000143318	1	160125285	160181676	144	1.08	0.14	0.49	0.31	2.8	0.00257	1.86	0.03	N	N	N	N
OR4F15	390649	ENSG00000182854	15	102323390	102369328	88	1.07	0.14	0.49	0.31	1.69	0.05	2.01	0.02	N	N	N	N
ITFG1	81533	ENSG00000129636	16	47178302	47530018	207	1.09	0.14	0.49	0.31	2.92	0.00173	-0.29	0.61	N	N	Y	N
KIF18A	81930	ENSG00000121621	11	28032163	28164746	160	1.08	0.14	0.46	0.32	3.01	0.00131	0.04	0.48	N	N	N	N
KLF13	51621	ENSG00000169926	15	31584083	31680102	173	1.09	0.14	0.47	0.32	3.69	0.00011	0.78	0.22	N	N	N	N
PRR36	80164	ENSG00000183248	19	7923605	7974326	108	1.08	0.14	0.46	0.32	2.04	0.02	1.75	0.04	N	N	N	N
APTX	54840	ENSG00000137074	9	32962604	33036639	283	1.08	0.14	0.44	0.33	2.37	0.01	0.97	0.17	N	N	N	N
APC2	10297	ENSG00000115266	19	1411269	1483243	74	1.08	0.14	0.34	0.37	3.43	0.000307	-0.7	0.76	N	N	N	N
HCRTR1	3061	ENSG00000121764	1	32048290	32103214	70	1.1	0.14	0.31	0.38	0.96	0.17	2.19	0.01	N	N	N	N
MYO1A	4640	ENSG00000166866	12	57412301	57479549	120	1.07	0.14	0.3	0.38	2.58	0.00498	1.35	0.09	N	N	N	Y
LPCAT4	254531	ENSG00000176454	15	34641089	34694397	81	1.06	0.14	0.32	0.38	4.21	1.26e-05	-1.81	0.96	Y	N	N	N
H2AC18	8337	ENSG00000203812	1	149803785	149849318	9	1.1	0.14	0.22	0.41	1.2	0.12	2.24	0.01	N	N	N	N
HEMGN	55363	ENSG00000136929	9	100679073	100742197	101	1.1	0.14	0.18	0.43	1.08	0.14	2.21	0.01	N	N	N	N
OR56B4	196335	ENSG00000180919	11	6094009	6139968	208	1.1	0.14	0.17	0.43	1.17	0.12	1.57	0.06	N	N	N	N
TWSG1	57045	ENSG00000128791	18	9299765	9412424	281	1.08	0.14	0.17	0.43	3.17	0.000758	-0.37	0.65	N	N	N	N
GAREM1	64762	ENSG00000141441	18	29833484	30085447	598	1.06	0.14	0.17	0.43	0.96	0.17	2.42	0.01	N	N	N	N
ZNF781	163115	ENSG00000196381	19	38148650	38218216	134	1.1	0.14	0.16	0.44	1.05	0.15	2.19	0.01	N	N	N	N
ACP1	52	ENSG00000143727	2	229869	288283	89	1.07	0.14	0.13	0.45	1.9	0.03	1.44	0.08	N	N	Y	N
POU2AF3	120376	ENSG00000214290	11	111134271	111189460	136	1.07	0.14	0.09	0.46	1.12	0.13	2.45	0.01	N	N	N	N
PPIL4	85313	ENSG00000131013	6	149815631	149902238	100	1.1	0.14	0.07	0.47	0.98	0.16	1.95	0.03	N	N	N	N
JMJD8	339123	ENSG00000161999	16	721667	769440	85	1.09	0.14	0.08	0.47	2.16	0.02	1.45	0.07	N	N	N	N
HSD17B4	3295	ENSG00000133835	5	118753138	118888030	265	1.09	0.14	0.04	0.48	3.16	0.000799	-0.06	0.52	N	N	N	N
WDFY3	23001	ENSG00000163625	4	85580690	85922544	244	1.09	0.14	0.02	0.49	3.22	0.000632	-1.37	0.91	N	N	N	N
C11orf54	28970	ENSG00000182919	11	93439769	93506250	97	1.06	0.14	0	0.5	1.53	0.06	1.59	0.06	N	N	N	N
PHACTR4	65979	ENSG00000204138	1	28661093	28836881	428	1.08	0.14	-0.01	0.51	2.65	0.00404	0.47	0.32	N	N	N	N
FAM8A1	51439	ENSG00000137414	6	17565518	17621950	122	1.08	0.14	-0.11	0.54	1.59	0.06	2.2	0.01	N	Y	N	N
OSBP2	23762	ENSG00000184792	22	31054769	31313811	627	1.06	0.14	-0.1	0.54	3.29	0.000492	1.09	0.14	Y	Y	N	N
SMIM14	201895	ENSG00000163683	4	39538917	39675481	274	1.06	0.14	-0.13	0.55	1.35	0.09	2.4	0.01	Y	N	N	N
FCAMR	83953	ENSG00000162897	1	207121312	207178970	91	1.09	0.14	-0.14	0.56	2.63	0.00427	0.52	0.3	N	N	N	N
NMNAT2	23057	ENSG00000157064	1	183207372	183422634	443	1.06	0.14	-0.16	0.57	1.78	0.04	1.83	0.03	N	N	N	N
EFEMP1	2202	ENSG00000115380	2	56083097	56186298	274	1.09	0.14	-0.17	0.57	3.43	0.000301	-0.72	0.76	N	N	N	Y
GAB2	9846	ENSG00000033327	11	77916336	78163868	350	1.06	0.14	-0.17	0.57	1.15	0.12	1.63	0.05	N	N	N	N
HPSE2	60495	ENSG00000172987	10	100206834	101030632	1387	1.07	0.14	-0.26	0.6	1.93	0.03	2.19	0.01	N	N	Y	Y
CBR3	874	ENSG00000159231	21	37471614	37528860	197	1.07	0.14	-0.26	0.6	3.1	0.000953	-0.02	0.51	Y	N	N	Y
UBE2Q2P13	100128108	ENSG00000259658	15	102267297	102322544	63	1.08	0.14	-0.29	0.61	2.41	0.01	1.13	0.13	N	N	N	N
LBX1	10660	ENSG00000138136	10	102976733	103024954	79	1.1	0.14	-0.3	0.62	1.98	0.02	1.75	0.04	N	N	N	N
MPP2	4355	ENSG00000108852	17	41942727	42022079	196	1.06	0.14	-0.31	0.62	2.16	0.02	1.07	0.14	N	Y	N	N
PRSS23	11098	ENSG00000150687	11	86476288	86532275	155	1.08	0.14	-0.32	0.63	2.6	0.0047	0.09	0.47	N	N	N	N
ACVR2B	93	ENSG00000114739	3	38460790	38544633	143	1.1	0.14	-0.44	0.67	2.22	0.01	0.4	0.35	N	N	N	N
IL17B	27190	ENSG00000127743	5	148743830	148795848	120	1.07	0.14	-0.51	0.69	1.86	0.03	1.27	0.1	N	N	N	N
RRP8	23378	ENSG00000132275	11	6611144	6659884	93	1.08	0.14	-0.52	0.7	2.63	0.0043	0.74	0.23	N	N	N	N
KRTAP19-4	337971	ENSG00000186967	21	31859174	31904428	80	1.06	0.14	-0.6	0.72	1.21	0.11	1.33	0.09	N	N	N	N
BTC	685	ENSG00000174808	4	75661448	75754882	274	1.09	0.14	-0.62	0.73	1.97	0.02	0.95	0.17	N	N	Y	Y
ARMH3	79591	ENSG00000120029	10	103595356	103850932	290	1.07	0.14	-0.61	0.73	2.13	0.02	1.87	0.03	N	N	N	N
KRTAP19-5	337972	ENSG00000186977	21	31864190	31909408	81	1.09	0.14	-0.63	0.73	1.25	0.11	1.35	0.09	N	N	N	N
CAMK2N1	55450	ENSG00000162545	1	20798884	20847728	84	1.09	0.14	-0.71	0.76	1.79	0.04	1.61	0.05	Y	N	Y	N
MTMR11	10903	ENSG00000014914	1	149890543	149943791	42	1.09	0.14	-0.79	0.78	1.39	0.08	1.32	0.09	N	N	N	N
CD1B	910	ENSG00000158485	1	158287740	158336321	113	1.07	0.14	-0.76	0.78	1.68	0.05	1.51	0.07	N	N	N	N
CD1E	913	ENSG00000158488	1	158288486	158337343	113	1.08	0.14	-0.76	0.78	1.68	0.05	1.51	0.07	N	N	N	N
RSPO3	84870	ENSG00000146374	6	127404844	127530626	187	1.07	0.14	-0.77	0.78	2.31	0.01	0.13	0.45	N	Y	N	N
TRDMT1	1787	ENSG00000107614	10	17169828	17279093	268	1.09	0.14	-0.78	0.78	2.02	0.02	0.9	0.18	N	N	N	N
CNNM1	26507	ENSG00000119946	10	101053856	101164087	255	1.07	0.14	-0.77	0.78	2.24	0.01	1.27	0.1	Y	Y	N	Y
MAML1	9794	ENSG00000161021	5	179124833	179218035	197	1.07	0.14	-0.82	0.79	2.45	0.01	0.04	0.49	N	N	N	N
SPA17	53340	ENSG00000064199	11	124508740	124574690	84	1.1	0.14	-0.81	0.79	1.79	0.04	0.99	0.16	N	N	N	N
GNA12	2768	ENSG00000146535	7	2757739	2918963	447	1.08	0.14	-0.84	0.8	2.59	0.00481	0.18	0.43	N	N	N	N
LY6E	4061	ENSG00000160932	8	144064902	144113827	105	1.08	0.14	-0.86	0.8	1.59	0.06	1.56	0.06	N	N	Y	N
SIGMAR1	10280	ENSG00000147955	9	34624719	34672805	76	1.08	0.14	-0.84	0.8	2.66	0.00394	0.35	0.36	N	N	N	N
DNASE2	1777	ENSG00000105612	19	12976025	13027409	75	1.08	0.14	-0.83	0.8	2.69	0.0036	1.09	0.14	N	N	N	Y
SEH1L	81929	ENSG00000085415	18	12912983	12997536	180	1.07	0.14	-0.87	0.81	1	0.16	1.8	0.04	N	N	Y	N
RPS23	6228	ENSG00000186468	5	81559139	81609235	93	1.09	0.14	-0.92	0.82	2.43	0.01	0.53	0.3	N	N	N	N
FMN2	56776	ENSG00000155816	1	240220185	240648491	1225	1.06	0.14	-0.95	0.83	2.92	0.00173	2.13	0.02	N	N	N	Y
SRP9	6726	ENSG00000143742	1	225930515	225988168	176	1.07	0.14	-0.98	0.84	1.71	0.04	1.67	0.05	N	N	N	N
SNRPD3	6634	ENSG00000100028	22	24916618	24980932	117	1.08	0.14	-1.05	0.85	1.24	0.11	1.3	0.1	N	N	N	N
PIAS2	9063	ENSG00000078043	18	44378900	44535130	363	1.07	0.14	-1.06	0.86	1.8	0.04	1.37	0.08	N	N	N	N
TLCD5	219902	ENSG00000181264	11	120160838	120214397	105	1.1	0.14	-1.13	0.87	2.54	0.01	0.64	0.26	N	N	N	N
ZNF385A	25946	ENSG00000161642	12	54752913	54820083	68	1.09	0.14	-1.12	0.87	2.33	0.01	1.19	0.12	N	N	N	Y
CEMIP	57214	ENSG00000103888	15	81036712	81254112	407	1.09	0.14	-1.24	0.89	3.71	0.000104	0.49	0.31	N	N	N	N
ELAPOR2	222223	ENSG00000164659	7	86496222	86724014	507	1.09	0.14	-1.31	0.9	2.68	0.00365	0.05	0.48	N	N	N	N
PHLDB1	23187	ENSG00000019144	11	118442213	118538748	135	1.06	0.14	-1.36	0.91	2.58	0.00494	0.62	0.27	N	N	N	N
SPMIP3	200159	ENSG00000173728	1	244480937	244562390	321	1.07	0.14	-1.59	0.94	2.66	0.00389	0.96	0.17	N	N	N	N
NFXL1	152518	ENSG00000170448	4	47839250	47951684	234	1.06	0.14	-1.56	0.94	1.72	0.04	0.98	0.16	N	N	N	N
MSMO1	6307	ENSG00000052802	4	166213818	166274316	152	1.09	0.14	-1.54	0.94	2.15	0.02	1.11	0.13	N	N	N	N
ZBTB37	84614	ENSG00000185278	1	173802220	173866596	114	1.03	0.15	5.15	1.33e-07	4.91	4.67e-07	2.98	0.00146	N	N	N	N
INHBE	83729	ENSG00000139269	12	57814096	57861791	75	1.05	0.15	5.06	2.07e-07	4.01	3.07e-05	3.99	3.33e-05	N	N	N	N
RAB5A	5868	ENSG00000144566	3	19953572	20036667	229	1.05	0.15	4.4	5.41e-06	3.22	0.000644	3.12	0.000915	N	N	Y	N
MTSS2	92154	ENSG00000132613	16	70685107	70754954	150	1.02	0.15	4.16	1.63e-05	0.12	0.45	4.95	3.79e-07	N	N	N	N
TMEM81	388730	ENSG00000174529	1	205042257	205088588	115	1.05	0.15	3.05	0.00115	3.59	0.000163	1.93	0.03	N	N	N	N
SOCS1	8651	ENSG00000185338	16	11338274	11385039	138	1.06	0.15	2.76	0.00292	-0.09	0.54	3.78	7.72e-05	N	N	N	N
CYP2W1	54905	ENSG00000073067	7	985100	1039276	183	1.05	0.15	2.69	0.00352	-0.09	0.53	4.22	1.2e-05	N	N	N	N
A3GALT2	127550	ENSG00000184389	1	33762367	33821699	125	1.03	0.15	2.51	0.01	0.7	0.24	3.56	0.000187	N	N	N	N
DZIP3	9666	ENSG00000198919	3	108273337	108423693	185	1.03	0.15	2.51	0.01	1.2	0.11	3.31	0.000464	N	N	Y	N
COX19	90639	ENSG00000240230	7	994486	1050235	191	1.05	0.15	2.52	0.01	-0.09	0.54	3.97	3.67e-05	N	N	N	N
YWHAH-AS1	25775	ENSG00000128254	22	32319507	32376336	175	1.03	0.15	2.27	0.01	1.78	0.04	3.03	0.00123	N	N	N	N
MGAT3	4248	ENSG00000128268	22	39808235	39898199	130	1.04	0.15	2.21	0.01	4.01	3.01e-05	-0.54	0.71	N	N	N	N
CROCC	9696	ENSG00000058453	1	17213445	17309474	114	1.02	0.15	1.96	0.02	0.97	0.17	3.14	0.000841	Y	N	N	N
GULP1	51454	ENSG00000144366	2	189121396	189470653	667	1.04	0.15	2.08	0.02	3.19	0.000704	1.59	0.06	Y	N	N	N
SLC48A1	55652	ENSG00000211584	12	48117426	48186536	208	1.06	0.15	2	0.02	1	0.16	3.32	0.000443	N	N	N	Y
TARBP2	6895	ENSG00000139546	12	53858557	53910215	37	1.03	0.15	2.01	0.02	4.97	3.41e-07	-0.32	0.63	N	N	N	N
CDH13	1012	ENSG00000140945	16	82625399	83840215	5708	1.03	0.15	2.12	0.02	4.85	6.15e-07	3.4	0.000338	N	N	N	N
SLC39A8	64116	ENSG00000138821	4	103162198	103301655	388	1.04	0.15	1.81	0.03	4.24	1.12e-05	0.8	0.21	N	N	N	N
NDUFS3	4722	ENSG00000213619	11	47565562	47616115	45	1.03	0.15	1.82	0.03	3.03	0.00122	2.48	0.01	Y	N	Y	N
TRAF3IP3	80342	ENSG00000009790	1	209894393	209965668	155	1.02	0.15	1.74	0.04	-0.21	0.58	2.96	0.00155	N	N	N	N
GEMIN6	79833	ENSG00000152147	2	38970327	39019598	81	1.02	0.15	1.61	0.05	2.97	0.00151	0.58	0.28	N	N	N	N
SLC25A19	60386	ENSG00000125454	17	73259061	73320530	129	1.05	0.15	1.61	0.05	2.2	0.01	2.19	0.01	N	N	N	N
TOMM20	9804	ENSG00000173726	1	235262656	235327256	119	1.02	0.15	1.5	0.07	0.23	0.41	2.84	0.00225	N	N	N	N
PEAK1	79834	ENSG00000173517	15	77390498	77747446	410	1.05	0.15	1.49	0.07	0.8	0.21	2.48	0.01	Y	Y	Y	Y
THUMPD2	80745	ENSG00000138050	2	39953200	40041416	204	1.03	0.15	1.39	0.08	3.39	0.00035	-0.22	0.59	Y	N	N	N
MRPL18	29074	ENSG00000112110	6	160176492	160229461	167	1.03	0.15	1.41	0.08	2.52	0.01	1.71	0.04	N	N	N	N
PCDH8	5100	ENSG00000136099	13	53408109	53457775	117	1.05	0.15	1.38	0.08	2.77	0.00282	0.91	0.18	N	N	N	N
PBX3	5090	ENSG00000167081	9	128474617	128739656	290	1.05	0.15	1.32	0.09	3.57	0.000175	0.04	0.49	N	N	N	N
PISD	23761	ENSG00000241878	22	32004477	32093550	244	1.05	0.15	1.37	0.09	1.11	0.13	2.67	0.00385	N	N	N	N
SRI	6717	ENSG00000075142	7	87824430	87891308	78	1.03	0.15	1.23	0.11	0.67	0.25	2.69	0.00353	N	N	N	N
PIN1	5300	ENSG00000127445	19	9910883	9970365	77	1.05	0.15	1.23	0.11	1.67	0.05	2.48	0.01	N	N	Y	N
ACTN4	81	ENSG00000130402	19	39103256	39231336	277	1.04	0.15	1.22	0.11	1.34	0.09	2.54	0.01	N	N	N	N
TPH2	121278	ENSG00000139287	12	72297626	72436221	322	1.02	0.15	1.2	0.12	3.68	0.000118	0.55	0.29	N	N	Y	Y
TMED2	10959	ENSG00000086598	12	124034076	124092688	192	1.05	0.15	1.07	0.14	0.93	0.18	2.52	0.01	N	N	N	N
XRCC6	2547	ENSG00000196419	22	41982250	42070052	69	1.03	0.15	1.06	0.14	2.75	0.00302	0.13	0.45	N	N	N	N
SLC35E2A	9906	ENSG00000215790	1	1646277	1712438	78	1.03	0.15	1.04	0.15	0.98	0.16	2.6	0.0047	N	N	N	N
SEZ6	124925	ENSG00000063015	17	27271923	27368458	139	1.04	0.15	0.98	0.16	2.12	0.02	2.75	0.00302	Y	Y	N	N
POR	5447	ENSG00000127948	7	75509420	75626173	181	1.05	0.15	0.97	0.17	2	0.02	2.56	0.01	N	N	N	N
ZNF324	25799	ENSG00000083812	19	58943412	58994945	63	1.03	0.15	0.91	0.18	0.51	0.3	2.5	0.01	N	N	N	N
F2RL1	2150	ENSG00000164251	5	76079833	76141140	118	1.04	0.15	0.88	0.19	1.85	0.03	1.95	0.03	N	N	N	N
SON	6651	ENSG00000159140	21	34880344	34959820	73	1.03	0.15	0.88	0.19	3.49	0.000245	0.72	0.24	N	N	N	Y
RNF103-CHMP3	100526767	ENSG00000115561	2	86720553	86983245	410	1.04	0.15	0.85	0.2	1.71	0.04	2.54	0.01	N	N	Y	N
SYTL2	54843	ENSG00000137501	11	85395264	85557197	322	1.04	0.15	0.8	0.21	0.22	0.41	2.97	0.00151	N	N	N	Y
HID1	283987	ENSG00000167861	17	72936837	73003900	92	1.04	0.15	0.82	0.21	3	0.00134	1.53	0.06	N	N	N	N
C6orf62	81688	ENSG00000112308	6	24695089	24756064	136	1.04	0.15	0.78	0.22	2.75	0.00298	2.3	0.01	N	N	N	N
ARHGEF2	9181	ENSG00000116584	1	155906431	155988396	89	1.06	0.15	0.75	0.23	3.33	0.00044	-0.24	0.6	Y	Y	N	N
PIGF	5281	ENSG00000151665	2	46798413	46879251	169	1.05	0.15	0.73	0.23	3.44	0.000292	-0.04	0.52	N	N	N	N
RYBP	23429	ENSG00000163602	3	72413744	72530774	158	1.04	0.15	0.73	0.23	0.4	0.35	2.88	0.00198	N	N	N	N
COX5B	1329	ENSG00000135940	2	98227521	98274657	35	1.05	0.15	0.71	0.24	1.68	0.05	2.23	0.01	N	N	Y	N
RFX3	5991	ENSG00000080298	9	3208297	3560992	567	1.04	0.15	0.71	0.24	2.61	0.00448	1.55	0.06	Y	N	N	N
FAM229B	619208	ENSG00000203778	6	112373674	112433993	113	1.04	0.15	0.67	0.25	0.45	0.33	2	0.02	N	N	N	N
TNC	3371	ENSG00000041982	9	117771854	117915536	413	1.05	0.15	0.66	0.25	1.65	0.05	2.54	0.01	N	N	N	N
SEC14L3	266629	ENSG00000100012	22	30833946	30903034	240	1.05	0.15	0.69	0.25	2.45	0.01	1.77	0.04	N	N	N	N
NIPSNAP2	2631	ENSG00000146729	7	55997270	56077875	188	1.04	0.15	0.65	0.26	1.03	0.15	2.5	0.01	N	N	N	N
FMNL3	91010	ENSG00000161791	12	50021724	50136197	171	1.06	0.15	0.64	0.26	2.91	0.00183	-0.09	0.54	N	N	N	N
ABCC5	10057	ENSG00000114770	3	183627722	183770803	313	1.03	0.15	0.63	0.27	1.79	0.04	1.89	0.03	N	N	N	N
OR8G5	219865	ENSG00000255298	11	124099723	124145763	248	1.03	0.15	0.62	0.27	1.37	0.09	1.46	0.07	N	N	N	N
GOLPH3L	55204	ENSG00000143457	1	150608701	150704672	219	1.03	0.15	0.59	0.28	1.32	0.09	1.88	0.03	N	N	N	Y
FSTL1	11167	ENSG00000163430	3	120103061	120204918	252	1.04	0.15	0.6	0.28	3.56	0.000183	-0.15	0.56	N	N	N	N
BAHD1	22893	ENSG00000140320	15	40698411	40770441	121	1.03	0.15	0.56	0.29	1.45	0.07	2.25	0.01	Y	Y	N	N
GPATCH8	23131	ENSG00000186566	17	42462645	42615957	199	1.02	0.15	0.55	0.29	0.94	0.17	2.13	0.02	Y	N	N	N
PTTG1IP	754	ENSG00000183255	21	46259500	46329487	248	1.03	0.15	0.55	0.29	1.74	0.04	2.75	0.00298	N	N	N	N
WRNIP1	56897	ENSG00000124535	6	2730575	2795979	203	1.05	0.15	0.54	0.3	1.65	0.05	2.23	0.01	N	N	N	N
HAPLN3	145864	ENSG00000140511	15	89410519	89473857	167	1.02	0.15	0.49	0.31	3	0.00133	0.37	0.36	N	N	N	N
CALM3	808	ENSG00000143933	19	47069512	47124039	122	1.02	0.15	0.51	0.31	2.26	0.01	1.8	0.04	N	N	Y	N
UQCR10	29796	ENSG00000184076	22	30128358	30176402	131	1.04	0.15	0.5	0.31	2.22	0.01	0.72	0.24	N	N	Y	N
ARHGAP28	79822	ENSG00000088756	18	6694717	6925715	516	1.03	0.15	0.43	0.33	2.91	0.0018	1.65	0.05	N	N	N	N
HNRNPLL	92906	ENSG00000143889	2	38779120	38865178	185	1.03	0.15	0.41	0.34	0.55	0.29	2.22	0.01	N	Y	N	N
CCDC174	51244	ENSG00000154781	3	14658253	14724166	159	1.05	0.15	0.33	0.37	2.86	0.00215	0.37	0.35	N	N	N	N
EIF1B	10289	ENSG00000114784	3	40316173	40363915	88	1.03	0.15	0.31	0.38	1.02	0.15	1.76	0.04	N	N	N	N
BDH2	56898	ENSG00000164039	4	103988770	104056024	101	1.06	0.15	0.29	0.39	2.59	0.00479	0.37	0.36	N	N	N	Y
PCOLCE	5118	ENSG00000106333	7	100164882	100215798	62	1.02	0.15	0.28	0.39	1.42	0.08	1.97	0.02	N	N	N	N
FAM83A	84985	ENSG00000147689	8	124159752	124232318	186	1.05	0.15	0.29	0.39	0.79	0.22	2.2	0.01	N	N	N	N
KIF9	64147	ENSG00000088727	3	47259516	47359337	91	1.03	0.15	0.23	0.41	1.06	0.15	2.17	0.02	N	N	N	N
NUPR2	389493	ENSG00000185290	7	56172374	56219090	147	1.03	0.15	0.21	0.42	2.41	0.01	1.07	0.14	N	N	Y	N
OR2A4	79541	ENSG00000180658	6	132011609	132057541	74	1.02	0.15	0.16	0.44	0.73	0.23	2.1	0.02	N	N	N	N
ETAA1	54465	ENSG00000143971	2	67589442	67647540	140	1.05	0.15	0.12	0.45	2.06	0.02	0.75	0.23	N	N	N	N
CELF6	60677	ENSG00000140488	15	72567068	72647525	103	1.04	0.15	0.07	0.47	1.95	0.03	0.23	0.41	N	N	N	N
KRTAP12-4	386684	ENSG00000212933	21	46064130	46109576	252	1.05	0.15	0.08	0.47	0.77	0.22	2.21	0.01	N	N	N	N
ZIC4	84107	ENSG00000174963	3	147093835	147159596	94	1.05	0.15	0.06	0.48	2.25	0.01	0.59	0.28	N	N	N	N
ZBTB24	9841	ENSG00000112365	6	109773719	109839440	101	1.03	0.15	0.04	0.48	2.52	0.01	0.31	0.38	N	N	N	N
GIMAP8	155038	ENSG00000171115	7	150112748	150186483	168	1.04	0.15	0.04	0.48	2.74	0.00306	0.94	0.17	N	N	Y	N
ZNF713	349075	ENSG00000178665	7	55920148	56018519	225	1.03	0.15	0.02	0.49	1.68	0.05	2.3	0.01	N	N	N	N
ZNF667	63934	ENSG00000198046	19	56940693	57023770	182	1.04	0.15	0.03	0.49	2.98	0.00143	0.78	0.22	N	N	N	N
LSM5	23658	ENSG00000106355	7	32514945	32569870	141	1.04	0.15	0	0.5	2.48	0.01	0.39	0.35	N	N	N	N
FBXL16	146330	ENSG00000127585	16	732500	790825	118	1.04	0.15	0.01	0.5	2.48	0.01	1.01	0.16	Y	Y	N	Y
PPP1R9A	55607	ENSG00000158528	7	94501949	94935727	609	1.03	0.15	-0.03	0.51	1.14	0.13	2.05	0.02	Y	Y	Y	N
ZNF48	197407	ENSG00000180035	16	30354633	30421429	67	1.02	0.15	-0.01	0.51	2.3	0.01	1.04	0.15	N	N	N	N
COLCA1	399948	ENSG00000196167	11	111154114	111212104	185	1.02	0.15	-0.06	0.52	1.03	0.15	2.59	0.00487	N	N	N	N
KIR3DL3	115653	ENSG00000242019	19	55200984	55258003	148	1.03	0.15	-0.06	0.52	3.04	0.00117	0.87	0.19	N	N	N	N
PSMG4	389362	ENSG00000180822	6	3224162	3278300	172	1.05	0.15	-0.07	0.53	1.86	0.03	0.74	0.23	N	N	N	N
TTC29	83894	ENSG00000137473	4	147618179	147902034	591	1.04	0.15	-0.09	0.54	1.23	0.11	1.9	0.03	N	N	N	N
KLC4	89953	ENSG00000137171	6	42992372	43052833	115	1.05	0.15	-0.11	0.55	1.53	0.06	1.54	0.06	N	N	N	N
FAM83E	54854	ENSG00000105523	19	49093857	49153098	112	1.04	0.15	-0.23	0.59	2.66	0.00396	0.78	0.22	N	N	N	N
SDR9C7	121214	ENSG00000170426	12	57306938	57363189	114	1.05	0.15	-0.26	0.6	1.79	0.04	1.47	0.07	N	N	N	N
ZCCHC17	51538	ENSG00000121766	1	31734832	31848569	229	1.03	0.15	-0.3	0.62	2.28	0.01	0.42	0.34	N	N	Y	N
TAF10	6881	ENSG00000166337	11	6622048	6668475	97	1.03	0.15	-0.3	0.62	2.89	0.00192	0.4	0.34	N	N	N	N
KDM3A	55818	ENSG00000115548	2	86633271	86729839	202	1.05	0.15	-0.36	0.64	1.56	0.06	1.55	0.06	Y	N	N	N
TBC1D14	57533	ENSG00000132405	4	6876171	7044845	471	1.02	0.15	-0.37	0.64	3.56	0.000186	-0.46	0.68	N	N	N	N
SCAMP3	10067	ENSG00000116521	1	155215770	155267176	62	1.03	0.15	-0.44	0.67	1.72	0.04	0.96	0.17	N	N	N	N
YPEL2	388403	ENSG00000175155	17	57374053	57489095	187	1.03	0.15	-0.48	0.68	1.41	0.08	1.52	0.06	Y	N	N	N
CLK2	1196	ENSG00000176444	1	155222659	155278305	63	1.05	0.15	-0.53	0.7	1.6	0.05	1.23	0.11	N	N	N	N
B3GAT2	135152	ENSG00000112309	6	71556914	71702101	322	1.05	0.15	-0.54	0.7	1.53	0.06	1.92	0.03	N	N	N	N
RNASEH2A	10535	ENSG00000104889	19	12877863	12934462	120	1.03	0.15	-0.54	0.71	1.89	0.03	1.07	0.14	N	N	N	N
GRM2	2912	ENSG00000164082	3	51706081	51762629	48	1.05	0.15	-0.59	0.72	3.09	0.000989	0.73	0.23	N	N	N	N
SDE2	163859	ENSG00000143751	1	226160403	226222099	98	1.04	0.15	-0.62	0.73	2.47	0.01	0.75	0.23	N	N	N	N
DPY19L1	23333	ENSG00000173852	7	34958491	35112653	407	1.05	0.15	-0.62	0.73	2.37	0.01	0.35	0.36	N	N	N	N
KRTAP19-3	337970	ENSG00000244025	21	31853782	31899275	78	1.04	0.15	-0.64	0.74	1.15	0.12	1.3	0.1	N	N	N	N
IL11RA	3590	ENSG00000137070	9	34617182	34671899	83	1.03	0.15	-0.75	0.77	2.6	0.00471	0.33	0.37	N	N	N	N
SIAE	54414	ENSG00000110013	11	124495685	124581199	115	1.03	0.15	-0.73	0.77	1.82	0.03	0.96	0.17	N	N	N	Y
TNK1	8711	ENSG00000174292	17	7249293	7303093	145	1.02	0.15	-0.73	0.77	3.23	0.000621	0.99	0.16	N	N	N	N
NPIPB6	728741	ENSG00000198156	16	28343833	28409592	3	1.04	0.15	-0.9	0.82	1.35	0.09	1.01	0.16	N	N	N	N
RNF122	79845	ENSG00000133874	8	33395272	33459646	154	1.03	0.15	-0.95	0.83	1.44	0.08	1.16	0.12	N	N	N	N
EIF2B1	1967	ENSG00000111361	12	124095570	124153323	132	1.05	0.15	-0.94	0.83	1.76	0.04	1.06	0.15	N	N	N	N
STK11	6794	ENSG00000118046	19	1170798	1238434	132	1.05	0.15	-1.12	0.87	2.72	0.00323	1.67	0.05	N	N	N	N
CPA3	1359	ENSG00000163751	3	148548043	148624874	240	1.05	0.15	-1.7	0.96	1.97	0.02	0.56	0.29	N	N	N	N
NUPR1	26471	ENSG00000176046	16	28538662	28585495	76	1.06	0.15	-1.78	0.96	0.81	0.21	0.19	0.42	N	N	N	Y
GLI3	2737	ENSG00000106571	7	41990547	42312469	841	1.04	0.15	-1.83	0.97	3.33	0.00043	0.68	0.25	Y	N	N	N
GLCE	26035	ENSG00000138604	15	69417921	69574546	221	1.04	0.15	-2	0.98	1.87	0.03	0.87	0.19	Y	N	N	N
EFHB	151651	ENSG00000163576	3	19910964	20012820	258	0.99	0.16	3.72	9.95e-05	3.74	9.31e-05	2.36	0.01	N	N	N	N
EIF4G1	1981	ENSG00000114867	3	183997283	184063146	102	1	0.16	3.66	0.000125	1.14	0.13	4.3	8.7e-06	N	N	N	N
PCNX3	399909	ENSG00000197136	11	65348686	65414910	97	1	0.16	3.39	0.000347	4.93	4.19e-07	-0.16	0.56	N	N	N	N
PRR13	54458	ENSG00000205352	12	53800433	53850427	60	1	0.16	2.98	0.00144	3.86	5.68e-05	0.39	0.35	N	N	Y	Y
SLC30A2	7780	ENSG00000158014	1	26354513	26408439	101	0.98	0.16	2.63	0.00425	-0.53	0.7	3.51	0.000221	N	N	N	N
PTK2B	2185	ENSG00000120899	8	27133999	27326908	435	1	0.16	2.24	0.01	4.23	1.16e-05	-0.79	0.79	Y	Y	N	Y
RAPGEF3	10411	ENSG00000079337	12	48118453	48199846	229	0.99	0.16	2.35	0.01	0.81	0.21	3.6	0.000159	N	N	N	Y
ADNP2	22850	ENSG00000101544	18	77831915	77908229	240	1	0.16	2.4	0.01	3.19	0.000723	2.15	0.02	N	N	N	N
YEATS4	8089	ENSG00000127337	12	69718490	69794576	212	1.01	0.16	2.12	0.02	1.97	0.02	2.34	0.01	N	N	N	N
RMND5A	64795	ENSG00000153561	2	86912414	87015164	87	0.98	0.16	1.86	0.03	1.98	0.02	2.35	0.01	Y	N	Y	N
COMMD6	170622	ENSG00000188243	13	76089350	76146991	143	0.98	0.16	1.88	0.03	1.04	0.15	2.94	0.00165	N	N	N	N
GNPNAT1	64841	ENSG00000100522	14	53231911	53293386	56	0.98	0.16	1.85	0.03	-0.14	0.56	2.76	0.00293	N	N	N	N
C22orf31	25770	ENSG00000100249	22	29444660	29492922	105	1	0.16	1.96	0.03	0.25	0.4	2.51	0.01	N	N	N	N
SDF4	51150	ENSG00000078808	1	1142288	1202447	193	1	0.16	1.74	0.04	0.66	0.25	2.85	0.00217	N	N	N	N
C1QL2	165257	ENSG00000144119	2	119903819	119951471	142	1	0.16	1.76	0.04	2.86	0.00213	1.87	0.03	N	N	Y	Y
APOA5	116519	ENSG00000110243	11	116650086	116698136	134	0.98	0.16	1.74	0.04	0.59	0.28	3.3	0.00048	N	N	N	N
MIF4GD	57409	ENSG00000125457	17	73252309	73302373	98	0.98	0.16	1.63	0.05	1.78	0.04	2.36	0.01	N	N	N	N
ZNF835	90485	ENSG00000127903	19	57163729	57218151	192	1.01	0.16	1.67	0.05	2.93	0.00167	1.9	0.03	N	N	N	N
SLC24A4	123041	ENSG00000140090	14	92753925	92977825	769	1	0.16	1.52	0.06	1.18	0.12	3.62	0.000148	Y	Y	N	Y
PHLPP2	23035	ENSG00000040199	16	71668827	71792798	241	0.99	0.16	1.56	0.06	2.83	0.00235	1.27	0.1	N	N	Y	N
TUBG2	27175	ENSG00000037042	17	40776266	40829024	79	0.99	0.16	1.51	0.07	3.09	0.001	0.05	0.48	N	N	N	N
NR1I3	9970	ENSG00000143257	1	161189456	161243432	151	1.01	0.16	1.43	0.08	0.02	0.49	3.53	0.000209	N	N	N	N
IZUMO1R	390243	ENSG00000183560	11	94003803	94050858	120	0.98	0.16	1.39	0.08	0.53	0.3	2.86	0.00215	N	N	N	N
OR4C13	283092	ENSG00000258817	11	49938943	49984971	127	1.01	0.16	1.34	0.09	2.71	0.00341	0.85	0.2	N	N	N	N
RBM12	10137	ENSG00000244462	20	34226847	34287878	118	1	0.16	1.36	0.09	0.31	0.38	2.64	0.00421	N	N	N	N
RPAP2	79871	ENSG00000122484	1	92729522	92863732	118	1	0.16	1.29	0.1	3.35	0.000401	0.12	0.45	N	N	N	N
CADM3	57863	ENSG00000162706	1	159106377	159182932	116	0.98	0.16	1.28	0.1	3.79	7.53e-05	0.77	0.22	N	N	N	N
NPRL2	10641	ENSG00000114388	3	50374918	50423486	36	1.01	0.16	1.3	0.1	0.85	0.2	2.77	0.00282	N	N	N	N
ELAVL2	1993	ENSG00000107105	9	23680097	23861342	408	0.99	0.16	1.31	0.1	3.37	0.000378	1.22	0.11	N	N	N	N
NECTIN3	25945	ENSG00000177707	3	110755606	110923017	154	0.99	0.16	1.25	0.11	0.71	0.24	2.72	0.00325	N	N	N	N
CYB5R4	51167	ENSG00000065615	6	84534370	84680146	255	0.98	0.16	1.21	0.11	0.44	0.33	2.7	0.00344	N	N	N	N
MIP	4284	ENSG00000135517	12	56833286	56883435	71	0.99	0.16	1.24	0.11	2.72	0.00323	1.69	0.05	N	N	N	N
METTL13	51603	ENSG00000010165	1	171715761	171776856	202	0.98	0.16	1.16	0.12	2.07	0.02	1.86	0.03	Y	N	N	N
SFI1	9814	ENSG00000198089	22	31857125	32024537	456	0.99	0.16	1.16	0.12	1.26	0.1	2.52	0.01	N	N	N	N
CDKL4	344387	ENSG00000205111	2	39395688	39506114	236	0.98	0.16	1.1	0.14	1.58	0.06	1.92	0.03	N	Y	N	N
UBE2L6	9246	ENSG00000156587	11	57309128	57370803	137	1	0.16	1.06	0.14	3.35	0.000408	0.26	0.4	N	N	N	N
PKNOX1	5316	ENSG00000160199	21	44359643	44463688	471	1	0.16	1.1	0.14	2.07	0.02	1.71	0.04	Y	N	N	N
KRTAP5-2	440021	ENSG00000205867	11	1608407	1654524	200	1.01	0.16	1.05	0.15	3.53	0.000208	-0.14	0.56	N	N	N	N
FBXL12	54850	ENSG00000127452	19	9910943	9965101	72	1	0.16	1.04	0.15	1.58	0.06	2.39	0.01	N	N	N	N
CDK11A	728642	ENSG00000008128	1	1623822	1690999	57	1	0.16	0.99	0.16	1.4	0.08	2.58	0.00491	N	N	N	N
CD101	9398	ENSG00000134256	1	117509372	117589173	198	1.01	0.16	1.01	0.16	2.91	0.00181	0.88	0.19	N	N	N	N
MSH2	4436	ENSG00000095002	2	47595206	47749716	388	0.99	0.16	0.86	0.19	0.97	0.17	2.56	0.01	N	N	N	N
GET3	439	ENSG00000198356	19	12813306	12869137	22	1	0.16	0.87	0.19	0.21	0.42	0.5	0.31	N	N	N	N
INVS	27130	ENSG00000119509	9	102826467	103073908	433	0.98	0.16	0.78	0.22	2.1	0.02	1.51	0.07	N	N	N	N
MYO16	23026	ENSG00000041515	13	109213500	109870355	2053	1.01	0.16	0.78	0.22	3.13	0.000878	2.7	0.00342	N	N	N	N
PMM1	5372	ENSG00000100417	22	41962890	42020871	45	1.01	0.16	0.77	0.22	2.46	0.01	0.03	0.49	N	N	N	N
VANGL2	57216	ENSG00000162738	1	160335364	160408468	139	1.01	0.16	0.7	0.24	3.13	0.000874	0.23	0.41	N	N	N	N
ACKR3	57007	ENSG00000144476	2	237434424	237501001	141	0.98	0.16	0.69	0.24	1.03	0.15	2.32	0.01	N	N	N	N
ZNF232	7775	ENSG00000167840	17	4999029	5061411	137	0.98	0.16	0.72	0.24	2.47	0.01	1.56	0.06	N	N	N	N
ETV4	2118	ENSG00000175832	17	41595211	41658800	107	1	0.16	0.72	0.24	1.08	0.14	2.12	0.02	N	N	N	N
TUBE1	51175	ENSG00000074935	6	112381860	112443751	119	0.99	0.16	0.64	0.26	0.38	0.35	1.94	0.03	N	N	N	N
RAB11FIP3	9727	ENSG00000090565	16	440649	582485	285	1.01	0.16	0.65	0.26	0.73	0.23	2.68	0.00371	N	Y	N	N
OR5AC2	81050	ENSG00000196578	3	97771017	97816946	243	0.99	0.16	0.62	0.27	2.47	0.01	0.74	0.23	N	N	N	N
TNPO2	30000	ENSG00000105576	19	12800008	12869838	27	1	0.16	0.59	0.28	0.18	0.43	0.3	0.38	N	N	N	N
USP24	23358	ENSG00000162402	1	55522032	55716039	353	0.98	0.16	0.56	0.29	3.07	0.00107	0.02	0.49	N	N	N	N
SLC52A2	79581	ENSG00000185803	8	145547217	145594946	51	1	0.16	0.55	0.29	0.83	0.2	2.3	0.01	N	N	N	N
NA	101927562	ENSG00000184545	11	1565746	1612687	118	1	0.16	0.55	0.29	2.37	0.01	1.19	0.12	N	N	N	N
ADAM11	4185	ENSG00000073670	17	42801405	42869214	111	1	0.16	0.56	0.29	3.24	0.000595	-0.5	0.69	N	Y	Y	N
FKBP1B	2281	ENSG00000119782	2	24237584	24296551	135	1.01	0.16	0.51	0.3	2.66	0.0039	1.23	0.11	N	Y	N	N
CTSS	1520	ENSG00000163131	1	150692672	150773433	126	0.99	0.16	0.5	0.31	1.77	0.04	1.75	0.04	N	N	N	N
MAPK14	1432	ENSG00000112062	6	35960412	36089013	286	1.01	0.16	0.49	0.31	0.07	0.47	2.52	0.01	N	N	N	N
HORMAD1	84072	ENSG00000143452	1	150660535	150728372	138	1.01	0.16	0.44	0.33	1.32	0.09	1.82	0.03	N	N	N	N
GNAI1	2770	ENSG00000127955	7	79729140	79858725	277	0.99	0.16	0.45	0.33	4.51	3.27e-06	-0.63	0.73	N	Y	N	N
DNM1	1759	ENSG00000106976	9	130930634	131027528	171	1	0.16	0.45	0.33	2.84	0.00229	0.7	0.24	N	Y	Y	Y
BEND3	57673	ENSG00000178409	6	107376385	107471371	245	0.99	0.16	0.41	0.34	2.03	0.02	2.38	0.01	N	N	N	N
OXLD1	339229	ENSG00000204237	17	79622066	79668618	195	0.98	0.16	0.41	0.34	0.78	0.22	2.05	0.02	Y	Y	N	N
PLPP6	403313	ENSG00000205808	9	4627294	4675274	186	1.01	0.16	0.38	0.35	0.2	0.42	2.6	0.00461	N	N	N	N
TRIM69	140691	ENSG00000185880	15	44993314	45070027	184	0.98	0.16	0.38	0.35	1.17	0.12	1.75	0.04	N	N	N	N
MAPK13	5603	ENSG00000156711	6	36063261	36122301	96	0.98	0.16	0.36	0.36	0.39	0.35	2.48	0.01	N	N	N	N
ASIC2	40	ENSG00000108684	17	31330105	32518825	3115	1.01	0.16	0.34	0.37	2.72	0.00326	4.07	2.33e-05	N	N	N	N
H3C14	126961	ENSG00000183598	1	149802259	149847765	8	1.01	0.16	0.31	0.38	1.24	0.11	2.4	0.01	N	N	N	N
NDUFB7	4713	ENSG00000099795	19	14666890	14717889	124	1	0.16	0.31	0.38	2.08	0.02	2	0.02	N	N	N	N
WASHC4	23325	ENSG00000136051	12	105466492	105572912	236	1.01	0.16	0.28	0.39	1.06	0.14	1.87	0.03	N	N	N	N
ZMAT5	55954	ENSG00000100319	22	30116945	30198000	199	1	0.16	0.25	0.4	2.2	0.01	0.74	0.23	N	N	N	N
DEPDC1	55635	ENSG00000024526	1	68929835	68997799	139	1.02	0.16	0.23	0.41	2.64	0.00415	-0.15	0.56	N	N	N	N
ACP2	53	ENSG00000134575	11	47250853	47305457	123	1	0.16	0.24	0.41	1.47	0.07	2.04	0.02	N	N	N	N
SYT6	148281	ENSG00000134207	1	114621914	114731472	350	1	0.16	0.19	0.43	1.36	0.09	2.58	0.0049	Y	N	N	N
SPTLC1	10558	ENSG00000090054	9	94783416	94912756	352	1	0.16	0.18	0.43	3.05	0.00113	0.06	0.48	N	N	Y	N
TMED8	283578	ENSG00000100580	14	77795102	77878396	162	1.01	0.16	0.19	0.43	0.79	0.22	2.41	0.01	N	N	Y	N
WDR24	84219	ENSG00000127580	16	724622	775608	93	1.01	0.16	0.19	0.43	2.26	0.01	1.25	0.11	N	N	N	N
ANTKMT	65990	ENSG00000103254	16	735581	782655	99	0.98	0.16	0.18	0.43	2.26	0.01	1.2	0.11	N	N	N	N
AQP6	363	ENSG00000086159	12	50325874	50380922	92	0.98	0.16	0.11	0.46	1.81	0.04	2.08	0.02	N	N	Y	N
DTNA	1837	ENSG00000134769	18	32038254	32481808	834	1.01	0.16	0.09	0.46	2.7	0.00347	0.83	0.2	N	N	N	Y
SH2D3C	10044	ENSG00000095370	9	130490596	130576048	151	1	0.16	0.09	0.47	2.77	0.00284	0.25	0.4	N	N	N	N
SLC2A14	144195	ENSG00000173262	12	7955110	8078792	363	0.99	0.16	0.06	0.48	3.34	0.000415	0.57	0.28	N	N	N	N
MMP2	4313	ENSG00000087245	16	55478081	55550586	274	0.99	0.16	0.06	0.48	1.35	0.09	1.63	0.05	Y	N	N	N
SH3YL1	26751	ENSG00000035115	2	208136	299820	149	0.98	0.16	0.02	0.49	1.85	0.03	1.33	0.09	N	N	N	N
HAGHL	84264	ENSG00000103253	16	741958	789715	98	0.99	0.16	0.01	0.49	2.46	0.01	0.84	0.2	N	N	N	N
KRTAP12-2	353323	ENSG00000221864	21	46076106	46121844	249	1	0.16	0.02	0.49	0.77	0.22	2.11	0.02	N	N	N	N
TBC1D10B	26000	ENSG00000169221	16	30358422	30416522	64	1.01	0.16	-0.03	0.51	2.27	0.01	1.05	0.15	N	N	N	N
LINC03122	285668	ENSG00000178722	5	60898636	61012362	291	0.99	0.16	-0.05	0.52	2.85	0.00219	1.25	0.11	N	N	N	Y
MSI2	124540	ENSG00000153944	17	55298931	55772050	1050	0.99	0.16	-0.05	0.52	4.51	3.25e-06	1.77	0.04	N	N	N	N
MYL11	29895	ENSG00000180209	16	30351123	30399310	51	1.01	0.16	-0.07	0.53	2.45	0.01	0.82	0.21	N	N	N	N
CDHR1	92211	ENSG00000148600	10	85919391	85989377	164	0.98	0.16	-0.11	0.54	2.27	0.01	1.53	0.06	N	N	N	N
CD2BP2	10421	ENSG00000169217	16	30352087	30401682	52	0.99	0.16	-0.1	0.54	2.4	0.01	0.82	0.21	N	N	N	N
ELF2	1998	ENSG00000109381	4	139968871	140133372	192	1	0.16	-0.13	0.55	2.44	0.01	-0.29	0.61	N	N	N	N
MRPS2	51116	ENSG00000122140	9	138357477	138406519	127	1.01	0.16	-0.13	0.55	2.58	0.005	1.01	0.16	N	N	N	N
GARIN2	161142	ENSG00000172717	14	67621110	67705493	207	0.98	0.16	-0.12	0.55	1.41	0.08	1.7	0.04	N	N	N	N
SHCBP1L	81626	ENSG00000157060	1	182859000	182957553	143	0.98	0.16	-0.18	0.57	1.13	0.13	1.45	0.07	N	Y	N	N
NHLRC4	283948	ENSG00000257108	16	582032	629495	80	1.01	0.16	-0.17	0.57	2.19	0.01	2.17	0.01	N	N	N	N
FOXI1	2299	ENSG00000168269	5	169497917	169546729	187	0.99	0.16	-0.2	0.58	1.46	0.07	2.07	0.02	N	N	N	N
ATXN7L3B	552889	ENSG00000253719	12	74896551	74945232	166	1.01	0.16	-0.21	0.58	1.89	0.03	1.16	0.12	N	N	N	N
OR2T1	26696	ENSG00000175143	1	248534296	248580405	165	1.01	0.16	-0.26	0.6	1.87	0.03	1.12	0.13	N	N	N	N
UBALD1	124402	ENSG00000153443	16	4648884	4699927	153	1.01	0.16	-0.25	0.6	2.13	0.02	1.34	0.09	Y	Y	N	N
TRIR	79002	ENSG00000123144	19	12831454	12880529	26	1.01	0.16	-0.25	0.6	1.97	0.02	2.14	0.02	N	N	N	N
EPHX1	2052	ENSG00000143819	1	225962797	226043264	239	0.98	0.16	-0.36	0.64	1.02	0.15	2.12	0.02	N	N	N	Y
HCN3	57657	ENSG00000143630	1	155212218	155269639	70	1	0.16	-0.38	0.65	1.68	0.05	0.99	0.16	N	N	N	N
SNX3	8724	ENSG00000112335	6	108522712	108617478	130	0.97	0.16	-0.42	0.66	2.16	0.02	0.89	0.19	N	N	Y	N
ZNF146	7705	ENSG00000167635	19	36670504	36739676	159	0.98	0.16	-0.42	0.66	1.65	0.05	1.24	0.11	N	N	N	N
CCDC77	84318	ENSG00000120647	12	463516	561811	228	0.99	0.16	-0.5	0.69	1.62	0.05	1.81	0.04	N	N	N	N
MEX3C	51320	ENSG00000176624	18	48690920	48759051	108	0.99	0.16	-0.48	0.69	2.17	0.02	0.17	0.43	N	N	N	N
SCN7A	6332	ENSG00000136546	2	167250083	167378481	274	1.01	0.16	-0.54	0.7	1.9	0.03	1.4	0.08	N	N	N	N
TRIM23	373	ENSG00000113595	5	64875507	64955187	217	0.99	0.16	-0.56	0.71	1.25	0.11	1.54	0.06	N	N	Y	N
TRAPPC13	80006	ENSG00000113597	5	64885558	64971954	223	0.98	0.16	-0.55	0.71	1.21	0.11	1.54	0.06	N	N	Y	N
CBARP	255057	ENSG00000099625	19	1218059	1272990	62	1.01	0.16	-0.54	0.71	2.79	0.00262	0.94	0.17	N	N	N	N
LIN7A	8825	ENSG00000111052	12	81181171	81366702	456	0.98	0.16	-0.59	0.72	2.66	0.00394	0.69	0.25	N	N	N	N
PLAAT4	5920	ENSG00000133321	11	63269273	63323930	61	0.99	0.16	-0.62	0.73	1.65	0.05	1.71	0.04	N	N	N	Y
CCDC115	84317	ENSG00000136710	2	131085814	131135383	47	0.99	0.16	-0.63	0.74	2.23	0.01	0.61	0.27	N	N	N	N
ZNF292	23036	ENSG00000188994	6	87830269	87983926	350	1.01	0.16	-0.69	0.75	2.12	0.02	0.5	0.31	N	N	N	N
MCOLN2	255231	ENSG00000153898	1	85381266	85497796	305	0.99	0.16	-0.72	0.76	1.69	0.05	1.52	0.06	N	N	N	Y
SPIN1	10927	ENSG00000106723	9	90967584	91103623	180	0.98	0.16	-0.77	0.78	1.71	0.04	0.45	0.33	N	N	N	N
CYP2C9	1559	ENSG00000138109	10	96663350	96759486	302	0.98	0.16	-0.78	0.78	1.27	0.1	1.48	0.07	N	N	N	N
GPT2	84706	ENSG00000166123	16	46883308	46975201	41	1.01	0.16	-0.79	0.78	1.29	0.1	1.28	0.1	N	N	N	N
DCTN3	11258	ENSG00000137100	9	34603542	34655520	79	0.99	0.16	-0.85	0.8	2.31	0.01	0.72	0.24	N	N	N	N
GALT	2592	ENSG00000213930	9	34611586	34660595	73	0.98	0.16	-0.86	0.81	2.18	0.01	0.68	0.25	N	N	N	N
MIGA2	84895	ENSG00000148343	9	131763899	131844361	67	0.99	0.16	-0.88	0.81	2.76	0.00287	-0.17	0.57	N	N	N	Y
NPIPB11	728888	ENSG00000254206	16	29382624	29456669	12	1	0.16	-0.9	0.82	2.51	0.01	1.43	0.08	N	N	N	N
SNRNP27	11017	ENSG00000124380	2	70086075	70142368	67	1	0.16	-0.98	0.84	1.91	0.03	0.16	0.44	N	N	N	N
C16orf87	388272	ENSG00000155330	16	46825959	46900074	40	0.99	0.16	-1.1	0.86	1.34	0.09	1.06	0.14	N	N	N	N
CRYGA	1418	ENSG00000168582	2	209015464	209063366	168	0.99	0.16	-1.27	0.9	2.08	0.02	0.9	0.18	N	N	N	N
TMEM135	65084	ENSG00000166575	11	86713886	87049876	1324	0.99	0.16	-1.26	0.9	1.59	0.06	1.36	0.09	N	N	Y	N
SGF29	112869	ENSG00000176476	16	28530249	28613111	156	0.99	0.16	-1.8	0.96	1.09	0.14	0.4	0.34	N	N	N	N
HOXD12	3238	ENSG00000170178	2	176929530	176975488	87	0.98	0.16	-1.92	0.97	1.25	0.11	1	0.16	N	N	N	N
HMGN1	3150	ENSG00000205581	21	40704241	40756047	132	0.98	0.16	-1.81	0.97	2.17	0.02	0.36	0.36	N	N	N	N
NSF	4905	ENSG00000073969	17	44633035	44844830	65	0.95	0.17	4.84	6.54e-07	5.21	9.49e-08	1.45	0.07	N	Y	Y	Y
ILF3	3609	ENSG00000129351	19	10729937	10813095	105	0.94	0.17	4.11	1.96e-05	0.72	0.23	4.41	5.17e-06	N	N	N	N
DAAM1	23002	ENSG00000100592	14	59620329	59848123	594	0.96	0.17	3.55	0.000189	4.89	4.92e-07	1.3	0.1	N	N	N	N
PGAP1	80055	ENSG00000197121	2	197687728	197826454	215	0.95	0.17	3.24	0.000604	3.81	6.89e-05	1.72	0.04	N	N	N	N
YIPF2	78992	ENSG00000130733	19	11023444	11074357	91	0.96	0.17	2.59	0.00474	0.31	0.38	3.74	9.22e-05	N	N	N	N
PCSK7	9159	ENSG00000160613	11	117065788	117137811	186	0.96	0.17	2.22	0.01	1.74	0.04	2.85	0.00216	N	N	N	N
ARVCF	421	ENSG00000099889	22	19944126	20039325	302	0.95	0.17	2.19	0.01	3.33	0.000434	1.77	0.04	N	N	N	N
S100Z	170591	ENSG00000171643	5	76110826	76227056	247	0.95	0.17	2.07	0.02	2.22	0.01	3.41	0.00032	N	N	N	N
B3GALT6	126792	ENSG00000176022	1	1132629	1180421	172	0.95	0.17	1.94	0.03	0.48	0.31	2.95	0.0016	N	N	N	N
KCNQ3	3786	ENSG00000184156	8	133123105	133528004	1226	0.96	0.17	1.91	0.03	4.21	1.28e-05	2.32	0.01	Y	Y	N	N
MIR1915HG	399726	ENSG00000204682	10	21773421	21821213	34	0.97	0.17	1.84	0.03	0.07	0.47	3.2	0.000688	N	N	N	N
VPS13C	54832	ENSG00000129003	15	62134588	62387664	592	0.95	0.17	1.85	0.03	1.14	0.13	3.03	0.00122	N	Y	N	N
CHAD	1101	ENSG00000136457	17	48531853	48582242	98	0.94	0.17	1.92	0.03	2.25	0.01	2.38	0.01	Y	N	N	N
IGLON5	402665	ENSG00000142549	19	51780102	51844102	120	0.94	0.17	1.91	0.03	0.94	0.17	2.93	0.00168	N	N	N	N
TM4SF19	116211	ENSG00000145107	3	196040417	196100291	110	0.96	0.17	1.71	0.04	3.14	0.000849	0.85	0.2	N	N	N	N
RGMB	285704	ENSG00000174136	5	98069999	98142198	147	0.95	0.17	1.76	0.04	2.93	0.00168	1.57	0.06	N	N	N	N
SNX16	64089	ENSG00000104497	8	82701816	82789539	288	0.96	0.17	1.74	0.04	-0.14	0.55	3.16	0.000798	N	N	N	N
LIG4	3981	ENSG00000174405	13	108849790	108905716	105	0.95	0.17	1.7	0.04	2.12	0.02	2.42	0.01	N	N	Y	N
GNB3	2784	ENSG00000111664	12	6914375	6966564	103	0.94	0.17	1.65	0.05	2.18	0.01	2.73	0.00314	N	N	N	N
RSAD1	55316	ENSG00000136444	17	48521190	48573336	102	0.97	0.17	1.69	0.05	2.04	0.02	2.35	0.01	N	N	N	N
SERHL2	253190	ENSG00000183569	22	42914858	42980703	142	0.96	0.17	1.63	0.05	-0.16	0.56	3.27	0.000544	N	N	N	N
GNAT1	2779	ENSG00000114349	3	50194043	50245129	75	0.96	0.17	1.5	0.07	1.14	0.13	2.52	0.01	N	N	N	N
MSANTD1	345222	ENSG00000188981	4	3215766	3283465	170	0.94	0.17	1.44	0.08	1.75	0.04	2.11	0.02	N	N	N	N
STON1-GTF2A1L	286749	ENSG00000068781	2	48722064	49013656	926	0.96	0.17	1.36	0.09	3.37	0.00037	2.04	0.02	N	N	N	N
IFNGR2	3460	ENSG00000159128	21	34740202	34819828	160	0.97	0.17	1.32	0.09	3.71	0.000103	0.01	0.5	N	Y	N	N
WTAP	9589	ENSG00000146457	6	160112712	160187351	170	0.94	0.17	1.26	0.1	1.98	0.02	2.14	0.02	N	N	N	N
STYX	6815	ENSG00000198252	14	53161883	53251707	118	0.97	0.17	1.26	0.1	0.39	0.35	2.75	0.00295	N	N	N	N
PIGN	23556	ENSG00000197563	18	59701457	59889289	591	0.94	0.17	1.27	0.1	2.39	0.01	1.57	0.06	N	N	N	N
WFDC13	164237	ENSG00000168634	20	44295655	44347456	114	0.97	0.17	1.3	0.1	1.54	0.06	2.03	0.02	N	N	N	N
RALB	5899	ENSG00000144118	2	120962646	121062287	192	0.96	0.17	1.2	0.11	0.88	0.19	2.35	0.01	N	N	Y	Y
SLC43A1	8501	ENSG00000149150	11	57242004	57318192	107	0.95	0.17	1.2	0.11	3.04	0.0012	0.9	0.18	N	N	N	N
TTL	150465	ENSG00000114999	2	113204743	113300223	129	0.95	0.17	1.19	0.12	2.31	0.01	1.72	0.04	Y	N	N	N
MTCH2	23788	ENSG00000109919	11	47628858	47699206	75	0.94	0.17	1.12	0.13	2.3	0.01	2.11	0.02	N	N	N	N
ATIC	471	ENSG00000138363	2	216141679	216224496	225	0.94	0.17	0.94	0.17	1.23	0.11	2.59	0.00476	N	N	N	Y
THBS1	7057	ENSG00000137801	15	39838280	39899668	77	0.94	0.17	0.95	0.17	2.79	0.00266	0.88	0.19	N	N	N	N
PEX11A	8800	ENSG00000166821	15	90214762	90269015	174	0.95	0.17	0.96	0.17	1.17	0.12	2.05	0.02	N	N	N	N
NMBR	4829	ENSG00000135577	6	142386745	142444936	98	0.95	0.17	0.89	0.19	2.3	0.01	1.32	0.09	N	N	N	N
NCAPD2	9918	ENSG00000010292	12	6567547	6651132	255	0.94	0.17	0.85	0.2	0.36	0.36	2.45	0.01	N	N	N	N
C12orf57	113246	ENSG00000111678	12	7017146	7065165	53	0.95	0.17	0.86	0.2	0.91	0.18	2.39	0.01	N	N	N	N
HTR3D	200909	ENSG00000186090	3	183714332	183767157	145	0.96	0.17	0.8	0.21	1.86	0.03	1.92	0.03	N	N	N	N
HAT1	8520	ENSG00000128708	2	172743935	172858600	216	0.97	0.17	0.75	0.23	2.43	0.01	1.02	0.15	N	N	N	N
ZNF613	79898	ENSG00000176024	19	52395688	52459011	187	0.94	0.17	0.74	0.23	1.19	0.12	2.42	0.01	N	N	N	N
IFNA16	3449	ENSG00000147885	9	21206372	21252310	186	0.94	0.17	0.69	0.25	2.86	0.00212	-1.29	0.9	N	N	N	N
IFIT2	3433	ENSG00000119922	10	91026706	91079033	83	0.96	0.17	0.68	0.25	1.92	0.03	1.88	0.03	N	N	N	Y
CYP11A1	1583	ENSG00000140459	15	74620103	74695081	165	0.94	0.17	0.67	0.25	2.81	0.00247	1.41	0.08	N	Y	N	Y
LSM4	25804	ENSG00000130520	19	18407040	18469001	150	0.94	0.17	0.65	0.26	1.45	0.07	2.25	0.01	N	N	N	N
CNTNAP5	129684	ENSG00000155052	2	124747864	125682954	2315	0.95	0.17	0.59	0.28	3.6	0.000158	1.5	0.07	N	N	N	N
ATP5MC2	517	ENSG00000135390	12	54048944	54105512	124	0.94	0.17	0.58	0.28	3.2	0.000683	-0.14	0.56	N	N	N	N
GDF5	8200	ENSG00000125965	20	34011149	34061027	98	0.97	0.17	0.57	0.28	0.74	0.23	2.32	0.01	N	N	N	N
EDIL3	10085	ENSG00000164176	5	83226414	83715685	830	0.95	0.17	0.54	0.29	2.52	0.01	3.04	0.00117	N	N	Y	N
POU4F1	5457	ENSG00000152192	13	79163227	79212695	98	0.96	0.17	0.56	0.29	0.81	0.21	2.08	0.02	N	N	N	N
ZFP3	124961	ENSG00000180787	17	4946754	5009669	156	0.94	0.17	0.51	0.3	2.85	0.00217	0.26	0.4	Y	Y	N	N
PRMT6	55170	ENSG00000198890	1	107564267	107611916	78	0.95	0.17	0.46	0.32	1.34	0.09	1.43	0.08	N	N	N	N
TAF6	6878	ENSG00000106290	7	99694693	99752481	74	0.94	0.17	0.45	0.33	0.74	0.23	2.41	0.01	N	N	N	N
MOB2	81532	ENSG00000182208	11	1480685	1542948	194	0.96	0.17	0.45	0.33	2.77	0.00281	0.35	0.36	N	N	N	N
DHX57	90957	ENSG00000163214	2	39014871	39138021	193	0.96	0.17	0.36	0.36	2.47	0.01	0.56	0.29	N	N	N	N
SMIM2	79024	ENSG00000139656	13	44707287	44770393	82	0.97	0.17	0.35	0.36	3.37	0.000369	-0.22	0.59	N	N	N	N
SLC25A1	6576	ENSG00000100075	22	19153088	19201338	121	0.94	0.17	0.35	0.36	1.52	0.06	1.52	0.06	N	N	N	N
SLC35C1	55343	ENSG00000181830	11	45790623	45844568	159	0.95	0.17	0.33	0.37	1.86	0.03	1.94	0.03	Y	N	N	N
DPF3	8110	ENSG00000205683	14	73075561	73395824	868	0.97	0.17	0.34	0.37	3.37	0.000372	1.83	0.03	N	N	N	N
CDKN2A	1029	ENSG00000147889	9	21957751	22029490	97	0.94	0.17	0.3	0.38	2.93	0.00169	0.15	0.44	N	N	N	Y
NXPH2	11249	ENSG00000144227	2	139416727	139572811	378	0.96	0.17	0.28	0.39	2.62	0.0044	1.54	0.06	N	N	N	N
GALNT8	26290	ENSG00000130035	12	4794752	4891892	224	0.96	0.17	0.27	0.39	3.13	0.000865	-0.58	0.72	N	N	N	N
LRCH4	4034	ENSG00000077454	7	100161634	100218806	70	0.95	0.17	0.26	0.4	1.43	0.08	1.89	0.03	N	N	N	Y
CCL27	10850	ENSG00000213927	9	34651893	34697689	80	0.95	0.17	0.26	0.4	2.75	0.00296	-0.06	0.52	N	N	N	N
METRN	79006	ENSG00000103260	16	730173	779655	98	0.94	0.17	0.23	0.41	2.23	0.01	1.21	0.11	N	N	N	N
YKT6	10652	ENSG00000106636	7	44205577	44263893	149	0.96	0.17	0.2	0.42	1.54	0.06	2.2	0.01	N	N	N	N
SCAF11	9169	ENSG00000139218	12	46302914	46420898	125	0.94	0.17	0.19	0.42	1.25	0.11	2.51	0.01	N	N	N	N
LRRC58	116064	ENSG00000163428	3	120033576	120103186	164	0.94	0.17	0.19	0.43	2.8	0.00254	-0.02	0.51	N	N	N	N
ATP6V0E1	8992	ENSG00000113732	5	172375763	172471900	190	0.95	0.17	0.17	0.43	2.98	0.00143	-0.36	0.64	N	N	N	N
MRPL12	6182	ENSG00000262814	17	79635400	79684556	188	0.95	0.17	0.16	0.44	1.01	0.16	1.88	0.03	N	N	N	N
CHCHD2	51142	ENSG00000106153	7	56159266	56209187	149	0.97	0.17	0.13	0.45	1.89	0.03	1.46	0.07	N	N	N	N
NR1H2	7376	ENSG00000131408	19	50844680	50896285	80	0.94	0.17	0.12	0.45	0.59	0.28	1.89	0.03	N	N	N	Y
ANLN	54443	ENSG00000011426	7	36394415	36503400	293	0.95	0.17	0.1	0.46	1.99	0.02	2.15	0.02	N	N	N	N
MPI	4351	ENSG00000178802	15	75147377	75200581	58	0.95	0.17	0.1	0.46	1.69	0.05	1.25	0.11	N	N	N	N
RIPK4	54101	ENSG00000183421	21	43149529	43222249	286	0.96	0.17	0.08	0.47	1.9	0.03	1.8	0.04	N	N	N	N
PTCD3	55037	ENSG00000132300	2	86298305	86379280	175	0.95	0.17	0.06	0.48	1.19	0.12	1.75	0.04	N	N	N	N
CORO6	84940	ENSG00000167549	17	27931774	27984926	50	0.97	0.17	0.06	0.48	2.23	0.01	1.6	0.05	N	N	N	Y
NSMCE4A	54780	ENSG00000107672	10	123706603	123769743	211	0.96	0.17	-0.02	0.51	1.7	0.04	1.46	0.07	N	N	N	N
RNF166	115992	ENSG00000158717	16	88752903	88807829	252	0.95	0.17	-0.02	0.51	2.41	0.01	1.98	0.02	Y	N	N	N
ZNF607	84775	ENSG00000198182	19	38177264	38245691	104	0.97	0.17	-0.02	0.51	1.08	0.14	1.91	0.03	N	N	N	N
OR2T6	254879	ENSG00000198104	1	248515910	248561836	160	0.96	0.17	-0.04	0.52	2.07	0.02	0.87	0.19	N	N	N	N
NAPEPLD	222236	ENSG00000161048	7	102730023	102826081	194	0.94	0.17	-0.07	0.53	2.6	0.0047	0.01	0.5	N	N	N	Y
ACMSD	130013	ENSG00000153086	2	135560994	135669604	169	0.96	0.17	-0.15	0.56	1.54	0.06	1.52	0.06	N	N	N	N
CHAF1A	10036	ENSG00000167670	19	4367660	4453394	175	0.97	0.17	-0.14	0.56	0.64	0.26	2.02	0.02	N	N	N	N
CPZ	8532	ENSG00000109625	4	8559387	8631488	324	0.96	0.17	-0.19	0.57	2.39	0.01	1.73	0.04	N	N	N	N
MYOD1	4654	ENSG00000129152	11	17706110	17753678	130	0.96	0.17	-0.21	0.58	1.52	0.06	1.57	0.06	N	N	N	N
GRM8	2918	ENSG00000179603	7	126068652	126927428	1884	0.95	0.17	-0.23	0.59	3.09	0.000996	1.02	0.16	N	N	N	N
CYP2C19	1557	ENSG00000165841	10	96487463	96622671	310	0.95	0.17	-0.24	0.59	1.07	0.14	1.7	0.04	N	N	N	N
TMEM140	55281	ENSG00000146859	7	134797766	134860967	153	0.95	0.17	-0.27	0.61	1.36	0.09	1.21	0.11	N	N	N	Y
BANF2	140836	ENSG00000125888	20	17639320	17726517	227	0.95	0.17	-0.3	0.62	2.46	0.01	0.87	0.19	N	N	N	N
EXOG	9941	ENSG00000157036	3	38502763	38593721	167	0.96	0.17	-0.36	0.64	2.44	0.01	0.02	0.49	N	N	N	N
ZMYND8	23613	ENSG00000101040	20	45827994	46020485	246	0.97	0.17	-0.36	0.64	2.07	0.02	1.58	0.06	N	N	N	N
MIS18BP1	55320	ENSG00000129534	14	45662393	45757714	128	0.96	0.17	-0.42	0.66	1.71	0.04	1.16	0.12	N	N	N	N
MRPS34	65993	ENSG00000074071	16	1811891	1858152	172	0.94	0.17	-0.41	0.66	1.62	0.05	0.62	0.27	N	N	N	N
PDE7B	27115	ENSG00000171408	6	136137834	136526709	505	0.94	0.17	-0.46	0.68	1.65	0.05	2.2	0.01	Y	N	Y	N
ZNF571	51276	ENSG00000180479	19	38045155	38120673	101	0.95	0.17	-0.46	0.68	0.73	0.23	1.56	0.06	N	N	N	N
KRTAP19-2	337969	ENSG00000186965	21	31849509	31894667	72	0.97	0.17	-0.65	0.74	1.07	0.14	1.23	0.11	N	N	N	N
RD3L	647286	ENSG00000227729	14	104396763	104443645	178	0.94	0.17	-0.67	0.75	2.27	0.01	0.18	0.43	N	N	N	N
SYF2	25949	ENSG00000117614	1	25538767	25594013	22	0.97	0.17	-0.71	0.76	2.01	0.02	1.08	0.14	N	N	N	N
NUTM2B	729262	ENSG00000188199	10	81425192	81482722	88	0.95	0.17	-0.82	0.79	2.35	0.01	0.6	0.27	N	N	N	N
SS18L1	26039	ENSG00000184402	20	60683816	60767566	260	0.94	0.17	-0.81	0.79	1.74	0.04	1.29	0.1	N	N	N	N
AKR7A3	22977	ENSG00000162482	1	19599057	19650280	175	0.94	0.17	-0.86	0.8	1.86	0.03	1.1	0.13	N	N	N	N
FOXK2	3607	ENSG00000141568	17	80442594	80572483	463	0.95	0.17	-0.86	0.81	2.95	0.0016	1.56	0.06	N	N	N	N
ARID3C	138715	ENSG00000205143	9	34611455	34663011	76	0.94	0.17	-0.9	0.82	2.13	0.02	0.66	0.26	N	N	N	N
CLN3	1201	ENSG00000188603	16	28478600	28540897	83	0.94	0.17	-0.91	0.82	1.69	0.05	0.97	0.17	N	N	N	N
DPH5	51611	ENSG00000117543	1	101445179	101526365	93	0.94	0.17	-1.01	0.84	1.51	0.07	1.33	0.09	N	N	N	N
CNOT11	55571	ENSG00000158435	2	101834345	101896778	78	0.93	0.17	-1.02	0.85	2.34	0.01	0.42	0.34	N	N	N	N
IL27	246778	ENSG00000197272	16	28500683	28553155	79	0.97	0.17	-1.1	0.86	1.31	0.09	0.74	0.23	N	Y	N	N
INTS4	92105	ENSG00000149262	11	77579766	77740771	305	0.97	0.17	-1.4	0.92	1.78	0.04	0.99	0.16	N	N	N	N
DEFB134	613211	ENSG00000205882	8	11841489	11888760	117	0.95	0.17	-1.47	0.93	1.43	0.08	1.21	0.11	N	N	N	N
ACSF3	197322	ENSG00000176715	16	89125217	89232171	471	0.95	0.17	-1.5	0.93	2.39	0.01	0.72	0.24	N	N	N	N
DNAH12	201625	ENSG00000174844	3	57317727	57565071	687	0.95	0.17	-1.59	0.94	2.31	0.01	0.32	0.38	N	N	N	N
LILRA1	11024	ENSG00000104974	19	55070041	55123846	254	0.9	0.18	3.11	0.000931	1.23	0.11	3.15	0.000809	N	N	Y	N
HCAR3	8843	ENSG00000255398	12	123189303	123236439	79	0.91	0.18	2.77	0.00282	1.39	0.08	3.26	0.000564	N	N	N	N
MTERF1	7978	ENSG00000127989	7	91492021	91545016	83	0.93	0.18	2.64	0.00419	2.68	0.0037	1.93	0.03	N	N	N	N
TRIM63	84676	ENSG00000158022	1	26367792	26429142	107	0.91	0.18	2.46	0.01	-0.56	0.71	3.28	0.000514	N	N	N	N
SMARCAL1	50485	ENSG00000138375	2	217242137	217357776	306	0.92	0.18	2.42	0.01	0.88	0.19	3.32	0.000443	N	N	N	N
KIF1A	547	ENSG00000130294	2	241643181	241794725	354	0.93	0.18	2.56	0.01	-0.15	0.56	4.39	5.56e-06	N	N	N	Y
TMEM248	55069	ENSG00000106609	7	66351203	66433538	171	0.91	0.18	2.44	0.01	-0.66	0.75	3.57	0.000177	N	N	Y	N
MLLT10	8028	ENSG00000078403	10	21778540	22042559	195	0.93	0.18	2.34	0.01	0.14	0.44	3.62	0.000147	Y	N	N	N
CACUL1	143384	ENSG00000151893	10	120423679	120549758	278	0.92	0.18	2.49	0.01	-0.61	0.73	3.65	0.000132	N	N	Y	N
DET1	55070	ENSG00000140543	15	89026449	89124934	206	0.93	0.18	2.22	0.01	0.28	0.39	3.34	0.000421	N	N	N	N
EFR3B	22979	ENSG00000084710	2	25229973	25392004	273	0.91	0.18	2.09	0.02	3.43	0.000299	0.87	0.19	N	N	N	N
FBXO41	150726	ENSG00000163013	2	73471810	73531758	84	0.92	0.18	2.1	0.02	3.49	0.000245	1.92	0.03	Y	Y	N	N
LGALS14	56891	ENSG00000006659	19	40159946	40210088	124	0.93	0.18	2.07	0.02	1.31	0.1	3.02	0.00128	N	N	N	N
HMGA2	8091	ENSG00000149948	12	66183240	66370071	289	0.91	0.18	1.96	0.03	4.59	2.23e-06	-0.08	0.53	N	N	N	N
ZNF23	7571	ENSG00000167377	16	71471500	71531295	93	0.91	0.18	1.93	0.03	2.94	0.00162	2.36	0.01	N	N	N	N
CARM1	10498	ENSG00000142453	19	10947253	11043453	115	0.92	0.18	1.92	0.03	0.62	0.27	3.14	0.000853	N	N	N	N
TIMM29	90580	ENSG00000142444	19	11004424	11050917	57	0.92	0.18	1.85	0.03	0.5	0.31	3.11	0.000924	N	N	N	N
MCTP1	79772	ENSG00000175471	5	94028280	94655279	1280	0.93	0.18	1.72	0.04	1.66	0.05	3.61	0.000154	Y	N	Y	N
TRIM64B	642446	ENSG00000189253	11	89593606	89644185	2	0.92	0.18	1.77	0.04	1.32	0.09	2.35	0.01	N	N	N	N
FBXL4	26235	ENSG00000112234	6	99311601	99430882	184	0.92	0.18	1.61	0.05	0.78	0.22	2.84	0.00225	N	N	N	N
ACSBG1	23205	ENSG00000103740	15	78453187	78562049	302	0.93	0.18	1.69	0.05	2.15	0.02	2.22	0.01	N	N	N	Y
POLR2A	5430	ENSG00000181222	17	7352698	7427935	207	0.92	0.18	1.69	0.05	1.01	0.16	2.47	0.01	N	N	N	Y
SETBP1	26040	ENSG00000152217	18	42223849	42658475	691	0.91	0.18	1.54	0.06	2.18	0.01	3.15	0.000819	N	N	N	N
HECW2	57520	ENSG00000138411	2	197053971	197493416	1018	0.91	0.18	1.47	0.07	4.64	1.75e-06	0.6	0.27	Y	N	N	N
DNAJB5	25822	ENSG00000137094	9	34954638	35008430	62	0.91	0.18	1.46	0.07	4.23	1.15e-05	-1.44	0.93	N	Y	N	N
SETD7	80854	ENSG00000145391	4	140417192	140512577	193	0.93	0.18	1.39	0.08	4.43	4.73e-06	-0.8	0.79	N	N	N	N
SEC24A	10802	ENSG00000113615	5	133949472	134073601	94	0.92	0.18	1.39	0.08	2.37	0.01	2.41	0.01	N	N	N	N
DONSON	29980	ENSG00000159147	21	34927165	34996019	59	0.92	0.18	1.4	0.08	3.5	0.00023	0.93	0.18	N	N	N	N
CR2	1380	ENSG00000117322	1	207592645	207673240	157	0.91	0.18	1.36	0.09	0.16	0.43	2.71	0.0034	N	N	N	N
RPS6KL1	83694	ENSG00000198208	14	75360657	75424985	122	0.91	0.18	1.36	0.09	3.14	0.000844	0.46	0.32	N	Y	N	N
COMMD10	51397	ENSG00000145781	5	115385727	115638978	1069	0.9	0.18	1.27	0.1	3.55	0.000192	-0.38	0.65	N	N	N	N
SPINT1	6692	ENSG00000166145	15	41101246	41159853	112	0.91	0.18	1.29	0.1	1.9	0.03	2.17	0.01	Y	N	N	N
CA10	56934	ENSG00000154975	17	49697674	50272377	1157	0.93	0.18	1.25	0.1	3.98	3.41e-05	1.76	0.04	N	N	Y	N
CPNE1	8904	ENSG00000214078	20	34203953	34287878	157	0.92	0.18	1.3	0.1	0.22	0.41	2.59	0.00479	N	N	N	N
SLC13A4	26266	ENSG00000164707	7	135355979	135447943	239	0.93	0.18	1.23	0.11	1.54	0.06	2.45	0.01	N	N	N	N
LRRC56	115399	ENSG00000161328	11	501722	564916	243	0.92	0.18	1.23	0.11	4.09	2.11e-05	-1.63	0.95	N	N	N	N
IKZF3	22806	ENSG00000161405	17	37903968	38055441	288	0.92	0.18	1.22	0.11	1.28	0.1	1.8	0.04	N	N	N	Y
GART	2618	ENSG00000159131	21	34866238	34950223	84	0.93	0.18	1.19	0.12	3.63	0.000142	0.51	0.3	N	N	N	N
GMPPB	29925	ENSG00000173540	3	49748909	49796407	47	0.93	0.18	1.12	0.13	2.35	0.01	0.79	0.21	N	N	N	N
PVR	5817	ENSG00000073008	19	45112098	45179429	150	0.91	0.18	1.12	0.13	0.27	0.39	2.89	0.00195	N	N	N	N
CRYZL1	9946	ENSG00000205758	21	34951647	35049160	107	0.91	0.18	1.1	0.13	3.98	3.51e-05	0.84	0.2	N	N	N	N
HMG20A	10363	ENSG00000140382	15	77678018	77787945	135	0.92	0.18	1.07	0.14	0.94	0.17	1.78	0.04	N	N	N	N
NRP1	8829	ENSG00000099250	10	33456419	33658833	649	0.92	0.18	1.02	0.15	4.38	5.98e-06	-0.13	0.55	N	Y	N	N
GAPDH	2597	ENSG00000111640	12	6608585	6657537	129	0.92	0.18	1.04	0.15	0.37	0.35	2.85	0.00219	N	N	N	N
CASKIN2	57513	ENSG00000177303	17	73486341	73546664	202	0.93	0.18	1.03	0.15	-0.03	0.51	2.97	0.0015	N	N	N	N
CLDND2	125875	ENSG00000160318	19	51860352	51907498	145	0.9	0.18	1.03	0.15	0.65	0.26	2.7	0.00344	N	N	N	N
ZNF132	7691	ENSG00000131849	19	58934181	58986589	69	0.92	0.18	1.02	0.15	0.39	0.35	2.7	0.00349	N	N	N	N
ARMC3	219681	ENSG00000165309	10	23181954	23337452	342	0.92	0.18	1	0.16	1.52	0.06	2.41	0.01	N	N	N	N
POSTN	10631	ENSG00000133110	13	38126719	38207981	224	0.92	0.18	0.99	0.16	2.78	0.00272	0.02	0.49	N	N	N	N
EIF6	3692	ENSG00000242372	20	33856709	33907619	80	0.93	0.18	0.98	0.16	2.16	0.02	1.38	0.08	N	N	N	N
SPRED3	399473	ENSG00000188766	19	38845840	38900524	165	0.92	0.18	0.94	0.17	1.01	0.16	2.41	0.01	N	N	N	N
ACO2	50	ENSG00000100412	22	41830099	41934993	86	0.92	0.18	0.88	0.19	2.87	0.00203	0.3	0.38	N	N	N	Y
ING1	3621	ENSG00000153487	13	111329970	111383421	137	0.9	0.18	0.84	0.2	0.63	0.26	2.54	0.01	N	N	N	N
NFE2L2	4780	ENSG00000116044	2	178085031	178164859	153	0.91	0.18	0.82	0.21	0.34	0.37	2.66	0.00385	N	N	N	Y
DST	667	ENSG00000151914	6	56312785	56854426	890	0.92	0.18	0.81	0.21	3.43	0.000307	0.42	0.34	N	N	N	Y
OCM	654231	ENSG00000122543	7	5885429	5935994	233	0.91	0.18	0.81	0.21	2.47	0.01	1.58	0.06	N	N	N	N
CASD1	64921	ENSG00000127995	7	94103838	94196331	158	0.93	0.18	0.81	0.21	1.23	0.11	1.91	0.03	N	N	Y	N
GPATCH2L	55668	ENSG00000089916	14	76583255	76681239	321	0.91	0.18	0.79	0.21	3.3	0.000477	-0.83	0.8	N	N	N	N
USP6	9098	ENSG00000129204	17	4996687	5088327	178	0.93	0.18	0.8	0.21	2.53	0.01	1.36	0.09	N	N	N	N
PDHB	5162	ENSG00000168291	3	58403357	58454579	157	0.92	0.18	0.78	0.22	2.04	0.02	1.27	0.1	N	N	Y	N
PLIN1	5346	ENSG00000166819	15	90197598	90257648	157	0.92	0.18	0.69	0.24	1.54	0.06	1.81	0.04	N	N	N	Y
VWA3A	146177	ENSG00000175267	16	21984462	22178287	139	0.92	0.18	0.67	0.25	2.44	0.01	1.32	0.09	N	N	N	Y
MELK	9833	ENSG00000165304	9	36537859	36687680	199	0.9	0.18	0.59	0.28	1.01	0.16	1.76	0.04	N	N	N	N
TSNAX	7257	ENSG00000116918	1	231629399	231712270	100	0.91	0.18	0.41	0.34	3.27	0.000543	-0.52	0.7	N	N	Y	N
SALL1	6299	ENSG00000103449	16	51159886	51220183	85	0.93	0.18	0.37	0.36	1.39	0.08	2.42	0.01	N	N	N	N
USP28	57646	ENSG00000048028	11	113658597	113781292	213	0.91	0.18	0.27	0.39	1.95	0.03	1.26	0.1	Y	N	N	N
PAPSS1	9061	ENSG00000138801	4	108524822	108676419	349	0.91	0.18	0.23	0.41	1.72	0.04	2.15	0.02	N	N	N	N
OTULIN	90268	ENSG00000154124	5	14629783	14709842	101	0.92	0.18	0.22	0.41	2.69	0.00354	-0.72	0.76	N	N	N	N
ATF4	468	ENSG00000128272	22	39881569	39928691	56	0.93	0.18	0.21	0.42	3.2	0.000691	-0.23	0.59	N	N	N	N
CDS1	1040	ENSG00000163624	4	85469057	85582493	180	0.91	0.18	0.13	0.45	2.7	0.00352	-0.67	0.75	N	Y	Y	N
USP16	10600	ENSG00000156256	21	30361938	30436809	79	0.9	0.18	0.12	0.45	2.31	0.01	0.73	0.23	N	N	N	N
NKAIN1	79570	ENSG00000084628	1	31642592	31747734	266	0.92	0.18	0.1	0.46	1.59	0.06	1.47	0.07	N	N	N	N
ABHD5	51099	ENSG00000011198	3	43697375	43774217	157	0.91	0.18	0.09	0.46	1.99	0.02	1.14	0.13	N	N	N	N
EEF1AKMT2	399818	ENSG00000203791	10	126424336	126515439	143	0.92	0.18	0.11	0.46	2.06	0.02	1.66	0.05	N	N	N	N
NFE2	4778	ENSG00000123405	12	54675891	54753869	52	0.9	0.18	0.1	0.46	2.12	0.02	0.1	0.46	N	N	N	N
GDAP1	54332	ENSG00000104381	8	75227618	75289345	161	0.93	0.18	0.06	0.48	0.87	0.19	2.33	0.01	N	N	Y	N
LOC388282	388282	ENSG00000187185	16	57809549	57860831	152	0.93	0.18	0.03	0.49	0.08	0.47	2.51	0.01	N	N	N	N
TMEM97	27346	ENSG00000109084	17	26611121	26665711	62	0.92	0.18	0.01	0.49	1.88	0.03	1.61	0.05	N	N	N	N
MAP3K19	80122	ENSG00000176601	2	135712076	135817301	182	0.92	0.18	0	0.5	1.24	0.11	1.98	0.02	N	N	N	N
TNFAIP1	7126	ENSG00000109079	17	26627548	26684035	66	0.91	0.18	0	0.5	1.89	0.03	1.47	0.07	N	N	N	N
EPB41L1	2036	ENSG00000088367	20	34644426	34830721	148	0.93	0.18	-0.01	0.5	1.11	0.13	1.85	0.03	N	N	N	Y
GSTA3	2940	ENSG00000174156	6	52751437	52809496	162	0.93	0.18	-0.08	0.53	1.11	0.13	1.83	0.03	N	Y	N	N
FAM171A2	284069	ENSG00000161682	17	42421101	42476235	60	0.91	0.18	-0.08	0.53	2	0.02	1.58	0.06	N	N	N	N
CDCA8	55143	ENSG00000134690	1	38123073	38185391	134	0.91	0.18	-0.18	0.57	2.01	0.02	1.2	0.11	N	N	N	N
FN1	2335	ENSG00000115414	2	216215177	216335890	299	0.91	0.18	-0.18	0.57	0.61	0.27	2.37	0.01	N	N	N	N
LTC4S	4056	ENSG00000213316	5	179184263	179233616	109	0.92	0.18	-0.17	0.57	2.67	0.00374	-0.15	0.56	N	N	N	N
ARID4B	51742	ENSG00000054267	1	235320210	235526532	399	0.93	0.18	-0.22	0.59	1.08	0.14	1.55	0.06	N	N	N	N
SNRNP40	9410	ENSG00000060688	1	31722415	31804644	183	0.9	0.18	-0.26	0.6	2.17	0.02	0.25	0.4	N	N	N	N
CAPN2	824	ENSG00000162909	1	223854295	223973720	328	0.9	0.18	-0.31	0.62	2.8	0.00254	-0.25	0.6	N	N	N	Y
SEC62	7095	ENSG00000008952	3	169649580	169726161	148	0.91	0.18	-0.33	0.63	2.42	0.01	0.49	0.31	N	N	N	N
LRRC46	90506	ENSG00000141294	17	45873993	45925079	160	0.93	0.18	-0.33	0.63	3.15	0.000809	0.58	0.28	N	N	N	N
U2SURP	23350	ENSG00000163714	3	142685366	142789567	172	0.92	0.18	-0.35	0.64	2.42	0.01	-0.02	0.51	N	N	N	N
SMAP1	60682	ENSG00000112305	6	71342474	71581718	393	0.9	0.18	-0.35	0.64	2.84	0.00226	-0.54	0.71	N	N	N	N
SLC35B1	10237	ENSG00000121073	17	47768296	47820313	51	0.92	0.18	-0.39	0.65	2.68	0.00365	0.13	0.45	N	N	N	N
SLC35E2B	728661	ENSG00000189339	1	1581486	1659243	26	0.93	0.18	-0.4	0.66	2.02	0.02	2.46	0.01	N	N	N	N
HMBOX1	79618	ENSG00000147421	8	28712911	28932456	206	0.91	0.18	-0.47	0.68	2.34	0.01	0.65	0.26	N	N	N	N
STX16	8675	ENSG00000124222	20	57191309	57264582	156	0.91	0.18	-0.49	0.69	2.42	0.01	1.4	0.08	N	N	N	Y
ZNF747	65988	ENSG00000169955	16	30531688	30581345	36	0.9	0.18	-0.51	0.7	2.68	0.00366	0.51	0.31	N	N	N	N
GPR89B	51463	ENSG00000188092	1	147365506	147475753	76	0.92	0.18	-0.59	0.72	1.55	0.06	1.23	0.11	N	N	N	N
NECAB1	64168	ENSG00000123119	8	91768921	91981630	351	0.93	0.18	-0.57	0.72	1.88	0.03	0.91	0.18	Y	N	Y	Y
HCK	3055	ENSG00000101336	20	30604991	30699659	130	0.92	0.18	-0.6	0.72	3.1	0.000957	-0.2	0.58	N	N	N	N
THEM6	51337	ENSG00000130193	8	143773621	143828350	121	0.91	0.18	-0.61	0.73	2.21	0.01	0.52	0.3	Y	N	N	Y
NOL11	25926	ENSG00000130935	17	65678949	65750319	155	0.93	0.18	-0.61	0.73	1.21	0.11	1.66	0.05	N	N	N	N
CFHR1	3078	ENSG00000244414	1	196753861	196811319	29	0.93	0.18	-0.65	0.74	2.1	0.02	0.9	0.18	N	N	N	N
PYGL	5836	ENSG00000100504	14	51361935	51446248	266	0.91	0.18	-0.73	0.77	1.33	0.09	1.79	0.04	N	N	N	N
BLOC1S6	26258	ENSG00000104164	15	45844417	45911909	74	0.93	0.18	-0.75	0.77	2.02	0.02	0.28	0.39	N	N	Y	N
TYMS	7298	ENSG00000176890	18	622590	683499	184	0.91	0.18	-0.74	0.77	1.5	0.07	1.21	0.11	N	N	N	N
KRTAP20-3	337985	ENSG00000206104	21	31980183	32025455	70	0.93	0.18	-0.74	0.77	1.12	0.13	1.17	0.12	N	N	N	N
RPP25L	138716	ENSG00000164967	9	34600482	34647110	75	0.92	0.18	-0.77	0.78	2.25	0.01	0.75	0.23	N	N	N	Y
RSRP1	57035	ENSG00000117616	1	25558740	25609010	16	0.9	0.18	-0.81	0.79	1.83	0.03	1.03	0.15	N	N	N	N
SNRNP35	11066	ENSG00000184209	12	123907191	123960941	86	0.9	0.18	-0.82	0.79	2.71	0.00334	0.14	0.44	N	N	N	N
KCNC1	3746	ENSG00000129159	11	17722495	17814602	207	0.93	0.18	-0.85	0.8	1.84	0.03	1.81	0.03	N	N	N	Y
PSMA7	5688	ENSG00000101182	20	60701783	60753514	172	0.92	0.18	-0.85	0.8	1.46	0.07	1.23	0.11	N	N	N	N
TLR2	7097	ENSG00000137462	4	154570404	154637243	147	0.92	0.18	-0.88	0.81	1.77	0.04	0.88	0.19	N	N	N	N
SLC30A7	148867	ENSG00000162695	1	101326632	101562821	281	0.9	0.18	-0.94	0.83	1.98	0.02	1.19	0.12	N	N	N	N
OR6V1	346517	ENSG00000225781	7	142714438	142760379	69	0.92	0.18	-1	0.84	1.58	0.06	1.07	0.14	N	N	N	N
CCNT1	904	ENSG00000129315	12	49072241	49145781	132	0.92	0.18	-1.05	0.85	1.55	0.06	0.97	0.16	N	N	N	N
IMPDH1	3614	ENSG00000106348	7	128022331	128085045	171	0.93	0.18	-1.12	0.87	1.76	0.04	1.78	0.04	N	N	N	N
TRA2A	29896	ENSG00000164548	7	23534399	23606656	127	0.93	0.18	-1.16	0.88	2.12	0.02	0.67	0.25	N	N	N	N
KLRG2	346689	ENSG00000188883	7	139128088	139203457	198	0.91	0.18	-1.18	0.88	2.83	0.00232	0.4	0.34	N	N	N	N
CIAO2B	51647	ENSG00000166595	16	66955958	67003326	43	0.91	0.18	-1.17	0.88	1.42	0.08	1.22	0.11	N	N	N	N
MYLK3	91807	ENSG00000140795	16	46726194	46832201	43	0.92	0.18	-1.24	0.89	1.41	0.08	1.07	0.14	N	N	N	N
WDR64	128025	ENSG00000162843	1	241780580	241975435	555	0.92	0.18	-1.36	0.91	2.65	0.00405	1.32	0.09	N	N	N	N
NFKB2	4791	ENSG00000077150	10	104118867	104172286	61	0.91	0.18	-1.37	0.91	1.86	0.03	0.59	0.28	N	N	N	N
XPO1	7514	ENSG00000082898	2	61695069	61800440	164	0.91	0.18	-1.4	0.92	1.62	0.05	0.97	0.17	N	N	N	N
TIGD1	200765	ENSG00000221944	2	233402779	233450226	121	0.92	0.18	-1.39	0.92	1.92	0.03	0.46	0.32	N	N	N	N
CDC16	8881	ENSG00000130177	13	114965320	115048150	218	0.91	0.18	-1.41	0.92	1.95	0.03	0.71	0.24	N	N	N	N
PANX1	24145	ENSG00000110218	11	93827094	93928762	187	0.91	0.18	-1.5	0.93	1.72	0.04	0.7	0.24	N	N	N	N
ARHGEF35	445328	ENSG00000213214	7	143873176	143927791	8	0.91	0.18	-1.91	0.97	1.73	0.04	0.53	0.3	N	N	N	N
KLF7	8609	ENSG00000118263	2	207928861	208066970	337	0.93	0.18	-2.6	1	2.4	0.01	0.56	0.29	N	N	N	N
EML6	400954	ENSG00000214595	2	54917149	55209157	816	0.87	0.19	3.72	0.000101	4.45	4.27e-06	2.5	0.01	N	N	N	N
OR8B8	26493	ENSG00000197125	11	124300046	124345981	135	0.88	0.19	3.15	0.000829	4.22	1.23e-05	0.36	0.36	N	N	N	N
RBM27	54439	ENSG00000091009	5	145548113	145678786	217	0.87	0.19	2.96	0.00153	-0.06	0.52	3.47	0.000261	N	N	N	N
KAT5	10524	ENSG00000172977	11	65444473	65497077	125	0.87	0.19	2.8	0.00252	3.77	8.19e-05	0.81	0.21	N	N	N	N
RMI2	116028	ENSG00000175643	16	11404311	11455617	208	0.86	0.19	2.66	0.00397	-0.45	0.67	3.73	9.6e-05	N	N	N	N
GTF3C3	9330	ENSG00000119041	2	197617756	197699492	72	0.88	0.19	2.46	0.01	3.57	0.000181	1.17	0.12	N	N	N	N
FAM120B	84498	ENSG00000112584	6	170580812	170726155	337	0.87	0.19	2.32	0.01	3.73	9.56e-05	0.37	0.36	N	N	N	N
LINC02903	154907	ENSG00000205174	7	108514038	108559637	184	0.89	0.19	2.35	0.01	1.46	0.07	2.42	0.01	N	N	N	N
DDX23	9416	ENSG00000174243	12	49213539	49280957	115	0.9	0.19	2.21	0.01	1.03	0.15	3.14	0.000859	N	N	N	N
RND1	27289	ENSG00000172602	12	49240916	49294653	109	0.89	0.19	2.32	0.01	1.57	0.06	2.91	0.00183	N	N	N	N
AP1G1	164	ENSG00000166747	16	71752903	71878006	241	0.9	0.19	2.32	0.01	2.56	0.01	2.12	0.02	N	N	N	N
BPNT1	10380	ENSG00000162813	1	220220824	220298249	133	0.88	0.19	2.13	0.02	1.07	0.14	3.38	0.000363	N	N	N	N
RFC5	5985	ENSG00000111445	12	118419506	118480044	161	0.88	0.19	2.06	0.02	0.17	0.43	3.69	0.000114	N	N	N	N
DPM1	8813	ENSG00000000419	20	49541404	49610081	95	0.89	0.19	2.15	0.02	2.75	0.003	2.73	0.00316	N	N	Y	N
PPP3CA	5530	ENSG00000138814	4	101934587	102303655	707	0.87	0.19	1.84	0.03	2.84	0.00225	2.29	0.01	Y	Y	Y	N
WDHD1	11169	ENSG00000198554	14	55395656	55528819	176	0.89	0.19	1.76	0.04	4.56	2.51e-06	-1.58	0.94	N	N	N	N
SLC4A2	6522	ENSG00000164889	7	150720299	150783614	126	0.86	0.19	1.62	0.05	1.46	0.07	3.02	0.00126	N	N	N	N
GRPEL2	134266	ENSG00000164284	5	148689364	148744146	77	0.89	0.19	1.52	0.06	2.19	0.01	1.82	0.03	N	N	N	N
ATXN1	6310	ENSG00000124788	6	16289343	16796721	1349	0.86	0.19	1.55	0.06	3.45	0.00028	3.7	0.00011	Y	N	N	N
TMEM17	200728	ENSG00000186889	2	62717356	62768604	164	0.86	0.19	1.48	0.07	3.31	0.000462	0.9	0.18	N	N	Y	N
TCP1	6950	ENSG00000120438	6	160189530	160247135	170	0.89	0.19	1.46	0.07	2.44	0.01	1.82	0.03	N	N	N	N
P4HA3	283208	ENSG00000149380	11	73948532	74057699	252	0.87	0.19	1.38	0.08	2.98	0.00144	0.83	0.2	N	N	N	N
DUSP7	1849	ENSG00000164086	3	52072935	52125461	58	0.88	0.19	1.37	0.09	2.99	0.00137	1.17	0.12	N	Y	N	N
SPATA6L	55064	ENSG00000106686	9	4543386	4701674	440	0.87	0.19	1.37	0.09	-0.09	0.54	3.54	0.000197	N	N	N	N
ENTREP2	23359	ENSG00000104059	15	29402455	29897927	1247	0.88	0.19	1.33	0.09	1.67	0.05	3.44	0.000291	N	Y	N	N
FANCG	2189	ENSG00000221829	9	35063833	35115043	75	0.88	0.19	1.29	0.1	3.79	7.5e-05	-0.77	0.78	N	N	N	N
OTUD7A	161725	ENSG00000169918	15	31763884	32197875	888	0.88	0.19	1.26	0.1	0.33	0.37	3.2	0.000676	N	Y	N	Y
JUN	3725	ENSG00000177606	1	59236463	59284785	59	0.87	0.19	1.21	0.11	0.73	0.23	2.37	0.01	N	N	N	N
SHMT2	6472	ENSG00000182199	12	57588356	57638718	51	0.89	0.19	1.21	0.11	3.21	0.000656	-0.19	0.58	N	N	N	N
AMIGO3	386724	ENSG00000173540	3	49744267	49792238	57	0.87	0.19	1.15	0.12	2.34	0.01	0.75	0.23	N	N	N	N
HRAS	3265	ENSG00000174775	11	522242	570561	203	0.87	0.19	1.18	0.12	4.04	2.68e-05	-1.41	0.92	Y	N	N	N
ANKRD49	54851	ENSG00000168876	11	94192153	94242744	74	0.88	0.19	1.14	0.13	0.37	0.35	2.4	0.01	Y	N	N	N
PIBF1	10464	ENSG00000083535	13	73321202	73600592	531	0.88	0.19	1.13	0.13	2.57	0.01	1.42	0.08	N	N	N	N
MED15	51586	ENSG00000099917	22	20826849	20951919	212	0.86	0.19	0.89	0.19	3.11	0.000922	-0.62	0.73	N	N	N	N
HGFAC	3083	ENSG00000109758	4	3408702	3461214	120	0.87	0.19	0.84	0.2	0.44	0.33	2.88	0.002	N	N	N	N
RUSF1	64755	ENSG00000140688	16	31490796	31554740	134	0.87	0.19	0.83	0.2	-0.14	0.56	2.46	0.01	N	N	N	N
NFS1	9054	ENSG00000244005	20	34246610	34322287	176	0.86	0.19	0.84	0.2	0.51	0.3	2.3	0.01	Y	N	Y	Y
MNS1	55329	ENSG00000138587	15	56710929	56792335	167	0.88	0.19	0.77	0.22	2.87	0.00203	0.24	0.41	N	N	N	N
GPD2	2820	ENSG00000115159	2	157256965	157452915	321	0.86	0.19	0.73	0.23	2.22	0.01	1.31	0.09	N	Y	N	N
OR2A5	393046	ENSG00000221836	7	143712495	143758430	183	0.88	0.19	0.74	0.23	2.64	0.00415	-0.79	0.78	N	N	N	N
EOGT	285203	ENSG00000163378	3	69014363	69098112	186	0.89	0.19	0.71	0.24	0.93	0.17	2.34	0.01	N	N	N	N
ELMOD3	84173	ENSG00000115459	2	85546843	85628875	181	0.9	0.19	0.69	0.25	1.61	0.05	1.83	0.03	N	N	N	N
ECT2	1894	ENSG00000114346	3	172433425	172549264	243	0.88	0.19	0.65	0.26	2.75	0.00302	0.4	0.34	N	N	N	N
FBXO24	26261	ENSG00000106336	7	100148840	100208740	63	0.86	0.19	0.65	0.26	1.26	0.1	1.93	0.03	N	N	N	N
RNF103	7844	ENSG00000239305	2	86820516	86886000	129	0.88	0.19	0.62	0.27	1.23	0.11	2.29	0.01	Y	N	N	N
IFNA17	3451	ENSG00000234829	9	21217242	21263221	160	0.87	0.19	0.61	0.27	2.78	0.00269	-1.08	0.86	N	N	N	N
SRCAP	10847	ENSG00000080603	16	30674571	30761450	44	0.88	0.19	0.57	0.29	2.13	0.02	1.09	0.14	N	N	N	N
SART1	9092	ENSG00000175467	11	65694160	65757607	107	0.88	0.19	0.48	0.31	0.61	0.27	2	0.02	N	N	N	N
SENP8	123228	ENSG00000166192	15	72371599	72443311	80	0.87	0.19	0.47	0.32	2.22	0.01	0.13	0.45	N	N	N	N
NLK	51701	ENSG00000087095	17	26334009	26533407	102	0.86	0.19	0.48	0.32	0.82	0.21	2.4	0.01	N	N	Y	N
PER2	8864	ENSG00000132326	2	239142679	239233678	241	0.87	0.19	0.45	0.33	1.46	0.07	2.12	0.02	N	Y	N	N
DOK3	79930	ENSG00000146094	5	176918905	176972490	69	0.88	0.19	0.45	0.33	3.24	0.000606	-0.98	0.84	N	Y	N	N
GRB10	2887	ENSG00000106070	7	50647760	50896159	665	0.88	0.19	0.44	0.33	1.64	0.05	2	0.02	N	N	N	N
CRTC3	64784	ENSG00000140577	15	91038118	91198577	410	0.88	0.19	0.44	0.33	0.9	0.18	2.19	0.01	N	N	N	N
OR6B1	135946	ENSG00000221813	7	143666090	143712025	85	0.86	0.19	0.4	0.34	2.47	0.01	-0.05	0.52	N	N	N	N
ACYP2	98	ENSG00000170634	2	54307410	54542437	622	0.86	0.19	0.38	0.35	3.45	0.000285	0.39	0.35	N	N	Y	Y
H2BC18	440689	ENSG00000203814	1	149744245	149818965	24	0.88	0.19	0.33	0.37	0.73	0.23	1.97	0.02	N	N	N	N
NDUFV2	4729	ENSG00000178127	18	9067628	9144343	129	0.86	0.19	0.34	0.37	2.55	0.01	0.67	0.25	N	N	N	N
PXK	54899	ENSG00000168297	3	58283617	58421815	459	0.89	0.19	0.31	0.38	1.76	0.04	1.11	0.13	N	N	N	Y
ABCF2	10061	ENSG00000033050	7	150894923	150959460	165	0.87	0.19	0.28	0.39	0.94	0.17	2.14	0.02	N	N	N	Y
TIMM10	26519	ENSG00000134809	11	57285936	57333232	93	0.89	0.19	0.24	0.4	2.55	0.01	0.52	0.3	N	N	N	N
MARCHF1	55016	ENSG00000145416	4	164435450	165340093	2386	0.86	0.19	0.23	0.41	3.52	0.000214	2.49	0.01	N	Y	N	N
BRAT1	221927	ENSG00000106009	7	2567444	2630392	220	0.87	0.19	0.24	0.41	1.47	0.07	2.13	0.02	N	N	N	N
WDR3	10885	ENSG00000065183	1	118437372	118513049	54	0.89	0.19	0.19	0.43	1.23	0.11	1.74	0.04	N	N	N	N
ANO10	55129	ENSG00000160746	3	43397818	43698560	458	0.88	0.19	0.16	0.44	2.7	0.00345	0.63	0.26	N	N	N	N
RWDD2B	10069	ENSG00000156253	21	30368080	30426685	60	0.89	0.19	0.06	0.47	2.24	0.01	0.62	0.27	N	N	Y	N
LRRC75A	388341	ENSG00000181350	17	16335319	16430505	220	0.89	0.19	0.02	0.49	1.65	0.05	1.27	0.1	N	N	N	N
ARL16	339231	ENSG00000214087	17	79638224	79685954	172	0.87	0.19	0.02	0.49	0.98	0.16	1.73	0.04	N	N	N	N
NMU	10874	ENSG00000109255	4	56451396	56537465	266	0.89	0.19	-0.03	0.51	1.67	0.05	1.57	0.06	N	N	N	N
PDLIM7	9260	ENSG00000196923	5	176900395	176959606	70	0.86	0.19	-0.05	0.52	3.38	0.00036	-0.4	0.65	N	Y	N	N
KRT37	8688	ENSG00000108417	17	39566809	39615822	194	0.87	0.19	-0.09	0.54	1.5	0.07	0.85	0.2	N	N	N	N
PTPN23	25930	ENSG00000076201	3	47387383	47464931	69	0.88	0.19	-0.16	0.56	1.01	0.16	1.39	0.08	N	N	N	N
GTF2IRD1	9569	ENSG00000006704	7	73833120	74026931	243	0.9	0.19	-0.14	0.56	2.41	0.01	0.21	0.42	N	N	N	N
TSPO	706	ENSG00000100300	22	43512520	43569248	141	0.87	0.19	-0.19	0.57	0.48	0.31	2.16	0.02	N	N	N	N
ISYNA1	51477	ENSG00000105655	19	18535198	18584111	81	0.87	0.19	-0.19	0.58	1.52	0.06	1.06	0.14	N	N	N	N
SKOR2	652991	ENSG00000215474	18	44728460	44810554	177	0.86	0.19	-0.24	0.6	1.85	0.03	1.52	0.06	N	N	N	N
SETDB1	9869	ENSG00000143379	1	150863815	150947389	145	0.88	0.19	-0.29	0.61	1.44	0.08	1.63	0.05	N	N	N	N
PTPN18	26469	ENSG00000072135	2	131078580	131142982	62	0.87	0.19	-0.35	0.64	2.25	0.01	0.36	0.36	N	N	N	N
ZNF100	163227	ENSG00000197020	19	21896417	21985430	277	0.89	0.19	-0.35	0.64	2.49	0.01	0.34	0.37	N	N	N	N
TMEM14A	28978	ENSG00000096092	6	52500884	52561386	195	0.87	0.19	-0.38	0.65	2.97	0.00148	-0.36	0.64	N	N	N	N
PAQR5	54852	ENSG00000137819	15	69556294	69709976	276	0.86	0.19	-0.38	0.65	1.87	0.03	1.09	0.14	N	N	N	N
TAS2R40	259286	ENSG00000221937	7	142884172	142930143	54	0.89	0.19	-0.43	0.66	2.05	0.02	0.53	0.3	N	N	N	N
PSMG3	84262	ENSG00000157778	7	1596968	1644668	137	0.88	0.19	-0.46	0.68	3.22	0.000642	0.77	0.22	N	N	Y	N
DCAF10	79269	ENSG00000122741	9	37765551	37877666	230	0.88	0.19	-0.48	0.68	1.54	0.06	1.08	0.14	N	N	N	N
ANKLE2	23141	ENSG00000176915	12	133292254	133373451	253	0.89	0.19	-0.47	0.68	2.52	0.01	1.11	0.13	N	N	N	N
ZNF227	7770	ENSG00000131115	19	44681684	44751421	52	0.89	0.19	-0.5	0.69	1.51	0.07	-0.1	0.54	N	N	N	N
CRYBB3	1417	ENSG00000100053	22	25560817	25613326	160	0.89	0.19	-0.49	0.69	1.86	0.03	0.49	0.31	N	N	N	N
NEB	4703	ENSG00000183091	2	152331853	152626001	439	0.88	0.19	-0.52	0.7	2.79	0.00264	0.5	0.31	Y	N	N	N
SKI	6497	ENSG00000157933	1	2125134	2251652	259	0.87	0.19	-0.55	0.71	2.16	0.02	1.48	0.07	Y	N	N	N
LFNG	3955	ENSG00000106003	7	2517163	2578811	191	0.89	0.19	-0.55	0.71	2.55	0.01	1.03	0.15	N	N	N	N
WDR25	79446	ENSG00000176473	14	100807755	101006640	263	0.88	0.19	-0.59	0.72	1.79	0.04	1.35	0.09	N	N	N	N
TMEM40	55287	ENSG00000088726	3	12765392	12836038	202	0.9	0.19	-0.62	0.73	1.71	0.04	1.01	0.16	N	N	N	N
ZNF549	256051	ENSG00000121406	19	58003693	58062244	197	0.87	0.19	-0.62	0.73	1.04	0.15	1.19	0.12	N	N	N	N
KRTAP22-2	100288287	ENSG00000206106	21	31952424	31997716	67	0.88	0.19	-0.68	0.75	1.17	0.12	1.14	0.13	N	N	N	N
KRTAP20-1	337975	ENSG00000244624	21	31953774	31998944	67	0.86	0.19	-0.7	0.76	1.16	0.12	1.13	0.13	N	N	N	N
KRTAP6-2	337967	ENSG00000186930	21	31961005	32006193	68	0.89	0.19	-0.7	0.76	1.13	0.13	1.17	0.12	N	N	N	N
PKIB	5570	ENSG00000135549	6	122758062	123057518	613	0.87	0.19	-0.73	0.77	3.21	0.00066	-0.47	0.68	N	N	Y	N
ALDH16A1	126133	ENSG00000161618	19	49921473	49984305	119	0.88	0.19	-0.73	0.77	1.87	0.03	1.27	0.1	N	N	N	N
KRTAP6-1	337966	ENSG00000184724	21	31976005	32021223	68	0.87	0.19	-0.73	0.77	1.03	0.15	1.17	0.12	N	N	N	N
ANKMY1	51281	ENSG00000144504	2	241408839	241535472	355	0.88	0.19	-0.78	0.78	0.96	0.17	2.3	0.01	N	N	N	N
PUS10	150962	ENSG00000162927	2	61157548	61280365	161	0.88	0.19	-0.79	0.79	1.33	0.09	1.56	0.06	N	N	N	N
INTS8	55656	ENSG00000164941	8	95800518	95902721	248	0.87	0.19	-0.93	0.82	1.83	0.03	0.92	0.18	N	N	N	N
DHRS4	10901	ENSG00000157326	14	24387944	24448488	208	0.88	0.19	-0.94	0.83	1.6	0.06	0.92	0.18	N	N	N	N
HDAC10	83933	ENSG00000100429	22	50673612	50724834	123	0.87	0.19	-0.98	0.84	2.1	0.02	0.66	0.25	N	N	N	N
ZNF443	10224	ENSG00000180855	19	12527710	12586926	258	0.88	0.19	-1.03	0.85	1.17	0.12	1.19	0.12	N	N	N	N
EPHA3	2042	ENSG00000044524	3	89121674	89541284	591	0.87	0.19	-1.06	0.86	1.22	0.11	1.29	0.1	N	N	N	N
PTPN2	5771	ENSG00000175354	18	12775477	12919337	343	0.87	0.19	-1.09	0.86	2.01	0.02	0.95	0.17	N	N	N	N
PLXNB2	23654	ENSG00000196576	22	50703408	50781062	211	0.87	0.19	-1.39	0.92	2.64	0.0041	0.36	0.36	N	N	N	N
SLC5A10	125206	ENSG00000154025	17	18818989	18934004	205	0.86	0.19	-1.44	0.93	2.77	0.00277	0.46	0.32	N	N	N	N
HOXD3	3232	ENSG00000128652	2	176966669	177053737	142	0.86	0.19	-1.61	0.95	2.07	0.02	0.06	0.47	N	N	N	N
GPR78	27201	ENSG00000155269	4	8546964	8601750	239	0.87	0.19	-1.65	0.95	2.19	0.01	1.1	0.14	N	N	N	N
GALNT10	55568	ENSG00000164574	5	153535295	153810544	811	0.85	0.2	4.56	2.6e-06	5.88	2.09e-09	1.17	0.12	N	N	N	N
VIPR1	7433	ENSG00000114812	3	42495791	42589065	217	0.83	0.2	3.67	0.000122	-0.7	0.76	4.36	6.46e-06	N	Y	Y	Y
VWA5B2	90113	ENSG00000145198	3	183913317	183970117	108	0.84	0.2	3.48	0.000254	-0.01	0.5	4.27	9.77e-06	N	N	N	Y
TGM4	7047	ENSG00000163810	3	44881098	44966093	148	0.85	0.2	3.37	0.000372	1.21	0.11	3.82	6.8e-05	N	N	N	N
BLOC1S5	63915	ENSG00000188428	6	8003800	8099647	325	0.84	0.2	2.64	0.00413	-0.21	0.58	3.6	0.000157	N	N	N	N
SIK2	23235	ENSG00000170145	11	111438170	111607635	172	0.83	0.2	2.6	0.00466	-0.54	0.71	3.39	0.000351	Y	N	N	N
ZNF638	27332	ENSG00000075292	2	71468729	71672191	531	0.83	0.2	2.29	0.01	4.23	1.17e-05	-0.32	0.63	N	N	N	N
KAAG1	353219	ENSG00000146049	6	24322131	24368512	113	0.86	0.2	2.52	0.01	1.5	0.07	4.08	2.21e-05	N	N	N	N
SP7	121340	ENSG00000170374	12	53710359	53765167	80	0.84	0.2	2.18	0.01	4.04	2.64e-05	0.34	0.37	N	N	N	N
HPD	3242	ENSG00000158104	12	122267433	122361517	166	0.85	0.2	1.98	0.02	0.62	0.27	3.01	0.00129	N	N	N	N
RBM11	54033	ENSG00000185272	21	15553466	15610693	238	0.85	0.2	2.06	0.02	0.65	0.26	2.87	0.00204	N	N	Y	N
ELP3	55140	ENSG00000134014	8	27915584	28058670	276	0.84	0.2	1.89	0.03	0.73	0.23	3.01	0.00129	N	N	N	N
SLC35G6	643664	ENSG00000259224	17	7335504	7396383	140	0.83	0.2	1.9	0.03	1	0.16	2.66	0.00388	N	N	N	N
TMEM50B	757	ENSG00000142188	21	34794793	34887316	180	0.85	0.2	1.74	0.04	3.6	0.000158	-0.21	0.58	N	N	Y	N
ST3GAL4	6484	ENSG00000110080	11	126190540	126294536	219	0.85	0.2	1.65	0.05	2.45	0.01	2.01	0.02	N	N	N	N
CCL17	6361	ENSG00000102970	16	57403679	57459974	155	0.83	0.2	1.53	0.06	0.7	0.24	2.77	0.00278	N	Y	N	N
TXNDC15	79770	ENSG00000113621	5	134174427	134247323	78	0.82	0.2	1.5	0.07	1.54	0.06	3.15	0.000805	N	N	N	N
FAM228A	653140	ENSG00000186453	2	24362471	24433718	212	0.86	0.2	1.43	0.08	2.9	0.00186	1.36	0.09	N	N	N	N
PNLDC1	154197	ENSG00000146453	6	160186281	160251736	198	0.83	0.2	1.35	0.09	2.43	0.01	1.77	0.04	N	N	N	Y
RNH1	6050	ENSG00000023191	11	484512	542283	221	0.85	0.2	1.36	0.09	3.76	8.65e-05	-1.43	0.92	N	N	N	N
ZNF853	54753	ENSG00000236609	7	6620398	6673921	145	0.85	0.2	1.28	0.1	3.01	0.00129	1.14	0.13	N	N	N	N
TUBG1	7283	ENSG00000131462	17	40726358	40777256	72	0.84	0.2	1.2	0.11	2.92	0.00173	-0.26	0.6	N	N	N	N
DNAJC5B	85479	ENSG00000147570	8	66898791	67022755	376	0.84	0.2	1.17	0.12	1.63	0.05	2.27	0.01	N	N	N	N
DEPDC5	9681	ENSG00000100150	22	32114937	32313020	463	0.85	0.2	1.18	0.12	0.48	0.32	2.78	0.00271	N	N	N	N
DIPK1A	388650	ENSG00000154511	1	93288286	93462079	172	0.84	0.2	1.14	0.13	2.83	0.00235	-1.46	0.93	N	N	Y	N
ZDHHC20	253832	ENSG00000180776	13	21936710	22068508	264	0.85	0.2	1.13	0.13	3.51	0.000224	-0.24	0.6	N	N	N	N
GPRC5B	51704	ENSG00000167191	16	19860293	19932049	126	0.83	0.2	1.07	0.14	1.95	0.03	1.7	0.04	N	N	N	Y
GPNMB	10457	ENSG00000136235	7	23251305	23324729	97	0.86	0.2	0.99	0.16	1.57	0.06	1.53	0.06	N	N	N	N
EBF3	253738	ENSG00000108001	10	131623496	131797546	276	0.84	0.2	0.95	0.17	2.7	0.00348	3.17	0.00077	N	N	N	N
KRTAP12-3	386683	ENSG00000205439	21	46042849	46088258	161	0.83	0.2	0.95	0.17	0.36	0.36	2.4	0.01	N	N	N	N
MUC1	4582	ENSG00000185499	1	155148300	155197768	52	0.86	0.2	0.93	0.18	0.73	0.23	2.3	0.01	N	N	N	N
ZHX1	11244	ENSG00000165156	8	124250690	124322781	35	0.83	0.2	0.93	0.18	2.2	0.01	1.21	0.11	N	N	N	N
DMAP1	55929	ENSG00000178028	1	44644104	44696351	51	0.86	0.2	0.88	0.19	2.73	0.00318	0.45	0.33	N	N	N	N
DGAT1	8694	ENSG00000185000	8	145528246	145585582	56	0.85	0.2	0.89	0.19	0.35	0.36	2.12	0.02	N	N	N	N
TMEM63C	57156	ENSG00000165548	14	77613102	77735838	440	0.86	0.2	0.86	0.19	0.74	0.23	2.77	0.00283	N	N	N	N
SMTNL1	219537	ENSG00000214872	11	57270044	57327747	112	0.83	0.2	0.85	0.2	2.61	0.00449	1.03	0.15	N	N	N	N
AHSP	51327	ENSG00000169877	16	31504203	31550125	112	0.85	0.2	0.83	0.2	-0.08	0.53	2.38	0.01	N	N	N	N
DTX3L	151636	ENSG00000163840	3	122248085	122304050	150	0.83	0.2	0.82	0.21	1.03	0.15	2.4	0.01	N	N	N	N
GDNF	2668	ENSG00000168621	5	37802779	37874782	226	0.85	0.2	0.81	0.21	3.11	0.000944	0.97	0.17	Y	N	N	N
GARNL3	84253	ENSG00000136895	9	129951750	130165828	248	0.83	0.2	0.79	0.21	1.12	0.13	2.51	0.01	N	N	N	N
EIPR1	7260	ENSG00000032389	2	3182741	3416653	705	0.84	0.2	0.73	0.23	3.04	0.00119	0.16	0.43	N	N	N	N
SEZ6L	23544	ENSG00000100095	22	26530440	26789563	819	0.82	0.2	0.73	0.23	3.08	0.00103	1.54	0.06	N	Y	N	N
CCNY	219771	ENSG00000108100	10	35500953	35870848	452	0.84	0.2	0.72	0.24	2.8	0.00254	0.39	0.35	N	Y	Y	N
ERVW-1	30816	ENSG00000242950	7	92087694	92142229	90	0.83	0.2	0.67	0.25	1.23	0.11	1.98	0.02	N	N	N	N
IFNA10	3446	ENSG00000186803	9	21196180	21242142	205	0.85	0.2	0.65	0.26	2.89	0.00194	-1.37	0.92	N	N	N	N
PAXX	286257	ENSG00000148362	9	139851870	139898428	123	0.85	0.2	0.64	0.26	0.79	0.22	2.05	0.02	N	N	N	N
NETO2	81831	ENSG00000171208	16	47105431	47212936	60	0.86	0.2	0.55	0.29	2.39	0.01	-0.37	0.64	Y	N	N	N
CLEC17A	388512	ENSG00000187912	19	14658896	14731956	183	0.84	0.2	0.51	0.31	2.01	0.02	2.28	0.01	N	N	N	N
CNOT10	25904	ENSG00000182973	3	32691637	32825367	454	0.83	0.2	0.46	0.32	0.93	0.18	2.08	0.02	N	N	N	N
GNA13	10672	ENSG00000120063	17	62995407	63087920	114	0.86	0.2	0.47	0.32	2.68	0.00373	1.51	0.07	N	N	N	N
LRRC18	474354	ENSG00000165383	10	50107528	50182980	226	0.83	0.2	0.44	0.33	1.78	0.04	1.91	0.03	N	N	N	N
SLC12A5	57468	ENSG00000124140	20	44615329	44698789	220	0.84	0.2	0.45	0.33	2.22	0.01	1.27	0.1	Y	Y	Y	Y
ZFP82	284406	ENSG00000181007	19	36872861	36944550	130	0.84	0.2	0.41	0.34	1.33	0.09	1.88	0.03	N	N	N	N
ADGRL4	64123	ENSG00000162618	1	79345449	79507495	607	0.85	0.2	0.39	0.35	1.68	0.05	2	0.02	N	N	N	N
H4C14	8370	ENSG00000197837	1	149769170	149816197	20	0.84	0.2	0.35	0.36	0.66	0.25	1.94	0.03	N	N	N	N
GCC1	79571	ENSG00000179562	7	127210682	127260654	80	0.85	0.2	0.37	0.36	2.08	0.02	0.54	0.3	N	N	N	N
RAD54L2	23132	ENSG00000164080	3	51540596	51707634	149	0.83	0.2	0.34	0.37	2.66	0.00388	0.28	0.39	N	N	N	N
DCAF1	9730	ENSG00000145041	3	51423298	51569018	175	0.82	0.2	0.3	0.38	2.42	0.01	0.13	0.45	N	N	N	N
TPP1	1200	ENSG00000166340	11	6623997	6675692	111	0.84	0.2	0.29	0.38	3.06	0.00109	0.3	0.38	N	N	N	Y
MATCAP2	23366	ENSG00000164542	7	36353759	36464734	292	0.85	0.2	0.16	0.44	1.99	0.02	2.08	0.02	N	N	N	N
HMX3	340784	ENSG00000188620	10	124860567	124907247	116	0.86	0.2	0.15	0.44	0.62	0.27	2.83	0.00235	N	N	N	N
ETNK1	55500	ENSG00000139163	12	22743076	22853608	161	0.83	0.2	0.15	0.44	2.29	0.01	0.08	0.47	N	N	N	N
ZFP30	22835	ENSG00000120784	19	38113386	38183129	124	0.83	0.2	0.15	0.44	0.43	0.33	2.08	0.02	N	N	N	N
OR10W1	81341	ENSG00000172772	11	58024264	58070732	143	0.86	0.2	0.06	0.48	1.91	0.03	0.78	0.22	N	N	N	N
ACER3	55331	ENSG00000078124	11	76536917	76744850	439	0.86	0.2	0.06	0.48	2.42	0.01	0.07	0.47	N	N	Y	N
CELF3	11189	ENSG00000159409	1	151662534	151724290	97	0.85	0.2	0.02	0.49	1.68	0.05	1.12	0.13	N	N	N	N
VPS37C	55048	ENSG00000167987	11	60887728	60963916	165	0.85	0.2	-0.04	0.52	1.08	0.14	1.57	0.06	N	N	N	N
ZNF829	374899	ENSG00000185869	19	37369026	37442193	165	0.83	0.2	-0.14	0.56	1.02	0.15	1.64	0.05	N	N	N	N
KRTAP10-12	386685	ENSG00000189169	21	46082087	46127959	271	0.84	0.2	-0.16	0.57	0.8	0.21	1.88	0.03	N	N	N	N
SMC2	10592	ENSG00000136824	9	106821213	106913700	206	0.84	0.2	-0.21	0.58	1.08	0.14	1.73	0.04	N	N	N	N
UHMK1	127933	ENSG00000152332	1	162431964	162509419	153	0.83	0.2	-0.23	0.59	1.62	0.05	1.07	0.14	N	N	Y	Y
ASH1L	55870	ENSG00000116539	1	155295052	155567324	165	0.84	0.2	-0.26	0.6	1.93	0.03	1.31	0.1	Y	N	N	Y
CD1A	909	ENSG00000158477	1	158183119	158238059	180	0.85	0.2	-0.25	0.6	0.93	0.18	1.29	0.1	N	N	N	N
PGAM5	192111	ENSG00000247077	12	133252393	133309323	142	0.85	0.2	-0.29	0.62	2.31	0.01	0.27	0.39	N	N	N	N
KRT38	8687	ENSG00000171360	17	39582621	39632596	252	0.85	0.2	-0.3	0.62	1.28	0.1	1	0.16	N	N	N	N
PYDC2	152138	ENSG00000253548	3	191143952	191189245	156	0.84	0.2	-0.32	0.63	2.42	0.01	-0.23	0.59	N	N	N	N
STMP1	647087	ENSG00000243317	7	135312221	135371160	149	0.86	0.2	-0.34	0.63	1.64	0.05	1.37	0.09	N	N	N	N
ENTREP3	10712	ENSG00000160767	1	155206996	155260274	67	0.83	0.2	-0.36	0.64	1.57	0.06	0.81	0.21	N	Y	N	N
CFHR3	10878	ENSG00000116785	1	196708925	196773203	38	0.83	0.2	-0.39	0.65	1.38	0.08	1.25	0.11	N	N	N	N
ZNF692	55657	ENSG00000171163	1	249134203	249188315	58	0.84	0.2	-0.41	0.66	1.02	0.15	1.4	0.08	N	N	N	N
GLYATL1	92292	ENSG00000166840	11	58660102	58734543	157	0.84	0.2	-0.4	0.66	1.53	0.06	1.42	0.08	N	N	N	N
OR4K17	390436	ENSG00000176230	14	20550566	20596597	134	0.83	0.2	-0.42	0.66	1.08	0.14	0.9	0.18	N	N	N	N
OSBPL7	114881	ENSG00000006025	17	45874733	45934169	182	0.84	0.2	-0.42	0.66	2.84	0.00229	0.53	0.3	N	N	N	N
CLK4	57396	ENSG00000113240	5	178019664	178089093	177	0.84	0.2	-0.45	0.67	0.97	0.17	1.48	0.07	N	N	N	N
MCUR1	63933	ENSG00000050393	6	13776781	13849794	133	0.84	0.2	-0.43	0.67	2.61	0.00457	0.63	0.26	N	N	N	N
TMEM216	51259	ENSG00000187049	11	61124832	61176335	14	0.85	0.2	-0.46	0.68	1.31	0.1	0.99	0.16	N	N	N	N
PLOD2	5352	ENSG00000152952	3	145777225	145914282	325	0.83	0.2	-0.51	0.69	1.98	0.02	0.61	0.27	N	N	N	N
DRD5	1816	ENSG00000169676	4	9748258	9795633	129	0.84	0.2	-0.53	0.7	1.04	0.15	1.6	0.05	N	Y	Y	N
ZNF540	163255	ENSG00000171817	19	38007273	38115080	147	0.83	0.2	-0.52	0.7	0.68	0.25	1.47	0.07	N	N	N	N
PM20D1	148811	ENSG00000162877	1	205787150	205854276	148	0.85	0.2	-0.56	0.71	1.69	0.05	1.37	0.09	N	N	N	N
CYGB	114757	ENSG00000161544	17	74513430	74568987	111	0.86	0.2	-0.57	0.72	2.58	0.00499	0.32	0.37	Y	N	N	N
GDPD1	284161	ENSG00000153982	17	57262828	57363331	142	0.86	0.2	-0.6	0.73	1.23	0.11	1.32	0.09	N	N	N	N
ZDHHC19	131540	ENSG00000163958	3	195914323	195973308	222	0.85	0.2	-0.65	0.74	2.05	0.02	1.15	0.12	N	N	N	N
UAP1	6675	ENSG00000117143	1	162496296	162580379	127	0.85	0.2	-0.69	0.75	2.38	0.01	0.67	0.25	N	N	N	N
GID8	54994	ENSG00000101193	20	61534421	61589827	146	0.84	0.2	-0.68	0.75	1.95	0.03	1.34	0.09	N	N	N	N
FIGN	55137	ENSG00000182263	2	164451447	164627618	275	0.83	0.2	-0.71	0.76	3.14	0.000848	0.11	0.46	N	N	N	N
C5orf63	401207	ENSG00000164241	5	126368250	126444184	165	0.84	0.2	-0.72	0.76	2.26	0.01	0.01	0.5	N	N	N	N
CRACR2A	84766	ENSG00000130038	12	3712122	3897366	623	0.82	0.2	-0.7	0.76	1.85	0.03	2.3	0.01	N	N	N	N
CTSA	5476	ENSG00000064601	20	44484591	44537459	125	0.85	0.2	-0.7	0.76	2.41	0.01	-0.11	0.54	N	N	N	Y
KRTAP20-2	337976	ENSG00000184032	21	31972583	32017780	74	0.84	0.2	-0.72	0.76	1.04	0.15	1.14	0.13	N	N	N	N
RNF225	646862	ENSG00000269855	19	58872457	58918446	102	0.84	0.2	-0.72	0.77	1.44	0.07	1.26	0.1	N	N	N	N
ZSWIM3	140831	ENSG00000132801	20	44451220	44517770	168	0.84	0.2	-0.73	0.77	2.51	0.01	-0.17	0.57	N	N	N	N
TRIM24	8805	ENSG00000122779	7	138110079	138280333	284	0.83	0.2	-0.8	0.79	1.53	0.06	1.18	0.12	N	N	N	N
ZFHX4	79776	ENSG00000091656	8	77558515	77789521	440	0.86	0.2	-0.85	0.8	2.48	0.01	0.46	0.32	N	N	N	N
MTIF3	219402	ENSG00000122033	13	27999776	28059739	202	0.84	0.2	-0.88	0.81	2.54	0.01	-0.22	0.59	N	N	N	N
TEFM	79736	ENSG00000172171	17	29216001	29268286	67	0.85	0.2	-0.86	0.81	1.28	0.1	0.98	0.16	N	N	N	N
TSEN2	80746	ENSG00000154743	3	12482748	12590672	356	0.84	0.2	-0.91	0.82	1.64	0.05	1.16	0.12	N	N	N	N
ADAP2	55803	ENSG00000184060	17	29213698	29296340	92	0.84	0.2	-0.94	0.83	1.3	0.1	1.07	0.14	N	N	N	N
OR9A2	135924	ENSG00000179468	7	142713287	142759219	69	0.85	0.2	-0.99	0.84	1.49	0.07	1.03	0.15	N	N	N	N
KANSL2	54934	ENSG00000139620	12	49036994	49111035	159	0.84	0.2	-1.1	0.86	1.66	0.05	1.09	0.14	N	N	N	N
ID1	3397	ENSG00000125968	20	30158086	30204318	88	0.86	0.2	-1.11	0.87	1.51	0.07	0.47	0.32	N	N	N	N
LRRC1	55227	ENSG00000137269	6	53624295	53799490	323	0.84	0.2	-1.17	0.88	0.57	0.28	1.05	0.15	Y	N	N	N
KCNMB4	27345	ENSG00000135643	12	70725062	70838072	306	0.83	0.2	-1.27	0.9	2.38	0.01	0.64	0.26	N	N	N	N
PLCH1	23007	ENSG00000114805	3	155187670	155497878	736	0.8	0.21	4.47	3.86e-06	0.98	0.16	4.73	1.14e-06	N	N	N	N
TTC7B	145567	ENSG00000165914	14	90996932	91317823	942	0.81	0.21	4.14	1.7e-05	5.33	4.94e-08	2.06	0.02	N	Y	Y	N
SLA2	84174	ENSG00000101082	20	35230922	35309619	64	0.81	0.21	3.1	0.000953	1.88	0.03	4.29	8.98e-06	N	N	N	N
TRMT9B	57604	ENSG00000250305	8	12768183	12897286	644	0.81	0.21	2.91	0.0018	3.98	3.46e-05	1.52	0.06	N	N	N	N
LILRA2	11027	ENSG00000239998	19	55049469	55109027	251	0.81	0.21	2.87	0.00202	1.22	0.11	3.21	0.000656	N	N	N	N
SOX4	6659	ENSG00000124766	6	21558972	21608850	16	0.81	0.21	2.32	0.01	1.9	0.03	3.18	0.000737	N	N	N	N
IL33	90865	ENSG00000137033	9	6180149	6267983	195	0.79	0.21	2.4	0.01	2.98	0.00143	1.95	0.03	N	N	N	N
FOCAD	54914	ENSG00000188352	9	20623309	21005954	897	0.82	0.21	2.49	0.01	2.5	0.01	3.11	0.000947	N	Y	N	Y
ZNRF3	84133	ENSG00000183579	22	29244755	29463476	381	0.81	0.21	2.42	0.01	5.01	2.77e-07	-0.18	0.57	N	N	N	N
WNT9A	7483	ENSG00000143816	1	228099165	228170676	144	0.81	0.21	2.12	0.02	-1.12	0.87	3.07	0.00106	N	Y	N	N
SCRG1	11341	ENSG00000164106	4	174299299	174355617	81	0.8	0.21	1.83	0.03	0.83	0.2	3	0.00137	N	N	N	Y
TOX	9760	ENSG00000198846	8	59707977	60066767	794	0.82	0.21	1.89	0.03	1.28	0.1	3.86	5.57e-05	N	N	N	N
RAN	5901	ENSG00000132341	12	131321617	131372220	173	0.8	0.21	1.89	0.03	0.61	0.27	2.52	0.01	N	N	Y	N
FBXL2	25827	ENSG00000153558	3	33283934	33455505	336	0.8	0.21	1.76	0.04	3.59	0.000165	0.54	0.29	N	N	N	N
ELOVL2	54898	ENSG00000197977	6	10970992	11079624	166	0.81	0.21	1.77	0.04	0.2	0.42	2.61	0.00457	N	N	N	N
ZBTB4	57659	ENSG00000174282	17	7352685	7422568	188	0.82	0.21	1.8	0.04	0.77	0.22	2.5	0.01	N	N	N	Y
PTPRB	5787	ENSG00000127329	12	70900630	71066220	562	0.8	0.21	1.6	0.05	0.81	0.21	3.78	7.74e-05	N	N	N	N
GCH1	2643	ENSG00000131979	14	55298723	55404603	240	0.81	0.21	1.59	0.06	3.77	8.18e-05	-1.08	0.86	N	N	N	N
NPIPA1	9284	ENSG00000183426	16	14992316	15055931	5	0.81	0.21	1.59	0.06	2.3	0.01	0.62	0.27	N	N	N	N
TMED1	11018	ENSG00000099203	19	10932743	10981983	57	0.8	0.21	1.52	0.06	0.86	0.19	2.76	0.00286	N	N	N	N
SPRYD4	283377	ENSG00000176422	12	56827301	56874769	84	0.82	0.21	1.5	0.07	2.76	0.00289	0.97	0.17	N	N	N	N
TIMELESS	8914	ENSG00000111602	12	56800157	56878200	132	0.8	0.21	1.43	0.08	2.75	0.00296	0.82	0.2	N	N	N	N
RETREG3	162427	ENSG00000141699	17	40721526	40796445	113	0.82	0.21	1.42	0.08	2.98	0.00145	-0.13	0.55	N	N	N	N
PRR14L	253143	ENSG00000183530	22	32067333	32181120	251	0.81	0.21	1.39	0.08	0.63	0.26	2.85	0.00222	N	Y	N	N
MUS81	80198	ENSG00000172732	11	65592872	65643914	76	0.8	0.21	1.32	0.09	2.37	0.01	1.55	0.06	N	N	N	N
ZNF202	7753	ENSG00000166261	11	123584997	123647383	165	0.8	0.21	1.31	0.09	2.83	0.00231	0.82	0.21	N	N	N	N
LRRC70	100130733	ENSG00000186105	5	61839562	61887275	69	0.8	0.21	1.11	0.13	2.93	0.00169	0.2	0.42	N	N	N	N
PARD6G	84552	ENSG00000178184	18	77905115	78040397	238	0.81	0.21	1.12	0.13	2.77	0.00283	1.07	0.14	N	N	N	N
PSD3	23362	ENSG00000156011	8	18374813	18906196	2246	0.82	0.21	1.08	0.14	4.66	1.6e-06	0.62	0.27	Y	Y	Y	N
DOK5	55816	ENSG00000101134	20	53057266	53277710	425	0.8	0.21	1.04	0.15	1.87	0.03	2.19	0.01	N	N	N	N
CWF19L2	143884	ENSG00000152404	11	107187071	107363572	562	0.81	0.21	0.95	0.17	2.18	0.01	1.69	0.05	N	N	N	N
KIF5A	3798	ENSG00000155980	12	57908812	57990416	102	0.8	0.21	0.95	0.17	1.68	0.05	2.33	0.01	N	N	N	Y
DOCK3	1795	ENSG00000088538	3	50677672	51431629	1032	0.8	0.21	0.93	0.18	0.79	0.22	1.96	0.03	Y	N	N	N
EGF	1950	ENSG00000138798	4	110799040	110944118	281	0.81	0.21	0.9	0.18	3.05	0.00115	-0.35	0.64	N	N	N	N
PRODH2	58510	ENSG00000250799	19	36280892	36339201	105	0.79	0.21	0.92	0.18	1.41	0.08	2.3	0.01	N	N	N	N
ZKSCAN1	7586	ENSG00000106261	7	99578204	99652803	90	0.79	0.21	0.82	0.21	0.19	0.42	2.07	0.02	N	N	N	N
WDR93	56964	ENSG00000140527	15	90199028	90296869	244	0.81	0.21	0.8	0.21	1.36	0.09	1.82	0.03	N	N	N	N
MRPS17	51373	ENSG00000239789	7	55984611	56033034	113	0.79	0.21	0.73	0.23	0.81	0.21	2.36	0.01	N	N	N	N
COG7	91949	ENSG00000168434	16	23389814	23499583	115	0.8	0.21	0.75	0.23	-0.05	0.52	2.05	0.02	N	N	N	N
KLF17	128209	ENSG00000171872	1	44478987	44610812	331	0.79	0.21	0.68	0.25	3.53	0.000207	0.17	0.43	N	N	N	N
SAP25	100316904	ENSG00000205307	7	100159851	100206487	51	0.79	0.21	0.67	0.25	1.31	0.1	1.79	0.04	N	Y	N	N
PUS1	80324	ENSG00000177192	12	132378745	132438406	94	0.81	0.21	0.66	0.25	2.3	0.01	0.9	0.18	N	N	N	N
IFNA14	3448	ENSG00000228083	9	21229201	21274978	137	0.81	0.21	0.63	0.26	2.98	0.00146	-1.3	0.9	N	N	N	N
CALHM2	51063	ENSG00000138172	10	105196543	105247162	93	0.81	0.21	0.61	0.27	1.79	0.04	1.41	0.08	N	Y	N	N
PDE4B	5142	ENSG00000184588	1	66223193	66850262	1247	0.82	0.21	0.59	0.28	4.72	1.16e-06	-0.88	0.81	Y	N	N	N
NAB1	4664	ENSG00000138386	2	191478621	191567492	153	0.82	0.21	0.6	0.28	0.93	0.18	2.34	0.01	N	N	N	N
IFNA7	3444	ENSG00000214042	9	21191468	21237204	218	0.82	0.21	0.59	0.28	2.82	0.00241	-1.31	0.91	N	N	N	N
LIN7C	55327	ENSG00000148943	11	27505965	27563326	59	0.8	0.21	0.57	0.28	2.54	0.01	-0.02	0.51	N	N	N	N
ZNF684	127396	ENSG00000117010	1	40962233	41023841	200	0.82	0.21	0.56	0.29	2.63	0.00424	0.44	0.33	N	N	N	N
TTC16	158248	ENSG00000167094	9	130443358	130503879	71	0.8	0.21	0.53	0.3	2.68	0.00369	0.19	0.43	N	N	N	Y
NXPH4	11247	ENSG00000182379	12	57575578	57630232	66	0.79	0.21	0.52	0.3	2.72	0.00324	-0.62	0.73	N	N	N	N
PCYT1A	5130	ENSG00000161217	3	195951239	196049623	223	0.82	0.21	0.35	0.36	2.28	0.01	0.76	0.22	N	N	N	Y
PRPH2	5961	ENSG00000112619	6	42654333	42725692	162	0.82	0.21	0.33	0.37	1.57	0.06	1.8	0.04	N	N	N	N
THY1	7070	ENSG00000154096	11	119278655	119329246	87	0.8	0.21	0.31	0.38	0.95	0.17	1.83	0.03	Y	Y	Y	Y
RNF24	11237	ENSG00000101236	20	3902068	4031216	293	0.82	0.21	0.3	0.38	1.58	0.06	1.66	0.05	N	N	N	N
NPY5R	4889	ENSG00000164129	4	164230062	164283540	143	0.79	0.21	0.24	0.4	1.71	0.04	1.21	0.11	N	Y	N	N
COPZ1	22818	ENSG00000111481	12	54683874	54755635	48	0.79	0.21	0.15	0.44	2.06	0.02	-0.05	0.52	N	N	N	N
ZNF329	79673	ENSG00000181894	19	58627695	58701477	183	0.81	0.21	0.06	0.48	0.35	0.36	2.01	0.02	N	N	N	N
ANXA2	302	ENSG00000182718	15	60629350	60725185	182	0.81	0.21	0.04	0.49	1.16	0.12	1.86	0.03	N	N	N	N
POLR1A	25885	ENSG00000068654	2	86243451	86368278	250	0.8	0.21	0	0.5	1.24	0.11	1.48	0.07	N	N	N	N
ID4	3400	ENSG00000172201	6	19802579	19852431	196	0.79	0.21	0	0.5	2.95	0.00161	0.63	0.26	Y	N	N	N
UBASH3B	84959	ENSG00000154127	11	122491398	122695187	565	0.81	0.21	0.01	0.5	1.83	0.03	1.96	0.02	N	N	N	N
COPS4	51138	ENSG00000138663	4	83921239	84006971	93	0.81	0.21	-0.08	0.53	2.19	0.01	0.73	0.23	N	N	Y	N
SELENOM	140606	ENSG00000198832	22	31490763	31538551	108	0.81	0.21	-0.11	0.54	2.03	0.02	0.91	0.18	N	N	Y	Y
CLVS1	157807	ENSG00000177182	8	62165514	62424204	441	0.79	0.21	-0.11	0.55	2.25	0.01	1.76	0.04	Y	N	N	N
SHCBP1	79801	ENSG00000171241	16	46604466	46690311	14	0.81	0.21	-0.13	0.55	0.53	0.3	1.86	0.03	N	N	N	N
BEST2	54831	ENSG00000039987	19	12827600	12879272	23	0.8	0.21	-0.16	0.56	1.06	0.14	1.27	0.1	N	N	N	N
SCAP	22937	ENSG00000114650	3	47445184	47552603	91	0.81	0.21	-0.23	0.59	1.2	0.11	1.46	0.07	N	N	N	N
ICE1	23379	ENSG00000164151	5	5387786	5500347	242	0.81	0.21	-0.22	0.59	2.21	0.01	1.24	0.11	N	N	N	N
MRPL40	64976	ENSG00000185608	22	19384302	19433600	74	0.8	0.21	-0.25	0.6	2.66	0.00394	-0.27	0.61	N	N	N	N
CFTR	1080	ENSG00000001626	7	117085017	117318719	325	0.79	0.21	-0.27	0.61	2.74	0.00305	-0.48	0.69	N	N	N	N
KLHL29	114818	ENSG00000119771	2	23573298	23941483	1121	0.79	0.21	-0.34	0.63	2.95	0.00159	2.55	0.01	Y	N	N	N
MCAT	27349	ENSG00000100294	22	43518212	43574403	142	0.8	0.21	-0.34	0.63	0.67	0.25	2.05	0.02	N	N	N	N
EPB41L2	2037	ENSG00000079819	6	131150487	131419462	660	0.81	0.21	-0.46	0.68	3.45	0.000283	-0.76	0.78	N	N	N	Y
CYB561A3	220002	ENSG00000162144	11	61106220	61164755	12	0.79	0.21	-0.52	0.7	1.95	0.03	1.24	0.11	N	N	N	N
BIN1	274	ENSG00000136717	2	127795599	127899903	339	0.8	0.21	-0.61	0.73	2.41	0.01	0.09	0.47	N	N	N	Y
KRTAP19-1	337882	ENSG00000184351	21	31842364	31887636	68	0.8	0.21	-0.61	0.73	0.91	0.18	1.06	0.15	N	N	N	N
RBSN	64145	ENSG00000131381	3	15101580	15175662	133	0.81	0.21	-0.64	0.74	1.81	0.03	0.03	0.49	N	N	N	N
B4GALT4	8702	ENSG00000121578	3	118920589	118994754	231	0.82	0.21	-0.64	0.74	2.71	0.00335	-0.1	0.54	N	N	N	N
CCDC39	339829	ENSG00000145075	3	180321360	180432300	135	0.8	0.21	-0.65	0.74	3.42	0.000318	-0.33	0.63	N	N	N	Y
ATRNL1	26033	ENSG00000107518	10	116818124	117718496	1410	0.8	0.21	-0.64	0.74	2.23	0.01	0.83	0.2	N	N	Y	N
NBPF6	653149	ENSG00000186086	1	108957887	109023639	27	0.8	0.21	-0.66	0.75	1.83	0.03	-0.07	0.53	N	N	N	N
ZSWIM1	90204	ENSG00000168612	20	44474581	44523905	130	0.8	0.21	-0.68	0.75	2.39	0.01	-0.16	0.56	N	N	N	N
MEIS1	4211	ENSG00000143995	2	66627257	66809891	327	0.82	0.21	-0.71	0.76	2.73	0.00316	1.12	0.13	N	N	N	N
PGAM1	5223	ENSG00000171314	10	99151027	99203198	114	0.81	0.21	-0.74	0.77	0.98	0.16	1.58	0.06	N	N	Y	N
SCGB3A1	92304	ENSG00000161055	5	180007105	180053487	136	0.82	0.21	-0.76	0.78	0.86	0.2	1.97	0.02	N	N	N	N
ACOT8	10005	ENSG00000101473	20	44460360	44521048	153	0.81	0.21	-0.85	0.8	2.42	0.01	-0.14	0.56	N	N	N	N
KRTAP22-1	337979	ENSG00000186924	21	31938440	31983586	82	0.79	0.21	-0.87	0.81	1.02	0.15	1.14	0.13	N	N	N	N
NT5C1A	84618	ENSG00000116981	1	40114793	40172710	170	0.8	0.21	-1	0.84	1.97	0.02	1.12	0.13	N	N	N	Y
GNRHR	2798	ENSG00000109163	4	68593093	68656804	113	0.8	0.21	-1.1	0.86	2.1	0.02	0.37	0.35	N	N	N	N
FAM234B	57613	ENSG00000084444	12	13162300	13246383	157	0.81	0.21	-1.09	0.86	2.12	0.02	0.39	0.35	N	N	Y	N
SGO2	151246	ENSG00000163535	2	201355865	201458818	197	0.82	0.21	-1.23	0.89	1.12	0.13	1.45	0.07	N	N	N	N
SLC30A4	7782	ENSG00000104154	15	45764676	45850005	61	0.81	0.21	-1.21	0.89	1.39	0.08	1.06	0.14	Y	N	Y	N
LSM14B	149986	ENSG00000149657	20	60662517	60720434	122	0.8	0.21	-1.24	0.89	1.94	0.03	0.49	0.31	Y	N	N	N
ATXN10	25814	ENSG00000130638	22	46032678	46251187	384	0.81	0.21	-1.21	0.89	1.15	0.12	1.13	0.13	N	N	Y	N
ENTPD4	9583	ENSG00000197217	8	23274687	23350244	169	0.82	0.21	-1.32	0.91	1.86	0.03	0.75	0.23	N	N	Y	N
ALG10B	144245	ENSG00000175548	12	38675557	38733528	104	0.82	0.21	-1.57	0.94	0.72	0.24	-0.03	0.51	N	N	N	N
SOX8	30812	ENSG00000005513	16	996808	1046979	166	0.81	0.21	-1.73	0.96	1.39	0.08	0.75	0.23	Y	N	N	N
STAC3	246329	ENSG00000185482	12	57627241	57679971	46	0.76	0.22	4.29	9.09e-06	4.33	7.31e-06	2.46	0.01	N	N	N	N
LIN28B	389421	ENSG00000187772	6	105349874	105541207	219	0.76	0.22	2.97	0.0015	4.5	3.4e-06	0.37	0.36	N	N	N	N
KCNK7	10089	ENSG00000173338	11	65350326	65398467	68	0.78	0.22	2.82	0.00238	4.48	3.8e-06	-0.6	0.72	N	N	N	Y
XRN2	22803	ENSG00000088930	20	21248942	21380463	197	0.79	0.22	2.7	0.00344	4.05	2.52e-05	-1.35	0.91	N	N	N	N
MTBP	27085	ENSG00000172167	8	121422638	121545875	229	0.77	0.22	2.69	0.00354	-0.57	0.72	3.24	0.00059	N	N	N	N
PTPRT	11122	ENSG00000196090	20	40691392	41853557	2758	0.78	0.22	2.62	0.00444	4.83	6.88e-07	3.53	0.00021	N	N	N	N
PDIK1L	149420	ENSG00000175087	1	26402656	26462039	57	0.78	0.22	2.26	0.01	-0.79	0.78	2.82	0.0024	N	N	N	N
MYL1	4632	ENSG00000168530	2	211144868	211214895	93	0.76	0.22	2.44	0.01	-1.18	0.88	2.76	0.00293	N	N	N	N
SEPTIN7	989	ENSG00000122545	7	35805596	35956715	224	0.77	0.22	2.35	0.01	1.51	0.07	2.66	0.00395	N	N	Y	N
TNFRSF18	8784	ENSG00000186891	1	1128888	1177163	176	0.76	0.22	2.01	0.02	0.29	0.38	2.89	0.00192	N	N	N	N
NRBF2	29982	ENSG00000148572	10	64858007	64924786	169	0.78	0.22	2.02	0.02	3.41	0.00032	0.86	0.19	N	N	Y	N
SRRM4	84530	ENSG00000139767	12	119384300	119610856	661	0.77	0.22	2.04	0.02	3.45	0.000286	1.96	0.02	N	N	N	N
TBPL2	387332	ENSG00000182521	14	55870928	55942263	238	0.76	0.22	1.79	0.04	3.42	0.000316	-0.49	0.69	N	N	N	N
KLF5	688	ENSG00000102554	13	73594114	73661676	168	0.78	0.22	1.62	0.05	2.02	0.02	2.31	0.01	Y	N	N	N
SLC14A2	8170	ENSG00000132874	18	42757947	43273072	1320	0.78	0.22	1.68	0.05	3.51	0.000227	2.67	0.00382	N	N	N	N
KLF11	8462	ENSG00000172059	2	10135776	10204963	215	0.79	0.22	1.56	0.06	2.16	0.02	2.39	0.01	N	N	N	N
NRXN3	9369	ENSG00000021645	14	78601716	80344633	3533	0.76	0.22	1.52	0.06	3.52	0.000213	4.66	1.55e-06	N	N	N	N
PPCS	79717	ENSG00000127125	1	42886968	42949088	139	0.76	0.22	1.47	0.07	-0.41	0.66	2.58	0.00497	N	N	Y	N
SLC25A2	83884	ENSG00000120329	5	140672196	140718612	125	0.77	0.22	1.48	0.07	2.66	0.00392	1.03	0.15	N	N	N	N
EMSY	56946	ENSG00000158636	11	76120967	76273943	261	0.78	0.22	1.4	0.08	2.43	0.01	1.32	0.09	N	N	N	N
DNAJC28	54943	ENSG00000177692	21	34850238	34899023	67	0.77	0.22	1.38	0.08	3.65	0.000131	0.31	0.38	N	N	Y	N
ZHX1-C8orf76	100533106	ENSG00000259305	8	124228429	124321727	38	0.76	0.22	1.32	0.09	2.07	0.02	1.69	0.05	N	N	N	N
JMJD1C	221037	ENSG00000171988	10	64916983	65260880	617	0.78	0.22	1.37	0.09	3.01	0.00131	0.78	0.22	N	N	N	N
PSMA3	5684	ENSG00000100567	14	58676523	58748727	91	0.77	0.22	1.37	0.09	1.13	0.13	2.57	0.01	N	N	N	N
ZNF594	84622	ENSG00000180626	17	5072830	5130178	115	0.78	0.22	1.31	0.1	2.41	0.01	1.37	0.09	N	N	N	N
ANKRD16	54522	ENSG00000134461	10	5893593	5966860	232	0.78	0.22	1.24	0.11	-0.26	0.6	2.45	0.01	N	N	N	N
TMCO5A	145942	ENSG00000166069	15	38191801	38253623	98	0.78	0.22	1.24	0.11	1.95	0.03	1.7	0.04	N	N	N	N
CFAP90	134121	ENSG00000215217	5	7820491	7886603	203	0.78	0.22	1.11	0.13	1.15	0.13	2.73	0.00313	N	N	N	N
ZNF442	79973	ENSG00000198342	19	12450185	12511475	70	0.76	0.22	1.11	0.13	3.34	0.000423	0.39	0.35	N	N	N	N
PARP9	83666	ENSG00000138496	3	122236757	122318523	242	0.78	0.22	1.1	0.14	0.92	0.18	2.36	0.01	N	N	N	N
C3orf70	285382	ENSG00000187068	3	184785838	184905802	343	0.77	0.22	1.1	0.14	3.36	0.000393	-0.02	0.51	N	N	N	N
SMC4	10051	ENSG00000113810	3	160082078	160162755	114	0.79	0.22	1.02	0.15	0.28	0.39	2.76	0.00291	N	N	N	N
EARS2	124454	ENSG00000103356	16	23523334	23603696	200	0.76	0.22	1.02	0.15	-0.1	0.54	2.51	0.01	N	N	N	N
NDUFAB1	4706	ENSG00000004779	16	23582335	23642639	162	0.76	0.22	1.06	0.15	-0.19	0.57	2.66	0.00396	N	N	Y	N
DYNLT2B	255758	ENSG00000213123	3	196008090	196080165	167	0.76	0.22	0.98	0.16	2.82	0.00242	0.21	0.42	N	N	N	N
ANKRD12	23253	ENSG00000101745	18	9101751	9295983	362	0.76	0.22	1.01	0.16	2.58	0.00497	0.46	0.32	N	N	N	N
MKLN1	4289	ENSG00000128585	7	130759855	131191398	810	0.78	0.22	0.92	0.18	3.11	0.000946	1.64	0.05	N	N	N	N
NUP42	11097	ENSG00000136243	7	23186446	23250630	202	0.78	0.22	0.78	0.22	2.09	0.02	0.61	0.27	N	N	N	N
VAMP1	6843	ENSG00000139190	12	6561403	6614843	174	0.77	0.22	0.77	0.22	0.09	0.47	2.05	0.02	N	N	N	Y
CLEC18B	497190	ENSG00000140839	16	74432529	74490368	83	0.76	0.22	0.76	0.22	2.78	0.00272	0.36	0.36	N	N	N	N
SEC16B	89866	ENSG00000120341	1	177882825	177974188	275	0.78	0.22	0.74	0.23	2.37	0.01	1.85	0.03	N	N	N	Y
RPL14	9045	ENSG00000188846	3	40463783	40513863	78	0.79	0.22	0.72	0.24	0.36	0.36	1.74	0.04	N	N	N	N
AXIN1	8312	ENSG00000103126	16	327440	440244	350	0.77	0.22	0.7	0.24	1.47	0.07	2.04	0.02	N	N	N	N
CLLU1	574028	ENSG00000257127	12	92780307	92834778	134	0.78	0.22	0.62	0.27	3.13	0.000888	-0.47	0.68	N	N	N	N
RAB1A	5861	ENSG00000138069	2	65303988	65392435	228	0.77	0.22	0.58	0.28	0.1	0.46	2.43	0.01	N	N	N	N
SLC28A2	9153	ENSG00000137860	15	45509428	45578132	189	0.78	0.22	0.55	0.29	0.62	0.27	1.42	0.08	N	N	N	N
NMD3	51068	ENSG00000169251	3	160904050	160980082	144	0.76	0.22	0.53	0.3	3.26	0.000563	-1.39	0.92	N	N	N	N
GAS2L3	283431	ENSG00000139354	12	100932446	101030657	153	0.77	0.22	0.53	0.3	3.19	0.000707	-0.37	0.65	N	N	N	N
MANF	7873	ENSG00000145050	3	51387692	51436828	57	0.79	0.22	0.5	0.31	2.24	0.01	0.57	0.28	N	N	N	N
UBL5	59286	ENSG00000198258	19	9903556	9950797	58	0.78	0.22	0.48	0.32	1.3	0.1	1.87	0.03	N	N	N	N
ADSL	158	ENSG00000239900	22	40707504	40772577	74	0.76	0.22	0.46	0.32	2.13	0.02	0.71	0.24	N	N	N	N
H3C15	333932	ENSG00000183598	1	149789181	149834687	7	0.78	0.22	0.43	0.33	0.92	0.18	2.33	0.01	N	N	N	N
OR2A25	392138	ENSG00000221933	7	143736313	143782245	156	0.79	0.22	0.43	0.33	2.5	0.01	-0.29	0.61	N	N	N	N
CFAP157	286207	ENSG00000160401	9	130434263	130486303	36	0.76	0.22	0.43	0.33	2.42	0.01	0.37	0.35	N	N	N	N
PINX1	54984	ENSG00000254093	8	10612473	10732394	506	0.77	0.22	0.41	0.34	2.47	0.01	0.69	0.25	N	N	N	N
MATR3	9782	ENSG00000015479	5	138574441	138677366	75	0.76	0.22	0.38	0.35	0.94	0.17	1.86	0.03	N	N	N	N
MS4A8	83661	ENSG00000166959	11	60432046	60493284	60	0.79	0.22	0.39	0.35	0.63	0.27	2.02	0.02	N	N	N	N
GABPB1	2553	ENSG00000104064	15	50559389	50682605	263	0.78	0.22	0.34	0.37	1.71	0.04	1.24	0.11	N	N	N	N
H3C13	653604	ENSG00000183598	1	149774780	149820236	21	0.76	0.22	0.3	0.38	0.56	0.29	1.81	0.04	N	N	N	N
PAIP2	51247	ENSG00000120727	5	138642519	138715409	57	0.77	0.22	0.3	0.38	1.1	0.13	1.83	0.03	N	N	Y	N
CPE	1363	ENSG00000109472	4	166265097	166429482	588	0.76	0.22	0.28	0.39	0.79	0.22	2.01	0.02	N	Y	Y	N
TEX9	374618	ENSG00000151575	15	56501207	56749032	601	0.77	0.22	0.29	0.39	2.47	0.01	-0.14	0.55	N	N	N	N
PEAK3	374872	ENSG00000188305	19	2264631	2317181	145	0.76	0.22	0.25	0.4	3.82	6.75e-05	-0.43	0.67	N	N	N	N
RHEB	6009	ENSG00000106615	7	151153098	151252010	156	0.79	0.22	0.22	0.41	2.21	0.01	0.84	0.2	N	N	Y	N
IMMT	10989	ENSG00000132305	2	86361055	86458264	166	0.76	0.22	0.21	0.42	0.32	0.38	1.58	0.06	N	N	N	N
SH3GL1	6455	ENSG00000141985	19	4350364	4435565	158	0.76	0.22	0.18	0.43	0.23	0.41	2.06	0.02	N	N	N	N
SFTPA2	729238	ENSG00000122852	10	81305608	81355177	176	0.78	0.22	0.13	0.45	2.32	0.01	0.72	0.24	N	N	N	N
SMIM21	284274	ENSG00000206026	18	73111827	73174589	143	0.78	0.22	0.12	0.45	2.54	0.01	0.12	0.45	N	N	N	N
ZSCAN18	65982	ENSG00000121413	19	58585204	58664793	240	0.77	0.22	0.13	0.45	0.27	0.39	1.87	0.03	N	N	N	N
SLC25A48	153328	ENSG00000145832	5	135135365	135234326	327	0.77	0.22	0.11	0.46	2.54	0.01	0.12	0.45	N	N	Y	N
GRAMD2A	196996	ENSG00000175318	15	72442147	72525136	85	0.77	0.22	0.06	0.47	1.93	0.03	-0.07	0.53	N	N	N	N
DSG4	147409	ENSG00000175065	18	28921740	29003880	154	0.78	0.22	0.07	0.47	1.32	0.09	1.68	0.05	N	N	N	N
EPHA7	2045	ENSG00000135333	6	93939738	94164302	508	0.77	0.22	0.03	0.49	3.06	0.00109	1.09	0.14	Y	Y	N	N
FBXO36	130888	ENSG00000153832	2	230752023	230887825	155	0.77	0.22	-0.01	0.5	2.68	0.00372	-0.48	0.68	N	N	N	N
UNC13D	201294	ENSG00000092929	17	73813306	73875798	139	0.77	0.22	-0.03	0.51	1.65	0.05	1.29	0.1	N	N	N	Y
GML	2765	ENSG00000104499	8	143881217	143938262	180	0.78	0.22	-0.06	0.52	1.95	0.03	0.92	0.18	N	N	N	N
ROCK1	6093	ENSG00000067900	18	18519701	18726812	85	0.76	0.22	-0.04	0.52	0.56	0.29	1.3	0.1	N	N	N	N
FAM210B	116151	ENSG00000124098	20	54898983	54953719	137	0.79	0.22	-0.06	0.52	0.96	0.17	1.58	0.06	N	N	N	Y
ALDH1L2	160428	ENSG00000136010	12	105403562	105513341	335	0.77	0.22	-0.07	0.53	0.91	0.18	1.93	0.03	N	N	N	N
CHRNA6	8973	ENSG00000147434	8	42597763	42658929	105	0.78	0.22	-0.11	0.54	1.94	0.03	0.59	0.28	N	N	N	N
SLC25A10	1468	ENSG00000183048	17	79644266	79698046	173	0.78	0.22	-0.1	0.54	0.85	0.2	1.75	0.04	N	N	N	N
DUSP10	11221	ENSG00000143507	1	221864764	221951204	213	0.77	0.22	-0.14	0.55	2.14	0.02	1.42	0.08	N	N	N	N
ZNF92	168374	ENSG00000146757	7	64803752	64876049	107	0.78	0.22	-0.12	0.55	-0.52	0.7	1.21	0.11	N	N	N	N
RBBP8	5932	ENSG00000101773	18	20478295	20616451	275	0.79	0.22	-0.12	0.55	2.18	0.01	0.33	0.37	N	N	N	N
HSP90AA1	3320	ENSG00000080824	14	102537075	102641086	211	0.78	0.22	-0.14	0.56	1.69	0.05	0.95	0.17	N	N	N	N
PIWIL4	143689	ENSG00000134627	11	94244876	94364587	294	0.76	0.22	-0.17	0.57	1.35	0.09	1.64	0.05	N	N	N	N
MAN2B1	4125	ENSG00000104774	19	12747322	12812591	49	0.76	0.22	-0.21	0.58	0.69	0.24	0.03	0.49	N	N	N	N
PPOX	5498	ENSG00000143224	1	161100832	161158136	63	0.77	0.22	-0.22	0.59	0.61	0.27	1.5	0.07	N	N	N	N
EBPL	84650	ENSG00000123179	13	50224812	50300627	241	0.78	0.22	-0.23	0.59	1.16	0.12	1.78	0.04	N	N	N	N
NOMO2	283820	ENSG00000185164	16	18501182	18608434	2	0.79	0.22	-0.24	0.59	0.98	0.16	0.76	0.22	N	N	N	Y
ZZEF1	23140	ENSG00000074755	17	3897739	4081314	460	0.78	0.22	-0.22	0.59	2.53	0.01	0.09	0.46	N	N	N	N
STK24	8428	ENSG00000102572	13	99092455	99264396	484	0.78	0.22	-0.3	0.62	1.26	0.1	1.93	0.03	N	N	Y	N
MEIG1	644890	ENSG00000197889	10	14961324	15024856	209	0.77	0.22	-0.36	0.64	2.04	0.02	0.51	0.31	N	N	N	N
OPN3	23596	ENSG00000054277	1	241746452	241838701	220	0.77	0.22	-0.4	0.65	3.11	0.000938	0.67	0.25	N	N	Y	N
HDHD2	84064	ENSG00000167220	18	44623781	44711891	247	0.78	0.22	-0.39	0.65	1.63	0.05	1.06	0.14	N	N	N	N
ODAD2	55130	ENSG00000169126	10	28091095	28322977	509	0.76	0.22	-0.43	0.67	2.72	0.0033	-0.21	0.58	N	N	N	N
IGSF11	152404	ENSG00000144847	3	118609477	118899915	651	0.76	0.22	-0.47	0.68	1.69	0.05	1.74	0.04	Y	N	N	Y
NME3	4832	ENSG00000103024	16	1810321	1856743	165	0.79	0.22	-0.47	0.68	1.57	0.06	0.38	0.35	N	N	N	N
EXOSC3	51010	ENSG00000107371	9	37769711	37820089	101	0.76	0.22	-0.55	0.71	1.34	0.09	1.16	0.12	N	N	N	N
TYMSOS	494514	ENSG00000176912	18	639620	693340	182	0.78	0.22	-0.56	0.71	1.3	0.1	1.25	0.11	N	N	N	N
FHOD1	29109	ENSG00000135723	16	67253292	67316425	50	0.76	0.22	-0.73	0.77	1.32	0.09	0.6	0.28	N	N	N	N
CCDC144A	9720	ENSG00000170160	17	16558549	16688311	89	0.77	0.22	-0.73	0.77	0.85	0.2	1.42	0.08	N	N	N	N
MRPS25	64432	ENSG00000131368	3	15073758	15141839	110	0.78	0.22	-0.76	0.78	1.87	0.03	0	0.5	N	N	N	N
APOBR	55911	ENSG00000184730	16	28470970	28520291	44	0.78	0.22	-0.79	0.78	1.6	0.05	1	0.16	N	N	N	Y
SERPINB3	6317	ENSG00000057149	18	61312431	61364259	79	0.78	0.22	-0.78	0.78	1.31	0.09	1.43	0.08	N	N	N	N
ORC6	23594	ENSG00000091651	16	46688558	46742306	21	0.78	0.22	-0.85	0.8	1.06	0.14	0.94	0.17	N	N	N	N
SLC35G4	646000	ENSG00000177710	18	11574557	11620611	103	0.78	0.22	-0.84	0.8	2.21	0.01	0.6	0.27	N	N	N	N
ZNF548	147694	ENSG00000188785	19	57866218	57923919	118	0.79	0.22	-0.86	0.8	1.73	0.04	1.12	0.13	N	N	N	N
ASB14	142686	ENSG00000239388	3	57292379	57361753	119	0.77	0.22	-0.99	0.84	2.14	0.02	0.08	0.47	N	N	N	N
PRR11	55771	ENSG00000068489	17	57197860	57294070	102	0.78	0.22	-1	0.84	1.67	0.05	0.68	0.25	N	N	N	N
ZNF260	339324	ENSG00000254004	19	36991589	37054248	135	0.77	0.22	-1	0.84	1.45	0.07	1.01	0.16	N	N	N	N
CCDC54	84692	ENSG00000138483	3	107061188	107107481	125	0.78	0.22	-1.06	0.85	2.12	0.02	0.38	0.35	N	N	N	N
CHN2	1124	ENSG00000106069	7	29198991	29563944	1052	0.78	0.22	-1.02	0.85	2.94	0.00165	1.33	0.09	N	N	N	N
LHFPL7	255349	ENSG00000206069	22	25321208	25370314	72	0.78	0.22	-1.12	0.87	1.53	0.06	0.79	0.21	N	N	N	N
MAP3K8	1326	ENSG00000107968	10	30687950	30760762	124	0.76	0.22	-1.23	0.89	1.82	0.03	0.24	0.41	N	N	N	N
C2orf80	389073	ENSG00000188674	2	209020071	209089969	226	0.78	0.22	-1.31	0.9	1.85	0.03	0.47	0.32	N	N	Y	N
ELOVL3	83401	ENSG00000119915	10	103951143	103999346	50	0.77	0.22	-1.28	0.9	1.73	0.04	1.19	0.12	N	N	N	N
CES3	23491	ENSG00000172828	16	66960132	67019052	56	0.77	0.22	-1.3	0.9	1.22	0.11	1.25	0.11	N	N	N	Y
SEC24D	9871	ENSG00000150961	4	119633978	119794838	538	0.76	0.22	-1.36	0.91	1.31	0.09	0.64	0.26	N	N	N	N
OR2A2	442361	ENSG00000221989	7	143771676	143817632	117	0.78	0.22	-1.44	0.93	1.77	0.04	0.24	0.41	N	N	N	N
ZNF572	137209	ENSG00000180938	8	125950539	126001631	141	0.77	0.22	-1.54	0.94	1.88	0.03	0.14	0.45	N	N	N	N
NOD2	64127	ENSG00000167207	16	50692507	50776990	120	0.74	0.23	3.96	3.81e-05	4.77	9.23e-07	0.32	0.37	N	N	N	N
SMAD3	4088	ENSG00000166949	15	67323036	67497533	418	0.74	0.23	3.2	0.000691	2.5	0.01	3.69	0.000112	Y	Y	N	Y
TXNRD1	7296	ENSG00000198431	12	104574537	104754085	456	0.73	0.23	2.9	0.00185	4.93	4.21e-07	-0.3	0.62	N	N	N	N
WNT10B	7480	ENSG00000169884	12	49349123	49400641	71	0.74	0.23	2.76	0.00292	2.01	0.02	3.01	0.0013	N	N	N	N
TDG	6996	ENSG00000139372	12	104324593	104392656	227	0.74	0.23	2.32	0.01	3.29	0.000499	1.89	0.03	N	N	N	N
MBD2	8932	ENSG00000134046	18	51667971	51786158	211	0.74	0.23	2.31	0.01	1.17	0.12	3.09	0.00101	Y	N	N	Y
LPIN3	64900	ENSG00000132793	20	39934495	39999222	133	0.75	0.23	2.49	0.01	1.93	0.03	2.93	0.00167	N	N	N	Y
MAPKAPK3	7867	ENSG00000114738	3	50614293	50696728	67	0.75	0.23	2.02	0.02	-0.48	0.68	3.04	0.00117	N	N	N	N
RNF214	257160	ENSG00000167257	11	117068341	117166404	227	0.74	0.23	2.01	0.02	1.7	0.04	2.53	0.01	N	N	N	N
PSMD9	5715	ENSG00000110801	12	122291637	122365771	151	0.72	0.23	2.03	0.02	0.51	0.31	2.9	0.00187	N	N	N	N
PRG3	10394	ENSG00000156575	11	57134242	57183623	77	0.74	0.23	1.91	0.03	3.64	0.000134	-0.18	0.57	N	N	N	N
UCHL3	7347	ENSG00000118939	13	76088616	76190156	270	0.72	0.23	1.86	0.03	1.09	0.14	2.61	0.00454	N	N	N	N
MARVELD3	91862	ENSG00000140832	16	71625056	71685868	129	0.74	0.23	1.87	0.03	2.76	0.0029	1.26	0.1	N	N	N	N
WDR17	116966	ENSG00000150627	4	176951985	177113979	525	0.75	0.23	1.72	0.04	2.65	0.00404	1.6	0.05	Y	N	Y	N
SLC8A2	6543	ENSG00000118160	19	47921274	48010307	154	0.75	0.23	1.8	0.04	2.32	0.01	1.79	0.04	Y	Y	N	N
ATF2	1386	ENSG00000115966	2	175926978	176067934	281	0.75	0.23	1.68	0.05	2	0.02	1.93	0.03	N	N	N	N
MCOLN1	57192	ENSG00000090674	19	7552496	7608895	123	0.74	0.23	1.56	0.06	0.38	0.35	3.21	0.000659	N	N	N	N
ZMYND12	84217	ENSG00000066185	1	42886000	42956938	154	0.74	0.23	1.48	0.07	-0.49	0.69	2.55	0.01	N	N	N	Y
C11orf87	399947	ENSG00000185742	11	109257570	109309893	33	0.73	0.23	1.45	0.07	3.54	0.000199	-0.18	0.57	N	N	Y	N
BTG4	54766	ENSG00000137707	11	111328255	111418105	141	0.75	0.23	1.45	0.07	0.54	0.29	2.95	0.00157	N	N	N	N
HTR3C	170572	ENSG00000178084	3	183735835	183788461	160	0.75	0.23	1.28	0.1	1.38	0.08	2.55	0.01	N	N	N	N
ZFPM2	23414	ENSG00000169946	8	106295917	106826767	1033	0.73	0.23	1.25	0.11	2.76	0.00289	2.43	0.01	N	N	N	N
CBX7	23492	ENSG00000100307	22	39516777	39583661	178	0.74	0.23	1.19	0.12	1	0.16	2.52	0.01	N	N	N	Y
RCN3	57333	ENSG00000142552	19	49995875	50056891	151	0.74	0.23	1.14	0.13	2.81	0.00249	-0.24	0.6	N	N	N	N
ACVR1	90	ENSG00000115170	2	158582958	158767374	211	0.74	0.23	1.06	0.14	0.26	0.4	3.02	0.00128	Y	Y	N	N
ZNF397	84307	ENSG00000186812	18	32785994	32848397	98	0.73	0.23	1.09	0.14	0.57	0.28	2.75	0.00298	N	N	N	N
SLC30A5	64924	ENSG00000145740	5	68354776	68436899	203	0.73	0.23	1.03	0.15	1.08	0.14	2.19	0.01	N	N	N	N
PKNOX2	63876	ENSG00000165495	11	124999559	125313285	754	0.73	0.23	1.04	0.15	3.3	0.000479	1.47	0.07	N	N	N	N
RASSF7	8045	ENSG00000099849	11	525309	574025	209	0.73	0.23	0.99	0.16	3.77	8.19e-05	-1.43	0.92	N	N	N	N
IFFO1	25900	ENSG00000010295	12	6638694	6700249	102	0.73	0.23	0.98	0.16	0.25	0.4	2.64	0.00413	N	N	N	Y
FCF1	51077	ENSG00000119616	14	75144817	75215323	59	0.74	0.23	0.98	0.16	1.96	0.02	0.66	0.25	N	N	N	N
AMD1	262	ENSG00000123505	6	111100823	111226916	259	0.73	0.23	0.93	0.18	3.16	0.000799	-1.49	0.93	N	N	Y	N
EFHD1	80303	ENSG00000115468	2	233435767	233557491	289	0.74	0.23	0.87	0.19	2.9	0.00187	1.37	0.09	N	N	N	Y
GABRA6	2559	ENSG00000145863	5	161077658	161139598	134	0.74	0.23	0.87	0.19	0.46	0.32	2.26	0.01	N	N	N	N
LCNL1	401562	ENSG00000214402	9	139842445	139890210	134	0.75	0.23	0.76	0.22	0.51	0.3	2.13	0.02	N	N	N	Y
USH1G	124590	ENSG00000182040	17	72902176	72954351	83	0.75	0.23	0.77	0.22	2.18	0.01	1.56	0.06	N	N	N	N
AK4	205	ENSG00000162433	1	65578232	65707828	271	0.74	0.23	0.7	0.24	3.56	0.000182	-1.2	0.89	N	Y	N	Y
TMEM132B	114795	ENSG00000139364	12	125776162	126156915	1038	0.75	0.23	0.71	0.24	3.09	0.00101	2.7	0.00347	Y	N	N	N
FCHO1	23149	ENSG00000130475	19	17823527	17909377	279	0.73	0.23	0.69	0.24	0.52	0.3	2.79	0.00268	Y	N	N	N
OR5D18	219438	ENSG00000186119	11	55552106	55598047	88	0.73	0.23	0.68	0.25	0.02	0.49	1.79	0.04	N	N	N	N
GH1	2688	ENSG00000136488	17	61984560	62031206	83	0.73	0.23	0.63	0.26	2.79	0.00263	-0.32	0.62	N	N	N	N
IL3	3562	ENSG00000164399	5	131361347	131408896	81	0.74	0.23	0.62	0.27	0.65	0.26	1.77	0.04	N	N	N	N
CSHL1	1444	ENSG00000136488	17	61976965	62023688	87	0.73	0.23	0.62	0.27	2.66	0.00391	-0.39	0.65	N	N	N	N
PEF1	553115	ENSG00000162517	1	32085463	32145838	93	0.74	0.23	0.56	0.29	0.74	0.23	1.97	0.02	N	N	Y	Y
ACAP2	23527	ENSG00000114331	3	194985465	195198817	577	0.74	0.23	0.56	0.29	0.98	0.16	1.93	0.03	Y	Y	N	N
ASF1A	25842	ENSG00000111875	6	119180241	119240336	139	0.72	0.23	0.51	0.31	1.83	0.03	0.89	0.19	N	N	N	N
DDX41	51428	ENSG00000183258	5	176928578	176978967	70	0.75	0.23	0.47	0.32	2.99	0.00138	-1.27	0.9	N	N	N	N
TAC3	6866	ENSG00000166863	12	57393781	57445344	87	0.75	0.23	0.45	0.33	2.27	0.01	1.05	0.15	N	N	Y	N
OR5B21	219968	ENSG00000198283	11	58264649	58310578	54	0.74	0.23	0.4	0.34	1.51	0.07	1.41	0.08	N	N	N	N
PHF11	51131	ENSG00000136147	13	50034746	50113123	239	0.74	0.23	0.41	0.34	0.95	0.17	1.66	0.05	N	N	N	N
ZBTB39	9880	ENSG00000166860	12	57382617	57435297	84	0.74	0.23	0.37	0.35	2.33	0.01	1.02	0.15	N	N	N	N
SOS1	6654	ENSG00000115904	2	39198690	39382686	292	0.75	0.23	0.27	0.39	1.01	0.16	1.59	0.06	N	N	N	N
RRAGC	64121	ENSG00000116954	1	39293869	39360495	148	0.73	0.23	0.23	0.41	1.6	0.06	1.52	0.06	N	N	N	N
SETD2	29072	ENSG00000181555	3	47047898	47240467	204	0.75	0.23	0.22	0.41	0.75	0.23	1.93	0.03	N	N	N	N
FAM83B	222584	ENSG00000168143	6	54676569	54819897	486	0.75	0.23	0.22	0.41	1.11	0.13	2.1	0.02	N	N	N	N
PHKG2	5261	ENSG00000156873	16	30724574	30782497	29	0.75	0.23	0.23	0.41	1.83	0.03	1.1	0.14	N	N	N	N
WDCP	80304	ENSG00000163026	2	24242206	24305296	144	0.73	0.23	0.19	0.42	2.24	0.01	0.9	0.18	N	N	N	N
ARMC10	83787	ENSG00000170632	7	102680174	102750210	55	0.73	0.23	0.21	0.42	3.31	0.000469	-0.93	0.82	N	N	N	N
CNEP1R1	255919	ENSG00000205423	16	50024121	50080999	105	0.75	0.23	0.21	0.42	0.43	0.33	1.67	0.05	N	N	N	N
TSPAN8	7103	ENSG00000127324	12	71508877	71586779	222	0.74	0.23	0.14	0.45	1.54	0.06	1.16	0.12	N	N	N	Y
KRTAP19-8	728299	ENSG00000206102	21	32400478	32445795	147	0.75	0.23	0.02	0.49	2.19	0.01	-1.01	0.84	N	N	N	N
MRPS16	51021	ENSG00000182180	10	74998601	75047451	93	0.74	0.23	-0.01	0.5	0.57	0.28	1.16	0.12	N	N	N	N
AK9	221264	ENSG00000155085	6	109804059	110047415	321	0.73	0.23	-0.02	0.51	1.03	0.15	-0.26	0.6	N	N	N	N
DNAJC9	23234	ENSG00000213551	10	74992582	75042025	90	0.74	0.23	-0.01	0.51	0.57	0.28	1.15	0.12	N	N	N	N
CFAP70	118491	ENSG00000156042	10	75003516	75154425	267	0.75	0.23	-0.01	0.51	0.56	0.29	1.18	0.12	N	N	N	Y
FZD2	2535	ENSG00000180340	17	42599812	42648630	76	0.75	0.23	-0.02	0.51	1.96	0.03	1.65	0.05	N	N	N	N
SERTAD1	29950	ENSG00000197019	19	40918408	40966932	103	0.73	0.23	-0.03	0.51	0.77	0.22	1.79	0.04	N	N	N	N
RIIAD1	284485	ENSG00000178796	1	151659013	151712082	86	0.73	0.23	-0.08	0.53	1.8	0.04	0.85	0.2	N	N	Y	N
AMFR	267	ENSG00000159461	16	56385364	56494450	201	0.75	0.23	-0.07	0.53	2.63	0.00427	-0.39	0.65	N	N	N	Y
C5orf47	133491	ENSG00000185056	5	173381162	173443143	185	0.72	0.23	-0.09	0.54	1.3	0.1	1.32	0.09	N	N	N	N
ANXA7	310	ENSG00000138279	10	75125189	75208841	75	0.74	0.23	-0.1	0.54	0.58	0.28	1.21	0.11	N	Y	Y	Y
IFT22	64792	ENSG00000128581	7	100946648	101000093	234	0.74	0.23	-0.12	0.55	0.77	0.22	1.78	0.04	N	N	N	N
ERICH1	157697	ENSG00000104714	8	596733	716226	458	0.75	0.23	-0.12	0.55	1.59	0.06	1.79	0.04	N	N	N	N
BLM	641	ENSG00000197299	15	91225579	91368686	330	0.73	0.23	-0.14	0.55	0.97	0.16	1.86	0.03	Y	N	N	N
H3-5	440093	ENSG00000188375	12	31934119	31980175	171	0.74	0.23	-0.17	0.57	0.47	0.32	1.79	0.04	N	N	N	N
LNX2	222484	ENSG00000139517	13	28110048	28229720	355	0.75	0.23	-0.19	0.58	2.43	0.01	0.84	0.2	N	N	N	N
ZBTB41	360023	ENSG00000177888	1	197112814	197204672	125	0.75	0.23	-0.23	0.59	2.8	0.00257	-0.07	0.53	N	N	N	N
CHML	1122	ENSG00000203668	1	241782166	241834232	141	0.73	0.23	-0.26	0.6	3.07	0.00109	0.44	0.33	N	N	N	N
LMX1B	4010	ENSG00000136944	9	129341722	129473311	342	0.74	0.23	-0.27	0.6	2.86	0.00213	0.83	0.2	N	N	N	N
IGFL3	388555	ENSG00000188624	19	46613328	46662931	82	0.75	0.23	-0.26	0.6	0.74	0.23	1.46	0.07	N	N	N	N
PTPDC1	138639	ENSG00000158079	9	96758076	96882138	161	0.75	0.23	-0.29	0.61	2.46	0.01	-0.4	0.66	N	N	N	N
SLC12A8	84561	ENSG00000221955	3	124791480	124966609	586	0.74	0.23	-0.3	0.62	4	3.11e-05	-0.2	0.58	N	N	N	Y
PRR9	574414	ENSG00000203783	1	153155060	153201793	102	0.75	0.23	-0.34	0.63	2.48	0.01	-0.43	0.67	N	N	N	N
TNN	63923	ENSG00000120332	1	175001994	175127202	335	0.75	0.23	-0.38	0.65	1.99	0.02	1.46	0.07	N	N	N	N
NSD1	64324	ENSG00000165671	5	176525026	176737214	426	0.75	0.23	-0.38	0.65	2	0.02	0.32	0.37	N	N	N	N
PRELID1	27166	ENSG00000169230	5	176695763	176743960	98	0.74	0.23	-0.38	0.65	1.99	0.02	0.36	0.36	N	N	N	N
CFAP221	200373	ENSG00000163075	2	120267008	120424237	241	0.74	0.23	-0.42	0.66	1.09	0.14	1.29	0.1	N	N	N	Y
STAT1	6772	ENSG00000115415	2	191823762	191913976	167	0.75	0.23	-0.42	0.66	1.74	0.04	1.44	0.07	N	N	N	Y
CNTNAP4	85445	ENSG00000152910	16	76276176	76603135	1045	0.74	0.23	-0.43	0.67	3.9	4.87e-05	-0.5	0.69	N	N	N	N
POLE	5426	ENSG00000177084	12	133190344	133299050	301	0.73	0.23	-0.46	0.68	2.13	0.02	-0.19	0.58	N	N	N	N
CBX2	84733	ENSG00000173894	17	77716977	77771449	63	0.72	0.23	-0.49	0.69	1.19	0.12	1.24	0.11	N	N	N	N
LY96	23643	ENSG00000154589	8	74868564	74951314	228	0.74	0.23	-0.52	0.7	2.15	0.02	0.63	0.27	N	N	N	N
RACGAP1	29127	ENSG00000161800	12	50372945	50460586	126	0.73	0.23	-0.53	0.7	1.29	0.1	0.99	0.16	N	N	N	N
GCDH	2639	ENSG00000105607	19	12966943	13020813	82	0.76	0.23	-0.6	0.73	2.54	0.01	0.64	0.26	N	N	N	N
ATP6V1D	51382	ENSG00000100554	14	67794581	67861720	157	0.72	0.23	-0.64	0.74	0.88	0.19	1.3	0.1	N	N	Y	N
CEBPA	1050	ENSG00000245848	19	33780840	33828430	131	0.72	0.23	-0.64	0.74	1.47	0.07	1.15	0.12	N	N	N	N
EIF2S1	1965	ENSG00000134001	14	67792034	67863233	172	0.73	0.23	-0.68	0.75	0.93	0.18	1.27	0.1	N	N	Y	N
SULT1A4	445329	ENSG00000213648	16	29436207	29486301	6	0.74	0.23	-0.7	0.76	2.09	0.02	1.21	0.11	N	N	N	N
PIGR	5284	ENSG00000162896	1	207091867	207154814	102	0.74	0.23	-0.79	0.79	1.93	0.03	0.69	0.24	N	N	N	N
PAPOLG	64895	ENSG00000115421	2	60948365	61039221	208	0.74	0.23	-0.81	0.79	1.71	0.04	0.77	0.22	N	N	N	N
CIRBP	1153	ENSG00000099622	19	1234267	1284809	37	0.74	0.23	-0.79	0.79	2.67	0.00382	-0.06	0.53	N	N	N	N
SNX27	81609	ENSG00000143376	1	151549454	151681559	154	0.74	0.23	-0.84	0.8	2.1	0.02	0.23	0.41	Y	N	N	N
SESN1	27244	ENSG00000080546	6	109297640	109450708	211	0.73	0.23	-0.86	0.8	1.85	0.03	0.08	0.47	N	N	N	Y
RPS5	6193	ENSG00000083845	19	58863636	58916171	107	0.73	0.23	-0.83	0.8	1.21	0.11	0.99	0.16	N	N	N	N
KRTAP19-7	337974	ENSG00000244362	21	31923417	31968608	87	0.73	0.23	-0.83	0.8	0.9	0.18	1.03	0.15	N	N	N	N
KRTAP6-3	337968	ENSG00000212938	21	31929759	31975374	87	0.74	0.23	-0.88	0.81	0.98	0.16	1.07	0.14	N	N	N	N
NA	10896	ENSG00000262180	1	186334704	186380587	80	0.73	0.23	-0.92	0.82	1.18	0.12	1.17	0.12	N	N	N	N
TRAF6	7189	ENSG00000175104	11	36495317	36566863	109	0.73	0.23	-0.95	0.83	2.02	0.02	0.32	0.37	N	N	N	N
VPS35	55737	ENSG00000069329	16	46683589	46758144	26	0.75	0.23	-0.93	0.83	1.06	0.14	0.88	0.19	N	N	Y	N
CYP46A1	10858	ENSG00000036530	14	100115755	100203638	186	0.75	0.23	-1.01	0.84	1.72	0.04	1.11	0.13	Y	Y	Y	Y
AP2A2	161	ENSG00000183020	11	890809	1022245	298	0.73	0.23	-1.03	0.85	1.23	0.11	0.97	0.17	N	N	N	N
LMF1	64788	ENSG00000103227	16	893634	1066318	589	0.74	0.23	-1.14	0.87	1.72	0.04	0.46	0.32	N	N	N	Y
SMG8	55181	ENSG00000167447	17	57252371	57302611	69	0.73	0.23	-1.18	0.88	1.26	0.1	0.98	0.16	N	N	N	N
STRA8	346673	ENSG00000146857	7	134881731	134953244	123	0.75	0.23	-1.22	0.89	2.03	0.02	0.09	0.46	N	N	N	N
CFAP58	159686	ENSG00000120051	10	106064377	106224848	237	0.75	0.23	-1.42	0.92	2.21	0.01	1.03	0.15	N	N	N	N
PSTK	118672	ENSG00000179988	10	124704556	124759906	84	0.75	0.23	-1.83	0.97	0.42	0.34	0.21	0.42	N	N	N	N
TBC1D5	9779	ENSG00000131374	3	17188654	17819240	1262	0.7	0.24	5.07	1.97e-07	5.54	1.53e-08	1.7	0.04	N	N	Y	N
RBBP5	5929	ENSG00000117222	1	205045270	205126150	188	0.69	0.24	3.83	6.4e-05	3.87	5.38e-05	2.31	0.01	N	N	N	N
PPFIA3	8541	ENSG00000177380	19	49587646	49664287	151	0.72	0.24	3.54	0.000204	4.61	2.06e-06	0.73	0.23	N	Y	N	N
VAX1	11023	ENSG00000148704	10	118878032	118932812	76	0.72	0.24	3.03	0.00121	-0.47	0.68	3.89	4.96e-05	N	N	N	N
ZSCAN30	100101467	ENSG00000186814	18	32821023	32905196	117	0.7	0.24	2.58	0.00499	0.29	0.39	3.38	0.000363	N	N	N	N
EIF5B	9669	ENSG00000158417	2	99918821	100026728	219	0.7	0.24	2.33	0.01	-0.38	0.65	3.31	0.000465	N	N	N	N
RPS3	6188	ENSG00000149273	11	75075535	75143346	141	0.71	0.24	2.26	0.01	1.77	0.04	2.35	0.01	N	N	N	N
CCDC91	55297	ENSG00000123106	12	28308360	28713099	900	0.7	0.24	2.44	0.01	-0.62	0.73	3.38	0.000368	N	N	Y	Y
PRKCA	5578	ENSG00000154229	17	64263760	64816862	1660	0.69	0.24	2.14	0.02	2.23	0.01	3.95	3.86e-05	N	Y	Y	Y
OR4A5	81318	ENSG00000221840	11	51401378	51447448	186	0.71	0.24	1.8	0.04	1.04	0.15	2.2	0.01	N	N	N	N
LILRB4	11006	ENSG00000186818	19	55139271	55191810	208	0.69	0.24	1.79	0.04	0.7	0.24	2.95	0.00158	N	N	N	N
PITX1	5307	ENSG00000069011	5	134353424	134404964	89	0.72	0.24	1.63	0.05	-0.54	0.71	2.54	0.01	N	N	N	N
BICRAL	23506	ENSG00000112624	6	42714790	42846296	176	0.71	0.24	1.59	0.06	0.98	0.16	2.88	0.00198	Y	N	N	N
TECPR2	9895	ENSG00000196663	14	102794300	102978818	412	0.7	0.24	1.54	0.06	1.22	0.11	1.94	0.03	N	Y	N	Y
HMX2	3167	ENSG00000188816	10	124867006	124920188	111	0.69	0.24	1.4	0.08	1.41	0.08	2.8	0.00254	N	N	N	N
CHD3	1107	ENSG00000170004	17	7753096	7826075	123	0.69	0.24	1.32	0.09	3.63	0.00014	-0.45	0.67	N	Y	N	N
LY75	4065	ENSG00000054219	2	160649866	160796267	406	0.71	0.24	1.25	0.11	3.69	0.000113	0.22	0.41	N	N	N	N
ZNF273	10793	ENSG00000198039	7	64328620	64401955	254	0.72	0.24	1.25	0.11	0.01	0.5	2.48	0.01	N	N	N	N
RAB3IL1	5866	ENSG00000167994	11	61654706	61748747	200	0.69	0.24	1.19	0.12	0.72	0.24	2.75	0.00296	N	N	N	N
GYPE	2996	ENSG00000197465	4	144782019	144861716	116	0.71	0.24	1.14	0.13	2.68	0.00366	-0.09	0.54	N	N	Y	N
PRDX1	5052	ENSG00000117450	1	45966707	46023562	90	0.72	0.24	1.06	0.14	-0.25	0.6	2.17	0.02	N	N	N	N
FBH1	84893	ENSG00000134452	10	5896535	5989558	308	0.7	0.24	1.1	0.14	-0.17	0.57	2.51	0.01	N	N	N	N
CA11	770	ENSG00000063180	19	49131272	49184451	89	0.71	0.24	1.08	0.14	3.05	0.00115	0.87	0.19	N	N	Y	Y
ZW10	9183	ENSG00000086827	11	113593905	113679485	181	0.72	0.24	1.04	0.15	2.07	0.02	0.66	0.25	N	N	N	N
B3GALNT1	8706	ENSG00000169255	3	160791671	160858160	116	0.72	0.24	0.98	0.16	3.06	0.00112	-1.59	0.94	N	N	N	N
KHDC4	22889	ENSG00000132680	1	155872834	155939209	74	0.72	0.24	0.96	0.17	2.72	0.00322	-0.89	0.81	N	N	N	N
PRORP	9692	ENSG00000100890	14	35556527	35753284	457	0.71	0.24	0.96	0.17	3.44	0.000287	-1.66	0.95	N	N	N	N
HSD17B1	3292	ENSG00000108786	17	40668984	40717232	72	0.69	0.24	0.96	0.17	2.94	0.00163	0.12	0.45	N	N	N	N
SPCS2	9789	ENSG00000118363	11	74625292	74700076	91	0.72	0.24	0.92	0.18	2.74	0.00308	-1.08	0.86	N	N	N	N
IFT80	57560	ENSG00000068885	3	159964774	160153028	226	0.71	0.24	0.87	0.19	0.33	0.37	2.7	0.00349	N	N	N	N
CDKL1	8814	ENSG00000100490	14	50786122	50918179	264	0.71	0.24	0.88	0.19	1.94	0.03	1.99	0.02	N	N	N	Y
DDRGK1	65992	ENSG00000198171	20	3161012	3220295	194	0.71	0.24	0.9	0.19	1.81	0.04	1.58	0.06	N	N	N	Y
MRPL51	51258	ENSG00000111639	12	6591316	6637471	151	0.69	0.24	0.82	0.21	0.15	0.44	2.12	0.02	N	N	N	N
ENTPD3	956	ENSG00000168032	3	40393647	40480110	122	0.7	0.24	0.74	0.23	0.29	0.39	1.69	0.05	Y	N	Y	N
GJC3	349149	ENSG00000176402	7	99510892	99566833	98	0.71	0.24	0.7	0.24	0.08	0.47	1.68	0.05	N	N	N	N
PIK3R4	30849	ENSG00000196455	3	130387778	130500696	170	0.69	0.24	0.68	0.25	2.08	0.02	-0.67	0.75	Y	N	Y	N
TNPO3	23534	ENSG00000064419	7	128584234	128730227	323	0.71	0.24	0.68	0.25	2.96	0.00152	-0.08	0.53	N	N	N	N
SHF	90525	ENSG00000138606	15	45449412	45528373	168	0.7	0.24	0.66	0.25	0.41	0.34	1.83	0.03	Y	N	N	N
FOSL2	2355	ENSG00000075426	2	28580704	28647516	155	0.71	0.24	0.63	0.27	2.44	0.01	1.53	0.06	N	Y	N	N
GPAM	57678	ENSG00000119927	10	113897971	114010153	227	0.71	0.24	0.6	0.27	1.2	0.11	2.19	0.01	N	N	N	N
RABGGTB	5876	ENSG00000137955	1	76216879	76270775	156	0.72	0.24	0.51	0.3	1.18	0.12	1.51	0.07	N	N	N	N
MSTO1	55154	ENSG00000125459	1	155544961	155594758	30	0.7	0.24	0.51	0.3	2.24	0.01	1.2	0.12	N	N	N	N
DAPK2	23604	ENSG00000035664	15	64189235	64398614	566	0.72	0.24	0.45	0.33	2.16	0.02	1.84	0.03	N	N	N	N
CASP10	843	ENSG00000003400	2	202012621	202104129	155	0.7	0.24	0.41	0.34	0.93	0.18	1.37	0.08	N	N	N	N
MS4A18	728588	ENSG00000214782	11	60466077	60516416	63	0.7	0.24	0.38	0.35	0.41	0.34	1.88	0.03	N	N	N	N
TESK2	10420	ENSG00000070759	1	45799555	45991840	207	0.69	0.24	0.32	0.37	0.4	0.34	1.69	0.05	N	N	N	Y
APOH	350	ENSG00000091583	17	64198147	64260556	217	0.7	0.24	0.33	0.37	1.51	0.06	1.31	0.1	N	N	N	N
PPP2R3C	55012	ENSG00000092020	14	35544678	35626868	206	0.69	0.24	0.32	0.38	3.11	0.000928	-1.09	0.86	N	N	N	N
SLX9	85395	ENSG00000160256	21	46324918	46406891	284	0.7	0.24	0.27	0.39	0.89	0.19	2.42	0.01	N	N	N	N
TEX35	84066	ENSG00000240021	1	178447212	178502635	87	0.69	0.24	0.26	0.4	2.45	0.01	0.54	0.3	N	N	N	N
TEX264	51368	ENSG00000164081	3	51670191	51748339	57	0.72	0.24	0.26	0.4	2.74	0.00306	0.65	0.26	N	N	N	N
CHPF2	54480	ENSG00000033100	7	150894575	150945913	130	0.7	0.24	0.26	0.4	0.87	0.19	1.86	0.03	N	N	N	N
OXSM	54995	ENSG00000151093	3	25796563	25846025	59	0.7	0.24	0.24	0.41	0.9	0.18	1.58	0.06	N	N	N	N
PARP11	57097	ENSG00000111224	12	3897410	4017608	304	0.7	0.24	0.2	0.42	1.16	0.12	1.97	0.02	N	N	N	N
OR10Q1	219960	ENSG00000180475	11	57985354	58031390	146	0.72	0.24	0.17	0.43	1.76	0.04	0.9	0.18	N	N	N	N
PRX	57716	ENSG00000105227	19	40889671	40954279	108	0.71	0.24	0.15	0.44	0.81	0.21	2.04	0.02	N	N	N	N
FZD9	8326	ENSG00000188763	7	72813109	72860450	47	0.72	0.24	0.09	0.46	2.11	0.02	1.7	0.04	N	N	N	N
SNAPC3	6619	ENSG00000164975	9	15387694	15476747	264	0.71	0.24	0.1	0.46	2.71	0.00334	-0.08	0.53	N	N	N	N
PRAMEF2	65122	ENSG00000120952	1	12881941	12931764	54	0.71	0.24	0.07	0.47	0.31	0.38	1.35	0.09	N	N	N	N
HNRNPCL1	343069	ENSG00000179172	1	12897261	12943578	54	0.71	0.24	0.07	0.47	0.43	0.33	1.4	0.08	N	N	N	N
AP4B1	10717	ENSG00000134262	1	114427370	114482741	90	0.7	0.24	0.03	0.49	1.64	0.05	1.86	0.03	N	N	N	N
NT5C3A	51251	ENSG00000122643	7	33043725	33137409	277	0.7	0.24	0	0.5	2.4	0.01	-0.44	0.67	N	N	N	N
EHBP1	23301	ENSG00000115504	2	62865986	63283622	396	0.71	0.24	-0.03	0.51	2.17	0.02	1.2	0.11	N	N	N	N
ZNF330	27309	ENSG00000109445	4	142107049	142165851	132	0.71	0.24	-0.08	0.53	1.51	0.07	0.59	0.28	N	N	N	N
CDKN2B	1030	ENSG00000147883	9	21992902	22044312	83	0.69	0.24	-0.07	0.53	2.16	0.02	0.01	0.5	N	N	N	Y
ACSM2A	123876	ENSG00000183747	16	20427846	20508991	181	0.71	0.24	-0.07	0.53	1.23	0.11	0.71	0.24	N	N	N	N
SSTR2	6752	ENSG00000180616	17	71126160	71178094	155	0.71	0.24	-0.07	0.53	2.49	0.01	0.17	0.43	N	N	N	N
F13B	2165	ENSG00000143278	1	196997877	197071568	131	0.7	0.24	-0.11	0.54	2.32	0.01	-0.3	0.62	N	N	N	N
SLC27A3	11000	ENSG00000143554	1	153711830	153762633	64	0.71	0.24	-0.14	0.56	2.6	0.0047	0.11	0.46	N	N	N	N
MYO9A	4649	ENSG00000066933	15	72104632	72445440	408	0.72	0.24	-0.14	0.56	1.93	0.03	0.06	0.47	N	N	N	N
DZANK1	55184	ENSG00000089091	20	18354011	18482995	340	0.72	0.24	-0.16	0.56	2.39	0.01	0.47	0.32	N	N	N	N
PRDX2	7001	ENSG00000167815	19	12897634	12947724	119	0.69	0.24	-0.35	0.64	1.6	0.05	0.59	0.28	N	N	N	N
NSG2	51617	ENSG00000170091	5	173437607	173546182	223	0.69	0.24	-0.42	0.66	0.97	0.17	1.37	0.08	N	N	N	N
NRAP	4892	ENSG00000197893	10	115338583	115458829	352	0.71	0.24	-0.43	0.66	1.94	0.03	0.75	0.23	N	N	N	N
FHIP1A	729830	ENSG00000164142	4	152295398	152601655	547	0.71	0.24	-0.46	0.68	1.55	0.06	0.67	0.25	N	N	N	N
PPP1R15B	84919	ENSG00000158615	1	204359781	204415945	98	0.69	0.24	-0.5	0.69	1.79	0.04	0.81	0.21	N	N	N	N
MTHFD1	4522	ENSG00000100714	14	64819754	64936725	279	0.72	0.24	-0.58	0.72	1.92	0.03	0.8	0.21	N	N	N	N
ZNF764	92595	ENSG00000169951	16	30555085	30604642	28	0.69	0.24	-0.59	0.72	2.18	0.01	0.55	0.29	N	N	N	N
SPIC	121599	ENSG00000166211	12	101834133	101890954	143	0.7	0.24	-0.62	0.73	2.22	0.01	0.4	0.35	Y	N	N	N
HPS6	79803	ENSG00000166189	10	103790124	103837795	61	0.7	0.24	-0.65	0.74	1.42	0.08	1.62	0.05	N	N	N	N
SERPINB12	89777	ENSG00000166634	18	61188393	61244336	97	0.7	0.24	-0.64	0.74	0.58	0.28	0.37	0.35	N	N	N	N
TPR	7175	ENSG00000047410	1	186270784	186379883	192	0.72	0.24	-0.69	0.75	1.28	0.1	1.15	0.13	N	N	N	N
HM13	81502	ENSG00000101294	20	30067213	30168178	136	0.71	0.24	-0.74	0.77	1.51	0.07	0.17	0.43	N	N	N	N
ODR4	54953	ENSG00000157181	1	186309890	186400503	161	0.71	0.24	-0.78	0.78	1.32	0.09	1.17	0.12	N	N	N	N
PPP1R3G	648791	ENSG00000219607	6	5050720	5097455	134	0.7	0.24	-0.8	0.79	2.04	0.02	0.76	0.23	N	N	N	N
KRTAP19-6	337973	ENSG00000186925	21	31903854	31949181	88	0.72	0.24	-0.81	0.79	0.86	0.19	1	0.16	N	N	N	N
MXD1	4084	ENSG00000059728	2	70107173	70180077	121	0.7	0.24	-0.82	0.8	1.82	0.03	0.14	0.44	N	N	N	N
TAS2R41	259287	ENSG00000221855	7	143139966	143185889	79	0.7	0.24	-0.83	0.8	1.71	0.04	0.6	0.27	N	N	N	N
BTBD7	55727	ENSG00000011114	14	93693896	93834385	378	0.69	0.24	-0.91	0.82	1.89	0.03	0.43	0.33	N	N	N	N
SERPINB13	5275	ENSG00000197641	18	61219431	61276433	90	0.72	0.24	-0.92	0.82	0.44	0.33	0.03	0.49	N	N	N	N
TMEM38B	55151	ENSG00000095209	9	108421806	108548892	255	0.72	0.24	-1.07	0.86	1.61	0.05	0.53	0.3	N	N	N	N
COL2A1	1280	ENSG00000139219	12	48356748	48433285	251	0.69	0.24	-1.07	0.86	2.11	0.02	0.35	0.36	N	N	N	N
RPGRIP1L	23322	ENSG00000103494	16	53623818	53772771	263	0.72	0.24	-1.08	0.86	2.29	0.01	0	0.5	N	N	N	N
SERINC2	347735	ENSG00000168528	1	31847412	31917527	196	0.71	0.24	-1.17	0.88	1.8	0.04	0.33	0.37	N	Y	N	N
MAP6	4135	ENSG00000171533	11	75287959	75414479	218	0.7	0.24	-1.21	0.89	1.37	0.09	0.97	0.17	N	N	N	N
PRDX3	10935	ENSG00000165672	10	120917215	120973377	83	0.71	0.24	-1.25	0.9	1	0.16	0.8	0.21	N	N	Y	N
GUCY1A2	2977	ENSG00000152402	11	106534738	106924171	902	0.71	0.24	-1.29	0.9	1.23	0.11	1.33	0.09	Y	Y	N	N
POU2F3	25833	ENSG00000137709	11	120072349	120200653	305	0.71	0.24	-1.31	0.91	1.71	0.04	1.1	0.14	N	N	N	N
EEF2K	29904	ENSG00000103319	16	22182592	22310066	163	0.7	0.24	-1.34	0.91	1.41	0.08	0.95	0.17	N	N	N	N
EIF4E2	9470	ENSG00000135930	2	233379762	233458354	209	0.71	0.24	-1.52	0.94	1.76	0.04	0.46	0.32	N	N	N	N
SPOCK1	6695	ENSG00000152377	5	136300987	136870018	1211	0.71	0.24	-2.29	0.99	2.51	0.01	0.44	0.33	N	N	N	N
PLEKHM1	9842	ENSG00000225190	17	43503266	43603146	116	0.68	0.25	4.29	9.13e-06	4.52	3.04e-06	1.23	0.11	N	N	N	N
PP2D1	151649	ENSG00000183977	3	20011453	20088765	213	0.69	0.25	3.66	0.000126	2.81	0.00244	3.02	0.00127	N	N	N	N
PABPC4	8761	ENSG00000090621	1	40016485	40077522	136	0.67	0.25	3.49	0.000238	3.51	0.000222	2.74	0.00308	N	N	N	N
ALK	238	ENSG00000171094	2	29405640	30179477	2288	0.67	0.25	3.23	0.000621	2.55	0.01	4.25	1.09e-05	N	N	N	N
SP1	6667	ENSG00000185591	12	53738979	53820230	117	0.68	0.25	3.21	0.000662	4.12	1.9e-05	0.32	0.38	N	N	N	N
SNX20	124460	ENSG00000167208	16	50690211	50750264	90	0.67	0.25	3.2	0.000684	4.33	7.57e-06	-0.16	0.56	N	N	N	N
PSMC6	5706	ENSG00000100519	14	53138894	53204716	115	0.67	0.25	2.93	0.00167	0.92	0.18	3.47	0.000261	N	N	N	N
CYP2R1	120227	ENSG00000186104	11	14889551	14948874	53	0.67	0.25	2.75	0.00294	-0.06	0.52	3.94	4.16e-05	N	N	N	N
TENM2	57451	ENSG00000145934	5	166371083	167701162	2453	0.69	0.25	2.66	0.00385	4.36	6.36e-06	3.49	0.00024	N	Y	N	N
TMEM87B	84910	ENSG00000153214	2	112777800	112886895	284	0.69	0.25	2.43	0.01	2.58	0.00497	2.19	0.01	N	N	Y	N
SSB	6741	ENSG00000138385	2	170620322	170678574	212	0.69	0.25	2.25	0.01	1.51	0.07	2.61	0.00447	N	N	N	N
FEZF1	389549	ENSG00000128610	7	121931373	121986173	140	0.68	0.25	2.19	0.01	2.86	0.00213	1.56	0.06	N	N	N	N
EMC2	9694	ENSG00000104412	8	109420853	109509136	250	0.69	0.25	2.44	0.01	3.57	0.00018	0.1	0.46	N	N	Y	N
LIN7B	64130	ENSG00000104863	19	49582618	49631717	96	0.68	0.25	2.32	0.01	4.11	1.94e-05	-0.3	0.62	Y	Y	N	N
HSD11B1	3290	ENSG00000117594	1	209824525	209918295	198	0.69	0.25	2.06	0.02	-0.4	0.66	3.54	0.000198	N	N	Y	Y
CISH	1154	ENSG00000114737	3	50633885	50684262	49	0.68	0.25	2.03	0.02	-0.49	0.69	3	0.00133	Y	N	N	N
KTN1	3895	ENSG00000126777	14	56011925	56161302	399	0.69	0.25	2.04	0.02	2.47	0.01	1.6	0.05	N	N	N	N
FLYWCH1	84256	ENSG00000059122	16	2926943	3011209	394	0.68	0.25	2.04	0.02	1.13	0.13	3.26	0.000557	Y	N	N	Y
C3orf18	51161	ENSG00000088543	3	50585456	50643458	41	0.68	0.25	1.96	0.03	-0.11	0.54	2.7	0.00346	N	N	N	N
CPLX1	10815	ENSG00000168993	4	768745	854945	308	0.68	0.25	1.91	0.03	3.87	5.34e-05	0.36	0.36	N	N	N	Y
SLC10A7	84068	ENSG00000120519	4	147165137	147478123	555	0.67	0.25	1.96	0.03	0.39	0.35	3.18	0.000734	N	N	N	N
GRIA2	2891	ENSG00000120251	4	158106736	158297227	236	0.67	0.25	1.85	0.03	1.54	0.06	2.19	0.01	Y	Y	Y	N
RABGEF1	27342	ENSG00000154710	7	66112151	66286451	489	0.68	0.25	1.9	0.03	-0.85	0.8	3.08	0.00103	N	N	N	N
INTS15	79034	ENSG00000146576	7	6594681	6658357	169	0.69	0.25	1.58	0.06	2.98	0.00143	1.08	0.14	N	N	N	N
ANG	283	ENSG00000214274	14	21117336	21172345	180	0.68	0.25	1.51	0.07	3.98	3.5e-05	0.42	0.34	N	N	N	N
CACNG2	10369	ENSG00000166862	22	36946916	37133690	481	0.66	0.25	1.45	0.07	2.35	0.01	2.59	0.00478	N	N	N	N
TRIM59	286827	ENSG00000213186	3	160143291	160202626	100	0.68	0.25	1.39	0.08	0.23	0.41	2.88	0.00201	N	N	N	N
FAM200A	221786	ENSG00000221909	7	99133923	99191115	68	0.68	0.25	1.38	0.08	0.03	0.49	2.85	0.00218	N	N	N	N
CFL1	1072	ENSG00000172757	11	65612282	65660804	79	0.66	0.25	1.42	0.08	2.59	0.00476	0.97	0.17	N	N	N	N
CTSW	1521	ENSG00000172543	11	65612284	65661212	79	0.66	0.25	1.42	0.08	2.59	0.00476	0.97	0.17	N	N	N	N
SNN	8303	ENSG00000184602	16	11727289	11783015	145	0.68	0.25	1.41	0.08	2.96	0.00153	0.22	0.41	Y	Y	N	N
CSNK1D	1453	ENSG00000141551	17	80187523	80266594	63	0.68	0.25	1.39	0.08	0.3	0.38	1.92	0.03	N	N	N	N
SLF2	55719	ENSG00000119906	10	102637326	102734891	116	0.69	0.25	1.27	0.1	3.38	0.000358	-1.01	0.84	N	N	N	N
ZNF250	58500	ENSG00000196150	8	146092336	146162453	93	0.68	0.25	1.25	0.11	1.55	0.06	2.08	0.02	N	N	N	N
MLX	6945	ENSG00000108788	17	40684078	40735221	79	0.66	0.25	1.15	0.13	2.81	0.00245	0.1	0.46	N	N	N	N
C4BPA	722	ENSG00000123838	1	207242583	207328317	167	0.69	0.25	1.03	0.15	1.72	0.04	2.47	0.01	N	N	N	N
REG3G	130120	ENSG00000143954	2	79217812	79265630	236	0.68	0.25	1.01	0.16	2.6	0.0046	0.41	0.34	N	N	N	N
APRG1	339883	ENSG00000198590	3	37391477	37486988	158	0.66	0.25	1	0.16	-0.04	0.52	2.4	0.01	N	N	N	N
NLGN2	57555	ENSG00000169992	17	7276502	7333183	125	0.68	0.25	1.01	0.16	3.31	0.000466	1.59	0.06	N	N	N	N
C5orf24	134553	ENSG00000181904	5	134146370	134205425	54	0.66	0.25	0.91	0.18	2	0.02	2.26	0.01	N	N	N	N
RXFP4	339403	ENSG00000173080	1	155876480	155922625	52	0.68	0.25	0.88	0.19	2.75	0.00298	-0.9	0.82	N	N	N	N
TRIM36	55521	ENSG00000152503	5	114450459	114551243	201	0.68	0.25	0.87	0.19	0.24	0.41	2.53	0.01	N	N	N	N
ITPA	3704	ENSG00000125877	20	3154514	3214516	187	0.68	0.25	0.89	0.19	1.66	0.05	1.54	0.06	N	N	N	N
TRPV2	51393	ENSG00000187688	17	16283856	16350317	141	0.66	0.25	0.85	0.2	1.83	0.03	1.96	0.03	N	N	Y	N
RHOQ	23433	ENSG00000119729	2	46734867	46821827	191	0.68	0.25	0.81	0.21	3.07	0.00106	0.65	0.26	N	N	N	Y
MAX	4149	ENSG00000125952	14	65462819	65604413	283	0.69	0.25	0.78	0.22	3.16	0.000791	0.08	0.47	N	N	N	N
CDK6	1021	ENSG00000105810	7	92224235	92500941	268	0.66	0.25	0.7	0.24	0	0.5	2.79	0.00264	N	N	N	N
MTDH	92140	ENSG00000147649	8	98621375	98752488	215	0.66	0.25	0.7	0.24	2.05	0.02	1.21	0.11	N	N	N	N
NBR1	4077	ENSG00000188554	17	41287498	41373707	131	0.68	0.25	0.61	0.27	2.06	0.02	-0.76	0.78	N	N	N	N
SLC25A42	284439	ENSG00000181035	19	19139776	19233839	145	0.66	0.25	0.62	0.27	2.04	0.02	0.52	0.3	N	Y	N	N
ZNF619	285267	ENSG00000177873	3	40483604	40541728	91	0.69	0.25	0.59	0.28	0.18	0.43	1.67	0.05	N	N	N	N
TNFAIP8	25816	ENSG00000145779	5	118569418	118740294	384	0.68	0.25	0.57	0.28	3.34	0.000425	0.42	0.34	N	N	N	N
IFNA4	3441	ENSG00000236637	9	21176617	21222598	201	0.67	0.25	0.49	0.31	2.65	0.00407	-1.35	0.91	N	N	N	N
DTWD1	56986	ENSG00000104047	15	49878226	49947333	153	0.67	0.25	0.5	0.31	2.34	0.01	-0.47	0.68	N	Y	N	N
LLGL2	3993	ENSG00000073350	17	73486783	73581290	364	0.68	0.25	0.5	0.31	0.62	0.27	2.57	0.01	N	N	N	Y
IL6R	3570	ENSG00000160712	1	154342669	154451926	258	0.67	0.25	0.44	0.33	1.87	0.03	1.85	0.03	N	N	N	N
MAEL	84944	ENSG00000143194	1	166923394	167001451	148	0.67	0.25	0.37	0.35	1.49	0.07	1.6	0.06	N	Y	Y	N
ZRANB3	84083	ENSG00000121988	2	135944539	136323806	461	0.67	0.25	0.39	0.35	0.7	0.24	1.8	0.04	N	Y	N	N
MYCBP	26292	ENSG00000214114	1	39318162	39374050	130	0.66	0.25	0.36	0.36	1.56	0.06	1.35	0.09	N	N	N	N
TBC1D22B	55633	ENSG00000065491	6	37190528	37310746	198	0.69	0.25	0.35	0.36	1.2	0.12	1.78	0.04	N	N	N	N
NGLY1	55768	ENSG00000151092	3	25750435	25866530	128	0.67	0.25	0.34	0.37	0.68	0.25	1.7	0.04	N	N	N	N
OCEL1	79629	ENSG00000099330	19	17302040	17350028	161	0.66	0.25	0.33	0.37	2.39	0.01	0.6	0.27	Y	Y	N	Y
ARFRP1	10139	ENSG00000101246	20	62319995	62374365	120	0.69	0.25	0.34	0.37	1.01	0.16	1.51	0.07	N	N	N	N
THADA	63892	ENSG00000115970	2	43447975	43858185	887	0.67	0.25	0.31	0.38	0.23	0.41	1.98	0.02	N	N	N	N
PITPNC1	26207	ENSG00000154217	17	65338397	65703379	801	0.68	0.25	0.29	0.39	4.15	1.65e-05	0.9	0.18	N	N	N	N
KDM5A	5927	ENSG00000073614	12	379223	533620	336	0.68	0.25	0.23	0.41	0.82	0.2	1.71	0.04	N	N	N	N
GTF2A2	2958	ENSG00000140307	15	59920261	59984737	175	0.69	0.25	0.22	0.41	1.98	0.02	-0.39	0.65	N	N	N	N
MGAT4A	11320	ENSG00000071073	2	99225569	99382589	272	0.68	0.25	0.19	0.42	0.58	0.28	2.3	0.01	Y	N	Y	N
DISP2	85455	ENSG00000140323	15	40615434	40673256	133	0.66	0.25	0.2	0.42	1.66	0.05	1.66	0.05	N	N	N	N
APRT	353	ENSG00000198931	16	88865877	88913342	251	0.69	0.25	0.17	0.43	2.35	0.01	1.02	0.15	N	N	N	N
GJA9	81025	ENSG00000131233	1	39329739	39382298	131	0.66	0.25	0.14	0.44	1.62	0.05	1.15	0.13	N	N	N	N
PTGIR	5739	ENSG00000160013	19	47104585	47163375	138	0.68	0.25	0.15	0.44	1.08	0.14	1.8	0.04	N	N	N	N
MLXIPL	51085	ENSG00000009950	7	72997524	73073903	182	0.67	0.25	0.11	0.45	1.98	0.02	1.25	0.11	N	N	N	Y
RAD23B	5887	ENSG00000119318	9	110010517	110104475	241	0.68	0.25	0.01	0.49	2.63	0.00424	-0.62	0.73	N	N	N	N
OR1M1	125963	ENSG00000170929	19	9168921	9214862	155	0.68	0.25	0.04	0.49	1.67	0.05	0.94	0.17	N	N	N	N
FOXP2	93986	ENSG00000128573	7	113691365	114343827	809	0.66	0.25	-0.02	0.51	3.28	0.000519	0.7	0.24	N	N	N	N
FBXL6	26233	ENSG00000182325	8	145569088	145617183	48	0.69	0.25	-0.05	0.52	0.81	0.21	1.29	0.1	N	Y	N	N
ASZ1	136991	ENSG00000154438	7	116993276	117102577	117	0.68	0.25	-0.09	0.54	2.41	0.01	-0.91	0.82	N	N	N	N
HDGFL2	84717	ENSG00000167674	19	4437255	4512223	231	0.68	0.25	-0.11	0.54	1.25	0.11	1.93	0.03	N	N	N	N
SHC1	6464	ENSG00000160691	1	154924774	154981959	51	0.66	0.25	-0.17	0.57	1.66	0.05	0.57	0.28	N	N	N	N
DUSP5	1847	ENSG00000138166	10	112222625	112281302	115	0.67	0.25	-0.16	0.57	2.27	0.01	0.52	0.3	N	Y	N	N
FBXL18	80028	ENSG00000155034	7	5505428	5588423	264	0.68	0.25	-0.26	0.6	3.14	0.000849	-1.23	0.89	Y	N	N	N
ABI1	10006	ENSG00000136754	10	27025525	27185016	419	0.68	0.25	-0.31	0.62	2.24	0.01	0.26	0.4	Y	Y	Y	N
GRK7	131890	ENSG00000114124	3	141462043	141545892	190	0.67	0.25	-0.35	0.64	1.37	0.09	1.34	0.09	N	N	N	N
CYP4B1	1580	ENSG00000142973	1	47229670	47295021	101	0.67	0.25	-0.38	0.65	2.03	0.02	-0.42	0.66	N	Y	N	N
PALS1	64398	ENSG00000072415	14	67673012	67812778	376	0.68	0.25	-0.42	0.66	1.07	0.14	1.38	0.08	N	N	N	Y
TNFRSF11B	4982	ENSG00000164761	8	119925796	119999383	204	0.66	0.25	-0.46	0.68	2.38	0.01	0.52	0.3	N	N	N	N
CRABP1	1381	ENSG00000166426	15	78597666	78650572	106	0.68	0.25	-0.46	0.68	2.44	0.01	0.81	0.21	N	N	N	N
KRT32	3882	ENSG00000108759	17	39605765	39658638	237	0.68	0.25	-0.48	0.68	1.09	0.14	0.89	0.19	N	N	N	N
MTHFR	4524	ENSG00000177000	1	11835787	11901160	309	0.67	0.25	-0.5	0.69	1.11	0.13	1.22	0.11	N	N	N	N
MTARC2	54996	ENSG00000117791	1	220886325	220968157	216	0.68	0.25	-0.53	0.7	1.8	0.04	0.46	0.32	N	N	N	N
ATP10D	57205	ENSG00000145246	4	47452296	47605503	427	0.68	0.25	-0.52	0.7	2.38	0.01	1.11	0.13	N	N	N	N
ZNF768	79724	ENSG00000169957	16	30525322	30573821	42	0.68	0.25	-0.61	0.73	2.59	0.00474	0.4	0.34	N	N	N	N
MYRFL	196446	ENSG00000166268	12	70239016	70362502	414	0.67	0.25	-0.66	0.75	2.82	0.00239	-0.12	0.55	N	N	N	N
TBC1D28	254272	ENSG00000189375	17	18528738	18582740	39	0.67	0.25	-0.68	0.75	1.47	0.07	0.57	0.29	N	N	N	N
IFNK	56832	ENSG00000147896	9	27489312	27536496	167	0.67	0.25	-0.74	0.77	1.79	0.04	0.23	0.41	N	N	N	N
MRPL10	124995	ENSG00000159111	17	45890638	45943907	157	0.69	0.25	-0.72	0.77	2.3	0.01	0.55	0.29	N	N	N	N
PRCD	768206	ENSG00000214140	17	74488668	74551458	143	0.69	0.25	-0.79	0.78	1.81	0.04	0.9	0.18	N	N	N	N
AGMAT	79814	ENSG00000116771	1	15888194	15946605	164	0.66	0.25	-0.84	0.8	0.68	0.25	0.95	0.17	N	N	Y	Y
LIF	3976	ENSG00000128342	22	30626436	30677840	68	0.68	0.25	-0.89	0.81	2.58	0.00495	0.12	0.45	Y	N	N	N
DHCR24	1718	ENSG00000116133	1	55305300	55387921	256	0.69	0.25	-0.93	0.82	1.39	0.08	0.94	0.17	N	N	Y	N
MRGPRX4	117196	ENSG00000179817	11	18159384	18205827	150	0.67	0.25	-0.9	0.82	1.53	0.06	0.4	0.34	N	N	N	N
METTL14	57721	ENSG00000145388	4	119571525	119643374	113	0.68	0.25	-0.98	0.84	1.1	0.14	1.03	0.15	N	N	N	N
NPFFR2	10886	ENSG00000056291	4	72862521	73023918	301	0.69	0.25	-1.09	0.86	1.46	0.07	0.27	0.39	N	N	N	N
S100B	6285	ENSG00000160307	21	48008531	48060035	199	0.68	0.25	-1.06	0.86	1.06	0.15	1.35	0.09	N	N	N	Y
P2RX2	22953	ENSG00000187848	12	133160393	133208972	194	0.68	0.25	-1.14	0.87	2.05	0.02	-0.52	0.7	N	N	Y	N
PIP	5304	ENSG00000159763	7	142794174	142846834	119	0.67	0.25	-1.19	0.88	1.14	0.13	1.01	0.16	N	N	N	N
PDE7A	5150	ENSG00000205268	8	66616569	66788969	349	0.68	0.25	-1.19	0.88	1.56	0.06	0.84	0.2	N	N	N	N
ST20	400410	ENSG00000180953	15	80181182	80251096	221	0.67	0.25	-1.16	0.88	1.45	0.07	0.51	0.3	N	N	N	N
PRG4	10216	ENSG00000116690	1	186230405	186293688	107	0.69	0.25	-1.52	0.94	1.29	0.1	1	0.16	N	N	N	N
TLL2	7093	ENSG00000095587	10	98114363	98308683	427	0.68	0.25	-1.57	0.94	2.39	0.01	0.62	0.27	N	N	Y	Y
POLA2	23649	ENSG00000014138	11	64994432	65075088	90	0.67	0.25	-1.52	0.94	1.55	0.06	0.56	0.29	N	N	N	N
EVX1	2128	ENSG00000106038	7	27247164	27297438	105	0.66	0.25	-1.61	0.95	1.77	0.04	0.31	0.38	N	N	N	N
CENPL	91687	ENSG00000120334	1	173758688	173829325	65	0.63	0.26	4.89	4.98e-07	4.87	5.46e-07	1.93	0.03	N	N	N	N
APBA1	320	ENSG00000107282	9	72032448	72322275	562	0.66	0.26	3.42	0.000312	3.73	9.63e-05	1.64	0.05	N	N	N	N
PKMYT1	9088	ENSG00000127564	16	3008101	3065540	133	0.64	0.26	3.22	0.000632	-0.14	0.55	4.01	3.02e-05	N	N	N	N
AMHR2	269	ENSG00000135409	12	53782594	53835439	85	0.63	0.26	2.98	0.00144	3.59	0.000166	0.27	0.39	N	N	N	N
ZNF396	252884	ENSG00000186496	18	32936661	32992301	95	0.63	0.26	2.57	0.01	0.22	0.41	3.41	0.000323	N	N	N	N
EVI5	7813	ENSG00000067208	1	92964253	93292961	468	0.64	0.26	2.14	0.02	3.48	0.000248	-1.13	0.87	N	N	N	N
POGK	57645	ENSG00000143157	1	166773681	166833709	152	0.65	0.26	1.72	0.04	3.05	0.00115	1.18	0.12	N	N	N	N
MCUB	55013	ENSG00000005059	4	110446355	110618872	354	0.65	0.26	1.81	0.04	1.98	0.02	2.16	0.02	N	N	N	N
PLEKHA7	144100	ENSG00000166689	11	16799207	17070963	693	0.65	0.26	1.79	0.04	2.45	0.01	1.33	0.09	N	N	N	N
PFDN1	5201	ENSG00000113068	5	139614635	139717689	154	0.65	0.26	1.63	0.05	2.42	0.01	1.07	0.14	N	N	Y	N
FLT3	2322	ENSG00000122025	13	28567411	28717904	442	0.64	0.26	1.66	0.05	2	0.02	2.24	0.01	N	N	N	N
SCN1A	6323	ENSG00000144285	2	166835670	167040642	513	0.64	0.26	1.58	0.06	2.74	0.00305	0.98	0.16	Y	N	Y	Y
C8G	733	ENSG00000176919	9	139804333	139851426	125	0.66	0.26	1.52	0.06	-0.55	0.71	2.84	0.00225	N	N	N	N
PRG2	5553	ENSG00000186652	11	57144834	57206420	92	0.66	0.26	1.56	0.06	3.74	9.33e-05	-0.56	0.71	N	N	N	N
TUT7	79670	ENSG00000083223	9	88892648	89004402	191	0.65	0.26	1.45	0.07	1.77	0.04	1.73	0.04	N	N	N	N
YAP1	10413	ENSG00000137693	11	101946151	102114154	302	0.65	0.26	1.5	0.07	0.44	0.33	2.67	0.00382	N	N	N	N
SACS	26278	ENSG00000151835	13	23892962	24042867	431	0.66	0.26	1.51	0.07	3.36	0.00039	1.22	0.11	N	N	N	N
CCDC124	115098	ENSG00000007080	19	18008824	18064794	118	0.64	0.26	1.42	0.08	3.44	0.000293	1.14	0.13	N	N	N	N
AHDC1	27245	ENSG00000126705	1	27850756	27965463	95	0.65	0.26	1.34	0.09	3.31	0.000459	-0.07	0.53	Y	N	N	N
SUN3	256979	ENSG00000164744	7	48016745	48103724	130	0.63	0.26	1.3	0.1	3.49	0.000242	-0.58	0.72	N	N	N	N
MTX1	4580	ENSG00000173171	1	155143490	155193625	53	0.64	0.26	1.19	0.12	0.57	0.28	2.4	0.01	N	N	N	N
PDE9A	5152	ENSG00000160191	21	44038862	44205619	535	0.64	0.26	1.14	0.13	2.09	0.02	2.29	0.01	N	N	N	N
HENMT1	113802	ENSG00000162639	1	109180910	109239148	65	0.64	0.26	1.08	0.14	1.43	0.08	1.87	0.03	N	N	N	N
PANK1	53354	ENSG00000152782	10	91329254	91440329	326	0.63	0.26	1.08	0.14	3.47	0.000265	-0.46	0.68	N	N	N	N
NKG7	4818	ENSG00000105374	19	51864874	51910976	142	0.65	0.26	1.07	0.14	0.18	0.43	2.48	0.01	N	N	N	N
CERKL	375298	ENSG00000188452	2	182391399	182556834	366	0.66	0.26	1.02	0.15	-0.21	0.59	2.91	0.00183	N	N	N	Y
RHOJ	57381	ENSG00000126785	14	63636080	63770230	312	0.63	0.26	1.05	0.15	0.92	0.18	2.32	0.01	N	N	N	N
MBD4	8930	ENSG00000129071	3	129139787	129194022	113	0.66	0.26	1	0.16	0.12	0.45	1.93	0.03	N	Y	N	N
RELCH	57614	ENSG00000134444	18	59819506	59984355	431	0.65	0.26	0.99	0.16	1.43	0.08	1.83	0.03	N	N	Y	N
HERC1	8925	ENSG00000103657	15	63890817	64161148	598	0.65	0.26	0.95	0.17	0.97	0.17	2.01	0.02	N	N	N	N
NA	286223	ENSG00000186354	9	91570778	91621057	139	0.63	0.26	0.92	0.18	2.77	0.00283	0.23	0.41	N	N	N	N
DAB2	1601	ENSG00000153071	5	39361776	39460335	276	0.64	0.26	0.87	0.19	2.52	0.01	0.9	0.18	N	N	N	N
RTN4RL2	349667	ENSG00000186907	11	57192926	57254384	74	0.66	0.26	0.88	0.19	2.98	0.00145	-0.45	0.67	N	Y	N	N
RFLNA	144347	ENSG00000178882	12	124738710	124810570	238	0.64	0.26	0.87	0.19	2.53	0.01	1.81	0.04	N	N	N	N
PGD	5226	ENSG00000142657	1	10423884	10490565	152	0.65	0.26	0.83	0.2	1.35	0.09	1.68	0.05	N	N	N	N
AKR1A1	10327	ENSG00000117448	1	45981455	46045723	106	0.64	0.26	0.82	0.21	-0.18	0.57	2.14	0.02	N	N	N	N
KRTAP5-5	439915	ENSG00000185940	11	1616033	1662160	216	0.65	0.26	0.82	0.21	3.03	0.0012	-0.3	0.62	N	N	N	N
FAM222A	84915	ENSG00000139438	12	110117187	110218312	244	0.63	0.26	0.82	0.21	3.55	0.000189	-0.3	0.62	Y	N	N	N
LRRC25	126364	ENSG00000175489	19	18491947	18543428	115	0.63	0.26	0.8	0.21	1.49	0.07	2.14	0.02	N	N	N	N
RIT1	6016	ENSG00000143622	1	155857599	155916193	65	0.65	0.26	0.76	0.22	2.73	0.00314	-0.78	0.78	N	N	N	N
OR5L2	26338	ENSG00000205030	11	55559695	55605630	92	0.64	0.26	0.77	0.22	-0.06	0.52	1.72	0.04	N	N	N	N
CACNB1	782	ENSG00000067191	17	37319709	37388956	120	0.65	0.26	0.76	0.22	2.5	0.01	1.93	0.03	Y	Y	N	N
CALHM1	255022	ENSG00000185933	10	105203144	105253648	100	0.64	0.26	0.75	0.23	1.59	0.06	1.52	0.06	N	N	Y	Y
ZNF790	388536	ENSG00000197863	19	37299224	37376689	112	0.63	0.26	0.68	0.25	0.41	0.34	2.17	0.01	N	N	N	N
AMTN	401138	ENSG00000187689	4	71349298	71408460	295	0.66	0.26	0.62	0.27	2.04	0.02	0.77	0.22	N	N	N	N
TMEM106A	113277	ENSG00000184988	17	41328865	41382061	75	0.66	0.26	0.61	0.27	2.08	0.02	-0.66	0.75	N	N	N	N
NA	729574	ENSG00000237847	1	16964498	17010007	6	0.63	0.26	0.55	0.29	2.8	0.00254	0.24	0.41	N	N	N	N
NBEAL2	23218	ENSG00000160796	3	46986173	47061194	89	0.63	0.26	0.57	0.29	0.43	0.33	1.81	0.04	N	N	N	N
PDZRN3	23024	ENSG00000121440	3	73421582	73709072	631	0.63	0.26	0.56	0.29	2.2	0.01	1.9	0.03	N	N	N	N
CCN6	8838	ENSG00000112761	6	112340278	112400889	95	0.64	0.26	0.54	0.29	0.17	0.43	2.55	0.01	N	N	N	N
KLHDC4	54758	ENSG00000104731	16	87720239	87834603	398	0.63	0.26	0.55	0.29	1.92	0.03	1.58	0.06	N	N	N	N
MFGE8	4240	ENSG00000140545	15	89431914	89491685	175	0.65	0.26	0.53	0.3	2.01	0.02	0.89	0.19	N	N	N	N
HMHB1	57824	ENSG00000158497	5	143156726	143210284	148	0.64	0.26	0.41	0.34	1.72	0.04	1.42	0.08	N	N	N	N
TUBD1	51174	ENSG00000108423	17	57926840	58005306	108	0.66	0.26	0.41	0.34	0.57	0.28	1.64	0.05	N	N	N	N
RGPD8	727851	ENSG00000015568	2	113115946	113226222	36	0.65	0.26	0.38	0.35	1.71	0.04	1.29	0.1	N	N	N	N
SEPTIN8	23176	ENSG00000164402	5	132076509	132148976	90	0.66	0.26	0.38	0.35	1.94	0.03	0.24	0.41	N	N	N	Y
ANGPTL2	23452	ENSG00000136859	9	129839628	129920044	100	0.66	0.26	0.39	0.35	1.26	0.1	1.61	0.05	N	N	N	N
COQ9	57017	ENSG00000088682	16	57446337	57505187	147	0.64	0.26	0.36	0.36	0.78	0.22	1.87	0.03	N	N	N	N
CARD17P	440068	ENSG00000255221	11	104953196	105007158	132	0.63	0.26	0.29	0.39	0.87	0.19	1.3	0.1	N	N	N	N
PTPRU	10076	ENSG00000060656	1	29528028	29663325	264	0.63	0.26	0.26	0.4	1.63	0.05	1.51	0.07	N	Y	N	N
EXO5	64789	ENSG00000164002	1	40939391	40992228	136	0.65	0.26	0.25	0.4	2.5	0.01	0.36	0.36	N	N	N	N
MORC3	23515	ENSG00000159256	21	37657360	37759999	290	0.64	0.26	0.27	0.4	2.97	0.00149	0.15	0.44	N	N	N	N
MEI1	150365	ENSG00000167077	22	42060518	42205459	177	0.64	0.26	0.25	0.4	1.96	0.02	0.4	0.34	N	N	N	N
RETSAT	54884	ENSG00000042445	2	85559078	85616821	118	0.63	0.26	0.24	0.41	1.61	0.05	1.56	0.06	N	N	N	Y
MRPL35	51318	ENSG00000132313	2	86391478	86450913	97	0.65	0.26	0.22	0.41	0	0.5	1.45	0.07	N	N	Y	N
LIME1	54923	ENSG00000203896	20	62332480	62380460	111	0.64	0.26	0.21	0.42	1.08	0.14	1.42	0.08	N	N	N	N
H3-3A	3020	ENSG00000132475	1	226215408	226269703	69	0.65	0.26	0.15	0.44	1.75	0.04	0.65	0.26	N	N	N	N
ATXN7L1	222255	ENSG00000146776	7	105234932	105552046	782	0.64	0.26	0.09	0.46	2.44	0.01	2.96	0.00156	N	N	N	N
HRNR	388697	ENSG00000197915	1	152174552	152231672	143	0.64	0.26	0.02	0.49	0.45	0.33	1.36	0.09	N	N	N	N
TOR2A	27433	ENSG00000160404	9	130483803	130532628	97	0.64	0.26	0	0.5	2.7	0.00346	-0.68	0.75	N	N	N	N
CUL1	8454	ENSG00000055130	7	148360631	148508202	266	0.63	0.26	-0.03	0.51	2.6	0.00462	-0.4	0.66	N	N	N	N
RPL7	6129	ENSG00000147604	8	74192874	74240869	110	0.66	0.26	-0.15	0.56	1.35	0.09	1.42	0.08	N	N	N	N
VSNL1	7447	ENSG00000163032	2	17686807	17847706	471	0.65	0.26	-0.22	0.59	0.72	0.23	1.29	0.1	N	N	Y	Y
NCEH1	57552	ENSG00000144959	3	172338435	172464207	329	0.65	0.26	-0.33	0.63	2.67	0.00383	0.44	0.33	N	Y	Y	Y
LLPH	84298	ENSG00000139233	12	66506849	66559533	92	0.66	0.26	-0.33	0.63	0.92	0.18	1.22	0.11	N	N	N	N
CLCN6	1185	ENSG00000011021	1	11831153	11913201	375	0.65	0.26	-0.36	0.64	1.12	0.13	1.26	0.1	N	N	N	Y
P4HA1	5033	ENSG00000122884	10	74756975	74891732	180	0.65	0.26	-0.35	0.64	0.57	0.28	0.93	0.18	Y	N	N	N
ZBTB17	7709	ENSG00000116809	1	16258364	16337627	184	0.64	0.26	-0.41	0.66	0.08	0.47	1.44	0.08	N	N	N	N
SEMA4F	10505	ENSG00000135622	2	74846355	74920981	58	0.63	0.26	-0.43	0.67	0.86	0.19	1.16	0.12	N	N	N	N
OR2A12	346525	ENSG00000221858	7	143757201	143803133	116	0.66	0.26	-0.49	0.69	2	0.02	0.03	0.49	N	N	N	N
KDM2A	22992	ENSG00000173120	11	66851740	67035553	158	0.64	0.26	-0.48	0.69	1.51	0.07	0.74	0.23	N	N	N	N
SQLE	6713	ENSG00000104549	8	125975720	126044525	204	0.65	0.26	-0.54	0.7	1.91	0.03	0.38	0.35	N	N	N	N
TMC5	79838	ENSG00000103534	16	19386839	19520435	477	0.64	0.26	-0.51	0.7	3.24	0.000608	-0.75	0.77	N	N	N	N
ASCC2	84164	ENSG00000100325	22	30174597	30269293	180	0.66	0.26	-0.52	0.7	1.7	0.04	0.34	0.37	N	N	N	N
H6PD	9563	ENSG00000049239	1	9259822	9341396	271	0.65	0.26	-0.56	0.71	1.14	0.13	1.61	0.05	N	N	N	N
NYAP2	57624	ENSG00000144460	2	226229426	226528734	463	0.63	0.26	-0.56	0.71	1.66	0.05	1.21	0.11	N	N	N	N
EZR	7430	ENSG00000092820	6	159176773	159275456	319	0.63	0.26	-0.55	0.71	2.23	0.01	-0.11	0.54	N	N	N	N
SBK1	388228	ENSG00000188322	16	28235041	28345170	166	0.65	0.26	-0.54	0.71	2.12	0.02	0.57	0.28	N	N	N	N
LMBRD1	55788	ENSG00000168216	6	70375641	70542049	402	0.64	0.26	-0.57	0.72	1.8	0.04	-0.11	0.55	N	N	Y	N
NTNG2	84628	ENSG00000196358	9	135002334	135128224	234	0.63	0.26	-0.64	0.74	1.09	0.14	1.31	0.1	N	N	N	N
USP54	159195	ENSG00000166348	10	75247296	75370433	137	0.65	0.26	-0.64	0.74	0.55	0.29	0.97	0.17	N	N	N	Y
HEATR5A	25938	ENSG00000129493	14	31750994	31924788	194	0.65	0.26	-0.69	0.75	1.58	0.06	0.11	0.45	N	N	N	N
ARMH2	101928603	ENSG00000260286	6	24787563	24834540	136	0.65	0.26	-0.72	0.76	1.57	0.06	0.49	0.31	N	N	N	N
ZNF398	57541	ENSG00000197024	7	148788508	148890134	225	0.63	0.26	-0.72	0.76	1.35	0.09	0.63	0.26	N	N	N	N
SAA1	6288	ENSG00000173432	11	18252754	18316424	170	0.63	0.26	-0.69	0.76	1.11	0.13	1.5	0.07	N	N	N	N
TBL2	26608	ENSG00000106638	7	72973274	73028013	106	0.63	0.26	-0.77	0.78	1.71	0.04	0.67	0.25	N	N	N	N
POLR1G	10849	ENSG00000117877	19	45874467	45924024	98	0.63	0.26	-0.76	0.78	1.81	0.04	0.83	0.2	N	N	N	N
DDI2	84301	ENSG00000197312	1	15908953	16005539	254	0.65	0.26	-0.83	0.8	0.92	0.18	0.92	0.18	N	N	N	N
OR2G2	81470	ENSG00000177489	1	247716662	247762615	142	0.63	0.26	-0.86	0.8	2.47	0.01	0.3	0.38	N	N	N	N
AADAT	51166	ENSG00000109576	4	170971373	171047823	181	0.64	0.26	-0.85	0.8	1.83	0.03	0.6	0.28	N	N	N	N
STAT2	6773	ENSG00000170581	12	56725381	56789058	54	0.64	0.26	-0.84	0.8	1.65	0.05	0.47	0.32	N	N	N	N
BAZ1B	9031	ENSG00000009954	7	72844728	72971628	159	0.65	0.26	-0.87	0.81	1.62	0.05	0.79	0.21	N	N	N	N
BCL7B	9275	ENSG00000106635	7	72940683	73007065	105	0.64	0.26	-0.86	0.81	1.59	0.06	0.79	0.22	N	N	N	Y
OR2K2	26248	ENSG00000171133	9	114079763	114126952	74	0.64	0.26	-0.89	0.81	1.95	0.03	0.05	0.48	N	N	N	N
PURB	5814	ENSG00000146676	7	44905892	44959960	97	0.66	0.26	-0.92	0.82	1.7	0.04	0.96	0.17	Y	N	Y	N
UBE2V2	7336	ENSG00000169139	8	48885966	48987268	42	0.65	0.26	-0.99	0.84	2.24	0.01	-0.73	0.77	N	N	Y	N
NEU2	4759	ENSG00000115488	2	233862382	233909767	123	0.65	0.26	-1.1	0.86	1.41	0.08	1.39	0.08	Y	N	N	N
UNCX	340260	ENSG00000164853	7	1237654	1286613	86	0.66	0.26	-1.12	0.87	1.99	0.02	-0.44	0.67	N	N	N	N
RTP5	285093	ENSG00000188011	2	242776886	242825482	106	0.64	0.26	-1.2	0.89	1.66	0.05	0.81	0.21	N	N	Y	Y
NPM3	10360	ENSG00000107833	10	103531082	103578170	49	0.65	0.26	-1.26	0.9	1.64	0.05	1.03	0.15	N	N	N	N
PRDM8	56978	ENSG00000152784	4	81070033	81135483	172	0.63	0.26	-1.37	0.91	1.47	0.07	0.33	0.37	N	Y	N	N
B4GALT1	2683	ENSG00000086062	9	33100636	33202356	294	0.63	0.26	-1.33	0.91	1.91	0.03	0.74	0.23	N	N	N	N
CCDC112	153733	ENSG00000164221	5	114592885	114667458	125	0.66	0.26	-1.62	0.95	1.94	0.03	-0.22	0.59	N	Y	N	N
ZNF512B	57473	ENSG00000196700	20	62578057	62636223	109	0.63	0.27	4.1	2.07e-05	1.5	0.07	3.87	5.34e-05	N	N	N	N
HCAR2	338442	ENSG00000182782	12	123175840	123229392	99	0.61	0.27	2.92	0.00178	1.5	0.07	3	0.00137	N	N	N	N
ACTL8	81569	ENSG00000117148	1	18046808	18163558	234	0.62	0.27	2.88	0.00199	-0.78	0.78	3.85	5.86e-05	N	N	N	N
TOMM5	401505	ENSG00000175768	9	37578410	37627636	87	0.61	0.27	2.73	0.00316	3.07	0.00108	1.44	0.08	N	N	N	N
CALCA	796	ENSG00000110680	11	14978214	15028879	49	0.6	0.27	2.6	0.0047	-0.98	0.84	2.87	0.00207	N	N	N	N
MRFAP1	93621	ENSG00000179010	4	6606818	6654472	133	0.62	0.27	2.19	0.01	0.45	0.33	3.54	0.000202	N	N	Y	N
ISCA1	81689	ENSG00000135070	9	88869461	88932676	94	0.62	0.27	2.46	0.01	1.61	0.05	2.3	0.01	N	N	Y	N
SYT1	6857	ENSG00000067715	12	79222773	79855788	1161	0.63	0.27	2.28	0.01	2.26	0.01	2.78	0.0027	N	Y	Y	N
UQCC6	728568	ENSG00000204954	12	104333980	104385993	170	0.61	0.27	2.48	0.01	3.16	0.000793	1.8	0.04	N	N	N	N
RALGAPA1	253959	ENSG00000174373	14	35997558	36313432	319	0.62	0.27	2.38	0.01	-0.22	0.59	3.23	0.000627	N	N	N	N
EFCAB6	64800	ENSG00000186976	22	43914624	44243217	836	0.6	0.27	2.2	0.01	3.58	0.000171	0.92	0.18	N	Y	N	N
ZFHX3	463	ENSG00000140836	16	72806784	73127534	669	0.6	0.27	1.85	0.03	4.11	2.01e-05	1.78	0.04	N	N	N	N
TSPOAP1	9256	ENSG00000005379	17	56368588	56441152	180	0.61	0.27	1.83	0.03	2.27	0.01	2.4	0.01	N	N	N	N
OR5C1	392391	ENSG00000148215	9	125516212	125562174	90	0.6	0.27	1.7	0.04	0.02	0.49	2.79	0.00267	N	N	N	N
OLFM1	10439	ENSG00000130558	9	137932089	138023030	405	0.6	0.27	1.73	0.04	0.93	0.18	3.24	0.000608	N	Y	Y	N
LRFN5	145581	ENSG00000165379	14	42041764	42383752	661	0.61	0.27	1.72	0.04	1.46	0.07	1.48	0.07	N	N	N	N
SLC6A11	6538	ENSG00000132164	3	10822917	10990146	439	0.6	0.27	1.69	0.05	3.43	0.000303	0.71	0.24	N	N	N	N
ST7	7982	ENSG00000004866	7	116558381	116880077	398	0.61	0.27	1.64	0.05	0.75	0.23	2.85	0.00221	N	N	N	N
RRN3	54700	ENSG00000085721	16	15143879	15223168	79	0.61	0.27	1.61	0.05	2.94	0.00162	0.88	0.19	N	N	N	N
ST3GAL2	6483	ENSG00000157350	16	70403338	70507991	73	0.61	0.27	1.53	0.06	2.84	0.00223	1.89	0.03	N	N	N	N
AGBL2	79841	ENSG00000165923	11	47671143	47771928	145	0.6	0.27	1.37	0.08	1.85	0.03	1.98	0.02	N	N	N	N
ZNF655	79027	ENSG00000197343	7	99121034	99184076	61	0.61	0.27	1.35	0.09	0.07	0.47	2.94	0.00166	N	N	N	N
ARHGAP12	94134	ENSG00000165322	10	32084326	32252804	235	0.62	0.27	1.26	0.1	2.94	0.00167	0.09	0.47	N	Y	N	N
AARS1	16	ENSG00000090861	16	70276198	70358452	37	0.62	0.27	1.17	0.12	2.93	0.00172	0.77	0.22	N	N	N	Y
KRTAP10-11	386678	ENSG00000243489	21	46031331	46077567	149	0.61	0.27	1.18	0.12	0.1	0.46	2.54	0.01	N	N	N	N
PLSCR3	57048	ENSG00000187838	17	7283046	7333162	115	0.6	0.27	1.11	0.13	3.31	0.00046	1.63	0.05	N	N	N	N
SDHAF1	644096	ENSG00000205138	19	36451090	36497220	73	0.63	0.27	1.14	0.13	2.18	0.01	1.94	0.03	N	N	N	N
SPPL2A	84888	ENSG00000138600	15	50989730	51092910	269	0.62	0.27	1.1	0.14	1.54	0.06	1.53	0.06	N	N	N	N
COASY	80347	ENSG00000068120	17	40678485	40728299	80	0.62	0.27	1.02	0.15	2.81	0.00247	0.02	0.49	N	N	N	Y
CNTNAP1	8506	ENSG00000108797	17	40799632	40862011	59	0.6	0.27	1.05	0.15	2.49	0.01	-0.07	0.53	Y	N	Y	Y
CAVIN4	347273	ENSG00000170681	9	103305361	103360671	126	0.61	0.27	0.98	0.16	3.14	0.000842	-0.24	0.59	N	N	N	N
MMACHC	25974	ENSG00000132763	1	45930856	45986739	56	0.6	0.27	0.94	0.17	-0.58	0.72	1.88	0.03	N	N	N	N
PRPF38B	55119	ENSG00000134186	1	109199932	109254425	52	0.62	0.27	0.97	0.17	1.6	0.05	1.72	0.04	N	N	N	N
KRTAP11-1	337880	ENSG00000182591	21	32242963	32288874	85	0.61	0.27	0.95	0.17	2.48	0.01	1.16	0.12	N	N	N	N
LNPK	80856	ENSG00000144320	2	176780410	176902018	291	0.61	0.27	0.93	0.18	1.97	0.02	1.5	0.07	N	N	Y	N
HUNK	30811	ENSG00000142149	21	33210628	33386377	509	0.6	0.27	0.91	0.18	2.97	0.00148	2.02	0.02	N	Y	N	N
RXRG	6258	ENSG00000143171	1	165360159	165449592	249	0.61	0.27	0.87	0.19	1.09	0.14	2.36	0.01	Y	N	N	N
UBFD1	56061	ENSG00000103353	16	23533856	23595710	150	0.63	0.27	0.83	0.2	-0.13	0.55	2.26	0.01	N	N	N	N
SRP72	6731	ENSG00000174780	4	57298370	57379847	209	0.6	0.27	0.81	0.21	2.72	0.00328	0.2	0.42	N	N	N	N
FAHD2A	51011	ENSG00000115042	2	96033439	96092357	24	0.6	0.27	0.76	0.22	1.07	0.14	1.79	0.04	N	N	N	N
RARB	5915	ENSG00000077092	3	25180638	25649423	1563	0.62	0.27	0.73	0.23	3.05	0.00114	1.29	0.1	Y	N	N	N
TNRC6A	27327	ENSG00000090905	16	24706028	24847548	294	0.62	0.27	0.74	0.23	2.02	0.02	1.12	0.13	N	N	N	N
LHFPL2	10184	ENSG00000145685	5	77771038	77979648	372	0.61	0.27	0.71	0.24	1.26	0.1	2.15	0.02	N	N	N	N
PRSS46P	100287362	ENSG00000261603	3	46751073	46812921	169	0.61	0.27	0.66	0.25	0.07	0.47	1.96	0.02	N	N	N	N
AGFG2	3268	ENSG00000106351	7	100101834	100175843	77	0.61	0.27	0.68	0.25	0.94	0.17	1.65	0.05	Y	Y	N	Y
MKX	283078	ENSG00000150051	10	27951803	28069778	204	0.61	0.27	0.67	0.25	3.05	0.00114	-1.16	0.88	N	N	Y	N
KRTAP5-3	387266	ENSG00000196224	11	1618795	1664693	233	0.6	0.27	0.67	0.25	2.92	0.00173	-0.33	0.63	N	N	N	N
CXCL14	9547	ENSG00000145824	5	134896369	134949969	115	0.61	0.27	0.64	0.26	0.45	0.33	1.87	0.03	N	N	N	N
USP36	57602	ENSG00000055483	17	76773463	76871980	165	0.6	0.27	0.61	0.27	2.65	0.00404	0.37	0.36	N	N	N	N
CNDP1	84735	ENSG00000150656	18	72166692	72262261	258	0.61	0.27	0.62	0.27	3.7	0.000108	0.57	0.29	N	N	Y	Y
SCGB2A2	4250	ENSG00000110484	11	62002630	62050628	102	0.62	0.27	0.59	0.28	1.63	0.05	1.21	0.11	N	N	N	N
PTMA	5757	ENSG00000187514	2	232538235	232588251	152	0.62	0.27	0.57	0.29	0.87	0.19	1.99	0.02	N	N	N	N
SMCO1	255798	ENSG00000214097	3	196223750	196277237	157	0.62	0.27	0.55	0.29	1.98	0.02	0.98	0.16	N	N	N	N
TINAG	27283	ENSG00000137251	6	54138203	54264950	323	0.62	0.27	0.55	0.29	1.62	0.05	1.63	0.05	Y	N	N	N
CREBZF	58487	ENSG00000137504	11	85358608	85411182	81	0.6	0.27	0.52	0.3	0.43	0.33	2.33	0.01	N	N	N	N
SSBP4	170463	ENSG00000130511	19	18494679	18555372	120	0.6	0.27	0.53	0.3	1.62	0.05	1.84	0.03	Y	N	N	N
TRIP12	9320	ENSG00000153827	2	230621098	230821763	185	0.6	0.27	0.49	0.31	3.05	0.00113	-1.26	0.9	N	N	N	N
MCM9	254394	ENSG00000111877	6	119124612	119291327	442	0.6	0.27	0.47	0.32	1.99	0.02	0.45	0.33	N	N	N	N
SRSF4	6429	ENSG00000116350	1	29464250	29543637	136	0.61	0.27	0.45	0.33	1.49	0.07	1.11	0.13	N	N	N	N
FSCN1	6624	ENSG00000075618	7	5597436	5656287	189	0.61	0.27	0.45	0.33	3.03	0.00122	-0.27	0.61	N	N	N	N
LOXL3	84695	ENSG00000115318	2	74749946	74816088	31	0.63	0.27	0.39	0.35	1.08	0.14	1.53	0.06	N	N	N	N
AQP5	362	ENSG00000161798	12	50320279	50369465	80	0.6	0.27	0.38	0.35	1.23	0.11	1.94	0.03	N	N	N	N
AFTPH	54812	ENSG00000119844	2	64716439	64830139	202	0.62	0.27	0.34	0.37	0.1	0.46	1.71	0.04	Y	N	N	N
BCL2L11	10018	ENSG00000153094	2	111843491	111936022	170	0.61	0.27	0.33	0.37	1.11	0.13	1.8	0.04	N	N	N	N
MBLAC1	255374	ENSG00000214309	7	99689317	99736121	72	0.61	0.27	0.32	0.37	0.48	0.31	1.96	0.03	N	N	N	N
PTF1A	256297	ENSG00000168267	10	23446460	23493181	53	0.62	0.27	0.33	0.37	2.77	0.00278	0.57	0.28	N	N	N	N
OR13G1	441933	ENSG00000197437	1	247825420	247871343	170	0.61	0.27	0.29	0.39	2.2	0.01	-0.27	0.61	N	N	N	N
RBL1	5933	ENSG00000080839	20	35614752	35759403	157	0.6	0.27	0.25	0.4	0.52	0.3	1.97	0.02	N	N	N	N
ARID4A	5926	ENSG00000032219	14	58730103	58850713	143	0.62	0.27	0.22	0.41	1.06	0.15	1.48	0.07	N	N	N	N
ERFE	151176	ENSG00000178752	2	239025579	239087516	222	0.61	0.27	0.19	0.42	2.78	0.00272	0.82	0.21	N	N	N	N
RETNLB	84666	ENSG00000163515	3	108464486	108511130	98	0.6	0.27	0.19	0.42	0.72	0.24	1.31	0.09	N	Y	N	N
CCDC9B	388115	ENSG00000188549	15	40613653	40668168	132	0.63	0.27	0.21	0.42	1.7	0.04	1.66	0.05	N	N	N	Y
CYP39A1	51302	ENSG00000146233	6	46507317	46655567	295	0.61	0.27	0.18	0.43	1.86	0.03	1.12	0.13	N	N	N	N
ARRDC4	91947	ENSG00000140450	15	98468933	98527068	224	0.6	0.27	0.18	0.43	1.7	0.04	1.59	0.06	N	N	N	N
APOB	338	ENSG00000084674	2	21214301	21301945	135	0.61	0.27	0.16	0.44	0.29	0.39	2.06	0.02	N	N	N	N
DYNC2H1	79659	ENSG00000187240	11	102945160	103360591	1448	0.61	0.27	0.14	0.44	1.96	0.02	0.9	0.18	N	N	N	N
CHDH	55349	ENSG00000016391	3	53840324	53915420	194	0.6	0.27	0.09	0.46	1.03	0.15	2.14	0.02	N	N	N	Y
POU1F1	5449	ENSG00000064835	3	87298783	87360737	205	0.61	0.27	0.09	0.46	0.42	0.34	1.57	0.06	N	N	N	N
PHKG1	5260	ENSG00000164776	7	56137616	56195780	169	0.61	0.27	0.1	0.46	1.41	0.08	1.16	0.12	N	N	N	N
TANC2	26115	ENSG00000170921	17	61008913	61515067	694	0.62	0.27	0.11	0.46	-0.01	0.5	2.26	0.01	N	N	N	N
TMEM59L	25789	ENSG00000105696	19	18688682	18741849	123	0.61	0.27	0.08	0.47	0.59	0.28	1.84	0.03	N	N	Y	N
NAPSA	9476	ENSG00000131400	19	50851734	50903931	93	0.6	0.27	0.07	0.47	0.45	0.33	1.62	0.05	N	N	N	N
SMLR1	100507203	ENSG00000256162	6	131113545	131168275	159	0.6	0.27	0.03	0.49	3.13	0.000863	-1.49	0.93	N	N	N	N
OR1S2	219958	ENSG00000197887	11	57960676	58006653	111	0.63	0.27	0.03	0.49	1.84	0.03	-0.38	0.65	N	N	N	N
RSBN1	54665	ENSG00000081019	1	114294454	114390070	122	0.61	0.27	0.01	0.5	1	0.16	1.7	0.04	N	N	N	N
PSME3IP1	80011	ENSG00000172775	16	57176378	57255387	124	0.63	0.27	0	0.5	2.69	0.00356	-0.37	0.64	N	N	N	N
HIRA	7290	ENSG00000100084	22	19308221	19454247	241	0.61	0.27	0.01	0.5	2.44	0.01	-0.17	0.57	N	N	N	N
CNTFR	1271	ENSG00000122756	9	34541425	34625713	184	0.6	0.27	-0.04	0.51	2.56	0.01	0.33	0.37	N	N	N	N
ALKAL2	285016	ENSG00000189292	2	269561	324002	100	0.62	0.27	-0.05	0.52	1.68	0.05	1.46	0.07	N	N	N	N
SYNJ2	8871	ENSG00000078269	6	158367888	158530208	492	0.63	0.27	-0.05	0.52	1.98	0.02	2.19	0.01	N	Y	N	Y
SPAG16	79582	ENSG00000144451	2	214114103	215285225	2749	0.62	0.27	-0.14	0.56	3.37	0.00037	0.37	0.35	N	N	N	N
ENPP3	5169	ENSG00000154269	6	131923375	132078550	242	0.6	0.27	-0.16	0.56	0.82	0.21	1.73	0.04	N	N	N	N
CLCN1	1180	ENSG00000188037	7	142978219	143059097	122	0.61	0.27	-0.18	0.57	3.55	0.00019	-0.56	0.71	N	N	N	N
NEO1	4756	ENSG00000067141	15	73309056	73607547	547	0.63	0.27	-0.17	0.57	2.44	0.01	-0.02	0.51	N	N	N	N
FAM149B1	317662	ENSG00000138286	10	74892877	75012435	213	0.62	0.27	-0.22	0.59	0.5	0.31	0.98	0.16	N	N	N	N
VPS37B	79720	ENSG00000139722	12	123339875	123415712	85	0.61	0.27	-0.23	0.59	2.15	0.02	0.49	0.31	N	N	N	N
USP21	27005	ENSG00000143258	1	161094248	161145516	59	0.62	0.27	-0.26	0.6	0.64	0.26	1.41	0.08	N	N	N	N
ZNF778	197320	ENSG00000170100	16	89249111	89312402	226	0.61	0.27	-0.25	0.6	2.44	0.01	-0.19	0.58	N	N	N	N
WDR7	23335	ENSG00000091157	18	54283590	54707036	886	0.6	0.27	-0.24	0.6	1.4	0.08	1.86	0.03	N	Y	Y	Y
TSPO2	222642	ENSG00000112212	6	40975237	41022076	101	0.62	0.27	-0.3	0.62	1.76	0.04	0.43	0.33	N	N	N	N
PRKAR2B	5577	ENSG00000005249	7	106650178	106812256	282	0.61	0.27	-0.31	0.62	0.86	0.19	1.34	0.09	Y	N	N	N
MBD6	114785	ENSG00000166987	12	57880463	57933931	51	0.63	0.27	-0.3	0.62	1.06	0.14	0.96	0.17	N	N	N	N
ANKRD62	342850	ENSG00000181626	18	12058848	12139763	206	0.62	0.27	-0.35	0.64	1.51	0.07	0.28	0.39	N	N	N	Y
WDR83	84292	ENSG00000123154	19	12742618	12796646	50	0.6	0.27	-0.39	0.65	1.29	0.1	0.08	0.47	N	N	N	N
MSS51	118490	ENSG00000166343	10	75173337	75228319	27	0.6	0.27	-0.42	0.66	0.52	0.3	1.01	0.16	N	N	N	N
PPP3CB	5532	ENSG00000107758	10	75186563	75290782	56	0.61	0.27	-0.42	0.66	0.43	0.33	1.01	0.16	Y	Y	Y	N
PADI4	23569	ENSG00000159339	1	17599690	17700495	418	0.62	0.27	-0.45	0.67	0.09	0.47	1.55	0.06	N	N	N	N
ELP6	54859	ENSG00000163832	3	47527130	47590199	79	0.61	0.27	-0.43	0.67	1.22	0.11	1.56	0.06	N	N	N	N
CFDP1	10428	ENSG00000153774	16	75317608	75502387	573	0.62	0.27	-0.43	0.67	1.65	0.05	0.75	0.23	N	N	N	N
CSNK2A2	1459	ENSG00000070770	16	58181811	58266782	272	0.62	0.27	-0.48	0.68	1.73	0.04	0.43	0.33	N	N	N	N
CYB5D2	124936	ENSG00000167740	17	4011441	4070995	191	0.6	0.27	-0.46	0.68	1.76	0.04	0.4	0.35	N	N	N	N
ZNF71	58491	ENSG00000197951	19	57071664	57145550	228	0.62	0.27	-0.48	0.68	2.07	0.02	0.54	0.3	N	N	N	N
KRTAP21-3	100288323	ENSG00000231068	21	32080843	32126095	172	0.62	0.27	-0.47	0.68	1.27	0.1	0.72	0.23	N	N	N	N
SYNCRIP	10492	ENSG00000135316	6	86307502	86388568	92	0.61	0.27	-0.5	0.69	2.32	0.01	-0.22	0.59	N	N	N	N
ARHGEF12	23365	ENSG00000196914	11	120172264	120370645	295	0.62	0.27	-0.52	0.7	1.67	0.05	0.71	0.24	N	N	N	N
RPH3A	22895	ENSG00000089169	12	113194343	113346686	253	0.6	0.27	-0.58	0.72	1.64	0.05	1.08	0.14	Y	N	N	Y
KRTAP12-1	353332	ENSG00000187175	21	46091491	46137078	257	0.61	0.27	-0.57	0.72	0.87	0.19	1.55	0.06	N	N	N	N
PSG6	5675	ENSG00000170848	19	43396234	43457076	153	0.62	0.27	-0.63	0.74	0.63	0.27	0.95	0.17	N	N	N	N
RNF216	54476	ENSG00000011275	7	5649672	5856361	633	0.63	0.27	-0.68	0.75	2.31	0.01	-0.42	0.66	N	N	N	N
GRK2	156	ENSG00000173020	11	66998905	67064029	57	0.62	0.27	-0.66	0.75	1.52	0.06	0.58	0.28	N	N	N	N
SLC51A	200931	ENSG00000163959	3	195908383	195970301	234	0.61	0.27	-0.7	0.76	1.75	0.04	0.94	0.17	N	N	N	N
PYGO1	26108	ENSG00000171016	15	55826805	55916050	251	0.62	0.27	-0.72	0.76	2.09	0.02	1.45	0.07	N	N	N	N
EPX	8288	ENSG00000121053	17	56235089	56292535	122	0.6	0.27	-0.69	0.76	1.3	0.1	1.13	0.13	N	N	N	N
SLC17A7	57030	ENSG00000104888	19	49922655	49980617	106	0.61	0.27	-0.72	0.76	1.31	0.09	1.19	0.12	N	Y	Y	N
ZNF709	163051	ENSG00000196826	19	12561998	12630632	183	0.6	0.27	-0.75	0.77	0.84	0.2	1.05	0.15	N	N	N	N
TNNC2	7125	ENSG00000101470	20	44441853	44490953	114	0.61	0.27	-0.72	0.77	2.33	0.01	-0.27	0.61	N	N	N	Y
ATP5PF	522	ENSG00000154723	21	27086791	27142965	71	0.61	0.27	-0.74	0.77	1.9	0.03	-0.01	0.51	N	N	N	N
ZNF425	155054	ENSG00000204947	7	148789853	148858438	150	0.61	0.27	-0.76	0.78	1.31	0.09	0.6	0.27	N	N	N	N
SMAD2	4087	ENSG00000175387	18	45349466	45492564	234	0.63	0.27	-0.77	0.78	0.85	0.2	1.39	0.08	N	N	N	N
POLR2L	5441	ENSG00000177700	11	829721	877529	123	0.61	0.27	-0.89	0.81	1.36	0.09	0.93	0.18	N	N	N	N
TPSD1	23430	ENSG00000095917	16	1271273	1318494	118	0.61	0.27	-0.88	0.81	1.72	0.04	0.61	0.27	N	N	N	N
LYRM4	57128	ENSG00000214113	6	5037395	5296172	788	0.62	0.27	-0.94	0.83	1.7	0.04	1.23	0.11	Y	N	N	N
CMTM8	152189	ENSG00000170293	3	32245171	32421817	566	0.6	0.27	-0.99	0.84	3.37	0.000377	0.94	0.17	N	N	N	N
PGRMC2	10424	ENSG00000164040	4	129180392	129244984	87	0.6	0.27	-1.11	0.87	1.58	0.06	0.82	0.21	Y	N	N	N
TCTN2	79867	ENSG00000168778	12	124120660	124202950	258	0.63	0.27	-1.3	0.9	1.4	0.08	0.37	0.36	N	N	N	N
C1RL	51279	ENSG00000139178	12	7236000	7296869	112	0.62	0.27	-1.36	0.91	2.41	0.01	-1.09	0.86	N	N	N	Y
MORF4L1	10933	ENSG00000185787	15	79097903	79200081	332	0.62	0.27	-1.45	0.93	1.57	0.06	0.22	0.41	N	N	N	N
B3GALT1	8708	ENSG00000172318	2	168311692	168737366	845	0.61	0.27	-1.73	0.96	3.47	0.000263	0.36	0.36	N	N	N	N
BLTP3B	23074	ENSG00000111647	12	100412233	100571642	364	0.62	0.27	-1.98	0.98	1.76	0.04	0.32	0.38	Y	Y	Y	N
PRPF6	24148	ENSG00000101161	20	62577417	62674453	169	0.58	0.28	4.1	2.08e-05	1.64	0.05	3.62	0.000147	N	N	N	N
NPAS3	64067	ENSG00000151322	14	33369115	34283382	2534	0.59	0.28	3.3	0.000488	6.24	2.2e-10	3.89	5.01e-05	N	N	N	N
C2orf66	401027	ENSG00000187944	2	197659139	197710000	44	0.57	0.28	3.03	0.00121	3.48	0.000247	1.1	0.14	N	N	N	N
KLHL32	114792	ENSG00000186231	6	97337496	97598630	741	0.58	0.28	3	0.00137	1.93	0.03	3.2	0.000699	N	N	N	N
ADRA2C	152	ENSG00000184160	4	3733296	3780253	121	0.59	0.28	2.66	0.00392	3.99	3.26e-05	0.69	0.25	Y	Y	N	N
RGS12	6002	ENSG00000159788	4	3280874	3451640	398	0.57	0.28	2.59	0.00487	1.7	0.05	3.38	0.000357	N	N	N	N
GPSM1	26086	ENSG00000160360	9	139186932	139264057	133	0.58	0.28	2.29	0.01	0.64	0.26	3.04	0.00117	N	N	N	N
MICOS10-NBL1	100532736	ENSG00000158747	1	19888471	19994949	253	0.59	0.28	2.02	0.02	1.13	0.13	2.9	0.00185	N	N	Y	N
PLXNA2	5362	ENSG00000076356	1	208185587	208452665	653	0.58	0.28	2.01	0.02	3.5	0.000234	2.03	0.02	N	Y	N	N
TXNDC9	10190	ENSG00000115514	2	99925487	99992155	134	0.58	0.28	2.04	0.02	-0.24	0.6	3.14	0.000854	N	N	N	N
PAXIP1	22976	ENSG00000157212	7	154725400	154829682	178	0.59	0.28	1.96	0.02	2.87	0.00202	0.8	0.21	N	N	N	N
SPRED1	161742	ENSG00000166068	15	38509925	38659450	411	0.59	0.28	2.14	0.02	0.12	0.45	2.86	0.00214	Y	N	Y	N
EPS15L1	58513	ENSG00000127527	19	16456055	16617823	278	0.58	0.28	2.13	0.02	-0.18	0.57	3.11	0.000939	N	N	N	N
SDC4	6385	ENSG00000124145	20	43943928	44012064	160	0.59	0.28	2.14	0.02	-1.24	0.89	3.43	0.000305	N	N	N	Y
TAT	6898	ENSG00000198650	16	71590754	71645998	104	0.58	0.28	1.7	0.04	1.59	0.06	2.06	0.02	N	N	N	N
TAF1B	9014	ENSG00000115750	2	9948571	10084545	573	0.58	0.28	1.67	0.05	2.31	0.01	1.83	0.03	N	N	N	N
VEGFA	7422	ENSG00000112715	6	43702946	43764224	140	0.58	0.28	1.67	0.05	2.86	0.00215	2.41	0.01	N	N	N	N
TXNL4B	54957	ENSG00000140830	16	72108756	72163215	129	0.58	0.28	1.62	0.05	0.24	0.41	2.08	0.02	N	N	N	N
KCNJ12	3768	ENSG00000184185	17	21244699	21333184	82	0.59	0.28	1.56	0.06	1.58	0.06	2.66	0.00386	N	N	N	N
KCTD7	154881	ENSG00000243335	7	66058868	66123964	187	0.57	0.28	1.42	0.08	-0.7	0.76	2.77	0.00284	N	N	N	N
PDLIM2	64236	ENSG00000120913	8	22400805	22465538	127	0.58	0.28	1.43	0.08	1.88	0.03	2.56	0.01	N	N	N	N
OR1L4	254973	ENSG00000136939	9	125451269	125497204	155	0.58	0.28	1.44	0.08	-0.24	0.59	2.42	0.01	N	N	N	N
CCDC85B	11007	ENSG00000175602	11	65622875	65669106	89	0.59	0.28	1.43	0.08	2.63	0.00433	0.72	0.23	Y	Y	Y	N
MTMR14	64419	ENSG00000163719	3	9656117	9754078	150	0.58	0.28	1.36	0.09	0.34	0.37	2.63	0.00431	N	N	N	N
FCHO2	115548	ENSG00000157107	5	72216808	72396349	261	0.58	0.28	1.27	0.1	-0.32	0.63	2.44	0.01	N	N	N	N
AADACL4	343066	ENSG00000204518	1	12669566	12737097	170	0.57	0.28	1.25	0.11	0.18	0.43	2.74	0.00304	N	N	N	N
CCZ1	51622	ENSG00000122674	7	5903341	5975605	166	0.6	0.28	1.2	0.11	0.87	0.19	2.87	0.00203	N	N	N	N
SRRM2	23524	ENSG00000167978	16	2767330	2831413	68	0.58	0.28	1.25	0.11	1.44	0.08	1.9	0.03	N	N	N	Y
PF4	5196	ENSG00000163737	4	74836542	74882841	69	0.58	0.28	1.05	0.15	0.22	0.41	2.1	0.02	N	N	N	N
NAT16	375607	ENSG00000167011	7	100803774	100858557	133	0.57	0.28	1.03	0.15	3.38	0.000356	0.11	0.46	N	N	N	N
OR4C15	81309	ENSG00000181939	11	55286783	55332895	253	0.58	0.28	1.04	0.15	0.12	0.45	1.99	0.02	N	N	N	N
TAB1	10454	ENSG00000100324	22	39760759	39843132	106	0.58	0.28	1.04	0.15	2.44	0.01	-0.58	0.72	N	N	N	N
STMN3	50861	ENSG00000197457	20	62261058	62319963	186	0.57	0.28	1.01	0.16	1.19	0.12	2.08	0.02	N	N	N	N
PPBP	5473	ENSG00000163736	4	74842156	74888907	63	0.58	0.28	0.96	0.17	0.17	0.43	2.09	0.02	N	N	N	N
FIBP	9158	ENSG00000172500	11	65641211	65691010	85	0.58	0.28	0.96	0.17	2.71	0.00339	0.34	0.37	N	N	N	N
DEFB113	245927	ENSG00000214642	6	49926390	49972338	96	0.57	0.28	0.9	0.18	-0.55	0.71	2.23	0.01	N	N	N	N
TMF1	7110	ENSG00000144747	3	69058978	69136484	119	0.59	0.28	0.88	0.19	0.24	0.4	2.21	0.01	N	N	N	N
RTEL1	51750	ENSG00000258366	20	62254163	62337606	239	0.57	0.28	0.87	0.19	1.41	0.08	2.14	0.02	N	N	N	N
PITPNB	23760	ENSG00000180957	22	28237657	28350255	168	0.59	0.28	0.88	0.19	3.37	0.000371	-1.1	0.87	N	N	Y	N
SLC3A1	6519	ENSG00000138079	2	44467597	44557963	184	0.58	0.28	0.85	0.2	0.32	0.37	2.1	0.02	N	Y	N	N
SCNN1G	6340	ENSG00000166828	16	23159040	23238201	198	0.58	0.28	0.77	0.22	2.58	0.005	0.11	0.46	N	N	N	N
FHOD3	80206	ENSG00000134775	18	33842677	34370019	1045	0.59	0.28	0.79	0.22	0.91	0.18	3.75	8.9e-05	N	N	N	N
PRSS50	29122	ENSG00000206549	3	46743606	46794373	176	0.58	0.28	0.72	0.23	0.03	0.49	2.04	0.02	N	N	N	N
TUBB2B	347733	ENSG00000137285	6	3214495	3262968	91	0.59	0.28	0.74	0.23	1.5	0.07	0.69	0.25	N	N	N	N
PTGDS	5730	ENSG00000107317	9	139836898	139886194	149	0.57	0.28	0.72	0.24	0.26	0.4	2.04	0.02	N	N	N	Y
CHAC1	79094	ENSG00000128965	15	41210636	41258717	84	0.59	0.28	0.69	0.24	2.44	0.01	0.61	0.27	N	N	N	N
ZNF345	25850	ENSG00000251247	19	37306260	37394120	131	0.58	0.28	0.68	0.25	0.42	0.34	2.22	0.01	N	N	N	N
RNF145	153830	ENSG00000145860	5	158574417	158672061	158	0.57	0.28	0.59	0.28	3.78	7.76e-05	-1.75	0.96	N	N	N	N
PGK2	5232	ENSG00000170950	6	49743364	49790053	85	0.58	0.28	0.55	0.29	1.59	0.06	1.27	0.1	N	N	N	N
SLC7A1	6541	ENSG00000139514	13	30073551	30204825	401	0.58	0.28	0.56	0.29	3.35	0.000402	0.06	0.48	N	N	N	N
ZNF850	342892	ENSG00000267041	19	37224380	37298717	142	0.59	0.28	0.56	0.29	1.47	0.07	1.62	0.05	N	N	N	N
FAM91A1	157769	ENSG00000176853	8	124745679	124837692	204	0.6	0.28	0.53	0.3	0.35	0.36	2.37	0.01	N	N	N	N
KCNRG	283518	ENSG00000198553	13	50554390	50605058	70	0.57	0.28	0.52	0.3	1.78	0.04	1.16	0.12	N	N	N	N
BRCA1	672	ENSG00000012048	17	41186312	41312500	220	0.6	0.28	0.52	0.3	1.99	0.02	-0.75	0.77	N	N	N	N
LLCFC1	135927	ENSG00000165131	7	142601603	142647957	121	0.59	0.28	0.49	0.31	2.18	0.01	0.57	0.28	N	N	N	N
B3GNT6	192134	ENSG00000198488	11	76710385	76763020	120	0.59	0.28	0.51	0.31	1.87	0.03	0.8	0.21	N	N	N	N
POLR2C	5432	ENSG00000102978	16	57461551	57515921	145	0.59	0.28	0.49	0.31	0.57	0.28	2.07	0.02	N	N	Y	N
ALOX15B	247	ENSG00000179593	17	7907343	7962452	158	0.57	0.28	0.44	0.33	2.19	0.01	1.14	0.13	N	N	N	Y
PRSS45P	377047	ENSG00000188086	3	46773581	46825143	108	0.59	0.28	0.42	0.34	0.16	0.44	1.63	0.05	N	N	N	N
CCDC89	220388	ENSG00000179071	11	85384893	85432320	65	0.59	0.28	0.4	0.34	-0.11	0.54	2.43	0.01	N	N	N	Y
CIAPIN1	57019	ENSG00000005194	16	57452081	57516439	173	0.59	0.28	0.42	0.34	0.43	0.33	2.11	0.02	N	N	N	N
PDIA6	10130	ENSG00000143870	2	10898889	11013103	578	0.59	0.28	0.35	0.36	2.82	0.00236	0.77	0.22	N	N	N	N
C10orf67	256815	ENSG00000179133	10	23595520	23668772	150	0.58	0.28	0.36	0.36	2.65	0.00399	-1.02	0.85	N	N	N	Y
TRPV1	7442	ENSG00000196689	17	3458740	3547705	253	0.59	0.28	0.36	0.36	1.47	0.07	1.56	0.06	N	N	N	N
PSPH	5723	ENSG00000146733	7	56068056	56154297	190	0.6	0.28	0.34	0.37	1.5	0.07	1.68	0.05	N	N	N	N
CERS3	204219	ENSG00000154227	15	100930600	101119925	742	0.59	0.28	0.34	0.37	2.94	0.00163	-0.02	0.51	N	N	N	N
DOK1	1796	ENSG00000115325	2	74741147	74794678	28	0.58	0.28	0.3	0.38	0.84	0.2	1.62	0.05	N	N	N	N
AUP1	550	ENSG00000115307	2	74743775	74792019	28	0.58	0.28	0.3	0.38	0.84	0.2	1.62	0.05	N	N	N	N
FABP7	2173	ENSG00000164434	6	123065646	123115219	121	0.59	0.28	0.32	0.38	2.75	0.00297	-0.54	0.71	N	N	N	N
ZMYM2	7750	ENSG00000121741	13	20496708	20675968	303	0.6	0.28	0.25	0.4	1.28	0.1	1.54	0.06	N	N	N	N
SPIB	6689	ENSG00000269404	19	50887195	50944310	116	0.57	0.28	0.21	0.42	1.49	0.07	1.69	0.05	N	N	N	N
PRP4K	8899	ENSG00000112739	6	3986563	4075217	231	0.57	0.28	0.14	0.44	2.56	0.01	0.02	0.49	N	N	N	N
NUP205	23165	ENSG00000155561	7	135207662	135343501	382	0.58	0.28	0.12	0.45	1.61	0.05	1.58	0.06	N	N	N	N
CCDC158	339965	ENSG00000163749	4	77224192	77368285	240	0.57	0.28	0.1	0.46	2.69	0.00353	-1.13	0.87	N	Y	N	N
E2F8	79733	ENSG00000129173	11	19235610	19298202	135	0.57	0.28	0.11	0.46	2.58	0.01	-0.55	0.71	N	N	N	N
CCDC85C	317762	ENSG00000205476	14	99967603	100105727	329	0.59	0.28	-0.05	0.52	3.04	0.00117	-0.69	0.76	N	N	N	N
FLRT3	23767	ENSG00000125848	20	14294639	14353313	140	0.58	0.28	-0.06	0.52	1.17	0.12	1.54	0.06	Y	N	Y	N
CNIH3	149111	ENSG00000143786	1	224699563	224938269	501	0.57	0.28	-0.07	0.53	3.28	0.000527	-1.23	0.89	N	Y	N	N
PARP6	56965	ENSG00000137817	15	72523522	72599885	107	0.6	0.28	-0.07	0.53	1.67	0.05	0.29	0.39	N	N	N	N
SOBP	55084	ENSG00000112320	6	107776317	107992513	347	0.58	0.28	-0.14	0.56	2.31	0.01	0.4	0.35	N	N	N	N
C11orf24	53838	ENSG00000171067	11	68018803	68074469	109	0.57	0.28	-0.16	0.56	1.14	0.13	1.2	0.12	N	N	N	N
KLHL1	57626	ENSG00000150361	13	70264725	70717625	1626	0.59	0.28	-0.18	0.57	1.9	0.03	1.76	0.04	N	N	N	N
LAMA5	3911	ENSG00000130702	20	60874116	60977368	412	0.57	0.28	-0.21	0.58	1.42	0.08	1.6	0.05	N	N	N	N
M1AP	130951	ENSG00000159374	2	74775010	74910994	76	0.59	0.28	-0.23	0.59	1.03	0.15	1.09	0.14	N	N	Y	Y
CCNI2	645121	ENSG00000205089	5	132048137	132099856	52	0.58	0.28	-0.22	0.59	1.28	0.1	0.5	0.31	N	N	N	N
FBXO30	84085	ENSG00000118496	6	146109271	146170929	77	0.58	0.28	-0.24	0.59	0.44	0.33	1.7	0.04	N	N	N	N
INO80	54617	ENSG00000128908	15	41261078	41443340	187	0.58	0.28	-0.23	0.59	1.48	0.07	0.82	0.21	Y	N	N	N
KCNAB1	7881	ENSG00000169282	3	155803337	156266927	1066	0.57	0.28	-0.29	0.62	2.36	0.01	0.99	0.16	Y	Y	Y	N
MIEF2	125170	ENSG00000177427	17	18128848	18179095	80	0.58	0.28	-0.3	0.62	1.55	0.06	0.54	0.3	N	N	N	N
ADAMTS2	9509	ENSG00000087116	5	178527852	178807431	815	0.59	0.28	-0.32	0.63	4.41	5.27e-06	-0.61	0.73	N	N	N	N
PTPN22	26191	ENSG00000134242	1	114346433	114449375	153	0.59	0.28	-0.36	0.64	0.86	0.2	1.59	0.06	N	N	N	N
ROPN1B	152015	ENSG00000114547	3	125652987	125712297	111	0.59	0.28	-0.35	0.64	1.81	0.03	0.43	0.33	N	N	Y	N
EPG5	57724	ENSG00000152223	18	43417574	43582305	399	0.58	0.28	-0.37	0.65	1.71	0.04	0.93	0.18	N	N	N	N
PADI3	51702	ENSG00000142619	1	17540593	17620728	306	0.59	0.28	-0.46	0.68	0.63	0.26	1.98	0.02	N	N	N	N
CCNE2	9134	ENSG00000175305	8	95882452	95944672	137	0.59	0.28	-0.47	0.68	0.87	0.19	1.25	0.11	N	N	N	N
RRAGA	10670	ENSG00000155876	9	19014372	19061023	170	0.58	0.28	-0.46	0.68	2.12	0.02	0.26	0.4	N	N	Y	N
MTFP1	51537	ENSG00000242114	22	30786611	30835041	106	0.58	0.28	-0.46	0.68	2.25	0.01	0.57	0.28	N	Y	N	N
OR2F2	135948	ENSG00000221910	7	143597326	143643279	109	0.57	0.28	-0.54	0.71	1.04	0.15	0.67	0.25	N	N	N	N
SMG1	23049	ENSG00000157106	16	18806175	18972748	281	0.59	0.28	-0.58	0.72	0.65	0.26	0.89	0.19	N	N	N	N
COX4I2	84701	ENSG00000131055	20	30190685	30242837	120	0.6	0.28	-0.58	0.72	1.53	0.06	0.43	0.33	N	N	N	Y
SFXN4	119559	ENSG00000183605	10	120890425	120960221	134	0.59	0.28	-0.62	0.73	0.77	0.22	1.24	0.11	N	N	N	N
KRTAP21-2	337978	ENSG00000187026	21	32109269	32154520	66	0.57	0.28	-0.61	0.73	1.05	0.15	0.93	0.18	N	N	N	N
POT1	25913	ENSG00000128513	7	124452440	124605037	424	0.58	0.28	-0.65	0.74	0.66	0.25	0.84	0.2	N	N	N	N
ZNF786	136051	ENSG00000197362	7	148756733	148822869	114	0.58	0.28	-0.64	0.74	0.88	0.19	1.03	0.15	N	N	N	N
CHCHD6	84303	ENSG00000159685	3	126388063	126689263	661	0.59	0.28	-0.66	0.75	0.91	0.18	1.36	0.09	N	N	N	N
NRG4	145957	ENSG00000169752	15	76224314	76339785	218	0.58	0.28	-0.7	0.76	0.65	0.26	0.75	0.23	N	N	N	Y
CMTM3	123920	ENSG00000140931	16	66602935	66657795	102	0.6	0.28	-0.75	0.77	1.26	0.1	1.03	0.15	N	N	N	N
ZNF624	57547	ENSG00000197566	17	16514048	16592167	162	0.59	0.28	-0.73	0.77	0.62	0.27	0.98	0.16	N	N	N	N
RSC1A1	6248	ENSG00000197312	1	15951364	15998217	88	0.57	0.28	-0.77	0.78	0.86	0.19	0.83	0.2	N	N	N	N
PRRT4	401399	ENSG00000224940	7	127980379	128036739	119	0.57	0.28	-0.77	0.78	1.98	0.02	1.57	0.06	N	N	N	N
PCDH10	57575	ENSG00000138650	4	134035470	134122732	212	0.58	0.28	-0.84	0.8	0.8	0.21	1.26	0.1	N	N	N	N
SSH3	54961	ENSG00000172830	11	67035919	67090078	51	0.58	0.28	-0.89	0.81	1.73	0.04	0.57	0.28	N	N	N	Y
CPNE2	221184	ENSG00000140848	16	57091455	57192281	323	0.59	0.28	-0.91	0.82	3.17	0.000762	0.99	0.16	N	Y	N	N
GUCY2D	3000	ENSG00000132518	17	7870988	7933658	192	0.58	0.28	-1.02	0.85	1.93	0.03	-0.12	0.55	N	N	N	N
HPCAL4	51440	ENSG00000116983	1	40134320	40192382	167	0.57	0.28	-1.12	0.87	1.57	0.06	0.8	0.21	N	Y	Y	N
CYREN	78996	ENSG00000122783	7	134840532	134890578	148	0.58	0.28	-1.15	0.88	1.07	0.14	0.59	0.28	N	N	N	N
PEX2	5828	ENSG00000164751	8	77882494	77948280	152	0.59	0.28	-1.24	0.89	1.74	0.04	0.3	0.38	N	N	N	N
GPLD1	2822	ENSG00000112293	6	24416060	24530433	528	0.58	0.28	-1.26	0.9	3.08	0.00104	1.64	0.05	N	N	N	N
ZNF486	90649	ENSG00000256229	19	20243020	20321299	188	0.59	0.28	-1.48	0.93	1.51	0.07	0.27	0.39	N	N	N	N
ARK2C	494470	ENSG00000141622	18	43871772	44051159	390	0.59	0.28	-1.68	0.95	2.14	0.02	0.68	0.25	N	N	N	N
SLC25A52	147407	ENSG00000141437	18	29329659	29375843	120	0.59	0.28	-2.52	0.99	1.52	0.06	0.43	0.33	N	N	N	N
R3HDM2	22864	ENSG00000179912	12	57637547	57859782	252	0.55	0.29	4.68	1.45e-06	4.12	1.91e-05	2.94	0.00162	N	N	N	N
BANK1	55024	ENSG00000153064	4	102676764	103005969	656	0.55	0.29	4.1	2.08e-05	5.53	1.62e-08	0.4	0.35	N	N	Y	Y
CDIP1	29965	ENSG00000089486	16	4550676	4623816	131	0.56	0.29	3.79	7.46e-05	4.33	7.56e-06	1.42	0.08	N	N	N	Y
PCDH9	5101	ENSG00000184226	13	66866966	67839468	1913	0.55	0.29	3.32	0.000443	5.12	1.54e-07	2.33	0.01	N	N	N	N
MRPL13	28998	ENSG00000172172	8	121398083	121492647	138	0.55	0.29	2.75	0.00297	-0.39	0.65	3.34	0.000424	N	N	N	N
MGAT5	4249	ENSG00000152127	2	134842502	135222192	912	0.56	0.29	2.3	0.01	2.53	0.01	3.26	0.000561	Y	N	N	N
AP3M1	26985	ENSG00000185009	10	75870015	75945826	135	0.55	0.29	2.37	0.01	0.85	0.2	2.76	0.00286	N	N	N	N
BUB3	9184	ENSG00000154473	10	124878760	124934886	93	0.55	0.29	2.24	0.01	2.28	0.01	2.23	0.01	N	N	N	N
ABCG1	9619	ENSG00000160179	21	43584799	43734497	486	0.56	0.29	2.21	0.01	1.7	0.04	2.52	0.01	Y	N	N	Y
SAR1B	51128	ENSG00000152700	5	133926839	134003533	52	0.56	0.29	2.15	0.02	2.79	0.00267	2.31	0.01	N	N	Y	Y
OR4C46	119749	ENSG00000185926	11	51480282	51526211	110	0.54	0.29	2.08	0.02	1.34	0.09	2.31	0.01	N	N	N	N
GNAS	2778	ENSG00000087460	20	57379756	57496250	225	0.55	0.29	2.03	0.02	0.99	0.16	3.68	0.000115	N	N	N	N
USP10	9100	ENSG00000103194	16	84698555	84823528	444	0.55	0.29	1.94	0.03	0.8	0.21	3.15	0.000819	N	N	N	N
WNT3A	89780	ENSG00000154342	1	228159723	228258972	163	0.55	0.29	1.76	0.04	-1.17	0.88	2.5	0.01	N	N	N	N
PARP15	165631	ENSG00000173200	3	122261435	122367894	303	0.56	0.29	1.81	0.04	1.4	0.08	2.43	0.01	N	N	N	N
ANK1	286	ENSG00000029534	8	41500744	41789280	673	0.56	0.29	1.72	0.04	1.56	0.06	2.89	0.00194	N	N	N	N
FAM98B	283742	ENSG00000171262	15	38711328	38787063	217	0.57	0.29	1.74	0.04	1.51	0.07	1.99	0.02	N	N	N	N
L3MBTL1	26013	ENSG00000185513	20	42101320	42189590	207	0.56	0.29	1.8	0.04	2.77	0.00283	1.85	0.03	N	N	N	N
ZDHHC4	55146	ENSG00000136247	7	6582065	6638610	145	0.54	0.29	1.61	0.05	2.83	0.0023	0.96	0.17	N	N	N	N
LIAS	11019	ENSG00000121897	4	39425644	39489273	241	0.56	0.29	1.58	0.06	2.41	0.01	1.79	0.04	N	N	N	N
CFAP251	144406	ENSG00000158023	12	122321463	122451839	301	0.55	0.29	1.52	0.06	1.22	0.11	2.2	0.01	N	N	N	N
HIF3A	64344	ENSG00000124440	19	46765303	46856690	347	0.57	0.29	1.56	0.06	0.26	0.4	2.77	0.00276	N	N	N	N
C19orf38	255809	ENSG00000214212	19	10912304	10990466	101	0.56	0.29	1.43	0.08	0.77	0.22	2.62	0.00439	N	N	N	N
WNT9B	7484	ENSG00000158955	17	44893952	44974096	146	0.54	0.29	1.35	0.09	1.54	0.06	2.15	0.02	N	N	N	N
TSEN54	283989	ENSG00000182173	17	73477609	73530821	147	0.57	0.29	1.35	0.09	-0.32	0.62	2.82	0.00242	N	N	N	N
COX7B2	170712	ENSG00000170516	4	46726844	46946252	429	0.55	0.29	1.26	0.1	1.52	0.06	1.9	0.03	N	N	N	N
FBXL3	26224	ENSG00000005812	13	77569389	77636331	148	0.56	0.29	1.23	0.11	1.98	0.02	1.12	0.13	Y	N	N	N
CTSZ	1522	ENSG00000101160	20	57560242	57617309	101	0.56	0.29	1.21	0.11	-0.46	0.68	2.64	0.00412	N	N	N	Y
SSC4D	136853	ENSG00000146700	7	76008646	76074012	184	0.56	0.29	1.15	0.12	1.3	0.1	2.03	0.02	N	N	N	N
PSMC3IP	29893	ENSG00000131470	17	40714328	40764849	67	0.56	0.29	1.17	0.12	2.57	0.01	-0.28	0.61	N	N	N	N
SLC43A3	29015	ENSG00000134802	11	57164427	57230053	89	0.55	0.29	1.13	0.13	3.39	0.00035	-0.66	0.74	N	N	N	N
TUBB1	81027	ENSG00000101162	20	57559309	57611709	99	0.54	0.29	1.13	0.13	-0.53	0.7	2.61	0.00458	N	N	N	N
ZNF394	84124	ENSG00000160908	7	99074142	99132925	61	0.54	0.29	1.1	0.14	0.17	0.43	2.64	0.00419	N	N	N	N
EEIG2	284611	ENSG00000162636	1	109067653	109191949	228	0.55	0.29	1.02	0.15	0.52	0.3	2.01	0.02	Y	N	Y	N
PLEKHO2	80301	ENSG00000241839	15	65099082	65170201	190	0.57	0.29	0.95	0.17	1.17	0.12	1.51	0.07	N	N	N	N
BCL2	596	ENSG00000171791	18	60780579	61022011	514	0.56	0.29	0.96	0.17	3.5	0.000237	0.51	0.31	N	N	N	N
PCP4L1	654790	ENSG00000248485	1	161193517	161265240	190	0.55	0.29	0.92	0.18	0.16	0.44	2.7	0.00342	N	N	Y	N
IFT122	55764	ENSG00000163913	3	129123671	129249350	232	0.55	0.29	0.93	0.18	0.1	0.46	1.84	0.03	N	N	N	N
TSPYL1	7259	ENSG00000189241	6	116586022	116636280	130	0.56	0.29	0.85	0.2	0.27	0.39	1.97	0.02	N	N	Y	Y
DLK1	8788	ENSG00000185559	14	101158202	101211467	146	0.56	0.29	0.73	0.23	1.54	0.06	1.71	0.04	N	N	N	N
CAMKMT	79823	ENSG00000143919	2	44554043	45009731	997	0.55	0.29	0.7	0.24	0.32	0.38	2.41	0.01	N	N	N	N
ZSCAN21	7589	ENSG00000166529	7	99612390	99672663	67	0.55	0.29	0.67	0.25	0.3	0.38	1.82	0.03	N	N	N	N
H2AC19	723790	ENSG00000203812	1	149787628	149833161	9	0.56	0.29	0.63	0.26	0.54	0.3	2.28	0.01	N	N	N	N
NHEJ1	79840	ENSG00000187736	2	219930046	220060587	211	0.56	0.29	0.63	0.26	2.48	0.01	-0.65	0.74	N	N	N	N
SGMS2	166929	ENSG00000164023	4	108710721	108846203	254	0.55	0.29	0.65	0.26	2.87	0.00205	1.69	0.05	N	N	N	N
DDX19B	11269	ENSG00000157349	16	70288670	70377735	43	0.54	0.29	0.65	0.26	3.23	0.000629	0.28	0.39	N	N	N	N
PSMD8	5714	ENSG00000099341	19	38830190	38884464	138	0.56	0.29	0.63	0.26	1.08	0.14	2.09	0.02	N	N	N	N
B2M	567	ENSG00000166710	15	44968685	45020357	67	0.54	0.29	0.62	0.27	1.17	0.12	1.72	0.04	N	N	N	N
ACTR1B	10120	ENSG00000115073	2	98262402	98315561	49	0.55	0.29	0.58	0.28	0.82	0.21	1.6	0.05	N	N	Y	Y
MBD5	55777	ENSG00000204406	2	148743580	149281046	818	0.54	0.29	0.46	0.32	3.36	0.000388	-0.77	0.78	N	N	N	N
ASL	435	ENSG00000126522	7	65505776	65568330	138	0.55	0.29	0.47	0.32	0.17	0.43	2.02	0.02	N	N	N	N
KIRREL3	84623	ENSG00000149571	11	126283388	126905766	1767	0.54	0.29	0.47	0.32	4.23	1.14e-05	1.27	0.1	Y	N	N	N
CD79B	974	ENSG00000007312	17	61996098	62044710	95	0.55	0.29	0.4	0.34	2.39	0.01	0.13	0.45	N	N	N	N
LPXN	9404	ENSG00000110031	11	58284344	58380688	142	0.55	0.29	0.34	0.37	1.55	0.06	1.31	0.09	N	N	N	Y
ANGEL1	23357	ENSG00000013523	14	77238076	77327606	240	0.54	0.29	0.33	0.37	0.84	0.2	2.05	0.02	N	N	N	Y
STIM2	57620	ENSG00000109689	4	26824329	27037003	337	0.55	0.29	0.27	0.39	1.66	0.05	1.29	0.1	Y	Y	N	N
INPP5J	27124	ENSG00000185133	22	31483893	31540683	127	0.56	0.29	0.26	0.4	1.93	0.03	1	0.16	Y	N	N	N
RAPGEFL1	51195	ENSG00000108352	17	38299242	38361906	86	0.55	0.29	0.24	0.41	0.6	0.27	1.67	0.05	N	Y	N	N
OR2T4	127074	ENSG00000196944	1	248489883	248535929	198	0.55	0.29	0.2	0.42	2.01	0.02	0.07	0.47	N	N	N	N
SELENOO	83642	ENSG00000073169	22	50604408	50666045	164	0.56	0.29	0.13	0.45	2.51	0.01	0.21	0.42	N	N	N	N
ADCK5	203054	ENSG00000173137	8	145562704	145628457	69	0.56	0.29	0.09	0.46	0.64	0.26	1.34	0.09	N	N	N	N
PKM	5315	ENSG00000067225	15	72481370	72558901	86	0.55	0.29	0.11	0.46	1.64	0.05	0.19	0.43	N	N	N	Y
UPF3A	65110	ENSG00000169062	13	115012059	115081292	134	0.55	0.29	0.06	0.48	2.07	0.02	0.87	0.19	N	Y	N	N
PCK2	5106	ENSG00000100889	14	24528347	24583339	86	0.55	0.29	0	0.5	2.52	0.01	1.79	0.04	N	Y	N	N
KNSTRN	90417	ENSG00000128944	15	40639922	40696489	132	0.54	0.29	0.01	0.5	1.46	0.07	1.27	0.1	N	N	N	N
WNT2B	7482	ENSG00000134245	1	112975040	113073910	166	0.56	0.29	-0.06	0.52	3.07	0.00109	-0.06	0.52	N	N	N	N
TIMD4	91937	ENSG00000145850	5	156336293	156425266	135	0.57	0.29	-0.04	0.52	0.35	0.36	1.33	0.09	N	N	N	N
DQX1	165545	ENSG00000144045	2	74735258	74788408	34	0.56	0.29	-0.1	0.54	0.85	0.2	1.32	0.09	Y	N	N	N
B4GALT6	9331	ENSG00000118276	18	29192209	29341560	271	0.56	0.29	-0.11	0.54	3.11	0.000921	0.03	0.49	N	Y	Y	N
SPHK2	56848	ENSG00000063176	19	49087548	49143974	129	0.56	0.29	-0.1	0.54	2.49	0.01	0.45	0.33	N	N	N	Y
PIGC	5279	ENSG00000135845	1	172400597	172448230	132	0.56	0.29	-0.12	0.55	0.24	0.4	1.84	0.03	N	N	N	N
NUP210	23225	ENSG00000132182	3	13347730	13496819	474	0.55	0.29	-0.13	0.55	1.68	0.05	0.76	0.22	N	N	N	N
OSMR	9180	ENSG00000145623	5	38810960	38945743	295	0.57	0.29	-0.11	0.55	1.25	0.11	1.73	0.04	N	N	N	N
SRRM1	10250	ENSG00000133226	1	24934594	25009772	85	0.56	0.29	-0.15	0.56	2.72	0.0033	-0.47	0.68	N	N	N	N
IZUMO4	113177	ENSG00000099840	19	2061422	2109586	81	0.54	0.29	-0.16	0.56	2.44	0.01	0.68	0.25	N	N	N	Y
PUS7	54517	ENSG00000091127	7	105086948	105197689	329	0.55	0.29	-0.17	0.57	1.11	0.13	1.31	0.1	N	N	N	N
DCAF7	10238	ENSG00000136485	17	61592796	61681641	83	0.55	0.29	-0.19	0.57	2.74	0.00304	-1.13	0.87	N	N	N	N
ARL6	84100	ENSG00000113966	3	97448365	97530086	127	0.56	0.29	-0.23	0.59	2.04	0.02	0.41	0.34	N	N	Y	N
ECD	11319	ENSG00000122882	10	74884282	74962853	145	0.55	0.29	-0.3	0.62	0.45	0.33	0.84	0.2	N	N	N	N
IGFL2	147920	ENSG00000204866	19	46616039	46674561	96	0.54	0.29	-0.34	0.63	0.54	0.3	1.25	0.11	N	N	N	N
DIDO1	11083	ENSG00000101191	20	61499090	61604304	298	0.55	0.29	-0.36	0.64	1.8	0.04	1.77	0.04	N	N	N	N
SHB	6461	ENSG00000107338	9	37905895	38104210	401	0.56	0.29	-0.39	0.65	1.7	0.04	1.19	0.12	N	N	N	N
NUDT13	25961	ENSG00000166321	10	74835133	74901583	113	0.56	0.29	-0.39	0.65	0.5	0.31	0.82	0.21	N	N	N	N
TAS2R39	259285	ENSG00000236398	7	142845512	142891528	63	0.55	0.29	-0.44	0.67	1.39	0.08	0.42	0.34	N	N	N	N
HAUS8	93323	ENSG00000131351	19	17150571	17221428	208	0.56	0.29	-0.46	0.68	1.6	0.06	0.67	0.25	N	N	N	N
KCNK2	3776	ENSG00000082482	1	215143885	215420436	648	0.55	0.29	-0.57	0.72	1.09	0.14	1.21	0.11	Y	N	N	N
APOF	319	ENSG00000175336	12	56744355	56791583	35	0.57	0.29	-0.6	0.72	1.86	0.03	0.67	0.25	N	N	N	N
TCP11L2	255394	ENSG00000166046	12	106661570	106751365	192	0.56	0.29	-0.59	0.72	1.66	0.05	1.1	0.14	N	N	N	N
ATM	472	ENSG00000149311	11	108058559	108249829	212	0.56	0.29	-0.6	0.73	0.83	0.2	0.94	0.17	N	N	N	N
GABPA	2551	ENSG00000154727	21	27072258	27154771	112	0.55	0.29	-0.61	0.73	1.89	0.03	-0.23	0.59	N	N	N	N
RNF4	6047	ENSG00000063978	4	2435795	2527586	172	0.54	0.29	-0.63	0.74	1.96	0.02	0.24	0.41	N	N	N	N
PI15	51050	ENSG00000137558	8	75701772	75777264	152	0.54	0.29	-0.68	0.75	1.96	0.03	-0.44	0.67	N	N	N	N
ZNF134	7693	ENSG00000213762	19	58090830	58143636	107	0.56	0.29	-0.78	0.78	1.26	0.1	1.11	0.13	N	N	N	N
ZNF566	84924	ENSG00000186017	19	36926021	37015804	185	0.55	0.29	-0.8	0.79	0.91	0.18	1.09	0.14	N	N	N	N
ZNF773	374928	ENSG00000152439	19	57976222	58039772	265	0.55	0.29	-0.81	0.79	0.74	0.23	0.93	0.18	N	N	N	N
MED28	80306	ENSG00000118579	4	17581273	17636160	127	0.56	0.29	-0.83	0.8	1.05	0.15	0.57	0.28	N	N	N	N
VPS4B	9525	ENSG00000119541	18	61046423	61124752	165	0.55	0.29	-0.9	0.82	1.33	0.09	0.35	0.36	N	N	N	N
TNIP2	79155	ENSG00000168884	4	2733387	2793103	202	0.55	0.29	-0.95	0.83	1.61	0.05	0.81	0.21	N	N	N	N
DENND6B	414918	ENSG00000205593	22	50740392	50800517	147	0.56	0.29	-0.94	0.83	2.36	0.01	-0.17	0.57	N	N	N	N
SLC39A4	55630	ENSG00000147804	8	145627798	145677279	79	0.54	0.29	-1.12	0.87	1.33	0.09	0.22	0.41	N	N	N	N
CPA5	93979	ENSG00000158525	7	129949630	130018571	216	0.55	0.29	-1.18	0.88	0.98	0.16	1	0.16	N	N	N	N
SHANK1	50944	ENSG00000161681	19	51153052	51255195	184	0.55	0.29	-1.25	0.89	2.49	0.01	1.43	0.08	N	Y	N	N
PGGT1B	5229	ENSG00000164219	5	114536527	114634123	154	0.56	0.29	-1.33	0.91	1.91	0.03	-0.5	0.69	N	N	N	N
CAPZB	832	ENSG00000077549	1	19655267	19847066	565	0.56	0.29	-1.43	0.92	2	0.02	-0.03	0.51	N	N	Y	N
C10orf88	80007	ENSG00000119965	10	124680419	124748919	93	0.56	0.29	-2.3	0.99	0.28	0.39	0.12	0.45	N	N	N	N
INHBC	3626	ENSG00000175189	12	57793543	57854609	75	0.51	0.3	4.96	3.57e-07	4.39	5.6e-06	3.11	0.000938	N	N	N	N
HYDIN	54768	ENSG00000157423	16	70831287	71299625	252	0.53	0.3	3.85	5.87e-05	3.03	0.00123	3.17	0.000774	N	N	N	N
ADK	132	ENSG00000156110	10	75875943	76479061	760	0.51	0.3	3.49	0.000242	0.2	0.42	3.9	4.78e-05	N	N	N	N
RELA	5970	ENSG00000173039	11	65411067	65465443	84	0.54	0.3	2.92	0.00174	3.48	0.000247	0.69	0.25	N	N	N	N
PCBD2	84105	ENSG00000132570	5	134205810	134308336	121	0.54	0.3	2.21	0.01	0.75	0.23	3.04	0.00119	N	N	N	N
PCDH17	27253	ENSG00000118946	13	58169238	58313445	214	0.54	0.3	2.26	0.01	0.95	0.17	2.7	0.00347	N	N	N	N
G6PC3	92579	ENSG00000141349	17	42113098	42163712	53	0.51	0.3	2.45	0.01	0.16	0.43	3.32	0.000457	N	N	N	N
NCKAP1	10787	ENSG00000061676	2	183779579	183938586	332	0.52	0.3	2.06	0.02	0.5	0.31	3.06	0.0011	Y	Y	Y	N
CCDC66	285331	ENSG00000180376	3	56556184	56665864	346	0.54	0.3	2.02	0.02	1.04	0.15	2.54	0.01	N	N	N	N
EVL	51466	ENSG00000196405	14	100450719	100620573	428	0.52	0.3	1.77	0.04	1.22	0.11	2.6	0.0047	N	N	N	N
SLC9A8	23315	ENSG00000197818	20	48394250	48518779	347	0.54	0.3	1.63	0.05	1.31	0.09	2.89	0.00195	N	N	N	Y
TCN2	6948	ENSG00000185339	22	30968070	31033047	263	0.52	0.3	1.65	0.05	3.23	0.000619	0.51	0.31	N	N	N	N
OR1L6	392390	ENSG00000171459	9	125477127	125523062	87	0.53	0.3	1.47	0.07	-0.35	0.64	2.51	0.01	N	N	N	N
RNASE4	6038	ENSG00000258818	14	21117259	21178761	193	0.52	0.3	1.45	0.07	3.93	4.33e-05	0.29	0.38	N	N	N	N
YLPM1	56252	ENSG00000119596	14	75195025	75314013	164	0.54	0.3	1.5	0.07	3.04	0.00118	-0.37	0.65	N	N	N	N
XKR6	286046	ENSG00000171044	8	10743654	11093875	920	0.52	0.3	1.4	0.08	0.99	0.16	2.45	0.01	Y	N	N	N
FST	10468	ENSG00000134363	5	52741183	52792964	127	0.52	0.3	1.35	0.09	-0.47	0.68	2.66	0.00391	Y	N	N	N
UBR2	23304	ENSG00000024048	6	42496748	42671243	293	0.52	0.3	1.33	0.09	1.32	0.09	2.08	0.02	N	N	N	N
SPATA2	9825	ENSG00000158480	20	48509928	48567080	141	0.52	0.3	1.35	0.09	-0.24	0.59	2.37	0.01	N	Y	N	Y
PSRC1	84722	ENSG00000134222	1	109812176	109860790	111	0.51	0.3	1.27	0.1	0.85	0.2	2.3	0.01	N	Y	N	Y
NDUFB4	4710	ENSG00000065518	3	120280128	120331258	158	0.53	0.3	1.27	0.1	2.08	0.02	0.83	0.2	N	N	N	N
OSER1	51526	ENSG00000132823	20	42814579	42874702	153	0.54	0.3	1.24	0.11	1.61	0.05	1.82	0.03	N	N	N	N
NUP35	129401	ENSG00000163002	2	183947247	184036408	411	0.52	0.3	1.18	0.12	-0.05	0.52	2.77	0.00281	N	N	N	N
UBE2D2	7322	ENSG00000131508	5	138905751	139018019	174	0.53	0.3	1.18	0.12	2.75	0.00294	-0.09	0.53	N	N	N	N
RSPH3	83861	ENSG00000130363	6	159388077	159456424	296	0.51	0.3	1.17	0.12	1.04	0.15	1.61	0.05	N	N	N	N
TEAD1	7003	ENSG00000187079	11	12660969	12976284	487	0.52	0.3	1.07	0.14	0.44	0.33	2.64	0.00416	N	N	N	N
TNFRSF25	8718	ENSG00000215788	1	6510787	6562432	90	0.51	0.3	0.98	0.16	2.07	0.02	1.03	0.15	N	Y	N	N
TBC1D23	55773	ENSG00000036054	3	99944661	100054096	156	0.53	0.3	1.01	0.16	-0.49	0.69	2.15	0.02	N	N	N	N
MARF1	9665	ENSG00000166783	16	15678226	15772023	159	0.51	0.3	1.01	0.16	0.73	0.23	2.72	0.00328	N	N	N	Y
SLC14A1	6563	ENSG00000141469	18	43269088	43342485	271	0.52	0.3	0.98	0.16	0.11	0.46	2.33	0.01	N	N	N	Y
TNFSF13B	10673	ENSG00000102524	13	108886875	108970832	147	0.52	0.3	0.91	0.18	2.42	0.01	1.86	0.03	N	N	Y	Y
SH3PXD2A	9644	ENSG00000107957	10	105343784	105650195	590	0.51	0.3	0.87	0.19	1.97	0.02	1.61	0.05	Y	N	N	Y
LHCGR	3973	ENSG00000138039	2	48903913	49017880	372	0.52	0.3	0.8	0.21	1.75	0.04	1.93	0.03	N	N	N	N
CSF2	1437	ENSG00000164400	5	131374485	131421863	76	0.52	0.3	0.82	0.21	0.78	0.22	1.74	0.04	Y	N	N	N
KIAA0930	23313	ENSG00000100364	22	45578123	45671650	311	0.53	0.3	0.81	0.21	1.52	0.06	1.68	0.05	N	N	N	Y
NOP56	10528	ENSG00000101361	20	2598178	2649039	243	0.54	0.3	0.79	0.22	1.96	0.02	0.83	0.2	N	N	N	N
CAMK1D	57118	ENSG00000183049	10	12356583	12881735	1593	0.52	0.3	0.72	0.23	4.83	6.68e-07	1.75	0.04	Y	Y	N	Y
PPP6R3	55291	ENSG00000110075	11	68193186	68392802	370	0.52	0.3	0.74	0.23	2.32	0.01	-0.18	0.57	N	N	N	N
DRC12	283152	ENSG00000248712	11	119050963	119107160	69	0.54	0.3	0.64	0.26	1.73	0.04	1.21	0.11	N	N	N	N
TNS4	84951	ENSG00000131746	17	38622080	38692933	123	0.53	0.3	0.62	0.27	1.84	0.03	0.68	0.25	N	N	N	N
CSH1	1442	ENSG00000136488	17	61962268	62009027	85	0.52	0.3	0.6	0.27	2.32	0.01	-0.61	0.73	N	N	N	N
NELFCD	51497	ENSG00000101158	20	57521263	57580400	132	0.54	0.3	0.6	0.27	-0.57	0.72	2.51	0.01	N	N	N	N
SERBP1	26135	ENSG00000142864	1	67863493	67931123	92	0.51	0.3	0.47	0.32	0.34	0.37	1.97	0.02	N	N	N	N
KIF13B	23303	ENSG00000197892	8	28914795	29155610	363	0.53	0.3	0.46	0.32	0.89	0.19	2.12	0.02	N	N	N	Y
FAM227B	196951	ENSG00000166262	15	49608822	49948128	846	0.53	0.3	0.45	0.32	2.83	0.00231	-0.35	0.63	N	N	N	N
RPS6KB1	6198	ENSG00000108443	17	57935407	58037787	131	0.53	0.3	0.44	0.33	0.44	0.33	1.6	0.05	N	N	N	N
PDAP1	11333	ENSG00000106244	7	98982296	99041305	84	0.51	0.3	0.4	0.35	0.84	0.2	1.83	0.03	N	N	N	N
MCM7	4176	ENSG00000166508	7	99680351	99734563	73	0.51	0.3	0.36	0.36	0.35	0.36	1.9	0.03	N	N	N	N
SLC39A14	23516	ENSG00000104635	8	22189762	22301642	299	0.53	0.3	0.36	0.36	2.71	0.00341	-0.54	0.7	N	N	N	N
OTX1	5013	ENSG00000115507	2	63242192	63294966	30	0.53	0.3	0.34	0.37	2.24	0.01	0.8	0.21	N	N	N	N
TAGAP	117289	ENSG00000164691	6	159445500	159501184	154	0.53	0.3	0.3	0.38	0.5	0.31	1.68	0.05	Y	N	N	N
JAG2	3714	ENSG00000184916	14	105597318	105670161	108	0.53	0.3	0.3	0.38	1.73	0.04	0.9	0.18	N	N	N	N
C8orf88	100127983	ENSG00000253250	8	91960706	92032485	80	0.53	0.3	0.27	0.39	1.64	0.05	0.59	0.28	N	N	N	N
SLC2A4RG	56731	ENSG00000125520	20	62336211	62385403	115	0.53	0.3	0.24	0.4	1.12	0.13	1.33	0.09	N	N	N	N
SLC27A2	11001	ENSG00000140284	15	50439393	50538589	347	0.53	0.3	0.21	0.42	2.82	0.00241	0.07	0.47	N	N	Y	N
JAK1	3716	ENSG00000162434	1	65288906	65467593	383	0.54	0.3	0.17	0.43	2.26	0.01	0.68	0.25	N	Y	N	N
NARF	26502	ENSG00000141562	17	80380611	80456143	167	0.52	0.3	0.18	0.43	0.44	0.33	1.41	0.08	N	N	N	N
B3GNT3	10331	ENSG00000179913	19	17870919	17934385	218	0.52	0.3	0.17	0.43	1.23	0.11	2.42	0.01	N	N	N	N
MECR	51102	ENSG00000116353	1	29509385	29592460	172	0.52	0.3	0.14	0.44	1.45	0.07	1.2	0.11	N	N	Y	N
HABP2	3026	ENSG00000148702	10	115275590	115359361	256	0.53	0.3	0.15	0.44	1.47	0.07	1.99	0.02	N	N	N	N
RINT1	60561	ENSG00000135249	7	105137532	105218131	259	0.53	0.3	0.08	0.47	0.59	0.28	1.28	0.1	N	N	N	N
PLEKHG7	440107	ENSG00000187510	12	93080122	93176231	170	0.53	0.3	0.05	0.48	0.76	0.22	1.43	0.08	N	N	N	N
INO80B	83444	ENSG00000115274	2	74647150	74695087	26	0.51	0.3	0.01	0.49	0.46	0.32	1.22	0.11	N	N	N	N
C3orf38	285237	ENSG00000179021	3	88163875	88217115	89	0.51	0.3	0	0.5	1.56	0.06	0	0.5	N	N	N	N
DDX11	1663	ENSG00000013573	12	31191779	31267733	155	0.53	0.3	-0.02	0.51	2.21	0.01	-0.47	0.68	N	N	N	N
ADD2	119	ENSG00000075340	2	70878334	71030375	445	0.53	0.3	-0.04	0.52	2.03	0.02	0.83	0.2	Y	Y	N	N
TMEM177	80775	ENSG00000144120	2	120401743	120449694	119	0.52	0.3	-0.06	0.52	0.13	0.45	1.4	0.08	N	N	N	N
CGGBP1	8545	ENSG00000163320	3	88091100	88234016	280	0.51	0.3	-0.11	0.54	1.55	0.06	-0.1	0.54	N	N	N	N
SEPTIN14	346288	ENSG00000154997	7	55851237	55965482	283	0.51	0.3	-0.12	0.55	1.67	0.05	1.65	0.05	N	N	N	N
TMBIM4	51643	ENSG00000155957	12	66520717	66598808	142	0.51	0.3	-0.16	0.56	0.72	0.24	1.33	0.09	N	N	N	N
TPSAB1	7177	ENSG00000172236	16	1255678	1302555	141	0.52	0.3	-0.18	0.57	1.38	0.08	1.02	0.15	N	N	N	N
ARHGAP19	84986	ENSG00000213390	10	98971930	99087430	322	0.53	0.3	-0.2	0.58	0.32	0.37	1.61	0.05	N	N	N	N
UBE2H	7328	ENSG00000186591	7	129460572	129627800	499	0.51	0.3	-0.27	0.6	1.91	0.03	0.05	0.48	N	N	N	N
FRAT1	10023	ENSG00000165879	10	99044022	99091672	169	0.51	0.3	-0.26	0.6	0.21	0.42	1.58	0.06	N	N	N	N
FBXO8	26269	ENSG00000164117	4	175147809	175240415	134	0.52	0.3	-0.28	0.61	2.03	0.02	-0.24	0.59	N	N	N	N
BCL2L1	598	ENSG00000171552	20	30242261	30346752	135	0.52	0.3	-0.28	0.61	1.15	0.12	0.79	0.21	N	N	N	N
METTL2A	339175	ENSG00000087995	17	60466246	60537454	59	0.54	0.3	-0.31	0.62	1.77	0.04	0.47	0.32	N	N	N	N
SLC17A9	63910	ENSG00000101194	20	61548999	61609949	175	0.53	0.3	-0.32	0.63	1.79	0.04	1.76	0.04	N	N	N	N
UFC1	51506	ENSG00000143222	1	161088534	161138646	56	0.53	0.3	-0.35	0.64	0.69	0.24	1.35	0.09	N	N	N	N
FCRL6	343413	ENSG00000181036	1	159735282	159796047	165	0.53	0.3	-0.4	0.66	0.64	0.26	1.81	0.04	N	N	N	N
DCP2	167227	ENSG00000172795	5	112277399	112367892	216	0.54	0.3	-0.45	0.67	1	0.16	1.52	0.06	N	N	N	N
CMTM2	146225	ENSG00000140932	16	66578351	66632178	109	0.52	0.3	-0.44	0.67	1.07	0.14	1	0.16	N	N	N	N
IER3IP1	51124	ENSG00000134049	18	44671390	44737745	182	0.53	0.3	-0.44	0.67	1.28	0.1	0.64	0.26	N	N	N	N
SLC30A6	55676	ENSG00000152683	2	32355910	32459181	189	0.53	0.3	-0.47	0.68	1.19	0.12	0.91	0.18	N	N	N	N
MORN2	729967	ENSG00000188010	2	39068103	39119850	92	0.52	0.3	-0.46	0.68	1.66	0.05	0.31	0.38	N	N	N	N
C7orf25	79020	ENSG00000136197	7	42938223	42986689	99	0.52	0.3	-0.45	0.68	1.5	0.07	-0.2	0.58	N	N	N	N
MRPL32	64983	ENSG00000106591	7	42936804	42987456	102	0.51	0.3	-0.49	0.69	1.5	0.07	-0.19	0.58	N	N	N	N
SPIDR	23514	ENSG00000164808	8	48138489	48658563	229	0.54	0.3	-0.5	0.69	1.79	0.04	-0.3	0.62	N	N	N	N
TMEM125	128218	ENSG00000179178	1	43700665	43749673	104	0.52	0.3	-0.53	0.7	0.96	0.17	1.35	0.09	N	N	Y	N
GTF3C6	112495	ENSG00000155115	6	111244763	111299091	213	0.52	0.3	-0.53	0.7	1.56	0.06	0.37	0.35	N	N	N	N
STARD5	80765	ENSG00000172345	15	81595007	81651524	139	0.53	0.3	-0.56	0.71	1.54	0.06	0.07	0.47	N	N	N	N
FAM110C	642273	ENSG00000184731	2	28814	82042	90	0.53	0.3	-0.6	0.73	2.12	0.02	-0.68	0.75	N	N	Y	N
LDAF1	57146	ENSG00000011638	16	21134703	21201937	129	0.52	0.3	-0.62	0.73	1.33	0.09	-0.32	0.63	N	N	N	N
ARF4	378	ENSG00000168374	3	57547090	57618215	125	0.52	0.3	-0.66	0.75	1.56	0.06	-0.22	0.59	N	N	N	N
DENND2C	163259	ENSG00000175984	1	115117155	115247732	218	0.53	0.3	-0.69	0.76	2.26	0.01	-0.38	0.65	N	N	N	N
ANKRD13D	338692	ENSG00000172932	11	67021762	67079955	52	0.53	0.3	-0.69	0.76	1.63	0.05	0.55	0.29	N	N	N	N
IKBIP	121457	ENSG00000166130	12	98997182	99073829	159	0.52	0.3	-0.74	0.77	0.46	0.32	1.41	0.08	N	N	N	N
OR10T2	128360	ENSG00000186306	1	158358312	158404256	173	0.53	0.3	-0.76	0.78	2.14	0.02	0.18	0.43	N	N	N	N
CR1L	1379	ENSG00000197721	1	207783458	207907036	388	0.53	0.3	-0.77	0.78	0.73	0.23	1.33	0.09	N	N	N	N
MICU2	221154	ENSG00000165487	13	22056828	22213355	340	0.51	0.3	-0.78	0.78	1.88	0.03	0.2	0.42	N	N	N	N
GIPC1	10755	ENSG00000123159	19	14578571	14641961	178	0.52	0.3	-0.8	0.79	1.84	0.03	0.71	0.24	N	N	N	Y
SLX1B	79008	ENSG00000132207	16	29430822	29479545	8	0.53	0.3	-0.89	0.81	2.25	0.01	1.05	0.15	N	N	N	N
MCRIP2	84331	ENSG00000172366	16	656849	708474	103	0.52	0.3	-0.97	0.83	1.19	0.12	0.73	0.23	N	N	N	N
EGFLAM	133584	ENSG00000164318	5	38223511	38475582	609	0.53	0.3	-1.05	0.85	2.18	0.01	0.54	0.3	N	N	N	N
HMGCS1	3157	ENSG00000112972	5	43277572	43348614	130	0.54	0.3	-1.31	0.9	0.82	0.21	0.29	0.39	N	N	N	N
CEP57L1	285753	ENSG00000183137	6	109381329	109495115	97	0.52	0.3	-1.28	0.9	1.36	0.09	0.17	0.43	N	N	N	N
GP5	2814	ENSG00000178732	3	194105550	194154995	117	0.54	0.3	-1.35	0.91	1.46	0.07	0.1	0.46	N	N	N	N
ZNF497	162968	ENSG00000174586	19	58855723	58909214	98	0.52	0.3	-1.67	0.95	1.12	0.13	0.31	0.38	N	N	N	N
EVX2	344191	ENSG00000174279	2	176934835	176983690	88	0.54	0.3	-1.94	0.97	0.81	0.21	0.74	0.23	N	N	N	N
CNBD1	168975	ENSG00000176571	8	87843676	88404955	1227	0.54	0.3	-2.07	0.98	1.47	0.07	0.98	0.16	N	N	N	N
FAM131A	131408	ENSG00000175182	3	184018717	184074063	97	0.49	0.31	4.5	3.36e-06	0.42	0.34	4.85	6.23e-07	N	Y	Y	N
POU2F2	5452	ENSG00000028277	19	42580262	42671625	67	0.49	0.31	3.27	0.000529	-0.6	0.73	3.59	0.000166	N	N	N	N
UCP3	7352	ENSG00000175564	11	73701326	73755282	78	0.49	0.31	2.96	0.00156	2.2	0.01	1.8	0.04	N	N	N	N
DTX2	113878	ENSG00000091073	7	76055972	76145312	80	0.49	0.31	2.75	0.00295	0.44	0.33	3	0.00137	N	N	N	N
PHC2	1912	ENSG00000134686	1	33779224	33876194	221	0.49	0.31	2.51	0.01	0.6	0.27	3.22	0.000644	N	N	N	N
CSNK1G3	1456	ENSG00000151292	5	122812793	122962739	220	0.5	0.31	2.22	0.01	0.44	0.33	2.7	0.00348	N	N	N	N
NDRG3	57446	ENSG00000101079	20	35270169	35409541	107	0.5	0.31	2.54	0.01	1.28	0.1	3.78	7.83e-05	N	Y	Y	N
CHD1	1105	ENSG00000153922	5	98179689	98299522	192	0.51	0.31	2.02	0.02	3.49	0.000238	-0.06	0.53	N	N	N	N
ADHFE1	137872	ENSG00000147576	8	67309693	67394260	197	0.49	0.31	2.04	0.02	2.41	0.01	1.88	0.03	N	N	N	Y
TBC1D4	9882	ENSG00000136111	13	75848809	76091782	539	0.49	0.31	2.05	0.02	1.5	0.07	3.33	0.000429	Y	N	N	N
ATP5MC3	518	ENSG00000154518	2	176030986	176081490	119	0.5	0.31	1.88	0.03	1.77	0.04	1.95	0.03	N	N	Y	N
SCN2B	6327	ENSG00000149575	11	118023519	118082337	154	0.49	0.31	1.84	0.03	2.41	0.01	1.05	0.15	Y	N	Y	Y
SOCS4	122809	ENSG00000180008	14	55458844	55526207	85	0.49	0.31	1.81	0.03	4	3.12e-05	-1.33	0.91	N	N	N	N
NEDD4	4734	ENSG00000069869	15	56109120	56320835	628	0.51	0.31	1.91	0.03	2.09	0.02	1.91	0.03	N	N	N	N
EIF3E	3646	ENSG00000104408	8	109203972	109295959	212	0.51	0.31	1.79	0.04	3.48	0.000255	-0.24	0.59	N	N	N	N
CHRNB1	1140	ENSG00000170175	17	7313406	7370932	97	0.51	0.31	1.74	0.04	2.01	0.02	2.34	0.01	N	N	N	N
NBPF3	84224	ENSG00000142794	1	21731583	21821393	234	0.49	0.31	1.61	0.05	-0.74	0.77	2.82	0.00241	N	N	N	N
AIG1	51390	ENSG00000146416	6	143346979	143671441	507	0.49	0.31	1.65	0.05	2.32	0.01	1.54	0.06	N	N	Y	N
IRS2	8660	ENSG00000185950	13	110396184	110473914	202	0.49	0.31	1.69	0.05	2.48	0.01	1.33	0.09	N	N	N	Y
SCN2A	6326	ENSG00000136531	2	165951659	166258820	648	0.51	0.31	1.55	0.06	0.97	0.17	2.8	0.00257	Y	Y	Y	N
KIT	3815	ENSG00000157404	4	55489095	55616881	292	0.5	0.31	1.51	0.07	0.3	0.38	2.97	0.00148	N	Y	N	N
PLAAT3	11145	ENSG00000176485	11	63331934	63416941	104	0.49	0.31	1.51	0.07	3.4	0.000338	-0.6	0.73	N	N	N	Y
ACAD8	27034	ENSG00000151498	11	134088428	134145749	92	0.5	0.31	1.51	0.07	1.63	0.05	1.84	0.03	N	N	N	N
ASCL1	429	ENSG00000139352	12	103316452	103364294	109	0.51	0.31	1.49	0.07	3.25	0.000569	0.08	0.47	N	N	N	N
LRRC8C	84230	ENSG00000171488	1	90063644	90195094	207	0.5	0.31	1.44	0.08	1.18	0.12	2.02	0.02	N	N	N	N
CAMLG	819	ENSG00000164615	5	134039170	134097850	50	0.49	0.31	1.42	0.08	1.97	0.02	2.03	0.02	N	N	N	N
TFAP2D	83741	ENSG00000008197	6	50646257	50750746	128	0.48	0.31	1.41	0.08	1.78	0.04	1.63	0.05	N	N	N	N
KLHL7	55975	ENSG00000122550	7	23110353	23225040	294	0.49	0.31	1.43	0.08	1.82	0.03	1.09	0.14	N	N	N	N
ITGBL1	9358	ENSG00000198542	13	102069944	102383207	842	0.51	0.31	1.38	0.08	2.35	0.01	2.02	0.02	N	Y	N	N
ZP3	7784	ENSG00000188372	7	75991841	76081388	225	0.48	0.31	1.32	0.09	1.27	0.1	2.07	0.02	N	N	N	N
LCN12	286256	ENSG00000184925	9	139809032	139859957	136	0.51	0.31	1.31	0.09	-0.65	0.74	2.6	0.00469	N	N	N	Y
IGF2BP1	10642	ENSG00000159217	17	47039774	47143507	178	0.5	0.31	1.31	0.09	3.52	0.000217	-0.27	0.6	N	N	N	N
ABCB5	340273	ENSG00000004846	7	20620245	20806637	560	0.5	0.31	1.24	0.11	0.24	0.41	2.8	0.00252	N	N	N	N
CHORDC1	26973	ENSG00000110172	11	89923597	89991532	195	0.5	0.31	1.22	0.11	0.68	0.25	2.13	0.02	N	N	N	N
ZKSCAN5	23660	ENSG00000196652	7	99067273	99141445	78	0.49	0.31	1.14	0.13	0.03	0.49	2.7	0.00346	N	N	N	N
ST8SIA5	29906	ENSG00000101638	18	44249081	44372039	380	0.5	0.31	1.11	0.13	0.87	0.19	3.27	0.000537	N	Y	N	N
GARIN1A	346653	ENSG00000205085	7	128276743	128338949	107	0.49	0.31	1.08	0.14	1.22	0.11	-0.16	0.56	N	Y	N	N
ERP44	23071	ENSG00000023318	9	102731461	102896330	247	0.49	0.31	1.06	0.14	1.8	0.04	1.2	0.12	N	N	N	N
PSIP1	11168	ENSG00000164985	9	15454064	15546003	219	0.5	0.31	1.03	0.15	2.92	0.00174	-0.02	0.51	Y	N	N	N
TOB2	10766	ENSG00000183864	22	41819492	41879234	72	0.51	0.31	1.05	0.15	2.41	0.01	-0.02	0.51	N	N	N	N
PPM1B	5495	ENSG00000138032	2	44360984	44481570	242	0.5	0.31	1.01	0.16	1.41	0.08	1.66	0.05	N	N	N	N
GDAP1L1	78997	ENSG00000124194	20	42840739	42919557	187	0.49	0.31	1.01	0.16	1.62	0.05	1.23	0.11	N	N	N	N
TRDN	10345	ENSG00000186439	6	123527484	123993428	1101	0.51	0.31	0.89	0.19	2.84	0.00227	1.09	0.14	N	N	N	N
INHBA	3624	ENSG00000122641	7	41718601	41777706	75	0.49	0.31	0.88	0.19	2.15	0.02	0.11	0.46	Y	N	N	N
NA	101928635	ENSG00000128918	15	58495734	58577179	260	0.5	0.31	0.89	0.19	0.61	0.27	2.42	0.01	N	N	Y	N
AZGP1	563	ENSG00000160862	7	99554350	99608735	78	0.51	0.31	0.85	0.2	0.37	0.35	1.89	0.03	N	N	N	Y
CEP76	79959	ENSG00000101624	18	12651748	12737776	208	0.51	0.31	0.86	0.2	1.17	0.12	1.67	0.05	N	N	N	N
EFHC1	114327	ENSG00000096093	6	52249994	52370583	336	0.5	0.31	0.79	0.21	0.62	0.27	2.26	0.01	N	N	N	N
DHCR7	1717	ENSG00000172893	11	71135457	71194477	179	0.51	0.31	0.78	0.22	1.59	0.06	1.01	0.16	N	N	N	N
CINP	51550	ENSG00000100865	14	102804619	102864253	114	0.51	0.31	0.78	0.22	0.84	0.2	1.76	0.04	N	N	N	N
AGTRAP	57085	ENSG00000177674	1	11761142	11820828	134	0.49	0.31	0.75	0.23	2.12	0.02	1.72	0.04	N	N	N	N
NPY1R	4886	ENSG00000164128	4	164235116	164300984	228	0.5	0.31	0.73	0.23	1.64	0.05	1.35	0.09	N	Y	N	N
XRRA1	143570	ENSG00000166435	11	74540655	74695232	198	0.51	0.31	0.74	0.23	2.81	0.00249	-1.36	0.91	N	Y	N	Y
MUTYH	4595	ENSG00000132781	1	45784914	45841142	54	0.5	0.31	0.61	0.27	1.1	0.14	1.31	0.1	N	N	N	N
ABL2	27	ENSG00000143322	1	179058462	179233819	303	0.5	0.31	0.62	0.27	2.25	0.01	0.5	0.31	N	Y	N	N
FOXM1	2305	ENSG00000111206	12	2956846	3021321	161	0.49	0.31	0.61	0.27	-0.01	0.5	1.77	0.04	N	N	N	N
CHN1	1123	ENSG00000128656	2	175654042	175905671	301	0.5	0.31	0.49	0.31	2.43	0.01	-0.41	0.66	Y	Y	Y	Y
CASP7	840	ENSG00000165806	10	115403921	115500668	276	0.5	0.31	0.49	0.31	1.74	0.04	0.92	0.18	N	N	N	N
TRIM13	10206	ENSG00000204977	13	50536143	50602603	92	0.51	0.31	0.47	0.32	1.74	0.04	1.04	0.15	N	N	N	N
CAPN15	6650	ENSG00000103326	16	542816	614636	133	0.48	0.31	0.45	0.32	1.45	0.07	1.98	0.02	N	N	N	N
ARL9	132946	ENSG00000196503	4	57336375	57400149	150	0.49	0.31	0.44	0.33	2.46	0.01	0.2	0.42	N	N	N	N
PIERCE1	138162	ENSG00000160345	9	138377026	138426761	153	0.5	0.31	0.43	0.33	2.15	0.02	0.92	0.18	N	N	N	N
ZGPAT	84619	ENSG00000197114	20	62303727	62377494	184	0.49	0.31	0.4	0.34	0.84	0.2	1.58	0.06	N	N	N	N
ARMS2	387715	ENSG00000254636	10	124179179	124226868	98	0.51	0.31	0.35	0.36	2.2	0.01	-0.21	0.58	N	N	N	N
CNTF	1270	ENSG00000242689	11	58355146	58403206	77	0.49	0.31	0.3	0.38	1.36	0.09	1.23	0.11	N	N	N	N
SNRK	54861	ENSG00000163788	3	43293004	43402635	132	0.5	0.31	0.26	0.4	2.69	0.00359	0.04	0.48	N	N	N	N
DEFB131B	100129216	ENSG00000186146	11	71554499	71605607	201	0.5	0.31	0.25	0.4	1.71	0.04	-0.26	0.6	N	N	N	N
PHGR1	644844	ENSG00000233041	15	40608234	40658635	117	0.49	0.31	0.26	0.4	1.6	0.05	1.67	0.05	N	N	N	N
ITGB2	3689	ENSG00000160255	21	46295864	46383753	294	0.5	0.31	0.15	0.44	1.62	0.05	2.82	0.00243	N	N	N	N
GDAP2	54834	ENSG00000196505	1	118396107	118507302	81	0.51	0.31	0.12	0.45	0.83	0.2	1.5	0.07	N	N	N	N
RNF182	221687	ENSG00000180537	6	13889677	13990240	149	0.51	0.31	0.09	0.46	0.07	0.47	1.44	0.07	N	Y	N	N
ENPP4	22875	ENSG00000001561	6	46062701	46124436	158	0.49	0.31	0.06	0.47	2.35	0.01	-0.77	0.78	N	N	Y	N
AP5Z1	9907	ENSG00000242802	7	4780262	4844026	220	0.5	0.31	0.07	0.47	0.49	0.31	1.53	0.06	N	N	N	N
RSPRY1	89970	ENSG00000159579	16	57185026	57284385	142	0.49	0.31	0.07	0.47	2.55	0.01	-0.52	0.7	N	N	N	N
PYGO2	90780	ENSG00000163348	1	154919502	154969258	40	0.49	0.31	0.03	0.49	1.52	0.06	0.45	0.33	N	N	N	N
WBP2	23558	ENSG00000132471	17	73831780	73886501	135	0.49	0.31	0.01	0.49	1.2	0.11	1.05	0.15	N	N	N	Y
UGCG	7357	ENSG00000148154	9	114624206	114707649	359	0.49	0.31	-0.01	0.5	1.49	0.07	1	0.16	N	N	Y	N
KCNMB2	10242	ENSG00000197584	3	178219086	178572217	885	0.5	0.31	-0.03	0.51	0.91	0.18	2.45	0.01	N	N	Y	N
NOVA1	4857	ENSG00000139910	14	26905089	27102239	240	0.49	0.31	-0.06	0.52	2.02	0.02	-1.01	0.84	N	N	N	N
TYMP	1890	ENSG00000025708	22	50954181	51003514	199	0.5	0.31	-0.04	0.52	1.88	0.03	0.69	0.24	N	Y	N	N
PFDN2	5202	ENSG00000143256	1	161060346	161122866	78	0.49	0.31	-0.07	0.53	0.57	0.28	1.54	0.06	N	N	N	N
GTF2H5	404672	ENSG00000272047	6	158554379	158630376	162	0.49	0.31	-0.1	0.54	0.53	0.3	1.37	0.08	N	N	N	N
OR2F1	26211	ENSG00000213215	7	143622020	143668108	138	0.49	0.31	-0.11	0.54	0.8	0.21	0.97	0.17	N	N	N	N
CIMAP1B	440836	ENSG00000177989	22	50958836	51006008	200	0.5	0.31	-0.12	0.55	1.81	0.03	0.72	0.23	N	N	N	N
NIPAL1	152519	ENSG00000163293	4	47983791	48049084	189	0.49	0.31	-0.16	0.56	0.7	0.24	1.41	0.08	N	N	N	N
VMP1	81671	ENSG00000062716	17	57749553	57929610	200	0.49	0.31	-0.16	0.56	0.68	0.25	1.19	0.12	N	N	N	N
TPX2	22974	ENSG00000088325	20	30291904	30399605	143	0.49	0.31	-0.2	0.58	1.05	0.15	1.01	0.16	N	N	N	N
CYBC1	79415	ENSG00000178927	17	80390462	80443707	108	0.5	0.31	-0.22	0.59	0.49	0.31	0.98	0.16	N	N	N	N
PHTF1	10745	ENSG00000116793	1	114229824	114337165	134	0.49	0.31	-0.26	0.6	1.12	0.13	0.87	0.19	N	N	N	N
FMO1	2326	ENSG00000010932	1	171182610	171265113	215	0.5	0.31	-0.25	0.6	0.82	0.21	1.59	0.06	N	N	N	N
IL4I1	259307	ENSG00000104951	19	50382911	50467796	170	0.49	0.31	-0.27	0.6	0.88	0.19	1.79	0.04	N	N	N	N
DCLRE1B	64858	ENSG00000118655	1	114412915	114466708	84	0.51	0.31	-0.28	0.61	1.27	0.1	1.44	0.07	N	N	N	N
PSMC2	5701	ENSG00000161057	7	102949852	103019842	94	0.5	0.31	-0.3	0.62	2.18	0.01	0.06	0.48	N	N	Y	N
SRARP	149563	ENSG00000183888	1	16295731	16343184	165	0.49	0.31	-0.39	0.65	0.01	0.49	1.27	0.1	N	N	N	N
GBA1	2629	ENSG00000177628	1	155194239	155249653	70	0.5	0.31	-0.38	0.65	1.32	0.09	0.36	0.36	N	N	N	Y
KLF3	51274	ENSG00000109787	4	38630790	38713129	183	0.49	0.31	-0.39	0.65	2.78	0.00272	-1.19	0.88	N	Y	N	N
RALGPS1	9649	ENSG00000136828	9	129642053	129995445	523	0.5	0.31	-0.39	0.65	1.13	0.13	1.06	0.14	N	N	N	N
TMPRSS12	283471	ENSG00000186452	12	51201701	51291667	167	0.49	0.31	-0.46	0.68	1.84	0.03	0.34	0.37	N	N	N	N
ZNF763	284390	ENSG00000197054	19	12040796	12101214	189	0.51	0.31	-0.48	0.68	1.77	0.04	-0.27	0.61	N	N	N	N
PMPCB	9512	ENSG00000105819	7	102902873	102980349	86	0.51	0.31	-0.49	0.69	1.96	0.03	0	0.5	N	N	N	N
ZBTB43	23099	ENSG00000169155	9	129532285	129610489	72	0.49	0.31	-0.51	0.69	1.66	0.05	0.67	0.25	Y	N	N	N
PTAFR	5724	ENSG00000169403	1	28463677	28555447	110	0.48	0.31	-0.51	0.7	1.87	0.03	-0.95	0.83	N	N	N	N
ATF5	22809	ENSG00000169136	19	50396959	50447193	114	0.5	0.31	-0.56	0.71	0.81	0.21	1.29	0.1	N	N	N	N
TBC1D12	23232	ENSG00000108239	10	96126956	96306089	257	0.48	0.31	-0.59	0.72	1.48	0.07	0.65	0.26	N	N	N	N
STRIP1	85369	ENSG00000143093	1	110539199	110607263	46	0.51	0.31	-0.6	0.73	1.26	0.1	0.98	0.16	N	N	N	N
KCNT2	343450	ENSG00000162687	1	196184913	196612690	553	0.48	0.31	-0.61	0.73	2.02	0.02	-0.25	0.6	N	Y	N	N
SLC9A5	6553	ENSG00000135740	16	67247855	67316094	50	0.51	0.31	-0.61	0.73	1.15	0.13	0.43	0.33	Y	N	N	N
KRTAP13-3	337960	ENSG00000240432	21	31787711	31833230	89	0.48	0.31	-0.65	0.74	0.64	0.26	0.64	0.26	N	N	N	N
KRTAP21-1	337977	ENSG00000187005	21	32117457	32162696	53	0.5	0.31	-0.64	0.74	1.08	0.14	0.89	0.19	N	N	N	N
CHRM2	1129	ENSG00000181072	7	136518399	136713720	497	0.49	0.31	-0.71	0.76	1.99	0.02	0.49	0.31	N	N	N	N
PIGQ	9091	ENSG00000007541	16	584968	644136	123	0.48	0.31	-0.78	0.78	1.4	0.08	1.15	0.13	N	N	N	N
NECAP2	55707	ENSG00000157191	1	16732167	16796585	139	0.51	0.31	-0.79	0.79	1.39	0.08	0.66	0.26	N	N	N	N
FAM184B	27146	ENSG00000047662	4	17623696	17818135	402	0.49	0.31	-0.81	0.79	1.16	0.12	0.7	0.24	N	N	N	N
LCE6A	448835	ENSG00000235942	1	152780330	152826459	37	0.49	0.31	-0.83	0.8	0.94	0.17	1.12	0.13	N	N	N	N
EXOC2	55770	ENSG00000112685	6	475138	728141	741	0.48	0.31	-0.84	0.8	1.85	0.03	0.98	0.16	N	N	N	N
UCN2	90226	ENSG00000145040	3	48589151	48636201	42	0.51	0.31	-0.91	0.82	1.91	0.03	0.2	0.42	N	N	N	N
CD274	29126	ENSG00000120217	9	5415503	5480567	155	0.49	0.31	-0.97	0.83	2.61	0.00458	-0.34	0.63	N	N	N	Y
LYPD2	137797	ENSG00000197353	8	143821628	143868952	128	0.49	0.31	-0.98	0.84	0.75	0.23	1.35	0.09	N	N	N	N
UBE2I	7329	ENSG00000103275	16	1322420	1387019	233	0.49	0.31	-1.01	0.84	2.03	0.02	0	0.5	N	N	N	N
SLC25A34	284723	ENSG00000162461	1	16027721	16077884	115	0.5	0.31	-1.04	0.85	0.92	0.18	0.92	0.18	N	N	N	N
LINGO2	158038	ENSG00000174482	9	27938084	29247998	4074	0.5	0.31	-1.02	0.85	2.62	0.00436	2.13	0.02	Y	N	N	N
SIGLECL1	284369	ENSG00000179213	19	51719332	51782582	128	0.49	0.31	-1.07	0.86	0.84	0.2	0.76	0.22	N	N	N	N
CPSF1	29894	ENSG00000071894	8	145608446	145669733	93	0.49	0.31	-1.21	0.89	1.24	0.11	0.3	0.38	N	N	N	N
SLC5A3	6526	ENSG00000198743	21	35410503	35525334	171	0.49	0.31	-1.25	0.9	1.84	0.03	0.37	0.36	N	N	N	N
MRPS6	64968	ENSG00000243927	21	35410823	35525334	171	0.49	0.31	-1.25	0.9	1.84	0.03	0.37	0.36	N	N	N	N
RHBDD1	84236	ENSG00000144468	2	227665652	227873926	315	0.49	0.31	-1.44	0.93	1.26	0.1	0.44	0.33	N	N	N	Y
ATP13A3	79572	ENSG00000133657	3	194113403	194223968	185	0.49	0.31	-1.93	0.97	1.33	0.09	0.45	0.33	N	N	N	N
HMOX2	3163	ENSG00000103415	16	4489719	4570348	180	0.47	0.32	4.28	9.46e-06	4.21	1.28e-05	1.78	0.04	N	N	Y	N
SLC44A2	57153	ENSG00000129353	19	10678121	10765235	217	0.47	0.32	3.96	3.82e-05	-0.02	0.51	4.39	5.79e-06	N	N	N	N
C16orf96	342346	ENSG00000205832	16	4571330	4660435	177	0.47	0.32	3.13	0.000865	3.88	5.33e-05	1.37	0.09	N	N	N	N
LYG1	129530	ENSG00000144214	2	99890701	99956205	136	0.48	0.32	2.25	0.01	-0.63	0.73	3.04	0.00119	N	N	N	N
HEMK1	51409	ENSG00000114735	3	50571583	50632422	43	0.47	0.32	2.21	0.01	-0.15	0.56	2.85	0.0022	N	N	N	N
CPN1	1369	ENSG00000120054	10	101792065	101876642	198	0.46	0.32	2.36	0.01	-0.48	0.68	3.22	0.000642	N	N	N	N
MXI1	4601	ENSG00000119950	10	111932288	112057123	282	0.48	0.32	2.19	0.01	0.05	0.48	3.24	0.000602	N	N	N	N
LAMP1	3916	ENSG00000185896	13	113916436	113987746	44	0.47	0.32	2.12	0.02	0.8	0.21	4.04	2.73e-05	N	N	N	N
KDM4B	23030	ENSG00000127663	19	4934123	5163609	590	0.46	0.32	2.13	0.02	4.09	2.15e-05	0.61	0.27	Y	Y	N	N
TMEM245	23731	ENSG00000106771	9	111767415	111917225	454	0.47	0.32	1.85	0.03	2.59	0.00477	1.22	0.11	N	N	N	N
ZDHHC6	64429	ENSG00000023041	10	114180058	114242301	99	0.46	0.32	1.76	0.04	1.48	0.07	2.4	0.01	N	N	N	N
OSBPL8	114882	ENSG00000091039	12	76735577	76988589	304	0.47	0.32	1.7	0.04	0.95	0.17	2.27	0.01	Y	N	N	N
ERCC4	2072	ENSG00000175595	16	13979014	14056205	157	0.47	0.32	1.76	0.04	3.15	0.000829	-0.03	0.51	N	N	N	N
GRB2	2885	ENSG00000177885	17	73304157	73436790	291	0.48	0.32	1.71	0.04	1.86	0.03	1.58	0.06	N	N	N	N
NQO2	4835	ENSG00000124588	6	2965067	3029997	310	0.46	0.32	1.68	0.05	1.84	0.03	2.26	0.01	N	N	N	Y
HNRNPA3	220988	ENSG00000170144	2	178041063	178098687	62	0.46	0.32	1.47	0.07	0.1	0.46	2.26	0.01	N	N	N	N
EVI5L	115704	ENSG00000142459	19	7860161	7939862	197	0.47	0.32	1.43	0.08	0.94	0.17	2.44	0.01	N	N	N	N
IPO5	3843	ENSG00000065150	13	98570914	98686550	153	0.46	0.32	1.34	0.09	0.41	0.34	2.34	0.01	N	N	N	N
OR8D1	283159	ENSG00000196341	11	124169736	124215662	118	0.46	0.32	1.3	0.1	2.29	0.01	0.51	0.3	N	N	N	N
PRDM14	63978	ENSG00000147596	8	70953886	71018562	126	0.47	0.32	1.2	0.11	2.77	0.00276	-0.35	0.64	N	N	N	N
ERI3	79033	ENSG00000117419	1	44676742	44856315	232	0.47	0.32	1.14	0.13	2.47	0.01	0.77	0.22	N	N	Y	N
NPHP1	4867	ENSG00000144061	2	110870913	110997639	166	0.46	0.32	1.11	0.13	2.06	0.02	0.58	0.28	N	N	N	N
CSRNP3	80034	ENSG00000178662	2	166291157	166555917	408	0.46	0.32	1.12	0.13	0.45	0.33	2.22	0.01	N	N	N	N
SMCHD1	23347	ENSG00000101596	18	2620886	2815015	662	0.46	0.32	1.13	0.13	2.91	0.00182	0.5	0.31	N	N	N	N
NAGLU	4669	ENSG00000108784	17	40652951	40706467	67	0.48	0.32	1.09	0.14	2.97	0.0015	0.06	0.48	N	N	N	N
PTPN6	5777	ENSG00000111679	12	7020740	7080479	69	0.45	0.32	1.01	0.16	1.26	0.1	1.88	0.03	N	N	N	N
FLACC1	130540	ENSG00000155749	2	202143147	202257101	225	0.46	0.32	0.93	0.18	1.28	0.1	1.47	0.07	N	Y	N	Y
KIF1B	23095	ENSG00000054523	1	10235606	10451664	531	0.46	0.32	0.87	0.19	1.52	0.06	1.01	0.16	N	N	N	N
DRAP1	10589	ENSG00000175550	11	65651728	65699048	84	0.46	0.32	0.8	0.21	2.11	0.02	0.73	0.23	N	N	N	N
CBL	867	ENSG00000110395	11	119041986	119188859	154	0.45	0.32	0.82	0.21	1.65	0.05	1.26	0.1	N	N	N	N
MTRR	4552	ENSG00000124275	5	7816299	7911237	344	0.46	0.32	0.77	0.22	1.15	0.13	2.38	0.01	N	N	N	Y
ZNF680	340252	ENSG00000173041	7	63970255	64058505	187	0.47	0.32	0.78	0.22	0.78	0.22	0.97	0.17	N	N	N	N
POLR3H	171568	ENSG00000100413	22	41911803	41975479	82	0.48	0.32	0.78	0.22	2.04	0.02	0.03	0.49	N	N	N	N
OR2G6	391211	ENSG00000188558	1	248649948	248695898	14	0.46	0.32	0.7	0.24	1.67	0.05	-1.39	0.92	N	N	N	N
PNKP	11284	ENSG00000039650	19	50354460	50405840	76	0.48	0.32	0.63	0.26	0.37	0.36	1.68	0.05	N	N	N	N
C2orf81	388963	ENSG00000159239	2	74631303	74679934	30	0.46	0.32	0.6	0.27	-0.08	0.53	1.51	0.07	N	N	N	N
AKT1S1	84335	ENSG00000204673	19	50362290	50416613	79	0.48	0.32	0.61	0.27	0.26	0.4	1.92	0.03	N	N	N	N
SAC3D1	29901	ENSG00000168061	11	64773376	64822300	105	0.46	0.32	0.58	0.28	2.29	0.01	0.28	0.39	N	N	N	N
SPATA31J1	285679	ENSG00000204661	5	179058545	179107083	93	0.46	0.32	0.54	0.29	3.22	0.000637	0.06	0.48	N	N	N	N
TULP3	7289	ENSG00000078246	12	2965033	3060306	233	0.46	0.32	0.56	0.29	-0.05	0.52	1.66	0.05	N	N	N	N
IFNA8	3445	ENSG00000120242	9	21374146	21420184	112	0.46	0.32	0.49	0.31	2.94	0.00167	-0.69	0.75	N	N	N	N
IFNA2	3440	ENSG00000188379	9	21374254	21420396	112	0.46	0.32	0.49	0.31	2.94	0.00167	-0.69	0.75	N	N	Y	Y
PEBP1	5037	ENSG00000089220	12	118538668	118593390	130	0.48	0.32	0.5	0.31	2.24	0.01	0.78	0.22	N	N	Y	Y
ATP6V1H	51606	ENSG00000047249	8	54618103	54791099	178	0.47	0.32	0.46	0.32	0.63	0.27	1.64	0.05	N	N	Y	N
NPVF	64111	ENSG00000105954	7	25254189	25303105	167	0.47	0.32	0.43	0.33	2.08	0.02	0.51	0.31	N	N	N	N
NGRN	51335	ENSG00000182768	15	90773895	90825443	126	0.46	0.32	0.4	0.34	0.75	0.23	1.35	0.09	N	N	N	N
CASC3	22794	ENSG00000108349	17	38261507	38338431	100	0.46	0.32	0.42	0.34	0.13	0.45	1.67	0.05	N	N	N	N
GPR142	350383	ENSG00000257008	17	72328532	72379104	125	0.45	0.32	0.39	0.35	0.7	0.24	1.97	0.02	N	N	N	N
TMEM41A	90407	ENSG00000163900	3	185197389	185251845	89	0.48	0.32	0.33	0.37	1.58	0.06	0.87	0.19	Y	N	N	N
DMGDH	29958	ENSG00000132837	5	78283387	78400497	324	0.47	0.32	0.33	0.37	2.18	0.01	0.55	0.29	N	N	Y	Y
SLC3A2	6520	ENSG00000168003	11	62588484	62666355	109	0.47	0.32	0.27	0.39	0.78	0.22	0.98	0.16	N	N	N	N
SLC2A2	6514	ENSG00000163581	3	170704137	170779768	178	0.46	0.32	0.26	0.4	2.65	0.00408	-0.94	0.83	N	N	N	N
ENPP7	339221	ENSG00000182156	17	77669882	77726021	138	0.47	0.32	0.26	0.4	1.46	0.07	1.46	0.07	N	N	N	N
ZYG11A	440590	ENSG00000203995	1	53273183	53370247	122	0.46	0.32	0.24	0.41	0.35	0.36	1.26	0.1	N	N	N	N
UIMC1	51720	ENSG00000087206	5	176322006	176468795	412	0.48	0.32	0.23	0.41	0.41	0.34	1.56	0.06	N	N	N	N
OAZ3	51686	ENSG00000143450	1	151700445	151753806	93	0.48	0.32	0.14	0.45	0.37	0.36	1.31	0.1	N	N	Y	N
SCG3	29106	ENSG00000104112	15	51938550	52023223	185	0.48	0.32	0.12	0.45	0.91	0.18	1.75	0.04	N	N	Y	N
SYCE3	644186	ENSG00000217442	22	50979541	51036328	262	0.48	0.32	0.11	0.46	1.67	0.05	1.18	0.12	N	N	N	N
CTAGE9	643854	ENSG00000236761	6	132019581	132067157	61	0.47	0.32	0.07	0.47	0.02	0.49	1.65	0.05	N	N	N	N
RTKN	6242	ENSG00000114993	2	74642988	74704060	38	0.47	0.32	0	0.5	0.57	0.28	1.18	0.12	Y	N	N	Y
UROC1	131669	ENSG00000159650	3	126190008	126271616	268	0.46	0.32	-0.04	0.52	1.58	0.06	1.41	0.08	N	N	N	N
ATP6V0C	527	ENSG00000185883	16	2528727	2580224	2	0.47	0.32	-0.06	0.52	1.18	0.12	1.49	0.07	N	Y	N	N
WBP1	23559	ENSG00000239779	2	74649996	74698018	26	0.46	0.32	-0.09	0.54	0.64	0.26	1.1	0.14	N	N	N	N
ACTL7B	10880	ENSG00000148156	9	111606868	111653275	187	0.48	0.32	-0.12	0.55	1.36	0.09	1.01	0.16	N	N	N	N
MOB1A	55233	ENSG00000114978	2	74371394	74441006	110	0.48	0.32	-0.17	0.57	1.23	0.11	0.48	0.32	N	N	N	N
ZFYVE16	9765	ENSG00000039319	5	79668386	79785498	252	0.48	0.32	-0.21	0.58	1.03	0.15	1.21	0.11	N	N	N	N
ZNF654	55279	ENSG00000175105	3	88073394	88203814	251	0.46	0.32	-0.24	0.59	1.35	0.09	-0.2	0.58	N	N	N	N
KIF3A	11127	ENSG00000131437	5	132018323	132108265	125	0.46	0.32	-0.22	0.59	1.14	0.13	0.47	0.32	N	N	Y	N
HESX1	8820	ENSG00000163666	3	57221866	57296656	88	0.48	0.32	-0.27	0.61	1.56	0.06	0.66	0.25	N	N	N	N
DNAJC2	27000	ENSG00000105821	7	102942921	103020320	97	0.48	0.32	-0.31	0.62	2.16	0.02	-0.02	0.51	Y	N	N	N
CCDC186	55088	ENSG00000165813	10	115870615	115969364	155	0.47	0.32	-0.36	0.64	0.79	0.21	1.03	0.15	N	N	N	N
STAT5A	6776	ENSG00000126561	17	40404565	40473961	78	0.46	0.32	-0.39	0.65	0.91	0.18	0.22	0.41	N	N	N	Y
HHLA2	11148	ENSG00000114455	3	107980353	108107132	358	0.47	0.32	-0.41	0.66	0.23	0.41	1.57	0.06	N	N	N	N
PHYHD1	254295	ENSG00000175287	9	131648174	131714322	92	0.47	0.32	-0.41	0.66	2.06	0.02	0.11	0.46	N	N	N	Y
PIGB	9488	ENSG00000069943	15	55576133	55657906	229	0.47	0.32	-0.45	0.67	2.36	0.01	0.4	0.34	N	Y	N	N
KRT31	3881	ENSG00000094796	17	39539976	39588844	101	0.47	0.32	-0.46	0.68	1.81	0.04	-0.43	0.67	N	N	N	N
OR2M3	127062	ENSG00000228198	1	248331370	248377308	147	0.46	0.32	-0.48	0.69	1.43	0.08	0.23	0.41	N	N	N	N
REDIC1	283461	ENSG00000180116	12	39984972	40125716	245	0.46	0.32	-0.49	0.69	1.65	0.05	1.24	0.11	N	N	N	N
TPSG1	25823	ENSG00000116176	16	1261651	1310254	134	0.47	0.32	-0.51	0.69	1.31	0.1	0.87	0.19	N	N	N	N
CPA1	1357	ENSG00000091704	7	129985290	130037949	158	0.46	0.32	-0.7	0.76	1.1	0.13	1.04	0.15	N	N	N	N
NMT2	9397	ENSG00000152465	10	15137771	15245703	312	0.47	0.32	-0.73	0.77	3.08	0.00102	-0.46	0.68	N	N	N	N
PAN2	9924	ENSG00000135473	12	56700007	56762837	66	0.46	0.32	-0.81	0.79	1.35	0.09	0.13	0.45	N	N	N	N
GBF1	8729	ENSG00000107862	10	103970255	104152656	237	0.47	0.32	-0.84	0.8	1.47	0.07	1.07	0.14	N	N	N	N
SH3GLB2	56904	ENSG00000148341	9	131760313	131825604	66	0.48	0.32	-0.87	0.81	1.98	0.02	-0.26	0.6	Y	N	N	Y
USP7	7874	ENSG00000187555	16	8975951	9092341	258	0.47	0.32	-0.91	0.82	1.85	0.03	0.16	0.44	N	N	N	N
PDE12	201626	ENSG00000174840	3	57506882	57650704	275	0.48	0.32	-1	0.84	1.7	0.04	-0.18	0.57	N	N	N	N
ZNF17	7565	ENSG00000186272	19	57887529	57943307	101	0.48	0.32	-0.98	0.84	1.49	0.07	0.49	0.31	N	N	N	N
MOGS	7841	ENSG00000115275	2	74678184	74727537	34	0.47	0.32	-1.03	0.85	1	0.16	0.74	0.23	N	N	N	N
TLX2	3196	ENSG00000115297	2	74705686	74754275	32	0.48	0.32	-1.02	0.85	1.02	0.15	0.67	0.25	N	N	N	Y
PSMA2	5683	ENSG00000106588	7	42946460	43006805	126	0.48	0.32	-1.06	0.85	1.47	0.07	-0.14	0.55	N	N	N	N
C1orf21	81563	ENSG00000116667	1	184321150	184608155	570	0.47	0.32	-1.1	0.86	1.98	0.02	0.64	0.26	N	N	Y	N
HSPB3	8988	ENSG00000169271	5	53716431	53762214	177	0.47	0.32	-1.08	0.86	1.18	0.12	1.37	0.09	N	N	Y	N
TMEM70	54968	ENSG00000175606	8	74853377	74905018	144	0.48	0.32	-1.08	0.86	1.58	0.06	0.23	0.41	N	Y	Y	N
ATP6V0A2	23545	ENSG00000185344	12	124161865	124256302	272	0.46	0.32	-1.11	0.87	1.33	0.09	0.14	0.44	N	N	N	N
ERCC2	2068	ENSG00000104884	19	45844649	45908845	133	0.46	0.32	-1.13	0.87	0.96	0.17	1.31	0.09	N	N	N	N
TMEM82	388595	ENSG00000162460	1	16033987	16084292	111	0.47	0.32	-1.17	0.88	0.96	0.17	0.85	0.2	N	N	N	N
OSR1	130497	ENSG00000143867	2	19541246	19593372	87	0.48	0.32	-1.17	0.88	1.82	0.03	0.03	0.49	N	N	N	N
STK32C	282974	ENSG00000165752	10	133986038	134180377	683	0.46	0.32	-1.2	0.88	1.29	0.1	1.33	0.09	Y	N	Y	N
EZH2	2146	ENSG00000106462	7	148494464	148616441	207	0.46	0.32	-1.22	0.89	1.94	0.03	-0.06	0.52	N	N	N	N
TSPAN4	7106	ENSG00000214063	11	807824	877116	168	0.48	0.32	-1.25	0.89	1.4	0.08	0.89	0.19	N	N	N	N
GREB1L	80000	ENSG00000141449	18	18787203	19115384	218	0.47	0.32	-1.2	0.89	0.48	0.31	0.68	0.25	N	Y	N	Y
EXOSC5	56915	ENSG00000077348	19	41882275	41938289	118	0.46	0.32	-1.29	0.9	0.91	0.18	0.62	0.27	N	N	N	N
TTYH1	57348	ENSG00000167614	19	54891605	54957899	206	0.48	0.32	-1.76	0.96	2.49	0.01	-0.3	0.62	Y	N	N	N
TMEM62	80021	ENSG00000137842	15	43390722	43487342	66	0.44	0.33	3.53	0.000209	3.6	0.00016	2.15	0.02	N	N	N	N
KSR2	283455	ENSG00000171435	12	117880817	118441399	1636	0.44	0.33	3.32	0.000452	2.88	0.00202	4.09	2.17e-05	N	N	N	Y
RAB3GAP2	25782	ENSG00000118873	1	220311610	220480843	304	0.44	0.33	2.56	0.01	1.03	0.15	3.03	0.00124	N	N	Y	N
SPTBN1	6711	ENSG00000115306	2	54648454	54908583	653	0.45	0.33	2.44	0.01	3.78	7.78e-05	0.15	0.44	Y	N	N	N
MERTK	10461	ENSG00000153208	2	112621056	112807293	545	0.44	0.33	2.33	0.01	3.27	0.000536	0.79	0.22	N	N	N	N
EBF1	1879	ENSG00000164330	5	158112916	158561788	764	0.45	0.33	2.23	0.01	2.64	0.0042	3.05	0.00116	N	N	N	N
MRPL46	26589	ENSG00000259494	15	88992709	89045633	42	0.45	0.33	2.44	0.01	-0.04	0.52	3.64	0.000136	N	N	N	N
LYG2	254773	ENSG00000185674	2	99848709	99906570	112	0.43	0.33	1.97	0.02	-0.72	0.76	3.19	0.000716	N	N	N	N
KIF5B	3799	ENSG00000170759	10	32287938	32380371	209	0.43	0.33	2.14	0.02	3.24	0.00059	0.64	0.26	N	N	N	N
STUM	375057	ENSG00000203685	1	226701501	226806915	235	0.44	0.33	1.72	0.04	3.12	0.000901	1.14	0.13	N	N	N	N
P2RX3	5024	ENSG00000109991	11	57070841	57147549	160	0.45	0.33	1.75	0.04	3.39	0.000346	-0.43	0.67	N	N	N	N
MAPK1IP1L	93487	ENSG00000168175	14	55483362	55546912	97	0.43	0.33	1.76	0.04	2.97	0.00148	-0.84	0.8	N	N	N	N
PES1	23481	ENSG00000100029	22	30962612	31038000	289	0.43	0.33	1.77	0.04	3.23	0.000615	0.41	0.34	N	N	N	N
ATP5F1C	509	ENSG00000165629	10	7795093	7859764	169	0.44	0.33	1.69	0.05	-0.99	0.84	3.05	0.00115	N	N	Y	N
GPX7	2882	ENSG00000116157	1	53033043	53084723	113	0.44	0.33	1.6	0.06	1.36	0.09	2.18	0.01	N	N	N	N
BHLHE23	128408	ENSG00000125533	20	61627331	61673387	176	0.43	0.33	1.57	0.06	3.03	0.0012	-0.58	0.72	N	N	N	N
RFWD3	55159	ENSG00000168411	16	74645297	74735779	263	0.45	0.33	1.32	0.09	3.08	0.00103	0.06	0.48	N	N	N	N
CYTH1	9267	ENSG00000108669	17	76660130	76813376	274	0.44	0.33	1.31	0.09	2.18	0.01	0.71	0.24	N	N	N	N
KPNA4	3840	ENSG00000186432	3	160202783	160318376	168	0.44	0.33	1.3	0.1	0.06	0.47	2.28	0.01	Y	N	Y	N
OR4A15	81328	ENSG00000181958	11	55100360	55146394	134	0.43	0.33	1.27	0.1	0.23	0.41	2.12	0.02	N	N	N	N
EFEMP2	30008	ENSG00000172638	11	65623912	65675405	95	0.45	0.33	1.3	0.1	2.54	0.01	0.57	0.28	N	N	N	N
SLC36A4	120103	ENSG00000180773	11	92870850	92966095	176	0.44	0.33	1.24	0.11	1.81	0.03	1.18	0.12	N	N	N	N
RGS2	5997	ENSG00000116741	1	192743169	192791407	90	0.45	0.33	1.02	0.15	1.62	0.05	1.25	0.11	Y	N	N	N
MALL	7851	ENSG00000144063	2	110831447	110909143	86	0.44	0.33	1.06	0.15	2.25	0.01	0.68	0.25	N	N	N	N
ADGRE2	30817	ENSG00000127507	19	14833509	14924353	324	0.45	0.33	1.04	0.15	0.68	0.25	2.67	0.00375	N	N	N	Y
OR5D14	219436	ENSG00000186113	11	55528032	55573976	129	0.44	0.33	0.99	0.16	-0.06	0.52	1.79	0.04	N	N	N	N
DNMT3A	1788	ENSG00000119772	2	25441421	25600459	268	0.43	0.33	0.95	0.17	2.7	0.00352	1.16	0.12	N	N	N	N
TNKS1BP1	85456	ENSG00000149115	11	57057103	57127485	149	0.45	0.33	0.93	0.17	2.87	0.00206	-0.64	0.74	N	Y	N	N
COMT	1312	ENSG00000093010	22	19894263	19967498	255	0.45	0.33	0.96	0.17	1.12	0.13	1.92	0.03	N	N	N	N
LCORL	254251	ENSG00000178177	4	17834839	18058483	416	0.43	0.33	0.9	0.19	2.48	0.01	-0.18	0.57	N	N	N	N
S1PR3	1903	ENSG00000213694	9	91571324	91630070	161	0.45	0.33	0.87	0.19	2.68	0.00367	0.17	0.43	N	N	N	N
BNIP2	663	ENSG00000140299	15	59941345	60016728	227	0.44	0.33	0.86	0.19	2.32	0.01	-0.56	0.71	N	N	N	N
RALBP1	10928	ENSG00000017797	18	9440530	9548106	313	0.44	0.33	0.88	0.19	3.04	0.00116	-0.74	0.77	N	N	Y	Y
SUGP2	10147	ENSG00000064607	19	19091697	19179861	135	0.43	0.33	0.87	0.19	1.94	0.03	0.45	0.33	N	N	N	N
RHOC	389	ENSG00000155366	1	113233749	113285025	92	0.44	0.33	0.81	0.21	2.24	0.01	1.26	0.1	N	N	N	N
KCTD6	200845	ENSG00000168301	3	58442823	58498087	96	0.44	0.33	0.78	0.22	1.75	0.04	1.75	0.04	N	Y	N	N
TRIM43B	653192	ENSG00000144015	2	96132715	96185479	19	0.44	0.33	0.73	0.23	0.89	0.19	1.84	0.03	N	N	N	N
TIAL1	7073	ENSG00000151923	10	121322977	121391541	152	0.44	0.33	0.73	0.23	2.1	0.02	1.14	0.13	N	N	N	N
S100A13	6284	ENSG00000189171	1	153581275	153641582	89	0.43	0.33	0.71	0.24	-0.09	0.54	1.66	0.05	N	N	Y	Y
PATL2	197135	ENSG00000229474	15	44947930	45005894	25	0.44	0.33	0.69	0.24	-0.08	0.53	2.52	0.01	N	N	N	N
CSDC2	27254	ENSG00000172346	22	41922014	41982670	82	0.43	0.33	0.71	0.24	2	0.02	-0.02	0.51	N	N	N	N
ABHD6	57406	ENSG00000163686	3	58188233	58290463	314	0.43	0.33	0.68	0.25	1.43	0.08	1.24	0.11	N	Y	Y	N
ZFYVE28	57732	ENSG00000159733	4	2261324	2455370	587	0.45	0.33	0.65	0.26	1.5	0.07	2.34	0.01	Y	Y	N	Y
SNAPIN	23557	ENSG00000143553	1	153596130	153644328	63	0.44	0.33	0.62	0.27	0.04	0.48	1.5	0.07	N	N	N	N
HACD1	9200	ENSG00000165996	10	17621031	17694383	236	0.43	0.33	0.62	0.27	1.15	0.13	2.18	0.01	N	N	N	N
NR1D1	9572	ENSG00000126368	17	38239037	38291978	84	0.44	0.33	0.61	0.27	1.3	0.1	1.56	0.06	Y	N	N	Y
SRSF2	6427	ENSG00000161547	17	74720197	74768493	32	0.44	0.33	0.6	0.27	1.27	0.1	1.75	0.04	N	N	N	N
MRAP2	112609	ENSG00000135324	6	84697746	84810606	219	0.44	0.33	0.56	0.29	1.34	0.09	1.73	0.04	N	N	Y	Y
CALHM3	119395	ENSG00000183128	10	105222561	105273997	122	0.44	0.33	0.56	0.29	1.18	0.12	1.4	0.08	N	N	N	N
ELOF1	84337	ENSG00000130165	19	11653858	11705051	105	0.44	0.33	0.56	0.29	2.41	0.01	0.24	0.4	N	N	N	N
CXCL5	6374	ENSG00000163735	4	74851359	74899446	50	0.45	0.33	0.54	0.3	0.13	0.45	1.81	0.04	N	N	N	Y
LCN1	3933	ENSG00000160349	9	138378284	138428386	154	0.44	0.33	0.49	0.31	2.14	0.02	0.88	0.19	N	N	Y	N
CARS2	79587	ENSG00000134905	13	111283757	111393480	370	0.44	0.33	0.43	0.33	0.53	0.3	2.11	0.02	N	N	N	N
ZFP91	80829	ENSG00000186660	11	58311587	58399023	128	0.45	0.33	0.41	0.34	1.45	0.07	1.33	0.09	N	N	N	N
IVD	3712	ENSG00000128928	15	40662686	40738146	157	0.44	0.33	0.42	0.34	1.23	0.11	1.23	0.11	N	N	N	Y
CNPY4	245812	ENSG00000166997	7	99682265	99733131	70	0.44	0.33	0.31	0.38	0.26	0.4	1.82	0.03	N	N	N	N
IFT20	90410	ENSG00000109083	17	26645351	26697515	71	0.43	0.33	0.24	0.41	1.53	0.06	0.95	0.17	N	N	N	N
HIPK4	147746	ENSG00000160396	19	40875178	40931094	79	0.45	0.33	0.16	0.44	0.34	0.37	1.98	0.02	N	N	N	N
TSSK2	23617	ENSG00000100056	22	19083321	19130136	136	0.45	0.33	0.15	0.44	1.99	0.02	0.01	0.5	N	N	N	N
TMEM200C	645369	ENSG00000206432	18	5879411	5930373	127	0.45	0.33	0.09	0.46	2.26	0.01	0.99	0.16	N	N	N	N
ELL	8178	ENSG00000105656	19	18543473	18667937	229	0.43	0.33	0.08	0.47	1.24	0.11	0.87	0.19	N	N	N	N
USE1	55850	ENSG00000053501	19	17291155	17340638	186	0.43	0.33	0.01	0.5	2.05	0.02	0.15	0.44	N	N	N	N
MED18	54797	ENSG00000130772	1	28620513	28672478	73	0.44	0.33	-0.06	0.52	2.65	0.00402	-0.74	0.77	N	N	N	N
RBM39	9584	ENSG00000131051	20	34281531	34365258	189	0.44	0.33	-0.1	0.54	0.54	0.29	1.28	0.1	N	N	N	N
UNC5CL	222643	ENSG00000124602	6	40984640	41041938	117	0.43	0.33	-0.14	0.55	1.45	0.07	0.37	0.36	N	N	N	N
IDH2	3418	ENSG00000182054	15	90616283	90680730	169	0.43	0.33	-0.16	0.56	1.85	0.03	-0.1	0.54	N	N	N	N
ARL6IP1	23204	ENSG00000170540	16	18792991	18847894	59	0.43	0.33	-0.2	0.58	0.12	0.45	0.96	0.17	N	N	Y	N
ZNF622	90441	ENSG00000173545	5	16441628	16500894	129	0.44	0.33	-0.25	0.6	1.39	0.08	1.13	0.13	N	N	N	N
PTRH1	138428	ENSG00000187024	9	130466227	130522152	86	0.44	0.33	-0.26	0.6	2.27	0.01	-0.5	0.69	N	N	N	N
PRR15	222171	ENSG00000176532	7	29568039	29616911	168	0.44	0.33	-0.3	0.62	0.45	0.33	1.5	0.07	N	N	N	N
SLC30A1	7779	ENSG00000170385	1	211738381	211787099	123	0.44	0.33	-0.33	0.63	0.96	0.17	1.57	0.06	Y	N	N	N
TMEFF1	8577	ENSG00000241697	9	103200520	103349918	304	0.45	0.33	-0.32	0.63	2.08	0.02	-0.01	0.5	N	N	N	N
RPS15A	6210	ENSG00000134419	16	18784277	18836656	51	0.43	0.33	-0.34	0.63	0.13	0.45	0.93	0.18	N	N	N	N
SCRN2	90507	ENSG00000141295	17	45905047	45953699	123	0.44	0.33	-0.33	0.63	2.14	0.02	0.58	0.28	N	N	N	N
TUB	7275	ENSG00000166402	11	8005742	8137654	374	0.44	0.33	-0.35	0.64	2.26	0.01	1.21	0.11	N	N	N	N
PRKDC	5591	ENSG00000253729	8	48675669	48907743	104	0.43	0.33	-0.45	0.67	1.76	0.04	-0.51	0.7	N	Y	N	N
ARL14	80117	ENSG00000179674	3	160359948	160406236	145	0.43	0.33	-0.46	0.68	1.32	0.09	0.56	0.29	Y	Y	N	N
PLAAT2	54979	ENSG00000133328	11	63310242	63365855	69	0.44	0.33	-0.47	0.68	2.19	0.01	0.42	0.34	N	N	N	N
TCAF1	9747	ENSG00000198420	7	143538461	143634278	87	0.45	0.33	-0.49	0.69	0.87	0.19	0.43	0.33	N	N	N	N
HILPDA	29923	ENSG00000135245	7	128060884	128108472	132	0.43	0.33	-0.52	0.7	0.87	0.19	1.8	0.04	N	N	N	N
NUP62	23636	ENSG00000213024	19	50400082	50467988	153	0.45	0.33	-0.53	0.7	0.88	0.19	1.59	0.06	N	N	N	N
CGN	57530	ENSG00000143375	1	151448331	151521168	94	0.44	0.33	-0.59	0.72	0.48	0.32	1.63	0.05	N	N	N	Y
ORMDL1	94101	ENSG00000128699	2	190624993	190684097	121	0.43	0.33	-0.6	0.73	1.42	0.08	0.5	0.31	N	N	N	N
TOR3A	64222	ENSG00000186283	1	179015415	179077158	160	0.43	0.33	-0.75	0.77	1.53	0.06	0.39	0.35	N	N	N	N
GCSAML	148823	ENSG00000169224	1	247635417	247750990	300	0.44	0.33	-0.75	0.77	2.51	0.01	0.63	0.27	N	N	N	N
BBS12	166379	ENSG00000181004	4	123618857	123676098	138	0.43	0.33	-0.8	0.79	1.05	0.15	0.63	0.27	N	N	N	N
FBXO22	26263	ENSG00000167196	15	76161200	76237609	123	0.43	0.33	-0.82	0.79	0.45	0.33	0.79	0.22	N	N	N	N
WDR91	29062	ENSG00000105875	7	134858590	134931316	147	0.43	0.33	-0.85	0.8	1.01	0.16	0.28	0.39	N	N	N	Y
LBX2	85474	ENSG00000179528	2	74714644	74765443	37	0.45	0.33	-0.86	0.81	1.1	0.14	0.62	0.27	N	N	N	N
AKIP1	56672	ENSG00000166452	11	8897701	8951626	127	0.44	0.33	-0.88	0.81	0.53	0.3	0.58	0.28	N	N	N	N
CEACAM7	1087	ENSG00000007306	19	42167235	42227196	138	0.45	0.33	-0.86	0.81	0.87	0.19	1.09	0.14	N	N	N	N
PLEKHM2	23207	ENSG00000116786	1	15975632	16071264	202	0.43	0.33	-0.91	0.82	0.89	0.19	0.86	0.19	N	N	N	Y
RNF149	284996	ENSG00000163162	2	101877681	101960178	134	0.43	0.33	-0.93	0.82	1.42	0.08	0.62	0.27	N	N	N	N
COX8C	341947	ENSG00000187581	14	93778537	93824700	176	0.45	0.33	-0.92	0.82	1.58	0.06	0.02	0.49	N	N	N	N
ALX3	257	ENSG00000156150	1	110592997	110648322	87	0.45	0.33	-0.94	0.83	1.46	0.07	0.13	0.45	N	N	N	N
MEGF10	84466	ENSG00000145794	5	126530206	126806914	800	0.45	0.33	-0.93	0.83	2.01	0.02	0.17	0.43	N	N	N	N
NME5	8382	ENSG00000112981	5	137440861	137510132	71	0.44	0.33	-0.95	0.83	1.6	0.06	0.57	0.28	N	N	Y	N
PIK3C3	5289	ENSG00000078142	18	39500165	39672272	178	0.45	0.33	-0.99	0.84	0.36	0.36	0.59	0.28	N	N	N	N
PDCD1	5133	ENSG00000188389	2	242782033	242836058	123	0.44	0.33	-1.05	0.85	1.29	0.1	0.62	0.27	N	N	N	N
GJB7	375519	ENSG00000164411	6	87982696	88073996	219	0.43	0.33	-1.06	0.85	1.13	0.13	0.18	0.43	N	N	N	N
NKX2-6	137814	ENSG00000180053	8	23549964	23599111	157	0.44	0.33	-1.1	0.86	0.38	0.35	0.88	0.19	N	N	N	N
DCP1B	196513	ENSG00000151065	12	2045214	2148677	346	0.43	0.33	-1.09	0.86	2.26	0.01	-0.43	0.67	N	N	N	N
ELOC	6921	ENSG00000154582	8	74847373	74919522	209	0.44	0.33	-1.15	0.87	1.52	0.06	0.34	0.37	N	N	Y	N
FUT10	84750	ENSG00000172728	8	33218057	33365664	349	0.43	0.33	-1.2	0.88	1.25	0.1	0.49	0.31	N	N	N	Y
SLC22A13	9390	ENSG00000172940	3	38272298	38330161	62	0.43	0.33	-1.34	0.91	1.65	0.05	0.37	0.36	N	N	N	N
TTLL12	23170	ENSG00000100304	22	43552628	43618137	312	0.43	0.33	-1.32	0.91	1	0.16	1.18	0.12	N	N	N	N
TMEM50A	23585	ENSG00000183726	1	25629789	25698852	21	0.45	0.33	-1.5	0.93	0.87	0.19	0.42	0.34	N	N	N	N
GALP	85569	ENSG00000197487	19	56652389	56707144	211	0.45	0.33	-1.64	0.95	2.03	0.02	-0.01	0.5	N	N	N	N
SLC47A1	55244	ENSG00000142494	17	19402167	19492346	123	0.43	0.33	-1.75	0.96	1.22	0.11	0.3	0.38	N	N	Y	N
ERICH4	100170765	ENSG00000204978	19	41914063	41960670	93	0.44	0.33	-1.8	0.96	0.98	0.16	0.43	0.33	N	N	N	N
LRP5L	91355	ENSG00000100068	22	25737218	25836337	238	0.44	0.33	-1.7	0.96	1.91	0.03	0.36	0.36	N	N	N	N
PPP6R2	9701	ENSG00000100239	22	50746746	50893519	357	0.43	0.33	-1.73	0.96	1.81	0.03	-0.42	0.66	N	N	N	N
ZMYND11	10771	ENSG00000015171	10	145405	310577	250	0.43	0.34	4.06	2.47e-05	1.47	0.07	4.03	2.79e-05	Y	N	N	N
CRACDL	343990	ENSG00000196872	2	99400309	99587684	408	0.42	0.34	2.68	0.00372	-0.74	0.77	3.55	0.000193	N	N	Y	Y
CFAP298	56683	ENSG00000159079	21	33963977	34020174	129	0.41	0.34	2.66	0.00396	2.85	0.00221	1.34	0.09	N	N	N	N
GBP6	163351	ENSG00000183347	1	89794436	89863719	162	0.41	0.34	2.39	0.01	3.75	8.77e-05	0.25	0.4	N	N	N	N
POU3F2	5454	ENSG00000184486	6	99247580	99296666	105	0.4	0.34	2.17	0.01	1.68	0.05	2.17	0.02	N	N	N	N
OSGIN2	734	ENSG00000164823	8	90879096	90950096	137	0.42	0.34	2.55	0.01	2.08	0.02	2.38	0.01	N	N	Y	N
CMTR2	55783	ENSG00000180917	16	71305292	71358509	160	0.42	0.34	1.9	0.03	1.13	0.13	2.46	0.01	N	N	N	N
MYOC	4653	ENSG00000034971	1	171594557	171656773	197	0.4	0.34	1.73	0.04	1.26	0.1	1.95	0.03	N	N	N	N
LAMA4	3910	ENSG00000112769	6	112419134	112610924	392	0.4	0.34	1.69	0.05	1.28	0.1	2.12	0.02	N	N	N	N
ENTR1	10807	ENSG00000165689	9	139286374	139340054	171	0.4	0.34	1.67	0.05	1.9	0.03	1.6	0.05	N	N	N	N
OR1K1	392392	ENSG00000165204	9	125527402	125573352	108	0.41	0.34	1.57	0.06	0.35	0.36	2.63	0.00433	N	N	N	N
PGLYRP3	114771	ENSG00000159527	1	153260338	153318194	167	0.42	0.34	1.5	0.07	0.02	0.49	2.2	0.01	N	N	N	N
FBLN7	129804	ENSG00000144152	2	112860962	112955793	205	0.4	0.34	1.5	0.07	1.33	0.09	1.76	0.04	N	N	Y	N
LGALS3	3958	ENSG00000131981	14	55560935	55622148	97	0.41	0.34	1.49	0.07	2.88	0.00197	-0.67	0.75	N	N	N	Y
GOLGA8B	440270	ENSG00000215252	15	34807296	34910836	133	0.41	0.34	1.46	0.07	-0.45	0.67	2.56	0.01	N	N	N	N
EIF5A2	56648	ENSG00000163577	3	170596204	170661426	99	0.4	0.34	1.37	0.08	3.05	0.00115	-0.37	0.64	N	N	Y	Y
RNF114	55905	ENSG00000124226	20	48517914	48580422	162	0.43	0.34	1.38	0.08	-0.25	0.6	2.4	0.01	N	N	N	N
DCPS	28960	ENSG00000110063	11	126138647	126225644	208	0.41	0.34	1.35	0.09	2.12	0.02	1.42	0.08	N	N	N	N
DEGS2	123099	ENSG00000168350	14	100602753	100661012	128	0.4	0.34	1.33	0.09	1.28	0.1	2.37	0.01	N	N	N	Y
S100A9	6280	ENSG00000163220	1	153295330	153343503	159	0.41	0.34	1.25	0.1	0.42	0.34	1.87	0.03	N	N	N	N
CDS2	8760	ENSG00000101290	20	5072407	5188533	222	0.42	0.34	1.22	0.11	2.5	0.01	0.46	0.32	N	N	Y	Y
CASP4	837	ENSG00000196954	11	104803594	104874325	148	0.42	0.34	1.17	0.12	2.97	0.00147	-1.06	0.86	N	N	N	N
ARHGEF3	50650	ENSG00000163947	3	56751446	57148336	1002	0.42	0.34	1.13	0.13	3.33	0.000427	1.29	0.1	Y	Y	Y	N
SKAP2	8935	ENSG00000005020	7	26687397	27069862	779	0.41	0.34	1.13	0.13	0.07	0.47	2.29	0.01	N	N	Y	N
TUT4	23318	ENSG00000134744	1	52878947	53053764	262	0.42	0.34	1.05	0.15	1.62	0.05	1.27	0.1	N	N	N	N
SNTB1	6641	ENSG00000172164	8	121537985	121860599	787	0.41	0.34	1.04	0.15	1.14	0.13	2.73	0.00317	N	N	N	N
RPL19	6143	ENSG00000108298	17	37321536	37370980	95	0.42	0.34	1.05	0.15	2.38	0.01	1.67	0.05	N	N	N	N
PDK2	5164	ENSG00000005882	17	48137101	48198733	143	0.41	0.34	1.01	0.16	0.41	0.34	2.44	0.01	N	N	N	Y
GASK1B	51313	ENSG00000164125	4	159035732	159129202	175	0.42	0.34	0.85	0.2	-0.18	0.57	2.05	0.02	Y	Y	N	Y
SNTN	132203	ENSG00000188817	3	63603344	63660893	209	0.4	0.34	0.8	0.21	1.9	0.03	1.37	0.09	N	N	N	N
PTCD1	26024	ENSG00000106246	7	99004362	99080811	119	0.42	0.34	0.8	0.21	0.34	0.37	2.16	0.02	Y	N	N	N
PTDSS2	81490	ENSG00000174915	11	415280	501399	187	0.41	0.34	0.78	0.22	2.99	0.0014	-1.99	0.98	N	N	N	N
FOSL1	8061	ENSG00000175592	11	65649616	65702997	94	0.42	0.34	0.77	0.22	2.11	0.02	0.72	0.23	N	N	N	N
S100A14	57402	ENSG00000189334	1	153576731	153623808	76	0.43	0.34	0.75	0.23	0.08	0.47	1.71	0.04	N	N	N	Y
LRRC71	149499	ENSG00000160838	1	156855400	156912881	146	0.41	0.34	0.74	0.23	2.49	0.01	0.03	0.49	N	N	N	N
ID2	3398	ENSG00000115738	2	8787113	8834583	125	0.41	0.34	0.75	0.23	1.88	0.03	0.85	0.2	N	N	N	N
CPNE9	151835	ENSG00000144550	3	9710510	9781592	104	0.42	0.34	0.73	0.23	1.3	0.1	2.17	0.02	N	N	Y	Y
LHX9	56956	ENSG00000143355	1	197846635	197914606	120	0.4	0.34	0.71	0.24	0.92	0.18	2.39	0.01	N	N	N	N
UBE2K	3093	ENSG00000078140	4	39664664	39794412	312	0.4	0.34	0.66	0.25	0.34	0.37	2.05	0.02	N	N	Y	N
DEFB114	245928	ENSG00000177684	6	49918005	49966818	109	0.42	0.34	0.66	0.25	-0.51	0.7	1.93	0.03	N	N	N	N
UPP1	7378	ENSG00000183696	7	48093355	48158330	93	0.42	0.34	0.64	0.26	2.17	0.01	0	0.5	N	N	N	Y
YY1AP1	55249	ENSG00000163374	1	155619233	155693823	53	0.42	0.34	0.6	0.27	2.04	0.02	0.89	0.19	N	N	N	N
TBC1D17	79735	ENSG00000104946	19	50345682	50402007	81	0.4	0.34	0.61	0.27	0.41	0.34	1.6	0.06	N	N	N	N
HTR3B	9177	ENSG00000149305	11	113740518	113827283	200	0.42	0.34	0.51	0.3	2.37	0.01	0.73	0.23	N	N	Y	Y
METTL2B	55798	ENSG00000165055	7	128081783	128152978	188	0.4	0.34	0.49	0.31	0.53	0.3	2.1	0.02	N	N	N	N
POLDIP2	26073	ENSG00000004142	17	26663659	26719603	89	0.4	0.34	0.49	0.31	1.43	0.08	0.74	0.23	N	N	N	N
POLDIP3	84271	ENSG00000100227	22	42969727	43045968	168	0.42	0.34	0.51	0.31	0.51	0.31	1.98	0.02	N	N	N	N
MDGA1	266727	ENSG00000112139	6	37590284	37700766	400	0.42	0.34	0.46	0.32	1.97	0.02	2.13	0.02	N	N	N	N
LRRTM2	26045	ENSG00000146006	5	138195079	138246057	66	0.42	0.34	0.43	0.34	1.73	0.04	-0.61	0.73	N	N	N	N
TOLLIP	54472	ENSG00000078902	11	1285598	1365892	216	0.42	0.34	0.41	0.34	2.06	0.02	0.99	0.16	N	N	Y	Y
DOK7	285489	ENSG00000175920	4	3430033	3513203	355	0.41	0.34	0.39	0.35	0.85	0.2	2.07	0.02	N	N	N	N
TRPV5	56302	ENSG00000127412	7	142595648	142665820	180	0.41	0.34	0.38	0.35	2.07	0.02	0.63	0.26	N	N	N	Y
CTNNA1	1495	ENSG00000044115	5	138054075	138280723	282	0.42	0.34	0.34	0.37	1.76	0.04	-0.59	0.72	N	N	N	N
FADD	8772	ENSG00000168040	11	70014269	70063508	121	0.41	0.34	0.32	0.37	2.25	0.01	0.34	0.37	N	N	N	N
RAD51AP2	729475	ENSG00000214842	2	17681851	17736847	143	0.41	0.34	0.32	0.38	0.07	0.47	1.22	0.11	N	Y	N	N
SYNE2	23224	ENSG00000054654	14	64284683	64703167	938	0.41	0.34	0.28	0.39	0.13	0.45	2.09	0.02	N	N	N	N
GPR182	11318	ENSG00000166856	12	57353355	57400469	74	0.43	0.34	0.18	0.43	1.02	0.15	0.98	0.16	N	N	N	N
ULK1	8408	ENSG00000177169	12	132344279	132417707	116	0.43	0.34	0.18	0.43	1.94	0.03	0.04	0.49	N	N	N	N
STAT5B	6777	ENSG00000173757	17	40341195	40463478	110	0.41	0.34	0.08	0.47	1.5	0.07	0.02	0.49	N	N	N	Y
ZBTB7A	51341	ENSG00000178951	19	4035216	4101816	117	0.41	0.34	0.07	0.47	2.18	0.01	0.52	0.3	Y	N	N	Y
PITX2	5308	ENSG00000164093	4	111528579	111598279	98	0.41	0.34	0	0.5	0.53	0.3	1	0.16	N	N	N	N
KLHDC7B	113730	ENSG00000130487	22	50951462	50999452	186	0.42	0.34	0.01	0.5	1.77	0.04	0.74	0.23	N	N	N	N
SCO2	9997	ENSG00000130489	22	50951997	50999868	189	0.41	0.34	-0.01	0.51	1.78	0.04	0.7	0.24	N	N	N	N
LTN1	26046	ENSG00000198862	21	30290466	30400277	150	0.41	0.34	-0.06	0.52	1.99	0.02	0.34	0.37	N	N	N	N
CARTPT	9607	ENSG00000164326	5	70979990	71026875	132	0.41	0.34	-0.09	0.53	0.13	0.45	1.4	0.08	N	N	Y	Y
TRIM47	91107	ENSG00000132481	17	73860242	73909683	95	0.42	0.34	-0.08	0.53	0.91	0.18	1.26	0.1	N	N	N	N
RDH16	8608	ENSG00000139547	12	57335215	57388158	88	0.4	0.34	-0.1	0.54	0.77	0.22	0.88	0.19	N	N	N	N
APOBEC2	10930	ENSG00000124701	6	40985940	41042630	119	0.42	0.34	-0.14	0.56	1.42	0.08	0.38	0.35	N	N	N	N
AGBL1	123624	ENSG00000166748	15	86588137	87582283	3200	0.41	0.34	-0.15	0.56	2.91	0.0018	2.09	0.02	N	N	N	N
VSTM2B	342865	ENSG00000187135	19	29982491	30065458	313	0.42	0.34	-0.16	0.56	2.63	0.00428	0.09	0.47	N	Y	N	N
ALG1L1P	200810	ENSG00000189366	3	125637459	125744383	265	0.41	0.34	-0.18	0.57	1.32	0.09	0.68	0.25	N	N	N	N
TMEM120B	144404	ENSG00000188735	12	122115658	122229974	259	0.42	0.34	-0.17	0.57	0.39	0.35	1.79	0.04	N	Y	N	N
FUT8	2530	ENSG00000033170	14	65842310	66220839	776	0.41	0.34	-0.17	0.57	1.59	0.06	0.85	0.2	N	N	N	N
KRTAP8-1	337879	ENSG00000183640	21	32175015	32220570	125	0.42	0.34	-0.2	0.58	0.84	0.2	1.16	0.12	N	N	N	N
LENEP	55891	ENSG00000163352	1	154931062	154976791	39	0.41	0.34	-0.22	0.59	1.37	0.09	0.15	0.44	N	Y	N	N
KCTD18	130535	ENSG00000155729	2	201343677	201409817	140	0.4	0.34	-0.25	0.6	1.37	0.09	1.4	0.08	N	N	N	N
UGT8	7368	ENSG00000174607	4	115484611	115608202	251	0.42	0.34	-0.29	0.61	2.91	0.0018	-0.54	0.7	N	N	N	N
RIOX2	84864	ENSG00000170854	3	97650661	97726295	114	0.41	0.34	-0.3	0.62	1.46	0.07	0.98	0.16	N	N	Y	Y
TP53INP1	94241	ENSG00000164938	8	95928200	95996615	200	0.41	0.34	-0.34	0.63	0.19	0.42	1.23	0.11	N	N	N	N
SQSTM1	8878	ENSG00000161011	5	179198388	179275078	201	0.4	0.34	-0.35	0.64	2.36	0.01	0.19	0.42	N	N	N	Y
TTI2	80185	ENSG00000129696	8	33346027	33405703	152	0.41	0.34	-0.38	0.65	1.1	0.14	0.91	0.18	N	N	N	N
CACNA1H	8912	ENSG00000196557	16	1168241	1281772	237	0.4	0.34	-0.38	0.65	1.5	0.07	2.35	0.01	Y	N	N	N
DEDD	9191	ENSG00000158796	1	161080767	161138192	66	0.41	0.34	-0.41	0.66	0.58	0.28	1.27	0.1	N	N	N	N
HDC	3067	ENSG00000140287	15	50524144	50593162	181	0.42	0.34	-0.43	0.66	1.84	0.03	0.27	0.39	N	N	N	N
APPL1	26060	ENSG00000157500	3	57226765	57317499	110	0.41	0.34	-0.47	0.68	1.57	0.06	0.44	0.33	N	N	Y	N
INTS13	55726	ENSG00000064102	12	27048112	27126254	163	0.42	0.34	-0.49	0.69	1.66	0.05	0.65	0.26	N	N	N	N
RPS27L	51065	ENSG00000185088	15	63435539	63484741	111	0.41	0.34	-0.53	0.7	2.04	0.02	-0.08	0.53	N	N	N	N
MEF2D	4209	ENSG00000116604	1	156423513	156505634	135	0.42	0.34	-0.62	0.73	1	0.16	1.26	0.1	Y	Y	N	N
KCNV1	27012	ENSG00000164794	8	110969233	111022963	88	0.41	0.34	-0.61	0.73	0.87	0.19	1.1	0.14	Y	Y	Y	N
NDUFV3	4731	ENSG00000160194	21	44278378	44339773	232	0.4	0.34	-0.63	0.73	1.41	0.08	0.17	0.43	N	N	N	N
IL4	3565	ENSG00000113520	5	131974678	132028370	82	0.41	0.34	-0.68	0.75	1.09	0.14	0.93	0.18	N	N	N	N
CNPY2	10330	ENSG00000257727	12	56694212	56745128	66	0.4	0.34	-0.69	0.76	1.27	0.1	0.07	0.47	N	N	N	N
OR2C3	81472	ENSG00000196242	1	247683434	247732141	133	0.41	0.34	-0.74	0.77	2.49	0.01	0.17	0.43	N	N	N	N
PSTPIP2	9050	ENSG00000152229	18	43553502	43687250	376	0.41	0.34	-0.73	0.77	1.57	0.06	0.54	0.29	N	N	N	N
BRPF3	27154	ENSG00000096070	6	36129408	36210567	94	0.4	0.34	-0.76	0.78	0.81	0.21	1.29	0.1	N	N	N	N
DYDC1	143241	ENSG00000170788	10	82085858	82151523	201	0.41	0.34	-0.78	0.78	1.17	0.12	0.29	0.39	N	N	N	N
PEX13	5194	ENSG00000162928	2	61209812	61289125	97	0.4	0.34	-0.84	0.8	0.75	0.23	0.75	0.23	N	N	N	N
SEC61G	23480	ENSG00000132432	7	54809940	54861939	162	0.42	0.34	-0.86	0.8	1.38	0.08	0.13	0.45	N	N	N	N
NLRC5	84166	ENSG00000140853	16	56988469	57127438	460	0.41	0.34	-0.88	0.81	3.01	0.00132	1.61	0.05	N	N	N	N
ERRFI1	54206	ENSG00000116285	1	8061779	8121393	77	0.43	0.34	-0.97	0.83	0.71	0.24	0.72	0.23	N	N	N	N
GRIA1	2890	ENSG00000155511	5	152835084	153203429	1132	0.4	0.34	-0.95	0.83	2.23	0.01	0.83	0.2	N	Y	N	N
CD2	914	ENSG00000116824	1	117262057	117321851	90	0.4	0.34	-0.98	0.84	0.95	0.17	0.82	0.21	N	N	N	N
FCMR	9214	ENSG00000162894	1	207066630	207130378	102	0.43	0.34	-1	0.84	1.42	0.08	0.06	0.48	N	N	N	N
CD34	947	ENSG00000174059	1	208049883	208119742	224	0.4	0.34	-1.05	0.85	1.51	0.07	0.51	0.3	N	Y	N	N
RTP1	132112	ENSG00000175077	3	186880274	186929253	119	0.41	0.34	-1.12	0.87	1.37	0.08	1.07	0.14	N	N	Y	N
LBH	81606	ENSG00000213626	2	30419397	30492899	173	0.42	0.34	-1.3	0.9	1.46	0.07	0.07	0.47	N	N	N	N
FGF8	2253	ENSG00000107831	10	103519887	103575126	58	0.41	0.34	-1.33	0.91	1.58	0.06	0.74	0.23	N	N	N	N
TTC33	23548	ENSG00000113638	5	40701678	40791072	141	0.4	0.34	-1.42	0.92	1.04	0.15	0.08	0.47	N	N	N	N
NXPE1	120400	ENSG00000095110	11	114382423	114465580	125	0.42	0.34	-1.52	0.94	1.18	0.12	-0.21	0.59	N	N	N	N
HOXD11	3237	ENSG00000128713	2	176936721	176986563	88	0.41	0.34	-1.87	0.97	0.65	0.26	0.74	0.23	N	N	N	N
UCKL1	54963	ENSG00000198276	20	62561182	62622800	128	0.4	0.35	4.19	1.39e-05	1.89	0.03	3.76	8.57e-05	N	N	N	N
NFASC	23114	ENSG00000163531	1	204762782	205001950	610	0.38	0.35	4.06	2.45e-05	4.5	3.39e-06	2.11	0.02	N	N	N	Y
NMRAL1	57407	ENSG00000153406	16	4501690	4559896	144	0.38	0.35	3.96	3.75e-05	3.76	8.41e-05	1.81	0.04	N	N	N	N
SAMD10	140700	ENSG00000130590	20	62595466	62646182	90	0.4	0.35	3.59	0.000166	1.12	0.13	3.28	0.000512	N	N	N	N
NRBP1	29959	ENSG00000115216	2	27616473	27675126	70	0.39	0.35	2.81	0.00248	3.2	0.000676	0.79	0.22	N	N	N	N
KRTCAP3	200634	ENSG00000157992	2	27630233	27679348	63	0.39	0.35	2.77	0.00278	3.12	0.000903	0.87	0.19	N	N	N	N
NA	80761	ENSG00000243566	7	76104650	76167200	52	0.37	0.35	2.61	0.00453	0.24	0.41	2.76	0.00286	N	N	N	N
SRSF9	8683	ENSG00000111786	12	120889471	120942558	127	0.4	0.35	2.6	0.00472	0.57	0.29	2.93	0.00169	N	N	N	N
GPR85	54329	ENSG00000164604	7	112710468	112762833	110	0.37	0.35	2.44	0.01	-0.44	0.67	2.75	0.00294	N	N	N	N
BRMS1L	84312	ENSG00000100916	14	36260524	36351169	83	0.4	0.35	2.19	0.01	0.18	0.43	2.75	0.003	N	N	Y	N
BMPR2	659	ENSG00000204217	2	203206033	203442474	322	0.37	0.35	2.15	0.02	2.87	0.00207	0.47	0.32	N	N	N	N
OR6X1	390260	ENSG00000221931	11	123614288	123660226	127	0.39	0.35	2.01	0.02	2.77	0.00277	0.62	0.27	N	N	N	N
TTC13	79573	ENSG00000143643	1	231031987	231149618	258	0.37	0.35	1.84	0.03	-1.23	0.89	1.87	0.03	N	N	N	N
SPATA31F1	259308	ENSG00000205108	9	34713050	34764535	107	0.37	0.35	1.85	0.03	3.01	0.00129	-0.71	0.76	N	N	N	N
ETV6	2120	ENSG00000139083	12	11767788	12058336	656	0.39	0.35	1.72	0.04	2.9	0.00187	2.12	0.02	N	N	N	N
DCDC2	51473	ENSG00000146038	6	24161983	24418520	690	0.38	0.35	1.65	0.05	2.37	0.01	3.91	4.59e-05	N	N	N	N
KLB	152831	ENSG00000134962	4	39373473	39463153	213	0.39	0.35	1.38	0.08	1.61	0.05	1.79	0.04	N	N	N	N
SPEM1	374768	ENSG00000181323	17	7288652	7334956	95	0.38	0.35	1.43	0.08	3.06	0.0011	1.83	0.03	N	N	N	N
EML5	161436	ENSG00000165521	14	89069241	89294096	306	0.38	0.35	1.32	0.09	2.2	0.01	0.54	0.29	Y	N	N	N
VGF	7425	ENSG00000128564	7	100795790	100845862	127	0.38	0.35	1.29	0.1	3.09	0.00101	-0.22	0.59	Y	N	N	N
CYP1A2	1544	ENSG00000140505	15	75006184	75058941	97	0.37	0.35	1.23	0.11	1.41	0.08	2.1	0.02	N	N	N	N
SLC25A24	29957	ENSG00000085491	1	108667344	108777980	232	0.38	0.35	1.11	0.13	2.91	0.00183	-0.12	0.55	N	N	N	N
AXDND1	126859	ENSG00000162779	1	179299855	179533870	943	0.38	0.35	1.02	0.15	1.01	0.16	1.63	0.05	N	N	N	N
NUP160	23279	ENSG00000030066	11	47789670	47905057	175	0.39	0.35	1.06	0.15	1.62	0.05	1.63	0.05	N	N	N	N
MXD4	10608	ENSG00000123933	4	2239160	2298739	150	0.37	0.35	0.98	0.16	1.43	0.08	1.79	0.04	Y	N	N	N
FBXW5	54461	ENSG00000159069	9	139824885	139874298	151	0.37	0.35	1	0.16	-0.29	0.62	2.22	0.01	N	N	N	N
EFCAB12	90288	ENSG00000172771	3	129110164	129182494	145	0.39	0.35	0.94	0.17	0.03	0.49	1.76	0.04	N	N	N	N
H4C16	121504	ENSG00000197837	12	14910933	14959093	119	0.38	0.35	0.93	0.17	1.92	0.03	0.69	0.25	N	N	N	N
LIG3	3980	ENSG00000005156	17	33272517	33342088	74	0.39	0.35	0.95	0.17	1.36	0.09	1.76	0.04	N	N	N	N
NDE1	54820	ENSG00000072864	16	15702124	15830210	258	0.4	0.35	0.92	0.18	0.42	0.34	2.59	0.00484	N	N	N	N
PLD4	122618	ENSG00000166428	14	105356153	105409573	135	0.38	0.35	0.81	0.21	0.43	0.33	1.84	0.03	N	N	Y	N
COL1A2	1278	ENSG00000164692	7	93988873	94070544	178	0.37	0.35	0.73	0.23	0.81	0.21	2.03	0.02	N	N	N	N
MPEG1	219972	ENSG00000197629	11	58965983	59015494	79	0.38	0.35	0.7	0.24	0.29	0.39	1.32	0.09	N	N	N	N
ARHGAP15	55843	ENSG00000075884	2	143851899	144535921	1301	0.39	0.35	0.63	0.26	2.17	0.02	2.2	0.01	N	Y	N	N
RHO	6010	ENSG00000163914	3	129212482	129264187	79	0.4	0.35	0.66	0.26	0.27	0.39	1.66	0.05	N	N	N	N
DEPDC1B	55789	ENSG00000035499	5	59882739	60030993	198	0.38	0.35	0.64	0.26	2.52	0.01	-1.12	0.87	N	N	N	N
WDR45B	56270	ENSG00000141580	17	80562438	80641411	239	0.37	0.35	0.62	0.27	3.28	0.000521	0.42	0.34	N	N	N	N
FPR3	2359	ENSG00000187474	19	52263411	52339334	257	0.37	0.35	0.6	0.27	3.19	0.000702	-0.82	0.79	N	N	N	N
CD8B	926	ENSG00000172116	2	87032460	87124047	122	0.39	0.35	0.58	0.28	0.14	0.44	1.92	0.03	N	N	N	N
NINJ2	4815	ENSG00000171840	12	663462	807755	460	0.38	0.35	0.55	0.29	0.76	0.22	1.71	0.04	N	N	Y	Y
LRTOMT	220074	ENSG00000184154	11	71756377	71831828	135	0.39	0.35	0.53	0.3	1.87	0.03	-0.65	0.74	N	N	N	N
ROS1	6098	ENSG00000047936	6	117599530	117782018	571	0.38	0.35	0.49	0.31	-0.31	0.62	2.52	0.01	N	N	N	Y
MSL1	339287	ENSG00000188895	17	38243235	38303047	94	0.4	0.35	0.48	0.31	1.09	0.14	1.46	0.07	N	N	N	N
SARM1	23098	ENSG00000004139	17	26663683	26738062	112	0.39	0.35	0.47	0.32	1.29	0.1	1	0.16	N	N	N	N
CEP250	11190	ENSG00000126001	20	34007988	34115360	187	0.39	0.35	0.43	0.33	0.37	0.36	1.73	0.04	N	N	N	N
ZNF282	8427	ENSG00000170265	7	148857560	148933339	191	0.39	0.35	0.41	0.34	1.13	0.13	1.25	0.11	N	N	N	N
RBM48	84060	ENSG00000127993	7	92123079	92177319	83	0.37	0.35	0.39	0.35	0.69	0.25	1.4	0.08	N	N	N	N
ANO9	338440	ENSG00000185101	11	407930	477011	117	0.4	0.35	0.38	0.35	2.79	0.0026	-2.22	0.99	N	N	N	N
LTBP2	4053	ENSG00000119681	14	74954886	75114034	336	0.37	0.35	0.39	0.35	2.94	0.00164	-0.05	0.52	N	N	N	N
FAM133B	257415	ENSG00000234545	7	92180072	92254706	120	0.37	0.35	0.37	0.36	0.54	0.3	1.76	0.04	N	N	N	N
TEX38	374973	ENSG00000186118	1	47102497	47149266	68	0.38	0.35	0.26	0.4	1.55	0.06	-0.88	0.81	N	N	N	N
VN1R4	317703	ENSG00000228567	19	53760013	53805918	169	0.38	0.35	0.22	0.41	1.75	0.04	1.13	0.13	N	N	N	N
GFRA4	64096	ENSG00000125861	20	3629939	3679046	158	0.37	0.35	0.22	0.41	3.23	0.000613	0.1	0.46	Y	Y	N	N
PPCDC	60490	ENSG00000138621	15	75280927	75353067	164	0.38	0.35	0.18	0.43	1.93	0.03	0.13	0.45	N	N	N	N
KNDC1	85442	ENSG00000171798	10	134938971	135049916	363	0.38	0.35	0.13	0.45	1.35	0.09	1.1	0.14	N	N	N	Y
SERTAD3	29946	ENSG00000167565	19	40936748	40985282	126	0.38	0.35	0.13	0.45	0.44	0.33	1.92	0.03	N	N	N	N
BUD31	8896	ENSG00000106245	7	98971243	99027239	89	0.39	0.35	0.04	0.48	1.02	0.15	1.3	0.1	N	N	N	N
ZNF333	84449	ENSG00000160961	19	14765711	14854558	264	0.39	0.35	0.03	0.49	0.92	0.18	1.58	0.06	N	N	N	N
GYPA	2993	ENSG00000170180	4	145020456	145096904	210	0.38	0.35	0	0.5	1.18	0.12	0.74	0.23	N	N	N	N
RPF2	84154	ENSG00000197498	6	111268274	111357299	378	0.39	0.35	0.01	0.5	2.28	0.01	-0.1	0.54	N	N	N	N
C10orf126	283080	ENSG00000204365	10	29100337	29180827	252	0.39	0.35	-0.01	0.5	0.18	0.43	1.6	0.06	N	N	N	N
ERAL1	26284	ENSG00000132591	17	27147043	27198072	68	0.38	0.35	0	0.5	1.54	0.06	-0.18	0.57	N	N	N	N
MMP9	4318	ENSG00000100985	20	44602547	44655200	135	0.38	0.35	-0.02	0.51	1.65	0.05	0.91	0.18	N	N	N	N
CREG2	200407	ENSG00000175874	2	101954816	102038965	166	0.38	0.35	-0.1	0.54	0.37	0.36	1.36	0.09	N	Y	Y	Y
HHIP	64399	ENSG00000164161	4	145532148	145672542	215	0.39	0.35	-0.12	0.55	1.84	0.03	-0.03	0.51	Y	N	Y	Y
GRIN3A	116443	ENSG00000198785	9	104321634	104535862	666	0.39	0.35	-0.13	0.55	1.33	0.09	1.01	0.16	N	Y	N	N
SELP	6403	ENSG00000174175	1	169548087	169634377	187	0.39	0.35	-0.16	0.56	0.97	0.17	1.71	0.04	Y	N	N	N
TAS2R60	338398	ENSG00000185899	7	143105546	143151502	99	0.38	0.35	-0.15	0.56	1.69	0.05	1.12	0.13	N	N	N	N
IFNA21	3452	ENSG00000137080	9	21155636	21201659	147	0.39	0.35	-0.14	0.56	1.67	0.05	-0.7	0.76	N	N	N	N
MTX2	10651	ENSG00000128654	2	177099123	177212753	189	0.39	0.35	-0.22	0.59	2.32	0.01	-0.44	0.67	N	N	N	N
GRIA4	2893	ENSG00000152578	11	105445800	105862819	601	0.38	0.35	-0.25	0.6	1.75	0.04	0.41	0.34	N	N	N	N
ASPM	259266	ENSG00000066279	1	197043257	197150824	167	0.39	0.35	-0.28	0.61	1.92	0.03	-0.35	0.64	N	N	N	N
IFNA1	3439	ENSG00000197919	9	21405453	21451315	138	0.4	0.35	-0.27	0.61	2.4	0.01	-0.26	0.6	N	N	N	N
UFM1	51569	ENSG00000120686	13	38888942	38947143	103	0.39	0.35	-0.32	0.62	1.2	0.12	-0.57	0.71	N	N	N	N
ACCS	84680	ENSG00000110455	11	44052729	44115791	184	0.38	0.35	-0.36	0.64	0.8	0.21	1.79	0.04	N	N	N	N
METTL17	64745	ENSG00000165792	14	21422432	21475194	162	0.39	0.35	-0.39	0.65	1.74	0.04	0.51	0.3	N	N	N	N
PRKAR1A	5573	ENSG00000108946	17	66472921	66557457	146	0.39	0.35	-0.39	0.65	0.14	0.45	0.94	0.17	N	N	Y	N
EXOC1	55763	ENSG00000090989	4	56684802	56781244	196	0.39	0.35	-0.42	0.66	1.92	0.03	-0.24	0.59	N	N	N	N
FGFR1OP2	26127	ENSG00000111790	12	27056305	27129581	147	0.38	0.35	-0.42	0.66	1.38	0.08	0.8	0.21	N	Y	Y	Y
C12orf71	728858	ENSG00000214700	12	27223990	27270455	150	0.38	0.35	-0.41	0.66	0.86	0.2	1.36	0.09	N	N	N	N
EPB41L3	23136	ENSG00000082397	18	5382380	5665662	717	0.39	0.35	-0.4	0.66	2.94	0.00162	0.76	0.22	N	N	N	Y
THAP12	5612	ENSG00000137492	11	76051004	76126880	162	0.38	0.35	-0.44	0.67	2.1	0.02	0.16	0.44	N	N	N	N
BCL2L15	440603	ENSG00000188761	1	114409436	114465230	83	0.39	0.35	-0.48	0.68	1.18	0.12	1.21	0.11	N	N	N	N
CNOT4	4850	ENSG00000080802	7	135036547	135229875	323	0.37	0.35	-0.47	0.68	1.79	0.04	0.56	0.29	N	N	N	N
CCDC68	80323	ENSG00000166510	18	52558740	52661739	172	0.38	0.35	-0.51	0.69	2.13	0.02	-0.52	0.7	N	N	Y	Y
MGST3	4259	ENSG00000143198	1	165565110	165635373	245	0.39	0.35	-0.57	0.71	1.74	0.04	0.11	0.46	N	N	Y	N
RIF1	55183	ENSG00000080345	2	152231397	152343860	232	0.39	0.35	-0.56	0.71	2.18	0.01	0.08	0.47	N	N	N	N
DR1	1810	ENSG00000117505	1	93776478	93838149	119	0.38	0.35	-0.6	0.72	1.03	0.15	0.62	0.27	N	N	N	N
PRKAG2	51422	ENSG00000106617	7	151243200	151609316	1003	0.38	0.35	-0.58	0.72	1.98	0.02	1.59	0.06	N	Y	N	N
OSGEPL1	64172	ENSG00000128694	2	190601386	190663020	106	0.37	0.35	-0.63	0.73	1.41	0.08	0.44	0.33	N	N	N	N
TTC31	64427	ENSG00000115282	2	74675200	74731691	40	0.39	0.35	-0.7	0.76	0.86	0.19	0.85	0.2	N	N	N	N
PXDN	7837	ENSG00000130508	2	1625659	1783291	458	0.39	0.35	-0.75	0.77	2.09	0.02	0.2	0.42	Y	N	N	N
KRTAP15-1	254950	ENSG00000186970	21	31777646	31823098	86	0.39	0.35	-0.73	0.77	0.55	0.29	0.6	0.28	N	N	N	N
HTRA2	27429	ENSG00000115317	2	74721532	74770683	37	0.39	0.35	-0.77	0.78	1.03	0.15	0.69	0.25	N	N	N	N
BPNT2	54928	ENSG00000104331	8	57860488	57941430	124	0.39	0.35	-0.81	0.79	1.62	0.05	-0.05	0.52	N	N	Y	N
MAT1A	4143	ENSG00000151224	10	82021576	82084721	164	0.39	0.35	-0.79	0.79	1.1	0.14	0.9	0.18	N	N	N	N
ZNF772	400720	ENSG00000197128	19	57970954	58023945	199	0.39	0.35	-0.81	0.79	0.6	0.27	0.8	0.21	N	N	N	N
MINPP1	9562	ENSG00000107789	10	89229223	89323218	103	0.39	0.35	-0.84	0.8	1.39	0.08	0.67	0.25	N	N	N	N
RNF17	56163	ENSG00000132972	13	25303301	25464059	349	0.38	0.35	-0.85	0.8	1.46	0.07	0.2	0.42	Y	N	N	N
ATP5IF1	93974	ENSG00000130770	1	28527602	28574616	107	0.39	0.35	-0.86	0.81	1.33	0.09	-0.7	0.76	N	N	Y	N
CCDC142	84865	ENSG00000135637	2	74689959	74745357	43	0.4	0.35	-0.92	0.82	0.96	0.17	0.69	0.25	N	Y	N	N
ZNF195	7748	ENSG00000005801	11	3369157	3435452	212	0.38	0.35	-1.05	0.85	1.09	0.14	0.49	0.31	N	N	N	N
SMIM8	57150	ENSG00000111850	6	87997306	88062043	166	0.38	0.35	-1.1	0.86	0.99	0.16	0.17	0.43	N	N	N	N
ZNF460	10794	ENSG00000197714	19	57755776	57815436	206	0.37	0.35	-1.08	0.86	0.36	0.36	1.27	0.1	N	N	N	N
SLC28A3	64078	ENSG00000197506	9	86880765	87018413	451	0.4	0.35	-1.31	0.9	1.54	0.06	0.61	0.27	N	Y	N	N
SLC66A3	130814	ENSG00000162976	2	11260498	11329000	227	0.39	0.35	-1.32	0.91	1.23	0.11	1.01	0.16	N	N	N	N
LRP11	84918	ENSG00000120256	6	150129894	150221398	177	0.38	0.35	-1.36	0.91	0.96	0.17	0.27	0.39	N	Y	Y	N
COL4A4	1286	ENSG00000081052	2	227857427	228064275	547	0.39	0.35	-1.92	0.97	2.02	0.02	0.12	0.45	N	N	N	N
ZNF574	64763	ENSG00000105732	19	42544057	42595719	24	0.36	0.36	3.47	0.000257	-0.67	0.75	3.69	0.000113	N	N	N	N
TMCO4	255104	ENSG00000162542	1	19998706	20161424	416	0.37	0.36	3.32	0.000458	-1.16	0.88	4.71	1.26e-06	N	N	N	Y
GTF3C2	2976	ENSG00000115207	2	27538716	27615243	71	0.37	0.36	3.29	0.000501	3.76	8.35e-05	1.28	0.1	N	N	N	N
ERO1A	30001	ENSG00000197930	14	53098605	53197419	151	0.36	0.36	3.07	0.00106	1.47	0.07	3.06	0.00112	N	N	N	N
UBXN7	26043	ENSG00000163960	3	196069745	196194411	190	0.36	0.36	2.92	0.00176	3.11	0.000948	1.64	0.05	N	N	N	N
PPM1G	5496	ENSG00000115241	2	27594066	27667550	91	0.35	0.36	2.89	0.00193	3.23	0.000623	0.81	0.21	N	N	N	N
PLXNA4	91584	ENSG00000221866	7	131798091	132368447	1368	0.36	0.36	2.69	0.00361	1.74	0.04	3.93	4.19e-05	N	Y	N	N
OR4A47	403253	ENSG00000237388	11	48475345	48521274	117	0.35	0.36	2.48	0.01	2.05	0.02	2.36	0.01	N	N	N	N
CKAP4	10970	ENSG00000136026	12	106621659	106676713	140	0.37	0.36	2.06	0.02	1.18	0.12	2.52	0.01	N	N	N	N
GPR68	8111	ENSG00000119714	14	91688876	91765898	192	0.35	0.36	2.04	0.02	0.74	0.23	2.78	0.00272	N	N	N	N
STYXL1	51657	ENSG00000127952	7	75615610	75712321	193	0.35	0.36	1.94	0.03	-0.63	0.74	2.95	0.0016	N	N	N	N
NLRP1	22861	ENSG00000091592	17	5394719	5522832	502	0.35	0.36	1.83	0.03	2.12	0.02	1.86	0.03	N	N	Y	N
KCNK15	60598	ENSG00000124249	20	43339488	43390954	96	0.35	0.36	1.93	0.03	0.52	0.3	2.71	0.00337	N	N	N	N
SEMA4G	57715	ENSG00000095539	10	102694254	102755373	57	0.37	0.36	1.56	0.06	2.47	0.01	-1.42	0.92	N	N	N	N
NAXD	55739	ENSG00000213995	13	111232807	111302343	243	0.37	0.36	1.58	0.06	2.6	0.00469	1.16	0.12	N	N	N	N
JPH3	57338	ENSG00000154118	16	87600441	87741762	532	0.35	0.36	1.57	0.06	3.38	0.000365	1.28	0.1	Y	Y	N	N
MAPRE2	10982	ENSG00000166974	18	32521892	32733434	386	0.37	0.36	1.52	0.06	0.56	0.29	2.67	0.00377	N	N	Y	N
RPL9	6133	ENSG00000163682	4	39445744	39495568	194	0.37	0.36	1.46	0.07	2.17	0.02	1.42	0.08	N	N	N	N
SOD2	6648	ENSG00000112096	6	160090148	160149353	148	0.37	0.36	1.43	0.08	1.17	0.12	2.03	0.02	N	N	N	Y
KIF2B	84643	ENSG00000141200	17	51865239	51912573	149	0.36	0.36	1.43	0.08	0.49	0.31	2.28	0.01	N	N	N	N
SLC26A1	10861	ENSG00000145217	4	962861	1022228	155	0.37	0.36	1.27	0.1	2.55	0.01	1.48	0.07	N	N	N	N
SLC22A15	55356	ENSG00000163393	1	116484119	116622675	257	0.36	0.36	1.22	0.11	1.67	0.05	1.28	0.1	N	N	N	Y
TMEM215	401498	ENSG00000188133	9	32748497	32799199	108	0.36	0.36	1.21	0.11	2.68	0.00373	0.26	0.4	N	N	Y	N
RIMBP3C	150221	ENSG00000183246	22	21889955	21940750	38	0.36	0.36	1.19	0.12	1.77	0.04	-0.06	0.52	N	N	N	N
MGRN1	23295	ENSG00000102858	16	4639825	4750975	351	0.37	0.36	1.12	0.13	2.55	0.01	0.79	0.22	N	N	N	N
MAP3K9	4293	ENSG00000006432	14	71179243	71310912	456	0.35	0.36	1.09	0.14	2.54	0.01	0.7	0.24	N	N	N	N
PTCH1	5727	ENSG00000185920	9	98195264	98314247	243	0.36	0.36	1.03	0.15	0.85	0.2	1.81	0.04	N	N	N	N
BEND5	79656	ENSG00000162373	1	49183538	49277547	128	0.35	0.36	0.98	0.16	2.57	0.01	0.59	0.28	N	N	N	N
ARAP2	116984	ENSG00000047365	4	36057620	36280979	417	0.37	0.36	1	0.16	0.8	0.21	2.15	0.02	Y	N	Y	Y
CDK19	23097	ENSG00000155111	6	110921181	111171590	334	0.36	0.36	1	0.16	2.59	0.00484	-2.31	0.99	Y	N	N	N
FKRP	79147	ENSG00000181027	19	47214303	47271832	107	0.35	0.36	0.94	0.17	0.35	0.36	2.06	0.02	N	N	N	N
C5	727	ENSG00000106804	9	123704613	123847554	275	0.35	0.36	0.9	0.18	2.77	0.00276	-0.44	0.67	N	N	N	N
PLEKHS1	79949	ENSG00000148735	10	115476213	115552192	220	0.35	0.36	0.87	0.19	0.7	0.24	1.73	0.04	N	N	N	N
ITGA3	3675	ENSG00000005884	17	48098340	48177849	200	0.36	0.36	0.89	0.19	-0.26	0.6	2.36	0.01	N	N	N	N
ZBP1	81030	ENSG00000124256	20	56168902	56230632	150	0.36	0.36	0.89	0.19	0.48	0.32	2.33	0.01	N	N	N	N
DHX8	1659	ENSG00000067596	17	41526330	41614185	129	0.36	0.36	0.83	0.2	0.55	0.29	1.51	0.06	N	N	N	N
PSMG2	56984	ENSG00000128789	18	12623738	12735739	278	0.36	0.36	0.83	0.2	1.08	0.14	1.6	0.05	N	N	N	N
LAMB4	22798	ENSG00000091128	7	107653996	107805801	294	0.35	0.36	0.82	0.21	1.04	0.15	2	0.02	N	N	N	N
ADAM29	11086	ENSG00000168594	4	175804509	175909331	365	0.35	0.36	0.78	0.22	0.83	0.2	1.52	0.06	N	N	N	N
MFSD6	54842	ENSG00000151690	2	191238081	191377041	279	0.36	0.36	0.72	0.23	2.45	0.01	-0.01	0.5	N	N	Y	Y
INKA2	55924	ENSG00000197852	1	112254686	112333419	204	0.35	0.36	0.7	0.24	2.18	0.01	0.77	0.22	Y	Y	Y	N
PAX6	5080	ENSG00000007372	11	31796340	31874509	90	0.36	0.36	0.7	0.24	1.52	0.06	0.93	0.18	N	N	N	N
DUSP3	1845	ENSG00000108861	17	41833489	41891368	95	0.35	0.36	0.7	0.24	-0.67	0.75	1.65	0.05	Y	N	Y	N
CD109	135228	ENSG00000156535	6	74370508	74548041	459	0.36	0.36	0.65	0.26	2.76	0.00287	-0.48	0.69	N	N	N	Y
REX1BD	55049	ENSG00000006015	19	18664495	18713147	111	0.37	0.36	0.64	0.26	0.01	0.5	1.69	0.05	N	N	N	N
FOS	2353	ENSG00000170345	14	75710477	75758937	116	0.35	0.36	0.6	0.27	0.81	0.21	2.2	0.01	N	N	N	N
ACTB	60	ENSG00000075624	7	5556779	5605232	134	0.37	0.36	0.59	0.28	3.06	0.00111	0.13	0.45	N	N	N	N
FAT1	2195	ENSG00000083857	4	187498937	187682876	421	0.35	0.36	0.52	0.3	1.21	0.11	2.35	0.01	N	N	N	N
EPM2A	7957	ENSG00000112425	6	145936440	146092128	291	0.37	0.36	0.49	0.31	0.24	0.41	1.53	0.06	Y	N	N	N
PLCZ1	89869	ENSG00000139151	12	18826110	18926020	273	0.36	0.36	0.49	0.31	-0.03	0.51	2.18	0.01	N	Y	N	N
AQP2	359	ENSG00000167580	12	50309524	50362664	102	0.36	0.36	0.5	0.31	1.04	0.15	1.91	0.03	N	N	N	N
H1-8	132243	ENSG00000178804	3	129227057	129280310	89	0.37	0.36	0.44	0.33	0.27	0.4	1.49	0.07	N	Y	N	N
SMIM20	389203	ENSG00000250317	4	25880528	25941501	165	0.36	0.36	0.41	0.34	2.53	0.01	-0.32	0.62	N	N	Y	N
AP4M1	9179	ENSG00000221838	7	99664130	99714803	79	0.36	0.36	0.4	0.34	0.14	0.44	1.94	0.03	N	N	N	N
THBS3	7059	ENSG00000169231	1	155155379	155212772	68	0.35	0.36	0.37	0.36	0.53	0.3	1.47	0.07	N	N	N	N
PABPC4L	132430	ENSG00000254535	4	135107488	135157903	130	0.36	0.36	0.32	0.37	1.7	0.04	0.41	0.34	N	N	N	N
STX5	6811	ENSG00000162236	11	62564332	62634563	107	0.35	0.36	0.32	0.37	0.26	0.4	1.12	0.13	N	N	N	N
C20orf173	140873	ENSG00000125975	20	34098569	34152481	86	0.37	0.36	0.3	0.38	0.29	0.39	1.46	0.07	N	N	N	N
OR5A2	219981	ENSG00000172324	11	59179452	59225426	128	0.35	0.36	0.29	0.39	0.94	0.17	1.04	0.15	N	N	N	N
MFSD10	10227	ENSG00000109736	4	2922288	2971586	79	0.36	0.36	0.21	0.42	1.72	0.04	0.56	0.29	N	N	N	N
TRARG1	286753	ENSG00000184811	17	1147957	1214281	234	0.36	0.36	0.18	0.43	1.7	0.04	1.53	0.06	N	N	N	N
THAP9	79725	ENSG00000168152	4	83786837	83851284	99	0.36	0.36	0.14	0.44	1.79	0.04	0.45	0.33	N	N	N	N
SNAP25	6616	ENSG00000132639	20	10164477	10298068	279	0.36	0.36	0.14	0.45	1.05	0.15	1.85	0.03	N	N	Y	Y
KLHL38	340359	ENSG00000175946	8	124647743	124701041	168	0.37	0.36	0.1	0.46	2.85	0.00222	-0.61	0.73	N	N	N	N
CDV3	55573	ENSG00000091527	3	133257434	133319118	128	0.35	0.36	0.03	0.49	1.74	0.04	0.26	0.4	N	N	N	N
XYLB	9942	ENSG00000093217	3	38353251	38466467	298	0.37	0.36	-0.01	0.5	1.45	0.07	1.18	0.12	N	N	N	N
GRK3	157	ENSG00000100077	22	25925861	26135259	421	0.37	0.36	0	0.5	1.5	0.07	1.04	0.15	N	N	Y	N
TMEM139	135932	ENSG00000178826	7	142947040	142995141	24	0.36	0.36	-0.09	0.54	3.12	0.000908	-0.27	0.61	N	N	N	N
FLAD1	80308	ENSG00000160688	1	154920770	154975587	45	0.37	0.36	-0.14	0.55	1.47	0.07	0.16	0.44	N	N	N	N
DPH3	285381	ENSG00000154813	3	16288568	16341496	139	0.37	0.36	-0.14	0.55	1.13	0.13	0.29	0.39	N	N	N	N
IL17RB	55540	ENSG00000056736	3	53845577	53909827	170	0.37	0.36	-0.12	0.55	0.95	0.17	1.8	0.04	N	N	N	Y
FZD8	8325	ENSG00000177283	10	35917177	35965362	74	0.36	0.36	-0.13	0.55	0.23	0.41	1.57	0.06	N	N	N	N
CFAP144	440585	ENSG00000186973	1	43575800	43632067	143	0.35	0.36	-0.14	0.56	1.87	0.03	-0.43	0.67	N	N	N	N
RASEF	158158	ENSG00000165105	9	85584500	85713043	159	0.36	0.36	-0.14	0.56	0.1	0.46	1.38	0.08	N	N	N	N
NPS	594857	ENSG00000214285	10	129312613	129360935	252	0.37	0.36	-0.21	0.58	2.29	0.01	0.04	0.49	N	N	N	N
AASDHPPT	60496	ENSG00000149313	11	105913292	105979419	83	0.35	0.36	-0.19	0.58	0.78	0.22	0.79	0.21	N	N	N	N
TXNDC2	84203	ENSG00000168454	18	9850723	9899272	184	0.35	0.36	-0.28	0.61	1.46	0.07	0.94	0.17	N	N	N	N
CBLB	868	ENSG00000114423	3	105364306	105624354	579	0.37	0.36	-0.3	0.62	2.65	0.00406	-1.26	0.9	N	N	N	N
C16orf95	100506581	ENSG00000260456	16	87326404	87386468	228	0.35	0.36	-0.34	0.63	0.95	0.17	1.28	0.1	N	N	N	N
SEC23B	10483	ENSG00000101310	20	18453188	18552059	228	0.35	0.36	-0.34	0.63	1.08	0.14	0.69	0.25	N	N	N	N
RORA	6095	ENSG00000069667	15	60770483	61556502	1817	0.35	0.36	-0.35	0.64	4.75	1e-06	0.21	0.42	N	N	N	N
CD1D	912	ENSG00000158473	1	158112828	158166217	112	0.36	0.36	-0.42	0.66	0.26	0.4	1.05	0.15	N	N	N	N
PDLIM4	8572	ENSG00000131435	5	131558351	131619147	134	0.37	0.36	-0.42	0.66	0.42	0.34	0.98	0.16	N	N	N	N
NPAT	4863	ENSG00000149308	11	108018117	108128365	130	0.37	0.36	-0.48	0.69	0.73	0.23	0.93	0.18	N	N	N	N
CMIP	80790	ENSG00000153815	16	81443775	81755367	1067	0.36	0.36	-0.5	0.69	2.01	0.02	1.77	0.04	N	N	N	N
C11orf65	160140	ENSG00000166323	11	108169012	108373258	276	0.35	0.36	-0.55	0.71	0.68	0.25	0.85	0.2	N	N	N	N
P4HA2	8974	ENSG00000072682	5	131518299	131598556	149	0.36	0.36	-0.6	0.73	0.77	0.22	1.03	0.15	N	N	N	N
PXMP2	5827	ENSG00000176894	12	133229192	133291577	142	0.35	0.36	-0.61	0.73	1.69	0.05	-0.53	0.7	N	N	N	N
DNAJC16	23341	ENSG00000116138	1	15818343	15908228	180	0.37	0.36	-0.65	0.74	0.15	0.44	0.8	0.21	N	N	Y	Y
OR5H1	26341	ENSG00000231192	3	97816542	97862483	172	0.35	0.36	-0.63	0.74	1.15	0.13	-0.2	0.58	N	N	N	N
PEPD	5184	ENSG00000124299	19	33867855	34047799	698	0.36	0.36	-0.68	0.75	2.27	0.01	0.6	0.28	N	N	N	N
MRPL53	116540	ENSG00000204822	2	74689085	74734942	33	0.36	0.36	-0.77	0.78	0.95	0.17	0.78	0.22	N	N	N	N
PCGF1	84759	ENSG00000115289	2	74722170	74770707	36	0.35	0.36	-0.77	0.78	1	0.16	0.63	0.27	N	N	N	N
DYDC2	84332	ENSG00000133665	10	82069501	82137829	183	0.37	0.36	-0.76	0.78	1.26	0.1	0.25	0.4	N	N	N	N
TSG101	7251	ENSG00000074319	11	18491858	18583503	202	0.37	0.36	-0.77	0.78	0.34	0.37	0.85	0.2	N	N	N	N
OGFOD1	55239	ENSG00000087263	16	56450424	56521407	129	0.35	0.36	-0.77	0.78	1.76	0.04	0.01	0.5	N	Y	N	N
EIF2AK3	9451	ENSG00000172071	2	88846259	88962094	124	0.36	0.36	-0.91	0.82	1.56	0.06	-0.49	0.69	N	N	N	N
VPS28	51160	ENSG00000160948	8	145638984	145688946	86	0.35	0.36	-0.93	0.82	1.27	0.1	0.06	0.47	N	N	N	N
BAIAP3	8938	ENSG00000007516	16	1348606	1409442	197	0.35	0.36	-0.91	0.82	1.5	0.07	0.13	0.45	N	N	N	Y
SH3BP5L	80851	ENSG00000175137	1	249094645	249155154	70	0.36	0.36	-1.08	0.86	0.74	0.23	0.64	0.26	N	N	N	N
ZNF672	79894	ENSG00000171161	1	249097409	249153716	68	0.35	0.36	-1.1	0.87	0.75	0.23	0.61	0.27	N	N	N	N
RAG1	5896	ENSG00000166349	11	36497053	36611312	151	0.37	0.36	-1.17	0.88	1.77	0.04	-0.19	0.58	N	N	N	N
ZNF547	284306	ENSG00000152433	19	57839891	57900927	190	0.37	0.36	-1.21	0.89	1.63	0.05	0.53	0.3	N	N	N	N
HYCC1	84668	ENSG00000122591	7	22970878	23088814	288	0.37	0.36	-1.3	0.9	1.4	0.08	0.19	0.43	N	N	N	N
RPS21	6227	ENSG00000171858	20	60927121	60973576	196	0.37	0.36	-1.45	0.93	1.05	0.15	0.74	0.23	N	N	N	N
GZMK	3003	ENSG00000113088	5	54285107	54339960	128	0.37	0.36	-1.91	0.97	1.4	0.08	0.21	0.42	N	N	N	N
ATG10	83734	ENSG00000152348	5	81232844	81561958	409	0.35	0.36	-1.88	0.97	1.58	0.06	-0.02	0.51	N	N	N	N
DARS2	55157	ENSG00000117593	1	173758719	173837682	86	0.34	0.37	5	2.93e-07	4.72	1.15e-06	2.19	0.01	N	N	N	N
TOM1L1	10040	ENSG00000141198	17	52942880	53049328	324	0.33	0.37	2.8	0.00259	2.52	0.01	2.16	0.02	N	N	N	N
CPT1A	1374	ENSG00000110090	11	68512088	68646878	252	0.34	0.37	2.7	0.00342	0.49	0.31	3.31	0.000466	N	N	N	Y
STX2	2054	ENSG00000111450	12	131264145	131358819	278	0.33	0.37	2.54	0.01	0.88	0.19	2.59	0.0048	N	N	N	N
TMEM190	147744	ENSG00000160472	19	55853204	55899612	112	0.33	0.37	2.17	0.02	2.79	0.00266	1.46	0.07	N	N	N	N
CLASP2	23122	ENSG00000163539	3	33527737	33794705	353	0.32	0.37	1.84	0.03	2.85	0.00217	0.86	0.19	N	N	N	N
FAM47E-STBD1	100631383	ENSG00000272414	4	77137853	77242283	366	0.34	0.37	1.92	0.03	3.27	0.000529	0.17	0.43	N	N	N	N
USPL1	10208	ENSG00000132952	13	31156830	31243687	122	0.33	0.37	1.94	0.03	-0.71	0.76	2.78	0.0027	N	N	N	N
STBD1	8987	ENSG00000118804	4	77192179	77242283	132	0.33	0.37	1.7	0.04	3.15	0.000807	-1.03	0.85	N	N	Y	N
SSRP1	6749	ENSG00000149136	11	57083459	57138351	114	0.32	0.37	1.72	0.04	3.08	0.00105	-0.39	0.65	N	N	N	N
TRIM49D2	729384	ENSG00000150244	11	89622232	89676231	10	0.34	0.37	1.79	0.04	0.21	0.42	0.71	0.24	N	N	N	N
TANK	10010	ENSG00000136560	2	161958438	162102687	213	0.34	0.37	1.63	0.05	0.64	0.26	2.25	0.01	N	N	N	N
PREX1	57580	ENSG00000124126	20	47230787	47479420	669	0.33	0.37	1.65	0.05	0.13	0.45	2.68	0.00364	N	N	N	N
DDX19A	55308	ENSG00000168872	16	70345764	70417286	48	0.34	0.37	1.55	0.06	3.12	0.000908	1.04	0.15	N	N	N	N
MOSMO	730094	ENSG00000185716	16	21984456	22105975	75	0.34	0.37	1.33	0.09	2.16	0.02	0.68	0.25	N	N	Y	N
ZNF682	91120	ENSG00000197124	19	20105227	20185277	250	0.33	0.37	1.34	0.09	-0.13	0.55	2.85	0.0022	N	N	N	N
CCDC146	57639	ENSG00000135205	7	76716934	76934534	479	0.32	0.37	1.22	0.11	3.34	0.000426	-0.99	0.84	N	N	N	N
PIGO	84720	ENSG00000165282	9	35077028	35131598	86	0.32	0.37	1.09	0.14	3.16	0.000798	-1.09	0.86	N	N	N	N
AAAS	8086	ENSG00000094914	12	53691240	53750412	86	0.32	0.37	1.05	0.15	2.54	0.01	0.51	0.31	N	N	N	N
MMADHC	27249	ENSG00000168288	2	150416147	150479330	123	0.34	0.37	1.01	0.16	2.33	0.01	0.22	0.41	N	N	N	N
ADAM23	8745	ENSG00000114948	2	207273268	207495854	353	0.34	0.37	0.95	0.17	2.03	0.02	1.49	0.07	Y	N	N	N
PIAS4	51588	ENSG00000105229	19	3972749	4048067	131	0.34	0.37	0.96	0.17	0.35	0.36	1.76	0.04	N	N	N	N
CSNK1A1	1452	ENSG00000113712	5	148863896	148966115	147	0.34	0.37	0.93	0.18	0.88	0.19	1.6	0.06	N	Y	N	N
LINC02692	101928638	ENSG00000198454	9	139828796	139877332	151	0.33	0.37	0.9	0.18	-0.15	0.56	2.06	0.02	N	N	N	N
MAP3K4	4216	ENSG00000085511	6	161377816	161548417	414	0.32	0.37	0.88	0.19	2.12	0.02	0.88	0.19	N	N	N	N
EP400	57634	ENSG00000183495	12	132399465	132575011	217	0.34	0.37	0.88	0.19	1.43	0.08	1.26	0.1	N	N	N	N
ARMC6	93436	ENSG00000105676	19	19109387	19178987	108	0.33	0.37	0.88	0.19	1.77	0.04	0.4	0.34	N	N	N	N
DCTN2	10540	ENSG00000175203	12	57913833	57976114	75	0.32	0.37	0.81	0.21	1.38	0.08	1.71	0.04	N	N	N	N
RPN2	6185	ENSG00000118705	20	35772454	35880026	290	0.33	0.37	0.79	0.21	-0.17	0.57	2.03	0.02	N	N	N	N
PDCL2	132954	ENSG00000163440	4	56412686	56493418	232	0.33	0.37	0.78	0.22	1.6	0.05	1.11	0.13	N	N	N	N
TMEM170B	100113407	ENSG00000205269	6	11503460	11593757	269	0.33	0.37	0.73	0.23	2.36	0.01	0.09	0.46	N	N	Y	N
CPSF4	10898	ENSG00000160917	7	99001563	99064996	105	0.33	0.37	0.7	0.24	0.37	0.35	1.99	0.02	N	N	N	N
WDR54	84058	ENSG00000005448	2	74613863	74662882	38	0.34	0.37	0.63	0.26	-0.4	0.66	1.55	0.06	Y	N	N	N
CCT6A	908	ENSG00000146731	7	56084378	56141682	120	0.33	0.37	0.58	0.28	1.43	0.08	1.62	0.05	N	N	N	N
SEBOX	645832	ENSG00000109072	17	26681290	26727265	84	0.34	0.37	0.57	0.28	1.25	0.11	0.92	0.18	N	Y	N	N
FLG	2312	ENSG00000143631	1	152264651	152332679	131	0.32	0.37	0.53	0.3	0.12	0.45	1.4	0.08	N	N	N	N
EIF5AL1	143244	ENSG00000253626	10	81237357	81286196	133	0.33	0.37	0.49	0.31	0.95	0.17	1.28	0.1	N	N	N	N
TOPORS	10210	ENSG00000197579	9	32530542	32587626	83	0.33	0.37	0.48	0.32	1.68	0.05	0.74	0.23	N	N	N	N
SPMIP7	100130988	ENSG00000164500	7	50100682	50208852	319	0.33	0.37	0.43	0.33	2.08	0.02	-0.42	0.66	N	N	N	N
PALB2	79728	ENSG00000083093	16	23604481	23687678	220	0.33	0.37	0.4	0.34	0.08	0.47	1.92	0.03	N	N	N	N
TIA1	7072	ENSG00000116001	2	70426576	70510886	127	0.33	0.37	0.38	0.35	-0.35	0.64	1.08	0.14	N	N	N	N
RERG	85004	ENSG00000134533	12	15250716	15409411	323	0.32	0.37	0.38	0.35	1.06	0.14	1.86	0.03	Y	N	Y	N
EDEM3	80267	ENSG00000116406	1	184649625	184759041	168	0.34	0.37	0.36	0.36	2.34	0.01	-0.73	0.77	N	N	N	N
RUSC2	9853	ENSG00000198853	9	35455007	35571895	138	0.32	0.37	0.36	0.36	2.44	0.01	0.13	0.45	N	N	N	N
WDR74	54663	ENSG00000133316	11	62590380	62643044	85	0.33	0.37	0.35	0.36	0.35	0.36	1.04	0.15	N	N	N	N
PCYOX1	51449	ENSG00000116005	2	70450231	70518317	102	0.32	0.37	0.34	0.37	-0.37	0.64	1.01	0.16	N	N	N	N
HIP1R	9026	ENSG00000130787	12	123284045	123357508	179	0.34	0.37	0.32	0.38	1.54	0.06	-0.05	0.52	N	N	N	N
RBP2	5948	ENSG00000114113	3	139161726	139234662	177	0.34	0.37	0.28	0.39	0.61	0.27	1.2	0.12	N	N	N	N
OR5A1	219982	ENSG00000172320	11	59175642	59221589	122	0.34	0.37	0.28	0.39	0.92	0.18	0.99	0.16	N	N	N	N
TMEM19	55266	ENSG00000139291	12	72044878	72107840	76	0.34	0.37	0.29	0.39	1.67	0.05	0.42	0.34	N	N	N	N
FANCD2	2177	ENSG00000144554	3	10033113	10153614	279	0.33	0.37	0.24	0.4	1.47	0.07	-0.43	0.66	N	Y	N	N
TMEM199	147007	ENSG00000244045	17	26649687	26699089	66	0.33	0.37	0.24	0.41	1.45	0.07	0.72	0.23	N	N	N	N
DGCR2	9993	ENSG00000070413	22	19013795	19144967	401	0.33	0.37	0.22	0.41	2.11	0.02	-0.16	0.56	N	N	N	N
FAM98A	25940	ENSG00000119812	2	33798727	33859362	137	0.33	0.37	0.21	0.42	0.44	0.33	1.3	0.1	N	N	Y	Y
BACH1	571	ENSG00000156273	21	30636151	30744257	79	0.34	0.37	0.21	0.42	1.67	0.05	0.05	0.48	N	N	N	N
SIGLEC11	114132	ENSG00000161640	19	50442250	50499439	162	0.33	0.37	0.16	0.44	0.13	0.45	1.48	0.07	N	N	N	N
HBP1	26959	ENSG00000105856	7	106774406	106852974	129	0.34	0.37	0.13	0.45	0.52	0.3	1.29	0.1	N	N	N	N
FAM162B	221303	ENSG00000183807	6	117063360	117121886	140	0.34	0.37	0.09	0.46	2.97	0.00149	-1.32	0.91	N	N	Y	Y
SUMF2	25870	ENSG00000129103	7	56096700	56158365	131	0.34	0.37	0.07	0.47	1.39	0.08	1.1	0.14	N	N	N	N
SNX25	83891	ENSG00000109762	4	186095773	186295120	405	0.34	0.37	0.06	0.48	3	0.00135	-1.69	0.95	Y	N	N	N
DDIT4L	115265	ENSG00000145358	4	101096267	101146939	248	0.34	0.37	0.03	0.49	1.69	0.05	0.91	0.18	Y	Y	N	Y
LORICRIN	4014	ENSG00000203782	1	153197179	153244600	144	0.34	0.37	-0.03	0.51	1.8	0.04	-0.11	0.54	N	N	N	N
WDR20	91833	ENSG00000140153	14	102571189	102700010	260	0.34	0.37	-0.03	0.51	1.4	0.08	0.73	0.23	N	N	N	N
ADRB3	155	ENSG00000188778	8	37810513	37859184	35	0.34	0.37	-0.08	0.53	1.54	0.06	0.28	0.39	N	N	N	N
NHERF4	79849	ENSG00000172367	11	119021127	119070932	52	0.33	0.37	-0.1	0.54	1.54	0.06	0.73	0.23	N	N	N	N
OCM2	4951	ENSG00000135175	7	97604012	97654416	184	0.33	0.37	-0.17	0.57	2.73	0.0032	-0.93	0.82	N	N	N	N
DCHS1	8642	ENSG00000166341	11	6632556	6720320	215	0.33	0.37	-0.18	0.57	2.9	0.00185	0.12	0.45	N	N	N	N
PPL	5493	ENSG00000118898	16	4922508	5022136	391	0.32	0.37	-0.26	0.6	1.12	0.13	1.92	0.03	N	N	N	Y
LGALS16	148003	ENSG00000249861	19	40111558	40161287	104	0.34	0.37	-0.28	0.61	1.6	0.05	-0.26	0.6	N	N	N	N
TMED5	50999	ENSG00000117500	1	93605299	93681246	141	0.34	0.37	-0.29	0.62	1.27	0.1	0.79	0.21	N	N	N	N
SLC22A31	146429	ENSG00000259803	16	89252169	89302757	185	0.33	0.37	-0.3	0.62	2.2	0.01	-0.24	0.59	N	N	N	N
OR2M4	26245	ENSG00000171180	1	248367231	248413166	38	0.32	0.37	-0.34	0.63	1.47	0.07	-0.57	0.72	N	N	N	N
DYNC2I2	89891	ENSG00000119333	9	131385940	131454129	59	0.32	0.37	-0.33	0.63	1.45	0.07	0.01	0.5	N	N	N	N
CCDC18	343099	ENSG00000122483	1	93611038	93754769	266	0.34	0.37	-0.35	0.64	1.28	0.1	0.74	0.23	N	N	N	N
SMCP	4184	ENSG00000163206	1	152815798	152867523	32	0.34	0.37	-0.4	0.65	0.8	0.21	0.7	0.24	N	N	N	N
KIF7	374654	ENSG00000166813	15	90161201	90233725	127	0.33	0.37	-0.39	0.65	1.64	0.05	0.47	0.32	N	N	N	N
ATP11A	23250	ENSG00000068650	13	113309358	113551482	558	0.34	0.37	-0.48	0.68	2.51	0.01	-0.18	0.57	N	N	N	Y
SIGLEC15	284266	ENSG00000197046	18	43370545	43432521	102	0.33	0.37	-0.48	0.68	1.35	0.09	0.27	0.39	N	N	N	N
RASL10A	10633	ENSG00000100276	22	29698922	29746745	59	0.34	0.37	-0.48	0.68	1.35	0.09	0.55	0.29	N	Y	Y	N
FLT4	2324	ENSG00000037280	5	180018506	180111624	332	0.33	0.37	-0.49	0.69	0.54	0.29	2.27	0.01	N	N	N	N
POLR3F	10621	ENSG00000132664	20	18413033	18475287	155	0.33	0.37	-0.53	0.7	1.95	0.03	0.08	0.47	N	N	Y	N
MEI4	101928601	ENSG00000269964	6	78325302	78644476	755	0.34	0.37	-0.56	0.71	0.31	0.38	1.56	0.06	Y	N	Y	N
GPRC5D	55507	ENSG00000111291	12	13083407	13141828	142	0.32	0.37	-0.54	0.71	1.66	0.05	0.74	0.23	N	N	N	N
CLECL1P	160365	ENSG00000184293	12	9858456	9920895	208	0.34	0.37	-0.57	0.72	-0.2	0.58	0.93	0.18	N	N	N	N
SLC15A2	6565	ENSG00000163406	3	121578171	121673034	212	0.33	0.37	-0.6	0.73	0.7	0.24	0.45	0.33	N	N	N	N
TMEM192	201931	ENSG00000170088	4	165987230	166069024	243	0.33	0.37	-0.61	0.73	0.9	0.18	0.67	0.25	N	N	N	N
OR5H14	403273	ENSG00000236032	3	97833230	97879162	166	0.32	0.37	-0.64	0.74	1.07	0.14	-0.08	0.53	N	N	N	N
TFG	10342	ENSG00000114354	3	100393128	100477811	121	0.34	0.37	-0.65	0.74	0.81	0.21	0.8	0.21	N	N	N	N
PRMT2	3275	ENSG00000160310	21	48020507	48095155	222	0.34	0.37	-0.63	0.74	0.48	0.32	1.56	0.06	N	N	N	N
PMS1	5378	ENSG00000064933	2	190613710	190752355	240	0.34	0.37	-0.72	0.76	1.48	0.07	0.26	0.4	N	N	N	N
IL23A	51561	ENSG00000110944	12	56697663	56744194	55	0.33	0.37	-0.7	0.76	1.25	0.11	-0.02	0.51	N	N	N	N
FAM174C	55009	ENSG00000228300	19	1240520	1289243	28	0.33	0.37	-0.75	0.77	2.23	0.01	-1.14	0.87	N	N	N	N
PRR22	163154	ENSG00000212123	19	5772971	5819776	125	0.33	0.37	-0.73	0.77	1.57	0.06	0.4	0.34	N	N	N	N
OR6C74	254783	ENSG00000197706	12	55606072	55652010	74	0.32	0.37	-0.76	0.78	0.85	0.2	0.43	0.33	N	N	N	N
TDRD1	56165	ENSG00000095627	10	115904015	116002425	207	0.33	0.37	-0.81	0.79	0.75	0.23	0.69	0.25	N	N	N	N
MTHFS	10588	ENSG00000136371	15	80125889	80224627	279	0.32	0.37	-0.79	0.79	1.21	0.11	0.32	0.37	N	N	N	N
MAGI3	260425	ENSG00000081026	1	113898087	114238545	551	0.33	0.37	-0.84	0.8	0.96	0.17	0.82	0.2	N	N	N	N
TRAF1	7185	ENSG00000056558	9	123654671	123726451	182	0.33	0.37	-0.85	0.8	1.45	0.07	-0.32	0.62	N	N	N	N
PCMTD2	55251	ENSG00000203880	20	62852048	62917583	160	0.34	0.37	-0.83	0.8	0.94	0.17	0.86	0.2	N	N	N	N
MEMO1	51072	ENSG00000162959	2	32082892	32271116	254	0.33	0.37	-0.97	0.83	1.69	0.05	0.04	0.48	N	N	N	N
RNF170	81790	ENSG00000120925	8	42694780	42786866	107	0.33	0.37	-0.96	0.83	0.74	0.23	0.37	0.35	N	N	Y	N
AOX1	316	ENSG00000138356	2	201415731	201546218	294	0.34	0.37	-1.2	0.88	0.83	0.2	0.88	0.19	N	N	N	N
ZNF304	57343	ENSG00000131845	19	57827645	57881266	200	0.33	0.37	-1.25	0.89	1.56	0.06	0.47	0.32	N	N	N	N
ZNF211	10520	ENSG00000121417	19	58109535	58165409	171	0.32	0.37	-1.22	0.89	0.81	0.21	0.5	0.31	N	N	N	N
ALDH5A1	7915	ENSG00000112294	6	24460197	24547435	327	0.33	0.37	-1.47	0.93	2.18	0.01	1.17	0.12	N	N	N	Y
HOXA13	3209	ENSG00000106031	7	27226499	27274725	99	0.32	0.37	-1.57	0.94	1.28	0.1	0.26	0.4	N	N	N	N
ACTR8	93973	ENSG00000113812	3	53888959	53951229	137	0.34	0.37	-1.64	0.95	0.81	0.21	0.24	0.41	N	N	N	N
SELENOK	58515	ENSG00000113811	3	53909226	53960989	91	0.34	0.37	-1.6	0.95	0.72	0.23	0.15	0.44	N	N	N	N
ABCA5	23461	ENSG00000154265	17	67230576	67358323	213	0.33	0.37	-1.92	0.97	1.23	0.11	-0.14	0.56	N	N	N	N
RAB5IF	55969	ENSG00000101084	20	35199137	35250960	35	0.31	0.38	2.73	0.00318	1.88	0.03	2.58	0.00498	N	N	N	N
DYNLL1	8655	ENSG00000088986	12	120872660	120946298	182	0.31	0.38	2.65	0.00399	0.49	0.31	3.01	0.00129	N	Y	Y	N
STT3B	201595	ENSG00000163527	3	31539130	31687556	238	0.31	0.38	2.34	0.01	2.35	0.01	1.56	0.06	N	N	N	N
CADPS	8618	ENSG00000163618	3	62374021	62896064	1623	0.3	0.38	2.31	0.01	3.06	0.00111	1.89	0.03	N	N	Y	N
PNISR	25957	ENSG00000132424	6	99836534	99908263	157	0.31	0.38	1.95	0.03	2.35	0.01	1.03	0.15	N	N	N	N
GTF2A1L	11036	ENSG00000068781	2	48809937	49013645	649	0.31	0.38	1.71	0.04	2.18	0.01	1.87	0.03	N	N	N	N
TRIM49C	642612	ENSG00000204449	11	89729274	89785193	3	0.32	0.38	1.81	0.04	0.71	0.24	1.82	0.03	N	N	N	N
SYS1	90196	ENSG00000204070	20	43953660	44015442	144	0.31	0.38	1.7	0.04	-0.96	0.83	2.8	0.00255	N	N	N	N
TSPAN31	6302	ENSG00000135452	12	58103784	58152026	49	0.3	0.38	1.61	0.05	0.55	0.29	2.11	0.02	N	N	N	N
STK32A	202374	ENSG00000169302	5	146579526	146777418	588	0.31	0.38	1.58	0.06	0.33	0.37	2.62	0.00435	Y	N	N	N
MANSC4	100287284	ENSG00000205693	12	27905599	27959209	127	0.31	0.38	1.44	0.07	-0.73	0.77	2.35	0.01	N	N	N	N
RHBDL2	54933	ENSG00000158315	1	39340614	39442456	273	0.3	0.38	1.34	0.09	1.47	0.07	2.13	0.02	N	N	Y	Y
SLC1A5	6510	ENSG00000105281	19	47253587	47327280	189	0.29	0.38	1.32	0.09	0.98	0.16	2.42	0.01	N	N	N	N
RNF168	165918	ENSG00000163961	3	196185654	196265639	226	0.31	0.38	1.28	0.1	2.47	0.01	0.61	0.27	N	N	N	N
KRTCAP2	200185	ENSG00000163463	1	155131884	155186331	56	0.31	0.38	1.21	0.11	0.1	0.46	1.83	0.03	N	N	N	N
FNBP4	23360	ENSG00000109920	11	47728055	47824012	147	0.32	0.38	1.21	0.11	1.52	0.06	1.73	0.04	N	N	N	N
CLDN25	644672	ENSG00000228607	11	113615518	113661207	93	0.31	0.38	1.21	0.11	1.53	0.06	0.33	0.37	N	N	N	N
CCDC30	728621	ENSG00000186409	1	42965560	43130335	355	0.31	0.38	1.11	0.13	-0.96	0.83	1.92	0.03	N	N	N	Y
TRAM2	9697	ENSG00000065308	6	52352200	52476862	400	0.3	0.38	1.06	0.14	2.18	0.01	1.45	0.07	N	N	N	N
SCIMP	388325	ENSG00000161929	17	5102215	5173997	205	0.3	0.38	1.06	0.14	2.43	0.01	0.59	0.28	N	N	N	N
WSCD1	23302	ENSG00000179314	17	5937426	6037747	236	0.3	0.38	1.1	0.14	1.02	0.15	3.13	0.000862	N	N	N	N
TTC39B	158219	ENSG00000155158	9	15160842	15342358	492	0.31	0.38	1.05	0.15	2.4	0.01	1.07	0.14	N	N	Y	Y
HSCB	150274	ENSG00000100209	22	29103008	29163506	114	0.32	0.38	1.06	0.15	3.17	0.00077	-0.72	0.76	N	N	N	N
CER1	9350	ENSG00000147869	9	14709731	14757715	179	0.3	0.38	0.98	0.16	-0.5	0.69	2.56	0.01	N	N	N	N
SOX6	55553	ENSG00000110693	11	15977995	16532935	751	0.3	0.38	0.98	0.16	2.86	0.00214	-0.41	0.66	N	N	N	N
JAML	120425	ENSG00000160593	11	118054442	118130809	165	0.32	0.38	0.99	0.16	2.37	0.01	-1.44	0.92	N	N	N	N
CDC42BPB	9578	ENSG00000198752	14	103388716	103558742	316	0.3	0.38	0.94	0.17	1.22	0.11	1.66	0.05	N	N	N	N
ZNF350	59348	ENSG00000256683	19	52457593	52525079	209	0.3	0.38	0.9	0.18	0.3	0.38	1.99	0.02	N	N	N	N
GH2	2689	ENSG00000136487	17	61947572	61995039	80	0.3	0.38	0.89	0.19	2.03	0.02	-0.7	0.76	N	N	N	N
VPS8	23355	ENSG00000156931	3	184494925	184780402	485	0.31	0.38	0.85	0.2	2.32	0.01	0.79	0.21	N	N	N	N
SCARA3	51435	ENSG00000168077	8	27456100	27544286	230	0.3	0.38	0.84	0.2	2.87	0.00204	-0.16	0.56	N	N	N	N
CACNA2D4	93589	ENSG00000151062	12	1891123	2062870	498	0.3	0.38	0.73	0.23	4.27	9.65e-06	0.08	0.47	N	N	N	Y
DSE	29940	ENSG00000111817	6	116566231	116772422	382	0.3	0.38	0.71	0.24	-0.15	0.56	2.15	0.02	N	N	N	N
PPP1R26	9858	ENSG00000196422	9	138336545	138390739	145	0.31	0.38	0.69	0.24	2.37	0.01	1.23	0.11	N	N	N	N
PIF1	80119	ENSG00000140451	15	65097831	65152867	153	0.3	0.38	0.67	0.25	1.23	0.11	0.89	0.19	N	N	N	N
ECHDC2	55268	ENSG00000121310	1	53351582	53427846	78	0.31	0.38	0.62	0.27	0.83	0.2	1.28	0.1	N	Y	N	Y
RAVER2	55225	ENSG00000162437	1	65175778	65308915	210	0.29	0.38	0.62	0.27	1.07	0.14	1.29	0.1	N	Y	N	N
DDX20	11218	ENSG00000064703	1	112263190	112320199	166	0.3	0.38	0.62	0.27	1.98	0.02	0.7	0.24	N	N	N	N
CHMP2B	25978	ENSG00000083937	3	87241413	87314698	146	0.31	0.38	0.61	0.27	-0.48	0.69	1.57	0.06	N	N	Y	N
FNDC3A	22862	ENSG00000102531	13	49515048	49793915	317	0.3	0.38	0.61	0.27	0.51	0.3	1.5	0.07	N	N	N	N
VTN	7448	ENSG00000109072	17	26684298	26732373	83	0.31	0.38	0.57	0.28	1.23	0.11	0.88	0.19	N	N	N	N
NUMA1	4926	ENSG00000137497	11	71703910	71826732	220	0.3	0.38	0.47	0.32	1.82	0.03	-0.63	0.74	N	N	N	N
ZNF830	91603	ENSG00000198783	17	33253549	33300205	60	0.3	0.38	0.44	0.33	1.66	0.05	0.85	0.2	N	N	N	N
SEC14L5	9717	ENSG00000103184	16	4973318	5079156	395	0.3	0.38	0.42	0.34	0.21	0.42	2.32	0.01	N	N	N	Y
CFAP20	29105	ENSG00000070761	16	58137496	58198296	184	0.29	0.38	0.36	0.36	1.21	0.11	0.65	0.26	N	N	N	N
SPRYD7	57213	ENSG00000123178	13	50476842	50545626	115	0.3	0.38	0.32	0.37	1.63	0.05	0.87	0.19	N	N	Y	N
LYSMD1	388695	ENSG00000163155	1	151122224	151173424	39	0.31	0.38	0.22	0.41	1.9	0.03	1.22	0.11	N	N	N	N
EXD1	161829	ENSG00000178997	15	41464926	41557955	205	0.31	0.38	0.24	0.41	0.41	0.34	0.5	0.31	N	N	N	N
SEC31A	22872	ENSG00000138674	4	83729814	83847419	168	0.31	0.38	0.2	0.42	1.82	0.03	0.16	0.44	N	N	N	N
STAM	8027	ENSG00000136738	10	17651124	17768823	415	0.3	0.38	0.18	0.43	1.59	0.06	1.07	0.14	N	N	Y	N
VRK3	51231	ENSG00000105053	19	50469724	50564274	228	0.31	0.38	0.18	0.43	0.03	0.49	1.54	0.06	N	N	N	N
TRPC3	7222	ENSG00000138741	4	122790183	122907909	189	0.31	0.38	0.11	0.46	0.29	0.39	1.54	0.06	N	N	N	N
SOX7	83595	ENSG00000171056	8	10571278	10623084	168	0.31	0.38	0.04	0.49	1.16	0.12	0.54	0.3	N	N	N	N
NFIA	4774	ENSG00000162599	1	61507946	61938460	885	0.3	0.38	-0.04	0.52	2.63	0.00429	1.71	0.04	N	N	N	N
GCG	2641	ENSG00000115263	2	162989379	163043914	87	0.3	0.38	-0.05	0.52	0.57	0.28	1.33	0.09	N	N	N	N
PRDM5	11107	ENSG00000138738	4	121603070	121879013	941	0.32	0.38	-0.14	0.56	2.31	0.01	-0.04	0.52	N	N	N	N
PEMT	10400	ENSG00000133027	17	17398877	17530434	282	0.32	0.38	-0.14	0.56	1.74	0.04	0.44	0.33	N	N	N	N
GCK	2645	ENSG00000106633	7	44173870	44264022	221	0.31	0.38	-0.17	0.57	1.15	0.13	1.74	0.04	N	N	N	N
DDIT3	1649	ENSG00000175197	12	57900371	57949300	51	0.31	0.38	-0.17	0.57	0.96	0.17	0.81	0.21	N	N	Y	Y
TNRC18	84629	ENSG00000182095	7	5336421	5498177	463	0.31	0.38	-0.21	0.58	1.33	0.09	1.96	0.02	N	N	N	N
FAM230G	101927859	ENSG00000188280	22	20677118	20725518	1	0.31	0.38	-0.23	0.59	-0.34	0.63	-0.47	0.68	N	N	N	N
NCS1	23413	ENSG00000107130	9	132899857	133009583	386	0.31	0.38	-0.27	0.61	2.54	0.01	0.16	0.44	N	N	N	N
ARHGAP20	57569	ENSG00000137727	11	110437759	110618912	354	0.3	0.38	-0.3	0.62	1.34	0.09	0.22	0.41	Y	N	N	N
GATA2	2624	ENSG00000179348	3	128188265	128247030	173	0.3	0.38	-0.37	0.64	1.57	0.06	0.75	0.23	N	N	N	N
DCLRE1C	64421	ENSG00000152457	10	14938870	15031106	252	0.31	0.38	-0.41	0.66	1.77	0.04	0.41	0.34	N	N	N	N
SLC50A1	55974	ENSG00000169241	1	155072817	155121334	85	0.3	0.38	-0.43	0.67	1.56	0.06	0.13	0.45	N	N	N	N
CCN2	1490	ENSG00000118523	6	132259316	132307518	91	0.3	0.38	-0.44	0.67	1.62	0.05	-0.04	0.52	N	N	N	N
TMPRSS9	360200	ENSG00000178297	19	2346507	2436480	364	0.3	0.38	-0.43	0.67	0.88	0.19	1.28	0.1	N	N	N	N
PSG1	5669	ENSG00000231924	19	43360613	43418921	133	0.3	0.38	-0.44	0.67	0.18	0.43	0.88	0.19	N	N	N	N
SNX14	57231	ENSG00000135317	6	86205214	86338850	190	0.31	0.38	-0.52	0.7	1.96	0.03	-0.19	0.58	N	N	N	N
CLSTN3	9746	ENSG00000139182	12	7246681	7321541	151	0.3	0.38	-0.51	0.7	2.12	0.02	-0.83	0.8	N	N	N	N
PNRC2	55629	ENSG00000189266	1	24251301	24299952	1	0.31	0.38	-0.55	0.71	-0.66	0.75	0.01	0.49	N	N	N	N
MAK16	84549	ENSG00000198042	8	33307685	33368778	166	0.3	0.38	-0.56	0.71	0.59	0.28	0.78	0.22	N	N	Y	N
RBP5	83758	ENSG00000139194	12	7266280	7316466	85	0.3	0.38	-0.55	0.71	2.25	0.01	-0.99	0.84	N	N	N	N
THAP1	55145	ENSG00000131931	8	42681817	42733474	46	0.3	0.38	-0.63	0.73	1.15	0.12	0.02	0.49	N	N	N	N
POLR3B	55703	ENSG00000013503	12	106716436	106913976	399	0.31	0.38	-0.61	0.73	1.46	0.07	0.62	0.27	N	N	N	N
TRIP11	9321	ENSG00000100815	14	92424243	92541484	280	0.32	0.38	-0.63	0.73	0.87	0.19	0.21	0.42	N	N	N	N
SNX21	90203	ENSG00000124104	20	44427256	44481914	121	0.31	0.38	-0.62	0.73	1.82	0.03	-0.38	0.65	N	N	N	N
ZNF691	51058	ENSG00000164011	1	43277244	43328148	59	0.3	0.38	-0.64	0.74	0.42	0.34	1.29	0.1	N	N	N	N
SLC5A11	115584	ENSG00000158865	16	24822184	24932949	245	0.29	0.38	-0.65	0.74	1.14	0.13	1.03	0.15	N	N	Y	Y
RHBDD3	25807	ENSG00000100263	22	29645844	29699147	86	0.3	0.38	-0.74	0.77	1.58	0.06	1.35	0.09	N	N	N	N
CIMAP2	163747	ENSG00000162398	1	55236736	55317937	263	0.3	0.38	-0.76	0.78	1.42	0.08	0.19	0.42	N	N	N	N
SPATA24	202051	ENSG00000170469	5	138721514	138774820	42	0.31	0.38	-0.82	0.79	0.63	0.26	0.93	0.18	N	N	N	N
CS	1431	ENSG00000062485	12	56655483	56729175	102	0.31	0.38	-0.84	0.8	1.18	0.12	0.08	0.47	N	N	N	N
NUDT21	11051	ENSG00000167005	16	56453048	56520261	122	0.3	0.38	-0.83	0.8	1.68	0.05	0.02	0.49	N	N	N	N
APOBEC3F	200316	ENSG00000128394	22	39401609	39461977	109	0.32	0.38	-0.87	0.81	0.73	0.23	0.73	0.23	N	N	N	N
GTF3A	2971	ENSG00000122034	13	27963681	28019846	211	0.31	0.38	-0.92	0.82	2.05	0.02	-0.65	0.74	N	N	N	N
PPP1R13L	10848	ENSG00000104881	19	45872892	45944787	142	0.31	0.38	-0.93	0.82	1.68	0.05	0.33	0.37	N	N	N	N
CDA	978	ENSG00000158825	1	20880444	20955401	315	0.31	0.38	-0.94	0.83	0.78	0.22	1.14	0.13	N	N	N	N
FZD4	8322	ENSG00000174804	11	86646717	86701440	129	0.3	0.38	-0.94	0.83	0.76	0.22	0.84	0.2	N	N	N	N
EWSR1	2130	ENSG00000182944	22	29628998	29706515	140	0.32	0.38	-1.08	0.86	1.23	0.11	0.61	0.27	N	N	N	N
EMC4	51234	ENSG00000128463	15	34482214	34532357	163	0.3	0.38	-1.13	0.87	0.6	0.27	0.8	0.21	N	N	Y	N
BCKDHA	593	ENSG00000248098	19	41868694	41940910	144	0.32	0.38	-1.18	0.88	0.74	0.23	0.56	0.29	N	N	N	N
TMEM186	25880	ENSG00000184857	16	8879037	8926505	180	0.31	0.38	-1.31	0.9	0.1	0.46	0.9	0.18	N	N	N	N
MORN3	283385	ENSG00000139714	12	122079024	122145531	158	0.3	0.38	-1.39	0.92	0.94	0.17	0.75	0.23	N	N	N	N
MASP2	10747	ENSG00000009724	1	11076580	11142296	128	0.3	0.38	-1.76	0.96	0.9	0.18	-0.1	0.54	N	N	N	N
EIF2B4	8890	ENSG00000115211	2	27577219	27628324	58	0.28	0.39	3.07	0.00105	3.52	0.000216	0.85	0.2	N	N	N	N
HSP90B1	7184	ENSG00000166598	12	104289112	104351708	260	0.28	0.39	2.22	0.01	2.7	0.0035	1.77	0.04	N	N	N	N
EID3	493861	ENSG00000255150	12	104662510	104708983	114	0.29	0.39	2.35	0.01	3.62	0.000148	-0.49	0.69	N	N	N	N
TEX47	219557	ENSG00000164645	7	88413420	88460031	135	0.27	0.39	2.16	0.02	2.58	0.00489	0.8	0.21	N	N	N	N
IRAG1	10335	ENSG00000072952	11	10584638	10750535	439	0.28	0.39	2	0.02	0.42	0.34	3.06	0.0011	N	N	N	Y
NKX2-2	4821	ENSG00000125820	20	21481655	21529664	69	0.28	0.39	2.09	0.02	3.53	0.000206	-1.52	0.94	N	N	N	N
NCF1	653361	ENSG00000158517	7	74153309	74213720	1	0.29	0.39	1.88	0.03	2.54	0.01	-0.51	0.69	N	N	N	N
KIN	22944	ENSG00000151657	10	7782925	7864990	213	0.29	0.39	1.91	0.03	-1.14	0.87	3.02	0.00125	N	N	N	N
FGF11	2256	ENSG00000161958	17	7306784	7358256	92	0.27	0.39	1.84	0.03	2.36	0.01	2.24	0.01	N	Y	N	N
HEY2	23493	ENSG00000135547	6	126031211	126092415	61	0.29	0.39	1.61	0.05	1.6	0.05	1.27	0.1	N	N	N	N
PRSS27	83886	ENSG00000172382	16	2752423	2805552	32	0.27	0.39	1.68	0.05	2.64	0.00416	0.9	0.18	N	N	N	N
RHAG	6005	ENSG00000112077	6	49562888	49639587	227	0.29	0.39	1.41	0.08	1.7	0.04	1.04	0.15	N	N	N	N
PIP4P2	55529	ENSG00000155099	8	91996499	92088203	140	0.27	0.39	1.42	0.08	1.73	0.04	1.03	0.15	N	N	Y	N
FSCN3	29999	ENSG00000106328	7	127198689	127251851	95	0.28	0.39	1.28	0.1	1.93	0.03	0.87	0.19	N	N	N	N
NAA38	84316	ENSG00000183011	17	7750003	7823608	124	0.28	0.39	1.28	0.1	3.13	0.000875	-0.38	0.65	N	Y	N	N
SRPRA	6734	ENSG00000182934	11	126122814	126173877	113	0.28	0.39	1.23	0.11	1.64	0.05	1.43	0.08	Y	N	N	Y
STRN4	29888	ENSG00000090372	19	47212768	47285251	158	0.28	0.39	1.16	0.12	0.32	0.38	2.16	0.02	N	Y	N	N
FGFRL1	53834	ENSG00000127418	4	969712	1030686	167	0.27	0.39	1.11	0.13	2.52	0.01	1.36	0.09	N	N	N	Y
VTA1	51534	ENSG00000009844	6	142433372	142552085	188	0.27	0.39	1.13	0.13	2.14	0.02	0.06	0.48	N	N	N	N
DOCK10	55619	ENSG00000135905	2	225619807	225942330	747	0.29	0.39	1.02	0.15	1.92	0.03	1.6	0.05	Y	N	N	Y
ASH2L	9070	ENSG00000129691	8	37927483	38007598	47	0.29	0.39	1.03	0.15	3	0.00134	0.11	0.46	N	N	N	N
IDNK	414328	ENSG00000148057	9	86202964	86269045	137	0.27	0.39	1.06	0.15	1.52	0.06	1.18	0.12	N	N	N	Y
ZFC3H1	196441	ENSG00000133858	12	71993379	72092749	121	0.29	0.39	1.04	0.15	1.69	0.05	0.72	0.24	Y	N	N	N
MPRIP	23164	ENSG00000133030	17	16910790	17105962	371	0.27	0.39	0.99	0.16	1.21	0.11	1.75	0.04	N	N	N	N
C22orf39	128977	ENSG00000242259	22	19418409	19470755	103	0.27	0.39	1	0.16	2.62	0.00444	-0.8	0.79	N	N	N	N
MUC7	4589	ENSG00000171195	4	71261209	71358714	290	0.27	0.39	0.96	0.17	1.42	0.08	1.13	0.13	N	N	N	N
ZNF606	80095	ENSG00000166704	19	58478440	58549714	196	0.29	0.39	0.94	0.17	0.09	0.46	1.87	0.03	N	N	N	N
CHTOP	26097	ENSG00000160679	1	153571458	153628782	91	0.28	0.39	0.92	0.18	-0.01	0.5	1.83	0.03	N	N	N	N
CCT6B	10693	ENSG00000132141	17	33244878	33342968	108	0.29	0.39	0.93	0.18	1.47	0.07	1.59	0.06	N	N	N	Y
LRRC30	339291	ENSG00000206422	18	7196137	7242042	71	0.28	0.39	0.88	0.19	1.61	0.05	1.32	0.09	N	N	N	N
RNF13	11342	ENSG00000082996	3	149495475	149689926	321	0.28	0.39	0.83	0.2	0.21	0.42	1.87	0.03	N	N	N	N
UPF1	5976	ENSG00000005007	19	18907744	18989039	158	0.29	0.39	0.83	0.2	0.17	0.43	2.46	0.01	N	N	N	N
UGT2A3	79799	ENSG00000135220	4	69784177	69852509	233	0.27	0.39	0.81	0.21	1.5	0.07	0.73	0.23	N	N	N	N
ARL15	54622	ENSG00000185305	5	53170578	53641403	1276	0.28	0.39	0.8	0.21	2.21	0.01	2.2	0.01	N	Y	Y	N
THAP2	83591	ENSG00000173451	12	72022677	72084428	63	0.28	0.39	0.82	0.21	1.38	0.08	0.83	0.2	N	N	N	N
L3MBTL4	91133	ENSG00000154655	18	5944705	6449910	1102	0.29	0.39	0.82	0.21	2.5	0.01	2.34	0.01	N	N	N	N
KLHL30	377007	ENSG00000168427	2	239012310	239071547	220	0.29	0.39	0.74	0.23	1.96	0.02	1.29	0.1	N	N	N	N
PRR27	401137	ENSG00000187533	4	70982793	71042326	190	0.29	0.39	0.75	0.23	0.52	0.3	2.05	0.02	N	N	N	N
TTC21B	79809	ENSG00000123607	2	166719872	166845348	193	0.27	0.39	0.7	0.24	2.71	0.00332	-0.34	0.63	N	N	N	N
VDAC1	7416	ENSG00000213585	5	133297566	133376300	160	0.29	0.39	0.66	0.25	-0.04	0.51	1.96	0.02	N	N	Y	N
OOSP2	219990	ENSG00000149507	11	59772748	59825517	111	0.27	0.39	0.69	0.25	2.74	0.00303	-0.6	0.73	N	N	N	N
ATP2A3	489	ENSG00000074370	17	3817163	3902758	258	0.29	0.39	0.68	0.25	2.56	0.01	0.65	0.26	N	N	N	N
SAMM50	25813	ENSG00000100347	22	44316261	44402412	283	0.29	0.39	0.65	0.26	1.68	0.05	1.14	0.13	N	N	N	N
UBE2F	140739	ENSG00000184182	2	238840587	238961423	316	0.27	0.39	0.62	0.27	-0.06	0.52	1.8	0.04	N	N	Y	N
C11orf68	83638	ENSG00000175573	11	65674281	65721531	62	0.29	0.39	0.6	0.27	0.49	0.31	1.6	0.05	N	N	N	N
POLR2D	5433	ENSG00000144231	2	128593840	128650729	108	0.28	0.39	0.56	0.29	1.11	0.13	1.28	0.1	N	N	N	N
ERMP1	79956	ENSG00000099219	9	5774572	5868081	207	0.29	0.39	0.52	0.3	2.71	0.0034	-0.18	0.57	N	N	N	Y
ZSCAN1	284312	ENSG00000152467	19	58510434	58575999	150	0.29	0.39	0.53	0.3	1.62	0.05	1.09	0.14	N	N	N	N
RASGEF1B	153020	ENSG00000138670	4	82337547	82428082	181	0.28	0.39	0.5	0.31	2	0.02	0.51	0.31	Y	N	N	N
MOK	5891	ENSG00000080823	14	102680834	102806537	284	0.27	0.39	0.49	0.31	1.26	0.1	1.56	0.06	N	N	N	N
HEATR3	55027	ENSG00000155393	16	50064881	50149392	183	0.28	0.39	0.48	0.32	-0.6	0.73	1.73	0.04	N	N	N	N
OTOP3	347741	ENSG00000182938	17	72896897	72956087	99	0.28	0.39	0.48	0.32	1.77	0.04	1.23	0.11	N	N	N	N
PCSK9	255738	ENSG00000169174	1	55470149	55540526	228	0.29	0.39	0.43	0.33	2.11	0.02	1.5	0.07	N	N	N	N
UTRN	7402	ENSG00000152818	6	144571434	145184170	1054	0.27	0.39	0.41	0.34	3.06	0.00111	0.38	0.35	Y	N	N	N
ZNF3	7551	ENSG00000166526	7	99651470	99715171	88	0.29	0.39	0.42	0.34	0.25	0.4	1.89	0.03	N	N	N	N
PSMD7	5713	ENSG00000103035	16	74295673	74350186	85	0.28	0.39	0.41	0.34	2.26	0.01	1.02	0.15	N	N	Y	N
FAM222B	55731	ENSG00000173065	17	27072996	27204857	165	0.29	0.39	0.4	0.34	1.5	0.07	-0.01	0.51	N	N	N	N
MRPL43	84545	ENSG00000055950	10	102727579	102782272	71	0.27	0.39	0.39	0.35	1.92	0.03	-0.85	0.8	N	N	N	N
GOLT1A	127845	ENSG00000174567	1	204157288	204218220	161	0.28	0.39	0.36	0.36	1.34	0.09	0.88	0.19	N	N	N	N
LRP5	4041	ENSG00000162337	11	68045077	68226743	345	0.27	0.39	0.35	0.36	2.52	0.01	-0.29	0.61	N	N	N	N
RRP36	88745	ENSG00000124541	6	42954385	43007337	104	0.28	0.39	0.3	0.38	1.15	0.13	0.63	0.26	N	N	N	N
ZNF620	253639	ENSG00000177842	3	40512450	40569712	53	0.28	0.39	0.25	0.4	-0.38	0.65	0.91	0.18	N	N	N	N
SYNGR4	23546	ENSG00000105467	19	48832559	48889634	133	0.28	0.39	0.26	0.4	2.66	0.00392	-0.46	0.68	N	N	N	N
NDUFAF6	137682	ENSG00000156170	8	96002209	96125685	271	0.29	0.39	0.22	0.41	1.49	0.07	0.86	0.2	N	N	N	N
ALS2CL	259173	ENSG00000178038	3	46700485	46770194	188	0.27	0.39	0.19	0.42	0.27	0.39	1.77	0.04	N	N	N	Y
TRIM4	89122	ENSG00000146833	7	99478030	99552223	114	0.27	0.39	0.2	0.42	-0.43	0.66	0.84	0.2	N	N	N	N
ATPAF1	64756	ENSG00000123472	1	47090711	47169099	110	0.29	0.39	0.18	0.43	1.5	0.07	-0.93	0.82	Y	N	Y	Y
NXF1	10482	ENSG00000162231	11	62549597	62607964	77	0.29	0.39	0.17	0.43	0.2	0.42	1.09	0.14	N	N	N	N
TMEM223	79064	ENSG00000168569	11	62547787	62594486	55	0.29	0.39	0.12	0.45	0.2	0.42	1.07	0.14	N	N	N	N
ZNF827	152485	ENSG00000151612	4	146671874	146894607	386	0.29	0.39	0.1	0.46	0.65	0.26	2.62	0.00435	N	N	N	N
GAPVD1	26130	ENSG00000165219	9	127989073	128137290	177	0.28	0.39	0.11	0.46	0.2	0.42	1.17	0.12	N	N	N	N
LARP4	113251	ENSG00000161813	12	50759592	50883788	163	0.27	0.39	0.09	0.46	0.96	0.17	0.53	0.3	N	N	N	N
CTSG	1511	ENSG00000100448	14	25032724	25080466	133	0.28	0.39	0.11	0.46	0.23	0.41	1.72	0.04	N	N	N	N
TMEM144	55314	ENSG00000164124	4	159087749	159186439	137	0.27	0.39	0.05	0.48	1.02	0.15	1.79	0.04	N	N	Y	Y
MTCH1	23787	ENSG00000137409	6	36925911	36989327	212	0.28	0.39	-0.02	0.51	0.48	0.32	1.9	0.03	N	N	Y	N
SPDYE5	442590	ENSG00000136206	7	74660028	75143628	86	0.29	0.39	-0.03	0.51	0.04	0.48	1.87	0.03	N	N	N	N
NUDT4	11163	ENSG00000173598	12	93736701	93807024	135	0.27	0.39	-0.07	0.53	2.46	0.01	-1.06	0.85	N	N	N	N
SERAC1	84947	ENSG00000122335	6	158520536	158624312	208	0.28	0.39	-0.13	0.55	0.39	0.35	1.14	0.13	N	N	Y	N
PPP6C	5537	ENSG00000119414	9	127898852	127987218	143	0.28	0.39	-0.13	0.55	1.39	0.08	-0.38	0.65	N	N	Y	N
FBXW10B	374286	ENSG00000241322	17	15481977	15558018	68	0.27	0.39	-0.12	0.55	2.16	0.02	-0.87	0.81	N	N	N	N
SGCB	6443	ENSG00000163069	4	52875752	52939485	49	0.28	0.39	-0.15	0.56	0.97	0.17	0.5	0.31	N	N	N	N
ATOX1	475	ENSG00000177556	5	151112383	151173210	109	0.28	0.39	-0.15	0.56	-0.04	0.51	1.3	0.1	N	N	N	N
GRIN2B	2904	ENSG00000273079	12	13703684	14168022	1235	0.27	0.39	-0.15	0.56	1.44	0.08	2.05	0.02	Y	Y	N	N
GJA8	2703	ENSG00000121634	1	147339946	147391396	127	0.28	0.39	-0.19	0.57	1.37	0.09	0.86	0.19	N	N	N	N
FBXO45	200933	ENSG00000174013	3	196260725	196325930	143	0.29	0.39	-0.19	0.58	2.12	0.02	0.18	0.43	N	N	Y	N
ANGEL2	90806	ENSG00000174606	1	213155524	213224168	81	0.29	0.39	-0.23	0.59	0.96	0.17	0.95	0.17	Y	N	N	N
MTHFD2	10797	ENSG00000065911	2	74390690	74452425	99	0.29	0.39	-0.23	0.59	1.13	0.13	0.41	0.34	N	N	N	N
CCDC33	80125	ENSG00000140481	15	74493630	74638813	329	0.29	0.39	-0.25	0.6	2.22	0.01	0.82	0.21	N	N	N	N
SCN5A	6331	ENSG00000183873	3	38579553	38726164	345	0.28	0.39	-0.28	0.61	2.95	0.00157	0.09	0.47	N	N	N	N
RPP38-DT	221060	ENSG00000176236	10	15127384	15174318	158	0.27	0.39	-0.27	0.61	2.54	0.01	-1.62	0.95	N	N	N	N
ZNF708	7562	ENSG00000182141	19	21463963	21547219	297	0.29	0.39	-0.27	0.61	1.57	0.06	-0.86	0.8	N	N	N	N
REEP5	7905	ENSG00000129625	5	112202081	112293339	246	0.28	0.39	-0.38	0.65	1.53	0.06	0.82	0.21	N	N	Y	N
ZNF705EP	100131539	ENSG00000196946	11	71515091	71567593	145	0.27	0.39	-0.46	0.68	1.56	0.06	-0.64	0.74	N	N	N	N
LAP3	51056	ENSG00000002549	4	17543927	17619590	182	0.27	0.39	-0.51	0.69	1.25	0.11	0.05	0.48	N	N	N	N
MSANTD3-TMEFF1	100526694	ENSG00000251349	9	103169188	103349918	374	0.29	0.39	-0.49	0.69	1.9	0.03	-0.2	0.58	N	N	N	N
ARHGEF33	100271715	ENSG00000214694	2	39111504	39212590	143	0.28	0.39	-0.53	0.7	1.2	0.12	0.86	0.2	N	N	N	N
BRINP3	339479	ENSG00000162670	1	190056792	190482534	658	0.29	0.39	-0.55	0.71	2.03	0.02	0.34	0.37	N	N	N	N
CNGA1	1259	ENSG00000198515	4	47927994	48053646	355	0.29	0.39	-0.56	0.71	0.75	0.23	1.05	0.15	N	N	N	N
CCDC179	100500938	ENSG00000255359	11	22858468	22916972	170	0.29	0.39	-0.54	0.71	1.45	0.07	0.06	0.47	N	N	N	N
SGTB	54557	ENSG00000197860	5	64951755	65053648	199	0.29	0.39	-0.58	0.72	0.21	0.42	1.25	0.11	Y	N	Y	N
C8B	732	ENSG00000021852	1	57384883	57468213	277	0.28	0.39	-0.63	0.73	1.99	0.02	-1.07	0.86	N	N	N	N
NUDT12	83594	ENSG00000112874	5	102874556	102933493	141	0.28	0.39	-0.62	0.73	2.72	0.00329	-0.43	0.67	N	N	Y	N
DHRS4L2	317749	ENSG00000187630	14	24404083	24485617	273	0.27	0.39	-0.61	0.73	1.41	0.08	0.33	0.37	N	N	N	N
MYH14	79784	ENSG00000105357	19	50671885	50823801	560	0.29	0.39	-0.61	0.73	1.99	0.02	1.36	0.09	N	N	N	Y
WDTC1	23038	ENSG00000142784	1	27526007	27645124	157	0.28	0.39	-0.68	0.75	1.57	0.06	0.75	0.23	N	N	N	N
ARL14EPL	644100	ENSG00000268223	5	115352163	115404827	230	0.28	0.39	-0.69	0.75	1.04	0.15	0.9	0.18	N	N	N	N
PTH2	113091	ENSG00000142538	19	49915671	49961698	79	0.28	0.39	-0.67	0.75	0.43	0.33	1.18	0.12	N	N	N	N
PUS7L	83448	ENSG00000129317	12	44111828	44187620	172	0.28	0.39	-0.71	0.76	0.6	0.28	0.81	0.21	Y	N	N	N
EPB41L5	57669	ENSG00000115109	2	120735604	120946697	271	0.27	0.39	-0.75	0.77	0.19	0.42	0.59	0.28	N	N	N	N
PLCD1	5333	ENSG00000187091	3	38038987	38106154	167	0.28	0.39	-0.88	0.81	1.14	0.13	0.83	0.2	N	N	N	Y
POMK	84197	ENSG00000185900	8	42913649	42988323	68	0.28	0.39	-0.89	0.81	0.57	0.29	0.3	0.38	N	N	N	N
GPA33	10223	ENSG00000143167	1	167012082	167094868	208	0.28	0.39	-0.97	0.83	1.51	0.06	0.42	0.34	N	N	N	N
CFHR4	10877	ENSG00000134365	1	196822144	196897843	153	0.28	0.39	-0.98	0.84	0.5	0.31	0.82	0.21	N	N	N	N
KHDRBS3	10656	ENSG00000131773	8	136434702	136679068	458	0.29	0.39	-1.08	0.86	1.37	0.09	0.39	0.35	N	Y	N	N
MYO9B	4650	ENSG00000099331	19	17151591	17334104	600	0.27	0.39	-1.08	0.86	1.75	0.04	0.86	0.19	N	N	N	N
BOD1L1	259282	ENSG00000038219	4	13560362	13664334	187	0.28	0.39	-1.12	0.87	1.45	0.07	-0.24	0.6	N	N	N	N
SLC25A32	81034	ENSG00000164933	8	104400866	104462563	155	0.27	0.39	-1.17	0.88	1.35	0.09	-0.65	0.74	N	N	Y	N
IL13	3596	ENSG00000169194	5	131958865	132006801	66	0.27	0.39	-1.31	0.91	1	0.16	0.27	0.39	Y	N	N	N
CYP2C8	1558	ENSG00000138115	10	96786529	96864255	228	0.29	0.39	-1.33	0.91	1.44	0.08	0.45	0.33	N	N	N	N
SOWAHB	345079	ENSG00000186212	4	77806082	77854002	123	0.28	0.39	-1.78	0.96	1.32	0.09	0.01	0.5	N	N	Y	N
CRKL	1399	ENSG00000099942	22	21236714	21318037	150	0.28	0.39	-1.74	0.96	0.99	0.16	-0.4	0.66	N	N	N	N
SNX17	9784	ENSG00000115234	2	27558363	27610400	47	0.26	0.4	3.26	0.000566	3.5	0.000229	1.39	0.08	N	N	Y	N
ZNF513	130557	ENSG00000163795	2	27590098	27638733	56	0.24	0.4	3.05	0.00115	3.3	0.00048	0.97	0.17	N	N	N	N
FHIT	2272	ENSG00000189283	3	59725036	61272133	5342	0.26	0.4	2.68	0.00368	6.09	5.79e-10	2.25	0.01	N	N	N	N
IDH3B	3420	ENSG00000101365	20	2629041	2679865	150	0.27	0.4	2.62	0.00437	2.99	0.00138	1.26	0.1	N	N	Y	N
NDUFS5	4725	ENSG00000168653	1	39456967	39510308	154	0.27	0.4	2.48	0.01	2.29	0.01	1.87	0.03	N	N	N	N
ACTR2	10097	ENSG00000138071	2	65419829	65508387	169	0.24	0.4	2.48	0.01	-0.36	0.64	2.54	0.01	Y	Y	Y	N
NXPH1	30010	ENSG00000122584	7	8438585	8802593	1193	0.26	0.4	2.22	0.01	4.44	4.42e-06	0.36	0.36	N	N	N	N
MFSD5	84975	ENSG00000182544	12	53610035	53658190	84	0.24	0.4	2.34	0.01	3.23	0.000619	0.57	0.28	N	N	N	N
AEN	64782	ENSG00000181026	15	89129527	89185512	179	0.26	0.4	2.53	0.01	0.81	0.21	2.82	0.00243	N	N	N	N
BICD1	636	ENSG00000151746	12	32224713	32546567	1202	0.24	0.4	2.07	0.02	2.92	0.00172	1.8	0.04	N	N	N	N
LMBR1L	55716	ENSG00000139636	12	49480334	49539683	57	0.24	0.4	2.02	0.02	-0.28	0.61	2.37	0.01	N	N	N	N
GLT8D2	83468	ENSG00000120820	12	104372762	104492961	292	0.26	0.4	2.14	0.02	3.54	0.000198	1.4	0.08	N	Y	N	N
CDK5RAP3	80279	ENSG00000108465	17	46012894	46069152	149	0.26	0.4	2.14	0.02	0.2	0.42	2.9	0.00189	N	N	N	N
COX6B2	125965	ENSG00000160471	19	55851070	55901182	127	0.25	0.4	2.13	0.02	2.49	0.01	1.63	0.05	N	N	N	N
ZPR1	8882	ENSG00000109917	11	116639276	116693739	147	0.25	0.4	1.82	0.03	0.14	0.44	2.96	0.00153	N	N	N	N
SDF2L1	23753	ENSG00000128228	22	21961542	22008588	85	0.25	0.4	1.95	0.03	3.01	0.00129	0.88	0.19	N	N	N	N
NADSYN1	55191	ENSG00000172890	11	71129217	71222586	277	0.25	0.4	1.79	0.04	1.47	0.07	1.68	0.05	N	N	N	N
LINC02875	388407	ENSG00000187013	17	59454112	59500641	87	0.25	0.4	1.66	0.05	2.29	0.01	0.87	0.19	N	N	N	N
YTHDF2	51441	ENSG00000198492	1	29028133	29106287	94	0.25	0.4	1.42	0.08	2.4	0.01	0.52	0.3	N	N	N	N
KMT5C	84787	ENSG00000133247	19	55816221	55869489	131	0.25	0.4	1.3	0.1	2.45	0.01	0.54	0.3	N	N	N	N
MAP4K3	8491	ENSG00000011566	2	39466407	39699453	475	0.26	0.4	1.24	0.11	0.76	0.22	1.87	0.03	N	Y	N	N
URM1	81605	ENSG00000167118	9	131098598	131164295	98	0.26	0.4	1.24	0.11	0.87	0.19	2.12	0.02	N	N	N	N
ZNF726	730087	ENSG00000213967	19	24062684	24126769	136	0.27	0.4	1.21	0.11	2.06	0.02	0.36	0.36	N	N	N	N
SHKBP1	92799	ENSG00000160410	19	41047757	41107305	107	0.26	0.4	1.24	0.11	0.12	0.45	2.15	0.02	N	N	N	N
UBE2L3	7332	ENSG00000185651	22	21868736	21988323	92	0.25	0.4	1.21	0.11	1.84	0.03	-0.2	0.58	N	N	N	N
NDEL1	81565	ENSG00000166579	17	8281447	8381495	181	0.26	0.4	1.2	0.12	2.38	0.01	1.21	0.11	Y	N	Y	N
SGSM1	129049	ENSG00000167037	22	25167136	25332813	551	0.26	0.4	1.15	0.13	2.06	0.02	2.2	0.01	N	N	N	N
ADAMTS5	11096	ENSG00000154736	21	28280231	28374439	243	0.25	0.4	1.07	0.14	1.65	0.05	1.2	0.12	N	N	N	N
HCRTR2	3062	ENSG00000137252	6	55004071	55157538	448	0.25	0.4	1.04	0.15	0.96	0.17	2.01	0.02	N	N	N	N
TMEM63B	55362	ENSG00000137216	6	44059599	44133256	204	0.25	0.4	0.91	0.18	1.48	0.07	1.05	0.15	N	N	N	N
ZC3H8	84524	ENSG00000144161	2	112963439	113047664	113	0.25	0.4	0.84	0.2	2.24	0.01	0.05	0.48	N	N	N	N
RPL10L	140801	ENSG00000165496	14	47110213	47156041	87	0.26	0.4	0.84	0.2	2.03	0.02	0.12	0.45	N	N	N	N
HIVEP3	59269	ENSG00000127124	1	41962036	42536596	1159	0.26	0.4	0.8	0.21	0.27	0.39	2.92	0.00177	N	Y	N	N
TMEM41B	440026	ENSG00000166471	11	9292201	9371315	231	0.27	0.4	0.8	0.21	0.12	0.45	1.87	0.03	N	N	N	N
VSTM4	196740	ENSG00000165633	10	50212333	50358559	446	0.24	0.4	0.71	0.24	0.49	0.31	1.71	0.04	N	N	N	Y
NCF2	4688	ENSG00000116701	1	183514697	183595056	187	0.24	0.4	0.65	0.26	1.47	0.07	1.41	0.08	N	N	N	N
ZNF138	7697	ENSG00000197008	7	64219766	64324178	315	0.25	0.4	0.65	0.26	-0.18	0.57	2.04	0.02	N	N	N	N
HPS1	3257	ENSG00000107521	10	100165955	100241720	260	0.26	0.4	0.65	0.26	1.2	0.12	1.35	0.09	N	N	N	Y
ENTPD7	57089	ENSG00000198018	10	101384263	101481002	147	0.24	0.4	0.63	0.26	1.97	0.02	-1	0.84	N	N	N	N
BAZ2B	29994	ENSG00000123636	2	160165490	160508059	814	0.26	0.4	0.56	0.29	3.79	7.61e-05	-1.63	0.95	N	N	N	N
AGO2	27161	ENSG00000123908	8	141531264	141680646	342	0.26	0.4	0.55	0.29	1.52	0.06	1.13	0.13	N	N	N	N
SYT7	9066	ENSG00000011347	11	61271188	61383523	124	0.26	0.4	0.56	0.29	1.83	0.03	0.78	0.22	N	N	N	N
E2F7	144455	ENSG00000165891	12	77405026	77494360	281	0.26	0.4	0.56	0.29	2.7	0.00352	0.71	0.24	N	N	N	N
CCDC12	151903	ENSG00000160799	3	46953220	47058500	127	0.25	0.4	0.52	0.3	0.37	0.36	1.41	0.08	N	N	N	N
AMDHD2	51005	ENSG00000162066	16	2535363	2590955	1	0.24	0.4	0.52	0.3	1.65	0.05	0.86	0.2	N	N	N	N
ACSL6	23305	ENSG00000164398	5	131275666	131382761	160	0.25	0.4	0.5	0.31	0.62	0.27	1.52	0.06	N	N	Y	N
FBXW9	84261	ENSG00000132004	19	12789730	12842649	23	0.24	0.4	0.49	0.31	0	0.5	0.07	0.47	N	N	N	N
RNF157	114804	ENSG00000141576	17	74128534	74271448	259	0.24	0.4	0.44	0.33	2.71	0.00336	-0.35	0.63	N	N	Y	Y
SRPK1	6732	ENSG00000096063	6	35790811	35923957	231	0.26	0.4	0.41	0.34	0.13	0.45	1.29	0.1	N	N	N	N
IL16	3603	ENSG00000172349	15	81439941	81615104	351	0.26	0.4	0.4	0.34	0.23	0.41	1.54	0.06	N	N	N	N
FSTL5	56884	ENSG00000168843	4	162295044	163120186	2394	0.26	0.4	0.38	0.35	2.23	0.01	1.82	0.03	N	N	N	N
MPP3	4356	ENSG00000161647	17	41868167	41945547	86	0.25	0.4	0.39	0.35	-0.11	0.54	1.15	0.13	Y	N	N	N
FRMD4B	23150	ENSG00000114541	3	69209146	69470430	614	0.25	0.4	0.33	0.37	4.24	1.13e-05	-0.81	0.79	N	N	N	N
POLD1	5424	ENSG00000062822	19	50852531	50931275	144	0.25	0.4	0.34	0.37	0.66	0.25	1.51	0.06	N	N	N	N
DNMBP	23268	ENSG00000107554	10	101625334	101804676	428	0.26	0.4	0.28	0.39	1.18	0.12	1.14	0.13	N	N	N	N
RAB3GAP1	22930	ENSG00000115839	2	135774835	135938280	225	0.25	0.4	0.27	0.4	0.32	0.37	1.26	0.1	N	N	Y	N
CWH43	80157	ENSG00000109182	4	48953264	49074096	123	0.26	0.4	0.26	0.4	1.38	0.08	0.16	0.44	N	Y	N	N
ELFN1	392617	ENSG00000225968	7	1713798	1797590	163	0.25	0.4	0.26	0.4	2.18	0.01	0.35	0.36	N	N	N	N
POLI	11201	ENSG00000101751	18	51760849	51847583	249	0.25	0.4	0.24	0.41	-0.13	0.55	1.53	0.06	N	N	N	N
NMI	9111	ENSG00000123609	2	152116982	152181430	180	0.26	0.4	0.21	0.42	1.59	0.06	-0.72	0.77	N	N	N	N
TTLL8	164714	ENSG00000138892	22	50456026	50531636	291	0.25	0.4	0.17	0.43	1.3	0.1	1.66	0.05	N	N	N	N
IQCJ	654502	ENSG00000214216	3	158752041	158994096	384	0.26	0.4	0.16	0.44	-0.61	0.73	1.58	0.06	N	N	N	N
HTR1E	3354	ENSG00000168830	6	87612024	87736397	273	0.25	0.4	0.09	0.46	1.09	0.14	1.3	0.1	N	N	N	Y
RBM18	92400	ENSG00000119446	9	124991834	125062143	102	0.25	0.4	0.07	0.47	1.96	0.02	0.23	0.41	N	N	Y	N
PFN2	5217	ENSG00000070087	3	149672691	149723741	103	0.25	0.4	0.06	0.48	0.16	0.44	1.59	0.06	N	N	Y	N
ANXA10	11199	ENSG00000109511	4	168978688	169118893	298	0.26	0.4	0.05	0.48	1.82	0.03	-0.08	0.53	N	N	N	N
CST2	1470	ENSG00000170369	20	23794404	23842312	229	0.26	0.4	0.05	0.48	1.61	0.05	0.25	0.4	N	N	N	N
OR2Z1	284383	ENSG00000181733	19	8806391	8852335	71	0.26	0.4	-0.01	0.5	1.22	0.11	0.49	0.31	N	N	N	N
SHE	126669	ENSG00000169291	1	154432118	154509786	132	0.25	0.4	-0.01	0.51	1.69	0.05	-1.39	0.92	N	N	N	N
SIX2	10736	ENSG00000170577	2	45222324	45271580	164	0.25	0.4	-0.07	0.53	1.35	0.09	1.01	0.16	N	N	N	N
TMEM132A	54972	ENSG00000006118	11	60656913	60714631	119	0.26	0.4	-0.08	0.53	1.83	0.03	-0.89	0.81	N	N	N	N
FYB2	199920	ENSG00000187889	1	57174477	57320369	410	0.24	0.4	-0.11	0.54	1.92	0.03	1.38	0.08	N	N	N	N
UPK1B	7348	ENSG00000114638	3	118857425	118934000	235	0.25	0.4	-0.1	0.54	1.96	0.02	0.48	0.31	N	Y	N	N
G3BP1	10146	ENSG00000145907	5	151116476	151194915	134	0.26	0.4	-0.15	0.56	0.13	0.45	1.3	0.1	N	N	N	N
CMTM1	113540	ENSG00000089505	16	66564849	66623038	116	0.25	0.4	-0.18	0.57	0.9	0.18	0.71	0.24	N	N	N	N
POLE3	54107	ENSG00000148229	9	116159515	116208029	86	0.25	0.4	-0.21	0.58	1.84	0.03	-0.66	0.74	N	N	N	N
KBTBD3	143879	ENSG00000182359	11	105911825	105983465	91	0.27	0.4	-0.2	0.58	0.64	0.26	0.8	0.21	N	N	Y	Y
GAS2L1	10634	ENSG00000185340	22	29667985	29718778	62	0.25	0.4	-0.31	0.62	1.22	0.11	1.18	0.12	Y	N	N	Y
OR2B11	127623	ENSG00000177535	1	247604331	247650284	260	0.25	0.4	-0.32	0.63	0.6	0.28	0.97	0.17	N	N	N	N
SERINC5	256987	ENSG00000164300	5	79397050	79586898	596	0.26	0.4	-0.34	0.63	2.02	0.02	1.56	0.06	N	N	N	N
DIAPH1	1729	ENSG00000131504	5	140884588	141033622	231	0.26	0.4	-0.33	0.63	1.09	0.14	0.93	0.18	N	N	N	N
SET	6418	ENSG00000119335	9	131410934	131468675	37	0.25	0.4	-0.33	0.63	1.77	0.04	-0.03	0.51	N	N	N	N
ZNF836	162962	ENSG00000196267	19	52648039	52709896	182	0.25	0.4	-0.34	0.63	1.49	0.07	0.7	0.24	N	N	N	N
KLRC4-KLRK1	100528032	ENSG00000213809	12	10514952	10597745	143	0.26	0.4	-0.35	0.64	1.1	0.13	0.61	0.27	N	N	N	N
SAXO1	158297	ENSG00000155875	9	18917891	19068256	615	0.25	0.4	-0.39	0.65	1.75	0.04	0.53	0.3	N	N	N	N
LUZP2	338645	ENSG00000187398	11	24483516	25114186	2139	0.26	0.4	-0.38	0.65	3.47	0.000263	-0.54	0.71	N	N	N	N
SLC23A1	9963	ENSG00000170482	5	138692885	138755632	49	0.26	0.4	-0.44	0.67	0.81	0.21	1.03	0.15	N	N	N	N
MTMR3	8897	ENSG00000100330	22	30244149	30436857	349	0.26	0.4	-0.44	0.67	1.79	0.04	-0.39	0.65	N	N	N	N
ADA	100	ENSG00000196839	20	43238160	43315376	179	0.26	0.4	-0.47	0.68	1.05	0.15	1.3	0.1	N	N	N	N
MARCHF3	115123	ENSG00000173926	5	126193406	126401500	390	0.26	0.4	-0.49	0.69	1.19	0.12	-0.48	0.68	N	Y	N	N
SLC39A2	29986	ENSG00000165794	14	21432414	21480034	156	0.25	0.4	-0.5	0.69	1.55	0.06	0.58	0.28	N	N	N	N
FN3KRP	79672	ENSG00000141560	17	80639582	80695893	169	0.24	0.4	-0.5	0.69	1.23	0.11	0.15	0.44	N	N	N	N
MRPS35	60488	ENSG00000061794	12	27828706	27919237	158	0.25	0.4	-0.53	0.7	0.85	0.2	0.55	0.29	N	N	Y	N
PMM2	5373	ENSG00000140650	16	8856670	8953194	388	0.24	0.4	-0.54	0.7	0.16	0.44	1.28	0.1	N	N	N	N
CASP9	842	ENSG00000132906	1	15807896	15886407	189	0.26	0.4	-0.54	0.71	0.34	0.37	0.66	0.25	N	N	N	Y
MCM4	4173	ENSG00000104738	8	48837763	48900720	28	0.24	0.4	-0.58	0.72	1.77	0.04	-0.78	0.78	N	N	N	N
OR2G3	81469	ENSG00000177476	1	247733888	247779817	121	0.26	0.4	-0.6	0.73	1.9	0.03	0.05	0.48	N	N	N	N
SYCE1	93426	ENSG00000171772	10	135357404	135416795	189	0.26	0.4	-0.61	0.73	1.22	0.11	-0.15	0.56	N	N	Y	Y
FN3K	64122	ENSG00000167363	17	80658452	80719073	182	0.24	0.4	-0.62	0.73	1.12	0.13	0.28	0.39	N	N	N	Y
SPATA21	374955	ENSG00000187144	1	16712101	16798919	193	0.26	0.4	-0.65	0.74	1.23	0.11	0.81	0.21	N	N	N	N
JARID2	3720	ENSG00000008083	6	15211206	15532273	745	0.27	0.4	-0.65	0.74	1.5	0.07	1	0.16	N	N	N	N
BTF3	689	ENSG00000145741	5	72759250	72811448	109	0.25	0.4	-0.67	0.75	0.55	0.29	0.42	0.34	N	N	N	N
MZB1	51237	ENSG00000170476	5	138713257	138760605	41	0.25	0.4	-0.72	0.77	0.69	0.24	0.81	0.21	N	N	N	N
PROB1	389333	ENSG00000228672	5	138717635	138765885	44	0.26	0.4	-0.77	0.78	0.58	0.28	0.77	0.22	N	N	N	N
KRTAP13-4	284827	ENSG00000186971	21	31767594	31813076	75	0.26	0.4	-0.79	0.78	0.4	0.35	0.58	0.28	N	N	N	N
COLEC10	10584	ENSG00000184374	8	119929527	120129207	760	0.25	0.4	-0.82	0.79	1.53	0.06	0.71	0.24	N	N	N	N
ZNF148	7707	ENSG00000163848	3	124934513	125129198	252	0.26	0.4	-0.83	0.8	1.23	0.11	-0.3	0.62	N	N	N	N
KCNA1	3736	ENSG00000111262	12	4984073	5037422	155	0.26	0.4	-0.88	0.81	1.83	0.03	0.66	0.25	Y	N	Y	Y
TDP1	55775	ENSG00000042088	14	90386944	90521108	330	0.25	0.4	-0.88	0.81	0.95	0.17	0.25	0.4	N	N	N	N
SVBP	374969	ENSG00000177868	1	43262723	43318059	71	0.25	0.4	-0.93	0.82	0.25	0.4	1.13	0.13	N	N	N	N
DNAJC18	202052	ENSG00000170464	5	138735892	138815171	46	0.25	0.4	-0.9	0.82	0.79	0.21	0.76	0.22	N	N	N	N
MAS1	4142	ENSG00000130368	6	160285218	160339339	114	0.27	0.4	-0.94	0.83	1.55	0.06	-0.06	0.52	N	Y	Y	Y
TICRR	90381	ENSG00000140534	15	90083818	90181254	253	0.24	0.4	-1.1	0.86	0.75	0.23	0.59	0.28	N	N	N	N
FKBP9	11328	ENSG00000122642	7	32962005	33056543	191	0.25	0.4	-1.5	0.93	2.01	0.02	-0.82	0.79	N	N	N	N
CA12	771	ENSG00000074410	15	63605730	63709326	232	0.26	0.4	-1.44	0.93	1.11	0.13	0.78	0.22	N	N	N	N
AHSA2P	130872	ENSG00000173209	2	61369553	61425240	117	0.26	0.4	-1.57	0.94	0.78	0.22	0.01	0.5	N	N	N	N
MYD88	4615	ENSG00000172936	3	38144969	38194513	53	0.25	0.4	-1.58	0.94	1.32	0.09	-0.01	0.5	N	N	N	N
IRX2	153572	ENSG00000170561	5	2736279	2786769	198	0.25	0.4	-1.87	0.97	0.89	0.19	0.16	0.44	N	N	N	N
LENG8	114823	ENSG00000167615	19	54924605	54983196	192	0.24	0.4	-1.86	0.97	1.8	0.04	-0.78	0.78	N	N	N	N
HPF1	54969	ENSG00000056050	4	170640619	170714093	144	0.26	0.4	-2.15	0.98	1.53	0.06	-0.43	0.67	N	N	N	N
KCNN2	3781	ENSG00000080709	5	113663016	113842197	343	0.23	0.41	4.93	4.03e-07	1.12	0.13	4.85	6.18e-07	N	N	Y	Y
KAT2B	8850	ENSG00000114166	3	20046524	20205896	517	0.23	0.41	3.01	0.00132	2.07	0.02	2.72	0.00325	N	N	N	Y
RPS3A	6189	ENSG00000145425	4	151985725	152035804	66	0.23	0.41	2.91	0.00178	3.4	0.000339	0.13	0.45	N	N	N	N
ECE1	1889	ENSG00000117298	1	21533740	21707034	456	0.22	0.41	2.25	0.01	2.88	0.00199	2.13	0.02	N	N	N	Y
SOCS5	9655	ENSG00000171150	2	46891099	46999927	350	0.22	0.41	2.55	0.01	0.17	0.43	3.08	0.00103	N	N	Y	N
ESPL1	9700	ENSG00000135476	12	53627083	53697427	125	0.23	0.41	2.47	0.01	3.3	0.00049	0.45	0.33	N	N	N	N
OLFM4	10562	ENSG00000102837	13	53567876	53636196	165	0.22	0.41	2.55	0.01	2.1	0.02	2.47	0.01	N	N	N	Y
ZNF93	81931	ENSG00000184635	19	19976722	20056382	168	0.23	0.41	2.53	0.01	-0.33	0.63	3.25	0.000582	N	N	N	N
SHISA4	149345	ENSG00000198892	1	201822797	201871715	61	0.23	0.41	2.01	0.02	1.52	0.06	2.12	0.02	N	N	N	Y
TGIF2-RAB5IF	100527943	ENSG00000259399	20	35167957	35250960	60	0.23	0.41	2.16	0.02	2.36	0.01	1.78	0.04	N	N	N	N
CCDC61	729440	ENSG00000104983	19	46463719	46531874	181	0.22	0.41	1.91	0.03	1.07	0.14	2.36	0.01	N	N	N	N
TLR6	10333	ENSG00000174130	4	38815325	38893438	226	0.23	0.41	1.8	0.04	2.82	0.00237	-1.16	0.88	N	N	Y	N
DIS3	22894	ENSG00000083520	13	73319540	73391344	121	0.22	0.41	1.71	0.04	2.15	0.02	1.02	0.15	N	N	N	N
CLN5	1203	ENSG00000102805	13	77531059	77586652	151	0.24	0.41	1.67	0.05	1.92	0.03	1.57	0.06	N	N	N	N
LSMEM1	286006	ENSG00000181016	7	112085908	112140943	175	0.23	0.41	1.58	0.06	2.07	0.02	1.22	0.11	N	N	N	N
TMEM168	64418	ENSG00000146802	7	112395364	112465768	86	0.22	0.41	1.54	0.06	-0.06	0.52	2.03	0.02	N	N	N	N
RASGRP4	115727	ENSG00000171777	19	38889695	38951945	178	0.24	0.41	1.49	0.07	1.17	0.12	2.31	0.01	N	N	N	N
PSKH2	85481	ENSG00000147613	8	87050691	87116851	120	0.22	0.41	1.36	0.09	-1.08	0.86	2.35	0.01	N	N	N	N
PAFAH1B1	5048	ENSG00000007168	17	2461923	2598909	219	0.24	0.41	1.35	0.09	2.79	0.00266	-1.14	0.87	N	N	Y	N
LEO1	123169	ENSG00000166477	15	52220222	52298995	119	0.24	0.41	1.28	0.1	0.11	0.46	1.8	0.04	N	N	N	N
CLLU1-AS1	574016	ENSG00000205057	12	92803870	92856924	152	0.22	0.41	1.21	0.11	2.85	0.00218	0.22	0.41	N	N	N	N
GLS	2744	ENSG00000115419	2	191710547	191840278	184	0.23	0.41	1.19	0.12	-0.88	0.81	2.41	0.01	N	Y	Y	N
TRIM48	79097	ENSG00000150244	11	54994658	55048595	179	0.22	0.41	1.12	0.13	0.21	0.42	2.04	0.02	N	N	N	N
OR5D16	390144	ENSG00000205029	11	55571228	55617214	90	0.23	0.41	1.06	0.14	-0.66	0.74	1.77	0.04	N	N	N	N
NEU3	10825	ENSG00000162139	11	74664950	74728743	87	0.23	0.41	1.03	0.15	2.54	0.01	-0.52	0.7	N	N	N	N
XKR3	150165	ENSG00000172967	22	17254302	17337584	179	0.22	0.41	1.03	0.15	1.39	0.08	1.4	0.08	N	N	N	N
RPL29	6159	ENSG00000162244	3	52017644	52064958	59	0.22	0.41	0.98	0.16	1.32	0.09	1.86	0.03	N	N	N	N
PJA2	9867	ENSG00000198961	5	108660410	108780675	266	0.23	0.41	0.99	0.16	3.1	0.000967	-1.74	0.96	Y	Y	Y	N
CCT8	10694	ENSG00000156261	21	30418647	30481010	93	0.22	0.41	0.94	0.17	1.97	0.02	0.55	0.29	N	N	N	N
GYPB	2994	ENSG00000250361	4	144907257	144975498	111	0.23	0.41	0.86	0.19	2.1	0.02	-0.76	0.78	N	N	N	N
CLPP	8192	ENSG00000125656	19	6326463	6378915	245	0.24	0.41	0.87	0.19	-0.38	0.65	1.74	0.04	N	N	N	N
CNN1	1264	ENSG00000130176	19	11614579	11671139	110	0.22	0.41	0.87	0.19	0.11	0.46	1.83	0.03	N	N	N	Y
SLC52A1	55065	ENSG00000132517	17	4925711	4990304	165	0.22	0.41	0.83	0.2	2.57	0.01	0.04	0.48	N	N	N	N
PRRC2C	23215	ENSG00000117523	1	171419652	171572650	340	0.23	0.41	0.8	0.21	0.72	0.24	1.86	0.03	N	N	N	N
MKNK2	2872	ENSG00000099875	19	2027470	2086243	128	0.24	0.41	0.8	0.21	1.51	0.07	2.58	0.00494	N	N	N	N
CHRNB3	1142	ENSG00000147432	8	42517562	42602209	272	0.22	0.41	0.74	0.23	0.33	0.37	1.16	0.12	N	N	N	N
PNPLA6	10908	ENSG00000032444	19	7564033	7636653	214	0.22	0.41	0.67	0.25	0.11	0.45	2.97	0.0015	N	N	N	Y
MROH8	140699	ENSG00000101353	20	35719629	35842974	265	0.23	0.41	0.68	0.25	-0.21	0.58	1.89	0.03	N	Y	N	Y
LGALS13	29124	ENSG00000105198	19	40058169	40108114	138	0.24	0.41	0.62	0.27	2.1	0.02	-0.7	0.76	N	N	N	N
SPOPL	339745	ENSG00000144228	2	139224350	139340805	145	0.24	0.41	0.58	0.28	2.69	0.00359	-0.73	0.77	N	N	N	N
PRSS12	8492	ENSG00000164099	4	119191193	119309053	257	0.24	0.41	0.59	0.28	0.68	0.25	1.89	0.03	N	Y	N	N
MYORG	57462	ENSG00000164976	9	34358907	34411894	106	0.21	0.41	0.59	0.28	1.1	0.14	1.59	0.06	N	N	N	N
MYO3A	53904	ENSG00000095777	10	26188002	26511465	1157	0.22	0.41	0.59	0.28	1.31	0.09	1.11	0.13	N	N	N	N
LZTS2	84445	ENSG00000107816	10	102721864	102777593	67	0.22	0.41	0.6	0.28	1.96	0.03	-1.17	0.88	N	N	N	N
NOTCH3	4854	ENSG00000074181	19	15260444	15346792	162	0.23	0.41	0.55	0.29	0.29	0.38	1.73	0.04	N	N	N	N
OR2T35	403244	ENSG00000177151	1	248791588	248837559	24	0.23	0.41	0.49	0.31	1.23	0.11	-1.25	0.89	N	N	N	N
C12orf60	144608	ENSG00000182993	12	14920997	14986792	130	0.22	0.41	0.51	0.31	2.1	0.02	-0.24	0.59	N	N	N	N
CENPC	1060	ENSG00000145241	4	68327989	68446256	232	0.23	0.41	0.42	0.34	0.41	0.34	0.74	0.23	N	N	N	N
TNRC6C	57690	ENSG00000078687	17	75965194	76114916	173	0.23	0.41	0.4	0.35	2.37	0.01	-0.33	0.63	N	N	N	N
BMP6	654	ENSG00000153162	6	7692011	7891972	545	0.23	0.41	0.31	0.38	2.56	0.01	0.53	0.3	N	N	N	N
TBC1D8	11138	ENSG00000204634	2	101613690	101802858	390	0.22	0.41	0.19	0.42	2.55	0.01	-0.9	0.82	Y	N	N	N
ERGIC3	51614	ENSG00000125991	20	34094778	34155405	100	0.24	0.41	0.21	0.42	0.22	0.41	1.26	0.1	N	N	N	N
TRMO	51531	ENSG00000136932	9	100652380	100719852	131	0.24	0.41	0.14	0.45	0.44	0.33	1.32	0.09	N	N	N	N
ITGB4	3691	ENSG00000132470	17	73682516	73763899	115	0.22	0.41	0.11	0.46	0.54	0.29	1.75	0.04	N	N	N	Y
TMEM109	79073	ENSG00000110108	11	60646351	60700915	92	0.23	0.41	0.04	0.48	1.8	0.04	-0.84	0.8	N	N	N	Y
SLC26A8	116369	ENSG00000112053	6	35901291	36027413	245	0.23	0.41	0.02	0.49	-0.5	0.69	1.79	0.04	N	N	N	N
RHCG	51458	ENSG00000140519	15	90004638	90074799	124	0.23	0.41	0.03	0.49	0.7	0.24	1.24	0.11	N	N	N	Y
SLC6A17	388662	ENSG00000197106	1	110658132	110754824	176	0.23	0.41	-0.01	0.51	2	0.02	-0.27	0.61	N	N	N	Y
SCARA5	286133	ENSG00000168079	8	27717399	27885369	589	0.22	0.41	-0.03	0.51	1.42	0.08	1.5	0.07	N	N	N	N
MRRF	92399	ENSG00000148187	9	124991882	125095743	118	0.23	0.41	-0.04	0.51	2.03	0.02	0.28	0.39	N	N	N	Y
TMPRSS7	344805	ENSG00000176040	3	111723465	111810116	314	0.22	0.41	-0.04	0.52	0.65	0.26	1.08	0.14	N	N	N	N
C15orf39	56905	ENSG00000167173	15	75456219	75514510	61	0.22	0.41	-0.05	0.52	1.77	0.04	-0.16	0.56	N	N	N	N
ABHD12	26090	ENSG00000100997	20	25265379	25406618	295	0.24	0.41	-0.04	0.52	1.56	0.06	-1.02	0.85	N	Y	Y	N
DIS3L2	129563	ENSG00000144535	2	232791293	233218678	956	0.22	0.41	-0.06	0.53	0.39	0.35	1.52	0.06	N	N	N	N
CEBPD	1052	ENSG00000221869	8	48639476	48685726	22	0.23	0.41	-0.1	0.54	1.82	0.03	-0.41	0.66	N	Y	N	N
CCDC78	124093	ENSG00000162004	16	762582	811880	103	0.23	0.41	-0.12	0.55	2.13	0.02	-0.47	0.68	N	N	N	N
PLK1	5347	ENSG00000166851	16	23655201	23711688	141	0.23	0.41	-0.15	0.56	0.73	0.23	1.05	0.15	N	N	N	N
SPATA18	132671	ENSG00000163071	4	52882578	52973461	93	0.22	0.41	-0.19	0.57	0.04	0.48	0.97	0.17	N	N	N	N
GVQW3	100506127	ENSG00000179240	11	76057307	76135663	168	0.24	0.41	-0.18	0.57	1.96	0.02	0.23	0.41	N	N	N	N
BPIFA1	51297	ENSG00000198183	20	31788802	31841115	72	0.23	0.41	-0.18	0.57	-0.03	0.51	1.06	0.14	N	N	N	N
OXNAD1	92106	ENSG00000154814	3	16271667	16389000	323	0.23	0.41	-0.21	0.58	1.41	0.08	0.28	0.39	N	N	N	Y
CCDC28A	25901	ENSG00000024862	6	139059657	139124456	184	0.24	0.41	-0.23	0.59	0.15	0.44	1.43	0.08	N	N	Y	Y
SYTL1	84958	ENSG00000142765	1	27633483	27690423	103	0.23	0.41	-0.28	0.61	1.17	0.12	1.81	0.04	N	N	N	Y
CPSF7	79869	ENSG00000149532	11	61160120	61232464	58	0.23	0.41	-0.36	0.64	0.1	0.46	0.62	0.27	N	N	N	N
ZNF629	23361	ENSG00000102870	16	30779770	30833564	38	0.24	0.41	-0.35	0.64	0.06	0.47	0.98	0.16	N	N	N	N
IL24	11009	ENSG00000162892	1	207035630	207087484	79	0.22	0.41	-0.37	0.65	1.5	0.07	-0.12	0.55	N	N	N	N
EFNA1	1942	ENSG00000169242	1	155065349	155117386	95	0.23	0.41	-0.42	0.66	1.58	0.06	0.01	0.5	N	N	N	N
STRIP2	57464	ENSG00000128578	7	129039274	129138240	161	0.23	0.41	-0.42	0.66	-0.1	0.54	1.35	0.09	Y	N	N	N
OTX2	5015	ENSG00000165588	14	57257425	57312194	94	0.23	0.41	-0.42	0.66	1.87	0.03	0.58	0.28	N	N	N	N
TMEM170A	124491	ENSG00000166822	16	75467136	75533584	189	0.24	0.41	-0.49	0.69	1.64	0.05	0.56	0.29	N	N	N	N
CXADR	1525	ENSG00000154639	21	18850224	18975897	291	0.23	0.41	-0.49	0.69	2.12	0.02	0.17	0.43	N	N	N	N
FOXJ1	2302	ENSG00000129654	17	74122414	74172380	90	0.22	0.41	-0.54	0.71	1.58	0.06	0.31	0.38	N	N	N	N
MED25	81857	ENSG00000104973	19	50286319	50350237	118	0.23	0.41	-0.65	0.74	0.53	0.3	1.01	0.16	N	N	N	N
NINL	22981	ENSG00000101004	20	25423333	25601167	341	0.24	0.41	-0.65	0.74	1.85	0.03	-0.43	0.67	N	N	N	N
HLX	3142	ENSG00000136630	1	221017743	221068401	107	0.24	0.41	-0.68	0.75	0.8	0.21	1.18	0.12	N	N	N	N
GALNT13	114805	ENSG00000144278	2	154693426	155320489	1742	0.24	0.41	-0.67	0.75	2.46	0.01	0.54	0.29	Y	N	N	N
ERICH2	285141	ENSG00000204334	2	171592528	171665481	169	0.23	0.41	-0.73	0.77	0.91	0.18	0.36	0.36	N	N	N	N
LRRC14	9684	ENSG00000160959	8	145708349	145760562	51	0.23	0.41	-0.73	0.77	1.22	0.11	-0.42	0.66	N	N	N	N
WHRN	25861	ENSG00000095397	9	117154360	117302789	376	0.23	0.41	-0.85	0.8	1.08	0.14	0.84	0.2	N	N	N	Y
OR10A3	26496	ENSG00000170683	11	7950123	7996067	149	0.22	0.41	-0.88	0.81	0.23	0.41	1.02	0.15	N	N	N	N
PLCB1	23236	ENSG00000182621	20	8077912	8875547	2015	0.22	0.41	-0.88	0.81	1.73	0.04	1.53	0.06	Y	Y	Y	N
HOOK3	84376	ENSG00000168172	8	42717033	42895682	229	0.23	0.41	-0.96	0.83	0.47	0.32	0.4	0.34	N	N	N	N
LACRT	90070	ENSG00000135413	12	55014623	55063663	123	0.22	0.41	-0.94	0.83	1.65	0.05	0.48	0.32	N	N	N	N
CEACAM5	1048	ENSG00000105388	19	42177530	42244437	155	0.23	0.41	-0.97	0.83	0.51	0.3	0.84	0.2	N	N	N	N
CTIF	9811	ENSG00000134030	18	46030427	46399588	991	0.23	0.41	-1.09	0.86	2.58	0.00495	0.81	0.21	N	N	N	N
VASH2	79805	ENSG00000143494	1	213088887	213174986	212	0.24	0.41	-1.28	0.9	1.05	0.15	1.12	0.13	N	N	N	N
OXSR1	9943	ENSG00000172939	3	38172022	38306979	143	0.23	0.41	-1.33	0.91	1.44	0.08	0.45	0.33	N	N	N	N
IRF2BP1	26145	ENSG00000170604	19	46376866	46424376	124	0.23	0.41	-1.59	0.94	1.71	0.04	-0.75	0.77	N	N	N	N
SNAP29	9342	ENSG00000099940	22	21178292	21255502	141	0.23	0.41	-1.55	0.94	0.83	0.2	-0.54	0.7	N	N	N	N
ATP9B	374868	ENSG00000166377	18	76794394	77148283	874	0.23	0.41	-1.61	0.95	1.2	0.12	-0.02	0.51	N	N	N	Y
DNAJA3	9093	ENSG00000103423	16	4440806	4516776	138	0.21	0.42	5.23	8.63e-08	5.02	2.64e-07	2.16	0.02	N	N	N	Y
SHISA9	729993	ENSG00000237515	16	12960477	13344273	1398	0.19	0.42	4.32	7.93e-06	1.93	0.03	5	2.81e-07	Y	N	N	N
ARHGAP27	201176	ENSG00000159314	17	43461268	43545282	166	0.21	0.42	4.06	2.51e-05	4.13	1.78e-05	1.06	0.14	N	N	N	N
CHP2	63928	ENSG00000166869	16	23730948	23780272	112	0.2	0.42	3.44	0.000295	-1.16	0.88	4.02	2.89e-05	N	N	N	N
BBC3	27113	ENSG00000105327	19	47714079	47771023	85	0.2	0.42	3.09	0.00101	3.79	7.52e-05	0.93	0.18	N	N	N	N
FBXO10	26267	ENSG00000147912	9	37500889	37611250	248	0.2	0.42	3.08	0.00103	2.93	0.0017	1.84	0.03	N	N	N	N
FAR2	55711	ENSG00000064763	12	29266936	29498549	648	0.2	0.42	3.04	0.00118	0.43	0.33	3.68	0.000119	N	N	Y	N
COL6A1	1291	ENSG00000142156	21	47366663	47434963	234	0.2	0.42	2.81	0.00249	1.57	0.06	2.56	0.01	N	N	N	N
LRRD1	401387	ENSG00000240720	7	91764169	91843900	75	0.21	0.42	2.79	0.00266	2.19	0.01	2.13	0.02	N	N	N	N
AGXT	189	ENSG00000172482	2	241773162	241828536	155	0.21	0.42	2.6	0.00465	-1.21	0.89	3.51	0.000223	N	N	N	N
FAM110D	79927	ENSG00000197245	1	26450511	26499119	69	0.19	0.42	2.2	0.01	-0.05	0.52	3.07	0.00107	N	N	N	N
KCNJ3	3760	ENSG00000162989	2	155520093	155724864	509	0.19	0.42	2.47	0.01	0.83	0.2	3.55	0.000191	N	Y	Y	N
C4orf36	132989	ENSG00000163633	4	87787358	87859820	127	0.2	0.42	2.43	0.01	3.08	0.00105	-0.43	0.66	N	N	N	Y
ECT2L	345930	ENSG00000203734	6	139082248	139235207	435	0.21	0.42	2.28	0.01	0.16	0.44	3.53	0.000206	N	N	N	N
TRUB1	142940	ENSG00000165832	10	116662952	116747439	159	0.2	0.42	2.43	0.01	1.01	0.16	2.73	0.00318	N	N	Y	N
TRHDE	29953	ENSG00000072657	12	72631314	73069422	787	0.21	0.42	2.4	0.01	3.31	0.000462	0.77	0.22	N	N	Y	N
CDH11	1009	ENSG00000140937	16	64906794	65195015	919	0.21	0.42	2.41	0.01	2.74	0.00309	1.77	0.04	N	Y	N	N
TOMM22	56993	ENSG00000100216	22	39042954	39090765	135	0.21	0.42	2.51	0.01	-0.17	0.57	2.58	0.00488	N	N	N	N
SH2D6	284948	ENSG00000152292	2	85625108	85674180	141	0.21	0.42	2.01	0.02	1.77	0.04	2.05	0.02	N	N	N	N
GATA4	2626	ENSG00000136574	8	11499433	11627510	393	0.2	0.42	2.02	0.02	1.71	0.04	2.53	0.01	N	N	N	N
GARIN5B	284418	ENSG00000180043	19	55856276	55909620	144	0.2	0.42	2.16	0.02	2.91	0.00182	0.93	0.18	N	N	N	N
CDCP1	64866	ENSG00000163814	3	45113766	45222914	459	0.2	0.42	1.89	0.03	2.18	0.01	2.44	0.01	N	N	N	N
DPM2	8818	ENSG00000136908	9	130687374	130735763	97	0.21	0.42	1.91	0.03	1.3	0.1	1.67	0.05	N	N	N	N
SCGB1D2	10647	ENSG00000124935	11	61974102	62022280	82	0.21	0.42	1.92	0.03	0.69	0.24	2.23	0.01	N	N	N	N
PARD6B	84612	ENSG00000124171	20	49312923	49383333	157	0.19	0.42	1.87	0.03	1.24	0.11	1.76	0.04	N	N	N	N
PMPCA	23203	ENSG00000165688	9	139270110	139328213	213	0.2	0.42	1.76	0.04	1.66	0.05	1.68	0.05	N	N	N	N
DCUN1D5	84259	ENSG00000137692	11	102911413	102997944	119	0.19	0.42	1.71	0.04	2.03	0.02	1.17	0.12	N	N	Y	N
MARCHF4	57574	ENSG00000144583	2	217112585	217271750	362	0.19	0.42	1.64	0.05	2.11	0.02	1.51	0.07	Y	N	N	N
NKX2-4	644524	ENSG00000125816	20	21366005	21413047	56	0.2	0.42	1.69	0.05	3.61	0.000151	-1.56	0.94	N	N	N	N
FAM153B	202134	ENSG00000182230	5	175455712	175551801	16	0.21	0.42	1.56	0.06	1.13	0.13	2.21	0.01	N	N	Y	Y
CYP1A1	1543	ENSG00000140465	15	75001883	75052951	91	0.2	0.42	1.57	0.06	1.29	0.1	2.24	0.01	N	N	N	N
KLHL42	57542	ENSG00000087448	12	27898187	27965973	181	0.21	0.42	1.48	0.07	-0.9	0.82	2.47	0.01	N	N	Y	N
GGCT	79017	ENSG00000006625	7	30526237	30579457	106	0.21	0.42	1.38	0.08	-0.83	0.8	2.66	0.00391	N	N	Y	N
GARIN1B	84691	ENSG00000135248	7	128314115	128381797	185	0.2	0.42	1.42	0.08	1.32	0.09	0.86	0.2	N	N	N	N
PNPO	55163	ENSG00000108439	17	45983889	46036674	105	0.2	0.42	1.43	0.08	0	0.5	2.3	0.01	N	N	Y	Y
EEF1D	1936	ENSG00000104529	8	144651867	144714845	164	0.19	0.42	1.31	0.1	2.39	0.01	0.47	0.32	N	N	N	N
SLC5A2	6524	ENSG00000140675	16	31459439	31512091	39	0.21	0.42	1.27	0.1	-0.18	0.57	2.24	0.01	N	N	N	N
LNPEP	4012	ENSG00000113441	5	96236346	96375115	313	0.21	0.42	1.24	0.11	2.32	0.01	-1.26	0.9	N	N	Y	N
CSNK1G2	1455	ENSG00000133275	19	1906148	1991337	248	0.21	0.42	1.21	0.11	2.39	0.01	0.25	0.4	N	N	N	N
ZNF358	140467	ENSG00000198816	19	7545169	7595911	112	0.21	0.42	1.22	0.11	0.03	0.49	2.56	0.01	N	N	N	N
DYRK1B	9149	ENSG00000105204	19	40305990	40359841	169	0.21	0.42	1.25	0.11	1.01	0.16	1.91	0.03	Y	N	N	N
USP48	84196	ENSG00000090686	1	21994791	22144688	434	0.2	0.42	1.15	0.13	2.79	0.00267	0.53	0.3	N	N	N	N
PGLYRP4	57115	ENSG00000163218	1	153292596	153356039	193	0.21	0.42	1.14	0.13	0.19	0.43	1.7	0.04	N	N	N	N
NRSN1	140767	ENSG00000152954	6	24091414	24157757	166	0.21	0.42	1.15	0.13	3.25	0.000584	3.14	0.000842	N	N	N	N
ERP29	10961	ENSG00000089248	12	112416152	112471024	84	0.21	0.42	1.14	0.13	-0.08	0.53	1.74	0.04	N	N	N	N
S100A16	140576	ENSG00000188643	1	153569362	153620514	88	0.21	0.42	1.09	0.14	0.02	0.49	1.9	0.03	N	N	N	N
PI16	221476	ENSG00000164530	6	36881039	36942613	189	0.21	0.42	1.06	0.14	0.23	0.41	2.25	0.01	N	N	N	Y
BRK1	55845	ENSG00000254999	3	10122333	10178874	172	0.21	0.42	1.01	0.16	1.86	0.03	-0.26	0.6	N	Y	N	N
CECR2	27443	ENSG00000099954	22	17921630	18043845	415	0.2	0.42	0.99	0.16	0.85	0.2	2.44	0.01	N	N	N	N
TLL1	7092	ENSG00000038295	4	166759390	167036330	581	0.21	0.42	0.94	0.17	0.06	0.48	2.78	0.00275	N	N	Y	N
YAE1	57002	ENSG00000241127	7	39570984	39661681	222	0.21	0.42	0.91	0.18	-0.27	0.61	2.46	0.01	N	N	N	N
FANCD2OS	115795	ENSG00000163705	3	10113004	10184975	209	0.2	0.42	0.86	0.19	1.79	0.04	-0.35	0.64	N	Y	N	N
KDM4C	23081	ENSG00000107077	9	6685863	7185648	1861	0.21	0.42	0.87	0.19	4.51	3.2e-06	-0.25	0.6	N	N	N	N
TNFSF12-TNFSF13	407977	ENSG00000239697	17	7417375	7474925	170	0.21	0.42	0.88	0.19	1.46	0.07	1.55	0.06	N	N	N	N
XCR1	2829	ENSG00000173578	3	46052291	46103979	152	0.2	0.42	0.77	0.22	1.99	0.02	-0.87	0.81	N	N	N	N
CMPK1	51727	ENSG00000162368	1	47764469	47854511	150	0.19	0.42	0.67	0.25	1.82	0.03	0.45	0.33	N	N	N	N
RHPN1	114822	ENSG00000158106	8	144416025	144476390	135	0.21	0.42	0.66	0.25	1.5	0.07	1.12	0.13	N	N	N	Y
GOLGA7B	401647	ENSG00000155265	10	99574995	99641335	128	0.21	0.42	0.63	0.26	0.96	0.17	1.48	0.07	N	N	N	N
APOBEC3G	60489	ENSG00000239713	22	39438010	39493748	130	0.2	0.42	0.63	0.26	0.57	0.29	1.78	0.04	N	N	N	Y
STIL	6491	ENSG00000123473	1	47705811	47814819	198	0.21	0.42	0.63	0.27	1.63	0.05	0.35	0.36	N	N	N	N
TXNRD2	10587	ENSG00000184470	22	19853040	19964359	391	0.2	0.42	0.61	0.27	0.96	0.17	1.41	0.08	N	N	N	N
SENP7	57337	ENSG00000138468	3	101033049	101267085	545	0.2	0.42	0.54	0.29	-0.17	0.57	1.45	0.07	N	N	N	N
ARL13B	200894	ENSG00000169379	3	93663983	93784522	66	0.21	0.42	0.52	0.3	1.23	0.11	1.18	0.12	N	N	N	N
OR2T2	401992	ENSG00000196240	1	248581099	248627073	29	0.2	0.42	0.46	0.32	1.1	0.14	1.32	0.09	N	N	N	N
RSPO1	284654	ENSG00000169218	1	38066821	38135595	146	0.21	0.42	0.44	0.33	1.7	0.04	1.04	0.15	N	N	N	N
SHISA3	152573	ENSG00000178343	4	42364856	42414504	165	0.21	0.42	0.44	0.33	1.92	0.03	-0.22	0.59	N	N	N	N
PON3	5446	ENSG00000105852	7	94979181	95060702	157	0.21	0.42	0.43	0.33	1.9	0.03	-0.04	0.51	N	N	N	N
PDE2A	5138	ENSG00000186642	11	72277184	72420497	337	0.21	0.42	0.45	0.33	1.69	0.05	1.01	0.16	Y	Y	N	N
MAP2K3	5606	ENSG00000034152	17	21152968	21228552	100	0.21	0.42	0.45	0.33	1.03	0.15	1.63	0.05	N	N	N	N
ZNF677	342926	ENSG00000197928	19	53728638	53793219	223	0.2	0.42	0.45	0.33	1.48	0.07	0.93	0.18	N	N	N	N
TM2D1	83941	ENSG00000162604	1	62136718	62226095	144	0.2	0.42	0.41	0.34	0.95	0.17	0.95	0.17	N	N	N	N
MLNR	2862	ENSG00000102539	13	49759474	49806513	37	0.2	0.42	0.43	0.34	0.38	0.35	1.06	0.14	N	N	N	N
VAT1	10493	ENSG00000108828	17	41156622	41209459	68	0.21	0.42	0.41	0.34	1.79	0.04	-0.95	0.83	N	N	N	N
PEX1	5189	ENSG00000127980	7	92106337	92192845	127	0.21	0.42	0.4	0.35	0.72	0.24	1.29	0.1	N	N	N	N
CIB1	10519	ENSG00000185043	15	90763477	90843991	198	0.21	0.42	0.38	0.35	0.73	0.23	1.3	0.1	N	N	N	Y
CCDC42	146849	ENSG00000161973	17	8623246	8683154	149	0.19	0.42	0.39	0.35	0.24	0.4	1.58	0.06	N	N	N	N
ELOB	6923	ENSG00000103363	16	2811415	2862297	50	0.19	0.42	0.36	0.36	0.32	0.37	1.21	0.11	N	N	N	N
CLIC5	53405	ENSG00000112782	6	45856188	46083085	569	0.21	0.42	0.28	0.39	2.66	0.00386	0.99	0.16	N	N	N	N
PRSS44P	729756	ENSG00000188086	3	46842688	46889048	73	0.2	0.42	0.2	0.42	-0.27	0.61	1.55	0.06	N	N	N	N
SUGCT	79783	ENSG00000175600	7	40139575	40910366	1093	0.21	0.42	0.19	0.42	1.45	0.07	1.87	0.03	N	N	N	N
ADGRA1	84435	ENSG00000197177	10	134849433	134955179	320	0.2	0.42	0.21	0.42	0.75	0.23	1.8	0.04	N	N	N	N
PRAMEF12	390999	ENSG00000116726	1	12799984	12848049	102	0.21	0.42	0.17	0.43	1.51	0.07	-0.07	0.53	N	N	N	N
SNU13	4809	ENSG00000100138	22	42059937	42120296	65	0.2	0.42	0.13	0.45	1.63	0.05	-0.27	0.61	N	N	Y	N
MRPL9	65005	ENSG00000143436	1	151722119	151771040	95	0.2	0.42	0.04	0.48	-0.24	0.59	1.21	0.11	N	N	N	N
PUM3	9933	ENSG00000080608	9	2794152	2879130	193	0.2	0.42	0.06	0.48	1.2	0.12	1.25	0.1	N	N	N	N
NIPA1	123606	ENSG00000170113	15	23033279	23121843	188	0.21	0.42	0.05	0.48	2.1	0.02	0.59	0.28	N	N	Y	N
PRPF19	27339	ENSG00000110107	11	60648019	60709061	116	0.21	0.42	-0.04	0.52	1.74	0.04	-0.88	0.81	N	N	N	Y
KLRC3	3823	ENSG00000205810	12	10554914	10608194	71	0.19	0.42	-0.12	0.55	1.29	0.1	0.29	0.39	N	N	Y	N
ZNF735	730291	ENSG00000197123	7	63632581	63690668	259	0.2	0.42	-0.18	0.57	1.44	0.07	-0.52	0.7	N	N	N	N
SLC25A51	92014	ENSG00000122696	9	37867572	37939350	116	0.19	0.42	-0.18	0.57	1.48	0.07	0.84	0.2	N	N	N	N
RPL3	6122	ENSG00000100316	22	39698887	39750670	179	0.19	0.42	-0.17	0.57	0.57	0.28	1.29	0.1	N	N	N	N
ZNF679	168417	ENSG00000197123	7	63653852	63737309	291	0.21	0.42	-0.2	0.58	1.75	0.04	-0.69	0.75	N	N	N	N
PLEKHA1	59338	ENSG00000107679	10	124099094	124201871	199	0.2	0.42	-0.27	0.61	1.71	0.04	-0.72	0.76	N	N	N	N
POU2AF2	341032	ENSG00000150750	11	111091707	111166973	173	0.2	0.42	-0.3	0.62	0.89	0.19	1.61	0.05	N	N	N	N
OAF	220323	ENSG00000184232	11	120046747	120110650	175	0.2	0.42	-0.3	0.62	0.63	0.26	1.28	0.1	N	N	Y	Y
SIL1	64374	ENSG00000120725	5	138272409	138569065	313	0.21	0.42	-0.34	0.63	1.09	0.14	0.55	0.29	N	N	N	Y
PITX3	5309	ENSG00000107859	10	103979946	104036231	74	0.21	0.42	-0.34	0.63	0.97	0.17	0.83	0.2	N	N	N	N
SDHAF2	54949	ENSG00000167985	11	61162514	61224239	51	0.2	0.42	-0.36	0.64	0.07	0.47	0.6	0.27	N	N	N	N
RNF40	9810	ENSG00000103549	16	30737933	30797628	28	0.2	0.42	-0.35	0.64	0.57	0.29	0.85	0.2	N	N	N	N
RBBP9	10741	ENSG00000089050	20	18457184	18512899	128	0.19	0.42	-0.41	0.66	1.04	0.15	0.54	0.29	N	N	N	N
SPEN	23013	ENSG00000065526	1	16139359	16276951	219	0.2	0.42	-0.47	0.68	-0.17	0.57	1.14	0.13	N	N	N	N
C11orf58	10944	ENSG00000110696	11	16725148	16789901	71	0.21	0.42	-0.46	0.68	1.56	0.06	-0.8	0.79	N	N	N	N
CDC23	8697	ENSG00000094880	5	137513337	137584032	85	0.21	0.42	-0.53	0.7	1.22	0.11	0.55	0.29	N	N	N	N
OR52L1	338751	ENSG00000183313	11	5997122	6043215	176	0.19	0.42	-0.53	0.7	1.08	0.14	0.65	0.26	N	N	N	N
MAST1	22983	ENSG00000105613	19	12914259	12995766	172	0.21	0.42	-0.52	0.7	1.69	0.05	-0.07	0.53	N	N	N	N
GPR157	80045	ENSG00000180758	1	9153472	9224229	148	0.21	0.42	-0.57	0.72	1.97	0.02	-0.91	0.82	N	N	N	N
UNC13B	10497	ENSG00000198722	9	35126976	35415334	327	0.21	0.42	-0.61	0.73	1.66	0.05	-0.41	0.66	N	Y	N	N
EMC1	23065	ENSG00000127463	1	19532158	19613053	286	0.19	0.42	-0.64	0.74	0.39	0.35	0.94	0.17	N	N	N	N
JAKMIP1	152789	ENSG00000152969	4	6016661	6237318	651	0.21	0.42	-0.66	0.74	2.69	0.00356	1.08	0.14	Y	N	N	N
ZBTB42	100128927	ENSG00000179627	14	105231933	105281049	78	0.21	0.42	-0.69	0.76	0.8	0.21	0.72	0.23	N	N	N	N
GNE	10020	ENSG00000159921	9	36204438	36312053	214	0.21	0.42	-0.75	0.77	2.29	0.01	-0.36	0.64	N	N	N	N
RECQL4	9401	ENSG00000160957	8	145726667	145778210	44	0.2	0.42	-0.8	0.79	1.46	0.07	-0.66	0.75	N	N	N	N
ANKRD52	283373	ENSG00000139645	12	56621591	56687143	78	0.21	0.42	-0.8	0.79	1.1	0.14	-0.08	0.53	N	N	N	N
ASIP	434	ENSG00000101440	20	32794188	32867150	85	0.21	0.42	-0.86	0.8	0.72	0.23	0.15	0.44	N	N	N	N
GLRX5	51218	ENSG00000182512	14	95966323	96021055	188	0.2	0.42	-0.86	0.81	1.49	0.07	0.66	0.26	N	N	Y	N
ZNF568	374900	ENSG00000198453	19	37372231	37498834	380	0.2	0.42	-0.87	0.81	0.48	0.32	0.69	0.25	N	N	N	N
LSM14A	26065	ENSG00000257103	19	34628352	34730420	248	0.2	0.42	-0.92	0.82	1.33	0.09	-0.32	0.62	N	N	N	N
ERMAP	114625	ENSG00000164010	1	43247776	43320660	93	0.2	0.42	-0.94	0.83	0.26	0.4	1.05	0.15	N	N	N	N
RGPD3	653489	ENSG00000015568	2	107011136	107119801	62	0.2	0.42	-1	0.84	2.09	0.02	-0.36	0.64	N	N	N	N
ASB15	142685	ENSG00000146809	7	123206882	123287951	136	0.21	0.42	-0.98	0.84	1.89	0.03	-0.9	0.82	N	N	N	N
PDCD2L	84306	ENSG00000126249	19	34860300	34927073	104	0.21	0.42	-1.04	0.85	0.67	0.25	0.54	0.3	N	N	N	N
DUSP28	285193	ENSG00000188542	2	241464471	241513431	117	0.2	0.42	-1.1	0.86	0.61	0.27	1.2	0.12	N	N	N	N
MOXD1	26002	ENSG00000079931	6	132607194	132757664	311	0.19	0.42	-1.07	0.86	0.76	0.22	0.91	0.18	N	N	N	N
ZNF30	90075	ENSG00000168661	19	35382807	35446076	144	0.2	0.42	-1.1	0.86	0.27	0.39	0.48	0.32	N	N	N	N
ACVR2A	92	ENSG00000121989	2	148567086	148698396	104	0.21	0.42	-1.11	0.87	0.76	0.23	-0.23	0.59	N	N	N	N
OR9K2	441639	ENSG00000170605	12	55488553	55534560	186	0.19	0.42	-1.18	0.88	0.73	0.23	-0.12	0.55	N	N	N	N
ZNF668	79759	ENSG00000167394	16	31062164	31120641	63	0.21	0.42	-1.15	0.88	0.73	0.23	0.31	0.38	N	N	N	N
CPLANE1	65250	ENSG00000197603	5	37069423	37284530	195	0.2	0.42	-1.25	0.89	1.19	0.12	-0.84	0.8	N	N	N	N
OR10A7	121364	ENSG00000179919	12	55579809	55625759	108	0.2	0.42	-1.27	0.9	0.76	0.22	0.06	0.48	N	N	N	N
CEP192	55125	ENSG00000101639	18	12956352	13135052	440	0.21	0.42	-1.3	0.9	0.12	0.45	0.8	0.21	N	N	N	N
TBCE	6905	ENSG00000116957	1	235495728	235622280	266	0.19	0.42	-1.34	0.91	0.64	0.26	0.56	0.29	N	N	N	N
ASTE1	28990	ENSG00000034533	3	130722721	130780698	84	0.21	0.42	-1.36	0.91	1.1	0.13	-0.26	0.6	N	N	N	N
NINJ1	4814	ENSG00000131669	9	95873771	95931570	165	0.2	0.42	-1.32	0.91	1.64	0.05	0.22	0.41	N	N	N	N
WARS1	7453	ENSG00000140105	14	100790125	100877680	158	0.21	0.42	-1.32	0.91	0.97	0.17	-0.43	0.67	N	N	N	N
GK2	2712	ENSG00000196475	4	80317507	80364372	53	0.21	0.42	-1.38	0.92	1.09	0.14	0.04	0.48	N	N	N	N
TMTC3	160418	ENSG00000139324	12	88501073	88603664	111	0.19	0.42	-1.44	0.92	0.72	0.24	0.34	0.37	N	N	Y	N
TM9SF4	9777	ENSG00000101337	20	30662309	30765061	148	0.21	0.42	-1.44	0.92	1.56	0.06	-0.48	0.68	N	N	N	N
DCD	117159	ENSG00000161634	12	55028375	55077277	146	0.21	0.42	-1.49	0.93	1.08	0.14	0.47	0.32	N	N	N	N
FBXL17	64839	ENSG00000145743	5	107184734	107753080	1110	0.18	0.43	4.54	2.76e-06	3.94	4.15e-05	2.79	0.00261	N	N	Y	N
MDH1	4190	ENSG00000014641	2	63780743	63844331	99	0.18	0.43	2.4	0.01	-1.16	0.88	2.85	0.0022	N	N	Y	N
CCAR2	57805	ENSG00000158941	8	22427145	22487984	164	0.17	0.43	2.28	0.01	0.53	0.3	2.67	0.00382	N	N	N	N
DNLZ	728489	ENSG00000187796	9	139246352	139303111	193	0.17	0.43	2.37	0.01	1.44	0.07	2.41	0.01	N	N	N	Y
TXNDC16	57544	ENSG00000087301	14	52887308	53054301	357	0.18	0.43	2.18	0.01	2.56	0.01	1.33	0.09	N	N	N	N
DDX46	9879	ENSG00000145833	5	134059461	134176811	103	0.19	0.43	2	0.02	1.61	0.05	2.62	0.00445	N	N	N	N
PRR15L	79170	ENSG00000167183	17	46019333	46070252	137	0.19	0.43	2.13	0.02	0.27	0.39	2.8	0.00256	N	N	N	N
HAUS3	79441	ENSG00000214367	4	2220096	2278860	143	0.17	0.43	1.94	0.03	1.07	0.14	2.23	0.01	N	N	N	N
RFPL4B	442247	ENSG00000251258	6	112633532	112682498	100	0.18	0.43	1.9	0.03	1.43	0.08	2.39	0.01	N	N	N	N
MDH2	4191	ENSG00000146701	7	75642182	75706826	128	0.18	0.43	1.84	0.03	-0.78	0.78	2.7	0.00346	N	N	N	N
NUGGC	389643	ENSG00000189233	8	27869481	27976431	227	0.17	0.43	1.95	0.03	1.11	0.13	2.36	0.01	N	N	N	N
GPR137C	283554	ENSG00000180998	14	52984866	53114431	233	0.17	0.43	1.89	0.03	2.34	0.01	1.58	0.06	N	N	N	N
LDHAL6B	92483	ENSG00000171989	15	59464015	59510787	158	0.18	0.43	1.87	0.03	0.57	0.29	2.42	0.01	N	N	N	N
OTUD6B	51633	ENSG00000155100	8	92047424	92109323	100	0.17	0.43	1.76	0.04	1.13	0.13	1.43	0.08	N	N	N	N
EFCAB13	124989	ENSG00000178852	17	45366327	45528678	370	0.18	0.43	1.77	0.04	-0.23	0.59	3.02	0.00127	N	N	N	N
LIPI	149998	ENSG00000188992	21	15470784	15618361	580	0.18	0.43	1.76	0.04	0.65	0.26	2.05	0.02	N	N	N	N
CCL21	6366	ENSG00000137077	9	34699002	34745164	107	0.17	0.43	1.69	0.05	2.86	0.0021	-0.63	0.74	N	N	N	N
ARID1A	8289	ENSG00000117713	1	26987522	27118601	153	0.18	0.43	1.51	0.07	2.3	0.01	-0.22	0.59	N	N	N	N
UBXN2B	137886	ENSG00000215114	8	59288823	59374060	214	0.17	0.43	1.47	0.07	3.31	0.000463	-0.41	0.66	Y	N	N	N
ANGPTL4	51129	ENSG00000167772	19	8394011	8449257	167	0.17	0.43	1.5	0.07	0.5	0.31	2.45	0.01	N	N	N	Y
RCOR3	55758	ENSG00000117625	1	211397708	211499727	254	0.18	0.43	1.38	0.08	2.02	0.02	0.79	0.22	N	N	N	N
CLEC18A	348174	ENSG00000157322	16	69949608	70008250	68	0.18	0.43	1.42	0.08	1.2	0.12	1.32	0.09	N	N	N	N
MRPL37	51253	ENSG00000116221	1	54630840	54701407	125	0.18	0.43	1.37	0.09	3.02	0.00128	-0.2	0.58	N	N	N	N
NR0B2	8431	ENSG00000131910	1	27227975	27275567	56	0.17	0.43	1.28	0.1	2.23	0.01	-0.39	0.65	N	N	N	N
CALM2	805	ENSG00000143933	2	47377221	47439229	162	0.18	0.43	1.3	0.1	3.16	0.000799	-0.37	0.64	N	N	Y	N
SLC10A1	6554	ENSG00000100652	14	70232552	70299006	147	0.17	0.43	1.18	0.12	2.05	0.02	0.39	0.35	N	N	N	N
PDZD9	255762	ENSG00000155714	16	21985186	22047431	38	0.18	0.43	1.18	0.12	1.95	0.03	0.9	0.18	N	Y	N	N
GPN2	54707	ENSG00000142751	1	27195872	27251869	65	0.18	0.43	1.05	0.15	1.9	0.03	-0.46	0.68	N	N	N	N
TAAR6	319100	ENSG00000146383	6	132856461	132902498	183	0.18	0.43	1.03	0.15	2.19	0.01	0.98	0.16	N	N	N	N
MRPL14	64928	ENSG00000180992	6	44071372	44130191	170	0.17	0.43	0.93	0.18	1.3	0.1	1.07	0.14	N	N	N	N
MTRF1	9617	ENSG00000120662	13	41780505	41872731	191	0.17	0.43	0.88	0.19	2	0.02	0.81	0.21	N	N	N	N
OR2M2	391194	ENSG00000198601	1	248308288	248354331	129	0.17	0.43	0.79	0.21	1.02	0.15	1.23	0.11	N	N	N	N
ZNF586	54807	ENSG00000083828	19	58246020	58301984	93	0.18	0.43	0.8	0.21	0.07	0.47	1.78	0.04	N	N	N	N
C1orf146	388649	ENSG00000203910	1	92648573	92721367	68	0.17	0.43	0.78	0.22	2.2	0.01	-0.03	0.51	N	N	N	N
ASAP1	50807	ENSG00000153317	8	131054350	131490906	1156	0.18	0.43	0.77	0.22	3.18	0.000731	-0.41	0.66	N	N	N	N
RRP7A	27341	ENSG00000189306	22	42894341	42950829	145	0.18	0.43	0.68	0.25	-0.27	0.61	1.97	0.02	N	N	N	N
COMMD8	54951	ENSG00000169019	4	47442815	47500676	129	0.19	0.43	0.65	0.26	2.39	0.01	0.31	0.38	N	N	Y	N
ECSIT	51295	ENSG00000130159	19	11606731	11674987	143	0.17	0.43	0.65	0.26	0.21	0.42	1.57	0.06	N	N	N	N
SFN	2810	ENSG00000175793	1	27154633	27200947	47	0.17	0.43	0.58	0.28	1.86	0.03	-0.51	0.7	N	N	N	N
OR4D6	219983	ENSG00000166884	11	59189434	59235378	158	0.19	0.43	0.55	0.29	1.02	0.15	1.05	0.15	N	N	N	N
SERTAD4	56256	ENSG00000082497	1	210371195	210430252	95	0.17	0.43	0.48	0.31	0.4	0.35	1.63	0.05	Y	N	N	N
CFAP300	85016	ENSG00000137691	11	101883147	101965291	151	0.18	0.43	0.51	0.31	0.09	0.46	1.75	0.04	N	N	N	N
FGF2	2247	ENSG00000138685	4	123712568	123829390	346	0.16	0.43	0.48	0.32	1.62	0.05	1.13	0.13	N	N	N	N
VPS33B	26276	ENSG00000184056	15	91531774	91600833	235	0.18	0.43	0.46	0.32	1.87	0.03	0.61	0.27	N	N	N	N
POLRMT	5442	ENSG00000099821	19	607223	668665	194	0.19	0.43	0.42	0.34	2.47	0.01	1.53	0.06	Y	N	N	Y
PRKCSH	5589	ENSG00000130175	19	11511111	11571783	89	0.18	0.43	0.38	0.35	0.79	0.22	1.89	0.03	N	N	N	N
LHPP	64077	ENSG00000107902	10	126115341	126312710	740	0.17	0.43	0.35	0.36	1.77	0.04	1.22	0.11	N	Y	N	Y
RPS26	6231	ENSG00000197728	12	56400686	56448007	48	0.17	0.43	0.35	0.36	0.68	0.25	1.05	0.15	N	N	N	N
WDFY2	115825	ENSG00000139668	13	52123484	52350935	248	0.18	0.43	0.32	0.37	2.18	0.01	0.3	0.38	N	N	N	N
IFT56	79989	ENSG00000105948	7	138783490	138884550	188	0.19	0.43	0.27	0.39	0.21	0.42	1.2	0.12	N	N	N	N
EFCAB14	9813	ENSG00000159658	1	47130831	47219792	157	0.17	0.43	0.22	0.41	1.55	0.06	-0.51	0.69	N	N	N	Y
DHX15	1665	ENSG00000109606	4	24519087	24621184	242	0.17	0.43	0.24	0.41	1.14	0.13	0.71	0.24	N	N	N	N
NOBOX	135935	ENSG00000106410	7	144084333	144142320	108	0.19	0.43	0.16	0.44	1.17	0.12	0.4	0.34	N	N	N	N
NLRX1	79671	ENSG00000160703	11	119004036	119064725	82	0.18	0.43	0.15	0.44	1.39	0.08	0.47	0.32	N	Y	N	Y
LTBP4	8425	ENSG00000090006	19	41064072	41145725	171	0.18	0.43	0.16	0.44	1.19	0.12	1.26	0.1	N	N	N	N
PLCXD2	257068	ENSG00000240891	3	111358523	111575294	599	0.18	0.43	0.08	0.47	-0.03	0.51	2.07	0.02	N	N	N	N
IRF6	3664	ENSG00000117595	1	209948968	210014520	160	0.18	0.43	0.06	0.48	-0.51	0.7	0.98	0.16	N	N	N	N
RAB20	55647	ENSG00000139832	13	111165413	111249071	293	0.17	0.43	0.05	0.48	1.88	0.03	1	0.16	N	N	N	N
TRPM3	80036	ENSG00000083067	9	73133979	74096782	2441	0.17	0.43	0.02	0.49	2.38	0.01	1.11	0.13	N	N	N	N
PLBD1	79887	ENSG00000121316	12	14646597	14755791	145	0.17	0.43	0.02	0.49	2.42	0.01	-0.22	0.59	N	N	N	N
DCTN5	84516	ENSG00000166847	16	23617687	23695068	201	0.17	0.43	0.03	0.49	0.2	0.42	1.36	0.09	N	N	N	N
TRABD2B	388630	ENSG00000269113	1	48216200	48498009	565	0.18	0.43	-0.13	0.55	1.73	0.04	0.36	0.36	N	N	N	N
RSAD2	91543	ENSG00000134321	2	6982796	7048370	71	0.17	0.43	-0.12	0.55	0.57	0.28	0.81	0.21	N	N	N	N
ECPAS	23392	ENSG00000136813	9	114112973	114282025	305	0.17	0.43	-0.21	0.58	1.85	0.03	-0.31	0.62	N	N	Y	N
NASP	4678	ENSG00000132780	1	46014660	46094578	118	0.18	0.43	-0.23	0.59	-0.19	0.57	1.16	0.12	N	N	N	N
GARIN4	149647	ENSG00000162771	1	212762789	212810120	130	0.17	0.43	-0.26	0.6	1.1	0.13	1.06	0.14	N	N	N	N
C3orf20	84077	ENSG00000131379	3	14681606	14824543	323	0.18	0.43	-0.26	0.6	1.9	0.03	-0.21	0.58	N	N	N	N
SNAPC1	6617	ENSG00000023608	14	62194075	62273146	203	0.17	0.43	-0.29	0.61	-0.14	0.56	1.51	0.07	N	N	N	N
BOLA3	388962	ENSG00000163170	2	74352528	74410039	116	0.19	0.43	-0.36	0.64	1.11	0.13	0.11	0.46	N	N	Y	N
COL15A1	1306	ENSG00000204291	9	101670995	101843074	363	0.16	0.43	-0.41	0.66	0.32	0.37	1.23	0.11	N	N	N	N
EIF3F	8665	ENSG00000175390	11	7973867	8027718	161	0.17	0.43	-0.4	0.66	1.39	0.08	0.96	0.17	N	N	N	N
TNFRSF17	608	ENSG00000048462	16	12023964	12071925	116	0.19	0.43	-0.43	0.66	1.93	0.03	-0.77	0.78	N	N	N	N
VASH1	22846	ENSG00000071246	14	77193235	77259363	182	0.19	0.43	-0.43	0.67	0.38	0.35	1.68	0.05	N	N	N	N
ALDH1A2	8854	ENSG00000128918	15	58235622	58393121	356	0.17	0.43	-0.45	0.68	0.04	0.48	1.02	0.15	N	N	Y	N
CBX4	8535	ENSG00000141582	17	77796955	77848222	125	0.18	0.43	-0.47	0.68	1.8	0.04	0.33	0.37	Y	N	N	N
DNAJC8	22826	ENSG00000126698	1	28516789	28594542	173	0.18	0.43	-0.51	0.69	1.38	0.08	-0.91	0.82	N	N	N	N
PRSS58	136541	ENSG00000258223	7	141941958	141992878	220	0.17	0.43	-0.48	0.69	1.08	0.14	-0.55	0.71	N	N	N	N
KCNA2	3737	ENSG00000177301	1	111126202	111209096	167	0.17	0.43	-0.52	0.7	0.43	0.33	1.18	0.12	Y	N	Y	Y
IFI27L1	122509	ENSG00000165948	14	94512639	94579060	221	0.17	0.43	-0.56	0.71	1.06	0.14	0.44	0.33	N	N	N	N
TMEM179B	374395	ENSG00000185475	11	62519281	62567872	54	0.16	0.43	-0.59	0.72	0.47	0.32	0.67	0.25	N	N	N	N
VTI1B	10490	ENSG00000100568	14	68103621	68176700	130	0.17	0.43	-0.65	0.74	1.31	0.1	-0.17	0.57	N	N	Y	N
C1orf87	127795	ENSG00000162598	1	60446066	60574442	246	0.17	0.43	-0.68	0.75	1.82	0.03	0.39	0.35	N	N	N	N
CTSC	1075	ENSG00000109861	11	88016760	88105941	249	0.17	0.43	-0.67	0.75	1.49	0.07	-0.01	0.5	N	N	N	N
SAA2	6289	ENSG00000134339	11	18249780	18305221	153	0.18	0.43	-0.74	0.77	0.85	0.2	0.98	0.16	N	N	N	N
IRAK4	51135	ENSG00000198001	12	44117747	44193346	163	0.18	0.43	-0.75	0.77	0.5	0.31	0.76	0.22	N	N	N	N
TUBGCP3	10426	ENSG00000126216	13	113129319	113277494	382	0.17	0.43	-0.75	0.77	0.13	0.45	0.91	0.18	N	N	N	N
OR5H15	403274	ENSG00000233412	3	97852544	97898485	153	0.19	0.43	-0.82	0.79	0.73	0.23	0.19	0.42	N	N	N	N
KAT6B	23522	ENSG00000156650	10	76549685	76802380	249	0.17	0.43	-0.87	0.81	0.32	0.37	0.53	0.3	N	N	N	N
HELLS	3070	ENSG00000119969	10	96270535	96372628	169	0.18	0.43	-0.86	0.81	1.03	0.15	0.11	0.46	N	N	N	N
RBMS1	5937	ENSG00000153250	2	161118662	161385366	566	0.17	0.43	-1.02	0.85	0.78	0.22	1.08	0.14	Y	N	N	N
OPN4	94233	ENSG00000122375	10	88379314	88436217	195	0.18	0.43	-1.08	0.86	1.04	0.15	0.49	0.31	N	N	N	Y
HOXC13	3229	ENSG00000123364	12	54297576	54350328	138	0.17	0.43	-1.07	0.86	1.97	0.02	-0.74	0.77	N	N	N	N
OR4D5	219875	ENSG00000171014	11	123775324	123821280	150	0.18	0.43	-1.13	0.87	1.14	0.13	-0.03	0.51	N	N	N	N
DCAF13	25879	ENSG00000164934	8	104391942	104465681	185	0.17	0.43	-1.19	0.88	1.32	0.09	-0.77	0.78	N	N	N	N
UBA2	10054	ENSG00000126261	19	34884264	34970798	147	0.18	0.43	-1.16	0.88	0.57	0.28	0.49	0.31	N	N	N	N
FEM1A	55527	ENSG00000141965	19	4756728	4805571	136	0.17	0.43	-1.24	0.89	0.66	0.25	0.63	0.27	N	N	N	N
ILK	3611	ENSG00000166333	11	6589938	6642105	108	0.17	0.43	-1.29	0.9	1.28	0.1	0.46	0.32	N	N	N	N
HGSNAT	138050	ENSG00000165102	8	42960592	43067970	82	0.19	0.43	-1.32	0.91	0.96	0.17	0	0.5	N	N	N	N
ZNF543	125919	ENSG00000178229	19	57796865	57852144	215	0.17	0.43	-1.36	0.91	1.12	0.13	0.56	0.29	N	N	N	N
FAM83G	644815	ENSG00000188522	17	18864381	18943060	99	0.18	0.43	-1.46	0.93	1.97	0.02	-0.61	0.73	N	N	N	N
ZNF337	26152	ENSG00000130684	20	25644744	25712515	125	0.17	0.43	-1.45	0.93	1.04	0.15	-0.1	0.54	N	N	N	N
ACAA1	30	ENSG00000060971	3	38154201	38213733	60	0.18	0.43	-1.69	0.95	1.27	0.1	0.15	0.44	N	N	N	Y
LAIR1	3903	ENSG00000167613	19	54855235	54917241	169	0.17	0.43	-1.89	0.97	1.58	0.06	-0.05	0.52	N	N	N	N
B3GNT8	374907	ENSG00000177191	19	41921264	41969635	93	0.18	0.43	-2.1	0.98	0.82	0.21	0.11	0.46	N	Y	N	N
AP1M2	10053	ENSG00000129354	19	10673347	10732991	177	0.15	0.44	3.41	0.000327	-0.53	0.7	3.71	0.000105	N	N	N	N
FGR	2268	ENSG00000000938	1	27928800	27996727	83	0.14	0.44	2.3	0.01	2.19	0.01	1.53	0.06	N	N	N	N
GMPS	8833	ENSG00000163655	3	155553325	155667150	246	0.15	0.44	2.45	0.01	-0.17	0.57	2.91	0.00179	N	N	N	N
COQ3	51805	ENSG00000132423	6	99807279	99877082	164	0.15	0.44	2.52	0.01	2.93	0.00172	0.88	0.19	N	N	N	N
PDE3B	5140	ENSG00000152270	11	14630191	14903605	243	0.15	0.44	2.32	0.01	-0.64	0.74	3.38	0.000368	N	N	N	N
COQ5	84274	ENSG00000110871	12	120931082	121001964	196	0.16	0.44	2.42	0.01	0.46	0.32	2.75	0.00298	N	N	N	N
ZNF24	7572	ENSG00000172466	18	32902178	32959428	103	0.15	0.44	2.35	0.01	-0.2	0.58	2.93	0.00168	N	N	N	N
SMARCA4	6597	ENSG00000127616	19	11036598	11182958	320	0.14	0.44	2.2	0.01	0.29	0.38	3.01	0.00129	N	N	N	N
CBY1	25776	ENSG00000100211	22	39017658	39079859	171	0.15	0.44	2.48	0.01	-0.14	0.56	2.56	0.01	N	N	N	N
CNKSR1	10256	ENSG00000142675	1	26468981	26526375	136	0.15	0.44	2.03	0.02	0.81	0.21	2.47	0.01	N	N	N	N
PYCR3	65263	ENSG00000104524	8	144676083	144726784	118	0.15	0.44	2.06	0.02	3.26	0.000553	0.53	0.3	N	N	N	N
ST6GAL2	84620	ENSG00000144057	2	107408056	107538563	333	0.16	0.44	1.94	0.03	2.18	0.01	1.51	0.07	N	N	N	N
FAM193B	54540	ENSG00000146067	5	176936790	177016548	133	0.15	0.44	1.81	0.03	3.12	0.000892	-0.31	0.62	N	N	N	N
EXOC6B	23233	ENSG00000144036	2	72393113	73088177	793	0.16	0.44	1.7	0.04	1.01	0.16	1.7	0.04	N	N	N	N
MRPL21	219927	ENSG00000197345	11	68648744	68706303	123	0.16	0.44	1.71	0.04	1.42	0.08	1.45	0.07	N	N	Y	N
MLLT1	4298	ENSG00000130382	19	6200392	6314959	380	0.15	0.44	1.71	0.04	1.71	0.04	2.04	0.02	N	N	N	N
EGLN1	54583	ENSG00000135766	1	231489497	231595790	304	0.14	0.44	1.62	0.05	2.59	0.00478	-0.5	0.69	N	N	N	N
HAND2	9464	ENSG00000164107	4	174437652	174486378	107	0.16	0.44	1.63	0.05	3.4	0.000332	-1.36	0.91	N	N	N	N
TMEM150B	284417	ENSG00000180061	19	55813653	55880416	168	0.14	0.44	1.63	0.05	2.61	0.00453	0.84	0.2	N	N	N	N
LEP	3952	ENSG00000174697	7	127846241	127907682	119	0.15	0.44	1.57	0.06	-0.69	0.76	2.7	0.00351	N	N	N	N
EEIG1	399665	ENSG00000167106	9	130692861	130777812	213	0.16	0.44	1.55	0.06	1.7	0.04	1.11	0.13	N	N	N	Y
CRYBG2	55057	ENSG00000176092	1	26638350	26715621	222	0.16	0.44	1.45	0.07	1.21	0.11	1.91	0.03	N	N	N	N
MATN1	4146	ENSG00000162510	1	31174124	31231432	156	0.16	0.44	1.38	0.08	2.81	0.00244	-0.53	0.7	N	N	N	N
DUSP23	54935	ENSG00000158716	1	159715730	159762333	108	0.15	0.44	1.37	0.08	1.02	0.15	2.48	0.01	N	N	N	N
TIRAP	114609	ENSG00000150455	11	126117800	126174828	122	0.14	0.44	1.35	0.09	1.63	0.05	1.4	0.08	N	N	N	N
EFS	10278	ENSG00000100842	14	23815609	23869842	103	0.14	0.44	1.35	0.09	3.5	0.000231	-1.03	0.85	N	N	N	N
SMURF1	57154	ENSG00000198742	7	98615058	98776743	266	0.16	0.44	1.3	0.1	-0.31	0.62	2.95	0.00161	N	N	N	N
SPINK4	27290	ENSG00000122711	9	33205196	33258565	157	0.15	0.44	1.28	0.1	2.16	0.02	0.18	0.43	N	N	N	N
WNT7B	7477	ENSG00000188064	22	46306246	46408008	91	0.16	0.44	1.29	0.1	1.66	0.05	0.77	0.22	N	N	N	N
TOE1	114034	ENSG00000132773	1	45770342	45819650	48	0.16	0.44	1.16	0.12	1.11	0.13	1.43	0.08	N	N	N	N
OR4A16	81327	ENSG00000181961	11	55075677	55121663	119	0.15	0.44	1.19	0.12	0.2	0.42	1.96	0.03	N	N	N	N
MTRNR2L3	100462983	ENSG00000256222	20	55923496	55969878	132	0.16	0.44	1.16	0.12	1.5	0.07	0.16	0.44	N	N	N	N
SUOX	6821	ENSG00000139531	12	56356043	56409309	77	0.14	0.44	1.14	0.13	0.45	0.33	1.77	0.04	N	N	N	N
HEYL	26508	ENSG00000163909	1	40079103	40140348	137	0.16	0.44	1.1	0.14	1.94	0.03	1.67	0.05	N	N	N	N
TIMMDC1	51300	ENSG00000113845	3	119182324	119253128	201	0.16	0.44	1.09	0.14	1.38	0.08	1.61	0.05	N	N	N	N
CADPS2	93664	ENSG00000081803	7	121948478	122561813	1196	0.14	0.44	1.05	0.15	2.91	0.00183	0.91	0.18	N	Y	Y	Y
FZD3	7976	ENSG00000104290	8	28316722	28441785	162	0.15	0.44	0.96	0.17	2.25	0.01	-0.96	0.83	Y	N	N	N
PPIF	10105	ENSG00000108179	10	81072220	81125090	136	0.15	0.44	0.95	0.17	0.12	0.45	2.11	0.02	N	N	N	N
FOXRED1	55572	ENSG00000110074	11	126103935	126158027	105	0.15	0.44	0.95	0.17	1.39	0.08	1.44	0.07	N	N	N	Y
IKZF4	64375	ENSG00000123411	12	56366268	56442219	91	0.15	0.44	0.95	0.17	0.47	0.32	1.56	0.06	N	N	N	N
FGF22	27006	ENSG00000070388	19	604901	653824	155	0.14	0.44	0.97	0.17	2.51	0.01	1.52	0.06	N	N	N	N
ARRDC1	92714	ENSG00000197070	9	140465092	140519812	52	0.14	0.44	0.9	0.18	-0.2	0.58	1.72	0.04	N	N	N	N
MLC1	23209	ENSG00000100427	22	50487820	50559358	327	0.14	0.44	0.9	0.18	1.22	0.11	1.22	0.11	N	N	N	N
ZMYND19	116225	ENSG00000165724	9	140466531	140519937	51	0.16	0.44	0.88	0.19	-0.23	0.59	1.74	0.04	N	N	N	N
RBM38	55544	ENSG00000132819	20	55931454	55994389	161	0.16	0.44	0.9	0.19	1.81	0.04	0.16	0.44	N	N	N	N
UBA52	7311	ENSG00000221983	19	18639576	18698270	103	0.16	0.44	0.85	0.2	-0.33	0.63	1.75	0.04	N	N	N	N
SPAG4	6676	ENSG00000061656	20	34168776	34218967	86	0.16	0.44	0.79	0.21	0.26	0.4	1.55	0.06	N	N	N	N
ACSM5	54988	ENSG00000183549	16	20385850	20462290	216	0.16	0.44	0.77	0.22	0.83	0.2	1.25	0.11	N	N	N	Y
DDTL	100037417	ENSG00000099974	22	24273652	24324748	26	0.16	0.44	0.76	0.22	0.51	0.3	1.05	0.15	N	N	N	N
ITGA4	3676	ENSG00000115232	2	182286619	182412474	270	0.16	0.44	0.68	0.25	0.15	0.44	2.18	0.01	N	Y	Y	N
RAPGEF4	11069	ENSG00000091428	2	173565525	173927621	874	0.15	0.44	0.63	0.26	1.08	0.14	2.21	0.01	N	N	Y	Y
MYCBP2	23077	ENSG00000005810	13	77608792	77936177	498	0.15	0.44	0.61	0.27	0.22	0.41	1.63	0.05	N	N	Y	N
STK39	27347	ENSG00000198648	2	168800530	169139105	851	0.15	0.44	0.58	0.28	0.32	0.37	1.9	0.03	N	N	Y	N
DCTN1	1639	ENSG00000204843	2	74578281	74654214	71	0.15	0.44	0.56	0.29	-0.83	0.8	1.52	0.06	N	N	N	Y
ANGPTL8	55908	ENSG00000130173	19	11315295	11362619	79	0.14	0.44	0.56	0.29	1.46	0.07	-0.05	0.52	N	N	N	N
VTCN1	79679	ENSG00000134258	1	117676209	117788582	274	0.15	0.44	0.54	0.3	1.82	0.03	1.03	0.15	N	N	N	N
OR14I1	401994	ENSG00000189181	1	248834580	248897258	132	0.15	0.44	0.53	0.3	1.41	0.08	-1.17	0.88	N	N	Y	Y
RASD1	51655	ENSG00000108551	17	17387751	17434709	103	0.15	0.44	0.5	0.31	2.57	0.01	-0.92	0.82	N	Y	N	Y
CATSPERG	57828	ENSG00000099338	19	38791443	38871589	227	0.15	0.44	0.48	0.32	0.88	0.19	1.55	0.06	N	N	N	N
LAMA2	3908	ENSG00000196569	6	129169286	129847711	1449	0.16	0.44	0.43	0.33	2.16	0.02	0.8	0.21	N	N	N	N
RTKN2	219790	ENSG00000182010	10	63932794	64063570	319	0.15	0.44	0.41	0.34	1	0.16	1.09	0.14	N	N	N	N
OR5AN1	390195	ENSG00000176495	11	59096932	59142867	98	0.15	0.44	0.4	0.34	-0.07	0.53	1.23	0.11	N	N	N	N
ZNF652	22834	ENSG00000198740	17	47356568	47474835	229	0.16	0.44	0.39	0.35	0.25	0.4	1.39	0.08	N	N	N	N
CLVS2	134829	ENSG00000146352	6	123282582	123395063	215	0.15	0.44	0.35	0.36	-0.54	0.71	2.27	0.01	N	Y	N	N
APLNR	187	ENSG00000134817	11	56991051	57039927	113	0.14	0.44	0.36	0.36	2.46	0.01	-1.59	0.94	N	N	N	N
NEK3	4752	ENSG00000136098	13	52696779	52768996	114	0.14	0.44	0.36	0.36	1.44	0.08	0.31	0.38	N	N	N	N
ILDR1	286676	ENSG00000145103	3	121696170	121776127	144	0.15	0.44	0.34	0.37	-0.14	0.56	1.94	0.03	N	N	N	N
MEA1	4201	ENSG00000124733	6	42938082	43016947	162	0.16	0.44	0.31	0.38	1.07	0.14	0.62	0.27	N	N	N	N
ZNF746	155061	ENSG00000181220	7	149159884	149229928	91	0.15	0.44	0.29	0.38	0.34	0.37	1.14	0.13	N	N	N	N
ABCG4	64137	ENSG00000172350	11	118984750	119043375	104	0.16	0.44	0.3	0.38	1.49	0.07	0.18	0.43	N	N	N	N
ZNF473	25888	ENSG00000142528	19	50493786	50562033	127	0.14	0.44	0.25	0.4	-0.12	0.55	1.57	0.06	N	N	N	N
ATP6V1F	9296	ENSG00000128524	7	128467857	128515903	126	0.16	0.44	0.22	0.41	-0.07	0.53	1.53	0.06	N	N	N	N
CFAP20DC	200844	ENSG00000163689	3	58710199	59070804	376	0.16	0.44	0.21	0.42	2.05	0.02	-0.16	0.56	N	N	N	N
KRTAP5-4	387267	ENSG00000241598	11	1632188	1678368	274	0.15	0.44	0.19	0.42	2.17	0.02	-0.75	0.77	N	N	N	N
SIGLEC10	89790	ENSG00000142512	19	51903275	51956057	107	0.15	0.44	0.14	0.44	-0.39	0.65	1.45	0.07	N	N	N	N
CFAP107	93190	ENSG00000157330	1	12771163	12831102	161	0.16	0.44	0.1	0.46	1.8	0.04	-0.66	0.75	N	N	N	N
CRYGC	1420	ENSG00000163254	2	208982861	209029554	169	0.14	0.44	0.07	0.47	2.36	0.01	-1.48	0.93	N	N	N	N
MRAS	22808	ENSG00000158186	3	138031490	138134377	157	0.15	0.44	0.08	0.47	1.17	0.12	0.15	0.44	Y	Y	N	N
ANAPC16	119504	ENSG00000166295	10	73940758	74005618	109	0.14	0.44	0.07	0.47	1.44	0.08	-0.76	0.78	N	N	N	N
PRR7	80758	ENSG00000131188	5	176838796	176893287	68	0.16	0.44	0.02	0.49	1.3	0.1	0.48	0.32	Y	Y	N	N
HSF1	3297	ENSG00000185122	8	145480270	145548385	52	0.15	0.44	0.04	0.49	-0.45	0.67	0.55	0.29	N	N	N	N
JCAD	57608	ENSG00000165757	10	30291729	30383488	180	0.15	0.44	0.03	0.49	-0.2	0.58	1.49	0.07	N	N	N	N
KLRC4	8302	ENSG00000183542	12	10531529	10597370	101	0.16	0.44	0.02	0.49	1.09	0.14	0.63	0.26	N	N	Y	N
CCDC178	374864	ENSG00000166960	18	30507225	31055685	848	0.16	0.44	0.02	0.49	0.34	0.37	1.16	0.12	N	N	N	N
LINC03042	389649	ENSG00000196166	8	38358352	38421180	135	0.14	0.44	-0.01	0.5	2.37	0.01	-1.78	0.96	N	N	N	N
TRIM77	390231	ENSG00000214414	11	89408467	89461040	64	0.16	0.44	0	0.5	-0.11	0.54	0.68	0.25	N	N	N	N
ENG	2022	ENSG00000106991	9	130567291	130652052	161	0.14	0.44	-0.02	0.51	3.24	0.000604	-0.08	0.53	N	N	N	N
CABP4	57010	ENSG00000175544	11	67184886	67239245	51	0.15	0.44	-0.05	0.52	1.88	0.03	-0.76	0.78	N	N	N	Y
C12orf42	374470	ENSG00000179088	12	103621369	103924788	582	0.16	0.44	-0.04	0.52	1.73	0.04	0.71	0.24	N	N	N	N
ZNF346	23567	ENSG00000113761	5	176414681	176518189	317	0.16	0.44	-0.15	0.56	0.18	0.43	1.17	0.12	N	N	N	N
KRTAP9-6	100507608	ENSG00000212659	17	39386630	39432112	68	0.15	0.44	-0.21	0.58	1.21	0.11	-1.23	0.89	N	N	N	N
BORCS8	729991	ENSG00000064489	19	19277713	19338400	120	0.14	0.44	-0.2	0.58	0.28	0.39	0.97	0.17	N	N	N	N
LOC100505555	100505555	ENSG00000196605	19	9888088	9938862	52	0.16	0.44	-0.28	0.61	0.36	0.36	0.93	0.18	N	N	N	N
OR56A4	120793	ENSG00000183389	11	6013281	6059378	184	0.14	0.44	-0.29	0.62	1.09	0.14	0.59	0.28	N	N	N	N
MESP1	55897	ENSG00000166823	15	90283098	90329540	140	0.14	0.44	-0.34	0.63	1.28	0.1	-0.75	0.77	N	N	N	N
UTP25	27042	ENSG00000117597	1	209966312	210040910	194	0.15	0.44	-0.35	0.64	-0.41	0.66	0.78	0.22	Y	N	N	N
PYGB	5834	ENSG00000100994	20	25193706	25288648	247	0.16	0.44	-0.36	0.64	1.67	0.05	-0.89	0.81	N	N	N	Y
MTRNR2L9	100463487	ENSG00000255633	6	62249008	62294534	216	0.15	0.44	-0.41	0.66	1.41	0.08	-0.55	0.71	N	N	N	N
KPNA3	3839	ENSG00000102753	13	50263443	50402057	376	0.14	0.44	-0.41	0.66	0.64	0.26	1.06	0.14	N	N	N	N
NPIPB15	440348	ENSG00000196436	16	74376790	74436013	28	0.16	0.44	-0.44	0.67	2.15	0.02	-0.41	0.66	N	N	N	N
PRKCE	5581	ENSG00000171132	2	45843454	46425129	1749	0.15	0.44	-0.49	0.69	2.49	0.01	2.01	0.02	Y	Y	Y	N
ANKAR	150709	ENSG00000151687	2	190504018	190635919	213	0.15	0.44	-0.53	0.7	1.15	0.13	0.33	0.37	N	N	N	N
ARPC1B	10095	ENSG00000130429	7	98937298	99014226	116	0.14	0.44	-0.53	0.7	0.97	0.17	0.8	0.21	N	N	N	N
KAT8	84148	ENSG00000103510	16	31093985	31152714	68	0.16	0.44	-0.52	0.7	1.02	0.15	0.4	0.34	N	N	N	N
VKORC1	79001	ENSG00000167397	16	31092175	31141699	58	0.16	0.44	-0.56	0.71	0.9	0.18	0.43	0.34	N	N	N	N
CFHR5	81494	ENSG00000134389	1	196911667	196988804	118	0.15	0.44	-0.59	0.72	1.78	0.04	0	0.5	N	N	N	N
EPHA1	2041	ENSG00000146904	7	143078205	143140985	152	0.15	0.44	-0.59	0.72	1.45	0.07	1.03	0.15	Y	N	N	N
BRPF1	7862	ENSG00000156983	3	9738413	9799699	99	0.16	0.44	-0.6	0.73	1.29	0.1	1.33	0.09	N	N	N	N
ADRA1B	147	ENSG00000170214	5	159308740	159410017	215	0.14	0.44	-0.69	0.75	1.86	0.03	-0.43	0.67	N	N	Y	Y
TMEM26	219623	ENSG00000196932	10	63156401	63248208	213	0.15	0.44	-0.67	0.75	1.43	0.08	0.43	0.33	N	N	N	N
SLAMF8	56833	ENSG00000158714	1	159761440	159817282	145	0.16	0.44	-0.71	0.76	1.04	0.15	0.63	0.27	N	N	N	N
CCDC97	90324	ENSG00000142039	19	41781094	41840788	86	0.15	0.44	-0.7	0.76	1.23	0.11	-0.47	0.68	N	N	N	N
GET1	7485	ENSG00000182093	21	40717213	40779815	118	0.15	0.44	-0.72	0.76	1.32	0.09	-0.57	0.71	N	N	N	N
WDR4	10785	ENSG00000160193	21	44253190	44334699	329	0.15	0.44	-0.74	0.77	1.24	0.11	0.1	0.46	N	N	N	N
KIF20A	10112	ENSG00000112984	5	137479408	137533404	49	0.15	0.44	-0.77	0.78	1.21	0.11	0.44	0.33	N	N	N	N
TONSL	4796	ENSG00000160949	8	145644163	145704871	85	0.16	0.44	-0.84	0.8	1.13	0.13	-0.05	0.52	N	N	N	N
COQ10A	93058	ENSG00000135469	12	56625642	56674750	57	0.16	0.44	-0.84	0.8	1.06	0.14	-0.14	0.55	Y	N	N	N
ZNF419	79744	ENSG00000105136	19	57964079	58016048	170	0.14	0.44	-0.84	0.8	0.4	0.34	0.53	0.3	N	N	N	N
LRRN1	57633	ENSG00000175928	3	3806121	3899708	239	0.14	0.44	-0.89	0.81	1	0.16	0.57	0.28	N	N	N	N
TCP10L2	401285	ENSG00000166984	6	167549081	167606396	137	0.16	0.44	-0.87	0.81	0.9	0.18	0.41	0.34	N	N	N	N
NPBWR1	2831	ENSG00000183729	8	53817468	53863454	174	0.16	0.44	-0.89	0.81	1.57	0.06	-0.4	0.65	N	Y	N	N
ACOT1	641371	ENSG00000184227	14	73968862	74020503	54	0.14	0.44	-0.87	0.81	1.77	0.04	-0.44	0.67	N	N	N	N
ST6GALNAC1	55808	ENSG00000070526	17	74610838	74674894	195	0.14	0.44	-0.96	0.83	0.43	0.33	0.88	0.19	N	N	N	N
RANBP17	64901	ENSG00000204764	5	170253880	170737454	802	0.16	0.44	-1	0.84	1.23	0.11	-0.19	0.58	N	N	N	N
NANP	140838	ENSG00000170191	20	25583571	25639648	125	0.15	0.44	-0.98	0.84	1.19	0.12	0	0.5	N	N	N	N
CCSER2	54462	ENSG00000107771	10	86053342	86288276	549	0.16	0.44	-1.02	0.85	1.41	0.08	-0.07	0.53	N	N	Y	N
KRT35	3886	ENSG00000197079	17	39622941	39672392	167	0.15	0.44	-1.1	0.86	0.91	0.18	0.24	0.4	N	N	N	N
ZNF646	9726	ENSG00000167395	16	31050581	31104833	57	0.15	0.44	-1.2	0.88	0.43	0.33	0.22	0.41	N	N	N	N
ELF5	2001	ENSG00000135374	11	34490342	34570347	185	0.16	0.44	-1.23	0.89	1.64	0.05	-0.59	0.72	N	N	N	N
SNX31	169166	ENSG00000174226	8	101575110	101696893	395	0.15	0.44	-1.28	0.9	1.46	0.07	0.21	0.42	N	N	N	N
HOXD10	3236	ENSG00000128710	2	176946492	176994670	86	0.16	0.44	-1.7	0.96	0.56	0.29	0.45	0.33	N	N	N	N
SYNPO2	171024	ENSG00000172403	4	119774996	119992402	578	0.14	0.44	-1.71	0.96	0.82	0.2	0.78	0.22	N	N	Y	Y
CEP290	80184	ENSG00000198707	12	88432790	88570993	124	0.15	0.44	-1.79	0.96	0.72	0.23	0.27	0.39	N	N	N	N
NA	1	ENSG00000121410	19	58848172	58899865	91	0.16	0.44	-1.97	0.98	0.79	0.22	-0.17	0.57	N	N	N	N
TRIAP1	51499	ENSG00000170855	12	120871764	120919215	108	0.13	0.45	2.7	0.00343	0.31	0.38	3.04	0.00119	N	N	N	N
C9orf153	389766	ENSG00000187753	9	88825180	88909572	143	0.14	0.45	2.62	0.00434	2.13	0.02	1.95	0.03	N	N	N	N
CARD9	64170	ENSG00000187796	9	139248408	139303133	188	0.11	0.45	2.34	0.01	1.44	0.07	2.33	0.01	N	N	N	Y
JPT2	90861	ENSG00000206053	16	1693201	1762073	86	0.12	0.45	2.35	0.01	-0.72	0.77	2.73	0.00313	N	N	N	N
IL4R	3566	ENSG00000077238	16	27290161	27386099	216	0.12	0.45	2.57	0.01	-0.14	0.56	3.24	0.000597	N	N	N	N
FAM227A	646851	ENSG00000184949	22	38964125	39087634	257	0.13	0.45	2.49	0.01	0.12	0.45	2.55	0.01	N	N	N	N
ANKZF1	55139	ENSG00000163516	2	220059479	220111391	77	0.12	0.45	2.14	0.02	2.32	0.01	0.6	0.27	N	N	N	N
ODAPH	152816	ENSG00000174792	4	76446258	76501103	127	0.13	0.45	2.04	0.02	2.57	0.01	1.3	0.1	N	N	N	N
YWHAG	7532	ENSG00000170027	7	75946108	76023342	160	0.14	0.45	2.03	0.02	1.33	0.09	2.08	0.02	N	N	Y	N
CAPG	822	ENSG00000042493	2	85611871	85676197	168	0.12	0.45	1.88	0.03	1.72	0.04	1.85	0.03	N	N	N	N
IL34	146433	ENSG00000157368	16	70578798	70704585	235	0.13	0.45	1.74	0.04	0.77	0.22	2.09	0.02	Y	Y	Y	N
SPR	6697	ENSG00000116096	2	73079512	73129289	48	0.11	0.45	1.67	0.05	-1.18	0.88	1.9	0.03	N	Y	N	Y
SLPI	6590	ENSG00000124107	20	43870880	43918205	145	0.14	0.45	1.62	0.05	0.05	0.48	2.73	0.00314	N	N	N	N
GABRB2	2561	ENSG00000145864	5	160705426	161010130	619	0.13	0.45	1.53	0.06	-0.95	0.83	2.77	0.0028	N	Y	Y	N
RANGRF	29098	ENSG00000108961	17	8156745	8203409	120	0.13	0.45	1.53	0.06	2.6	0.0047	-0.27	0.61	N	N	N	N
CNN3	1266	ENSG00000117519	1	95352507	95427735	243	0.13	0.45	1.49	0.07	2.44	0.01	1.28	0.1	N	N	N	N
BAG1	573	ENSG00000107262	9	33242469	33299759	66	0.12	0.45	1.46	0.07	1.73	0.04	0.49	0.31	N	N	N	N
A1CF	29974	ENSG00000148584	10	52549169	52680435	147	0.12	0.45	1.48	0.07	-0.19	0.58	2.95	0.00161	N	N	N	N
ZP2	7783	ENSG00000103310	16	21198773	21260831	142	0.13	0.45	1.51	0.07	1.17	0.12	2.2	0.01	N	N	N	N
NOS1AP	9722	ENSG00000198929	1	162004581	162349813	904	0.13	0.45	1.39	0.08	0.63	0.27	2.95	0.0016	N	N	Y	N
LMF2	91289	ENSG00000100258	22	50931376	50981148	155	0.11	0.45	1.33	0.09	2.11	0.02	1.62	0.05	N	N	N	N
NUDC	10726	ENSG00000090273	1	27213187	27283362	77	0.12	0.45	1.28	0.1	2.22	0.01	-0.42	0.66	N	N	N	Y
ORC1	4998	ENSG00000085840	1	52828501	52905143	67	0.12	0.45	1.3	0.1	1.72	0.04	0.87	0.19	N	N	N	N
PPAT	5471	ENSG00000128059	4	57249528	57336802	215	0.13	0.45	1.27	0.1	2.58	0.00488	0.24	0.41	N	N	N	N
CCL19	6363	ENSG00000172724	9	34679567	34726274	96	0.13	0.45	1.25	0.1	2.76	0.00287	-0.11	0.54	N	N	N	N
ADARB1	104	ENSG00000197381	21	46459493	46656478	433	0.13	0.45	1.2	0.11	0.36	0.36	2.07	0.02	N	N	N	N
CHMP5	51510	ENSG00000086065	9	33229877	33292067	101	0.14	0.45	1.18	0.12	1.68	0.05	0.17	0.43	N	N	N	N
GABRB3	2562	ENSG00000166206	15	26778693	27053935	781	0.13	0.45	1.18	0.12	2.28	0.01	1.96	0.02	Y	Y	Y	N
VPS37D	155382	ENSG00000176428	7	73047174	73096440	137	0.12	0.45	1.11	0.13	0.61	0.27	1.92	0.03	N	N	N	N
LHX8	431707	ENSG00000162624	1	75559119	75637218	114	0.11	0.45	1.06	0.14	2.86	0.00212	-0.19	0.58	N	N	N	N
TOP1MT	116447	ENSG00000184428	8	144381494	144477147	247	0.12	0.45	1.08	0.14	0.97	0.17	1.42	0.08	N	N	N	N
PRTFDC1	56952	ENSG00000099256	10	25127536	25277680	383	0.12	0.45	1.08	0.14	2.7	0.00347	0.59	0.28	N	N	N	N
ENGASE	64772	ENSG00000167280	17	77032565	77094685	157	0.12	0.45	1.1	0.14	2.3	0.01	0.17	0.43	N	N	N	N
CDYL	9425	ENSG00000153046	6	4671393	4965778	689	0.12	0.45	0.98	0.16	3.1	0.000962	0.86	0.2	N	N	N	Y
RILPL1	353116	ENSG00000188026	12	123945909	124053265	217	0.13	0.45	0.99	0.16	0.12	0.45	2.11	0.02	Y	N	N	N
HOMEZ	57594	ENSG00000215271	14	23732844	23797862	103	0.12	0.45	1.01	0.16	3.09	0.000987	0.35	0.36	N	N	N	N
RAE1	8480	ENSG00000101146	20	55891145	55963519	183	0.12	0.45	1	0.16	1.48	0.07	-0.15	0.56	N	Y	N	N
H2AJ	55766	ENSG00000246705	12	14892270	14940936	114	0.12	0.45	0.97	0.17	2.03	0.02	0.21	0.42	Y	Y	N	N
DAZAP1	26528	ENSG00000071626	19	1372584	1445683	78	0.12	0.45	0.95	0.17	2.32	0.01	0.27	0.39	N	N	N	N
ATP6V1E2	90423	ENSG00000250565	2	46728986	46804551	179	0.13	0.45	0.83	0.2	2.54	0.01	0.49	0.31	N	N	N	Y
RHNO1	83695	ENSG00000171792	12	2950424	3008691	130	0.11	0.45	0.84	0.2	-0.29	0.61	1.88	0.03	N	N	N	N
FAM228B	375190	ENSG00000219626	2	24311350	24402507	264	0.12	0.45	0.8	0.21	2.09	0.02	0.63	0.27	N	N	N	N
ZNF354A	6940	ENSG00000169131	5	178128522	178192703	168	0.12	0.45	0.76	0.22	0.45	0.33	1.2	0.12	N	N	N	N
KIRREL2	84063	ENSG00000126259	19	36307552	36368048	103	0.12	0.45	0.76	0.22	0.69	0.25	1.32	0.09	N	N	N	N
CYP4Z1	199974	ENSG00000186160	1	47498160	47593992	102	0.12	0.45	0.75	0.23	0.06	0.48	1.02	0.15	N	N	N	Y
COG2	22796	ENSG00000135775	1	230743202	230839731	267	0.14	0.45	0.74	0.23	0.75	0.23	1.86	0.03	N	N	N	N
GSTT2	2953	ENSG00000099984	22	24287291	24336106	27	0.14	0.45	0.71	0.24	0.07	0.47	1.2	0.12	N	N	N	N
ABHD14B	84836	ENSG00000114779	3	51992526	52043646	36	0.13	0.45	0.63	0.26	1.37	0.09	1.18	0.12	N	N	N	N
NFKB1	4790	ENSG00000109320	4	103387486	103548459	263	0.13	0.45	0.57	0.28	1.34	0.09	0.53	0.3	N	N	N	N
OR2T27	403239	ENSG00000187701	1	248803232	248849185	63	0.12	0.45	0.57	0.29	1.32	0.09	-1.33	0.91	N	N	N	N
SRSF5	6430	ENSG00000100650	14	70198812	70248722	104	0.14	0.45	0.57	0.29	1.85	0.03	0.13	0.45	N	N	N	N
TBXAS1	6916	ENSG00000059377	7	139443047	139730125	538	0.13	0.45	0.53	0.3	3.48	0.000251	-1.06	0.86	N	N	Y	N
SPTBN4	57731	ENSG00000160460	19	40938050	41092365	315	0.13	0.45	0.51	0.3	0.43	0.33	2.16	0.02	Y	N	N	Y
STX19	415117	ENSG00000178750	3	93723078	93782460	34	0.12	0.45	0.49	0.31	1.01	0.16	1.17	0.12	N	N	N	N
PFAS	5198	ENSG00000178921	17	8117596	8183809	143	0.13	0.45	0.46	0.32	2.28	0.01	-0.53	0.7	N	N	N	N
ZNF653	115950	ENSG00000161914	19	11584242	11651738	146	0.13	0.45	0.46	0.32	0.48	0.32	1.07	0.14	N	N	N	N
STPG4	285051	ENSG00000239605	2	47304130	47417517	423	0.13	0.45	0.35	0.36	3.23	0.00063	-0.59	0.72	N	N	N	N
SGCG	6445	ENSG00000102683	13	23720060	23909304	891	0.12	0.45	0.35	0.36	2.62	0.00434	0.69	0.25	N	N	N	N
CARD16	114769	ENSG00000204397	11	104902053	104951051	103	0.12	0.45	0.32	0.37	0.53	0.3	1.09	0.14	N	N	N	N
EPCAM	4072	ENSG00000119888	2	47561287	47624167	159	0.14	0.45	0.3	0.38	0.05	0.48	1.92	0.03	N	N	N	N
RPL27A	6157	ENSG00000166441	11	8668995	8721419	119	0.13	0.45	0.3	0.38	-0.06	0.52	1.78	0.04	N	N	N	N
TDRD10	126668	ENSG00000163239	1	154439695	154530624	140	0.12	0.45	0.29	0.39	1.68	0.05	-1.5	0.93	N	N	N	N
C22orf46P	79640	ENSG00000184208	22	42051547	42104140	59	0.12	0.45	0.22	0.41	1.58	0.06	-0.49	0.69	N	N	N	Y
TIMM21	29090	ENSG00000075336	18	71780746	71836204	181	0.12	0.45	0.2	0.42	0.13	0.45	1.29	0.1	N	N	N	N
COL8A1	1295	ENSG00000144810	3	99322440	99528061	429	0.13	0.45	0.18	0.43	2.16	0.02	0.31	0.38	N	N	N	N
RCC1	1104	ENSG00000180198	1	28797455	28875708	159	0.12	0.45	0.15	0.44	1.48	0.07	0.33	0.37	N	N	N	N
NEK10	152110	ENSG00000163491	3	27247097	27445912	549	0.13	0.45	0.15	0.44	0.31	0.38	1.35	0.09	N	N	Y	N
RBM43	375287	ENSG00000184898	2	152094728	152153389	134	0.12	0.45	0.08	0.47	1.39	0.08	-0.69	0.76	N	Y	N	N
HOXB9	3219	ENSG00000170689	17	46688518	46738835	134	0.14	0.45	0.08	0.47	0.16	0.43	1.75	0.04	N	N	N	N
TMEM259	91304	ENSG00000182087	19	999650	1056173	314	0.13	0.45	0.08	0.47	2.3	0.01	0.74	0.23	N	N	N	N
ACTL9	284382	ENSG00000181786	19	8797751	8844172	73	0.12	0.45	0.06	0.48	1.57	0.06	0.06	0.48	N	Y	N	N
EMID1	129080	ENSG00000186998	22	29566901	29665586	238	0.13	0.45	0.06	0.48	1.13	0.13	1.07	0.14	N	N	N	N
CBX6	23466	ENSG00000183741	22	39247468	39303258	143	0.14	0.45	0.04	0.48	1.6	0.06	-0.76	0.78	Y	N	Y	N
MGAT4B	11282	ENSG00000161013	5	179214597	179268952	142	0.12	0.45	-0.01	0.5	2.14	0.02	0.26	0.4	N	N	N	N
ARL2BP	23568	ENSG00000102931	16	57244037	57297547	81	0.12	0.45	0.01	0.5	1.85	0.03	-0.63	0.73	N	N	N	N
ZNF493	284443	ENSG00000196268	19	21544921	21620297	192	0.13	0.45	-0.01	0.5	1.68	0.05	-1.08	0.86	N	N	N	N
UBR5	51366	ENSG00000104517	8	103254501	103459947	469	0.12	0.45	-0.02	0.51	0.57	0.28	1.57	0.06	N	N	N	N
RABEPK	10244	ENSG00000136933	9	127927821	128006438	113	0.12	0.45	-0.02	0.51	1.18	0.12	-0.34	0.63	N	N	N	N
CKLF	51192	ENSG00000217555	16	66551466	66613832	115	0.12	0.45	-0.05	0.52	0.91	0.18	0.54	0.29	N	N	N	N
MYLK2	85366	ENSG00000101306	20	30372115	30432500	108	0.11	0.45	-0.04	0.52	1.13	0.13	0.65	0.26	N	N	N	N
PYDC1	260434	ENSG00000169900	16	31217283	31263398	26	0.13	0.45	-0.11	0.54	0.54	0.29	0.91	0.18	N	N	N	N
SOSTDC1	25928	ENSG00000171243	7	16491106	16540562	166	0.12	0.45	-0.19	0.57	1.23	0.11	0.18	0.43	N	N	N	N
KRTAP9-7	100505724	ENSG00000180386	17	39396950	39442459	70	0.13	0.45	-0.18	0.57	1.16	0.12	-1.21	0.89	N	N	N	N
STATH	6779	ENSG00000126549	4	70826648	70878173	97	0.11	0.45	-0.22	0.59	0.44	0.33	0.95	0.17	N	N	N	N
C6orf120	387263	ENSG00000185127	6	170067238	170116402	104	0.13	0.45	-0.23	0.59	0.24	0.4	1.32	0.09	N	N	Y	N
KHDRBS2	202559	ENSG00000112232	6	62379865	63031100	1168	0.12	0.45	-0.25	0.6	0.81	0.21	0.89	0.19	N	N	N	N
RITA1	84934	ENSG00000139405	12	113588342	113640169	83	0.12	0.45	-0.27	0.6	1.23	0.11	-0.68	0.75	N	N	Y	N
GOLGA6D	653643	ENSG00000140478	15	75540182	75598148	17	0.12	0.45	-0.26	0.6	2.21	0.01	-0.46	0.68	N	N	N	N
ARL5A	26225	ENSG00000162980	2	152647480	152720009	112	0.12	0.45	-0.35	0.64	2.29	0.01	-0.72	0.76	N	N	N	N
VDR	7421	ENSG00000111424	12	48225320	48333814	263	0.14	0.45	-0.35	0.64	1.11	0.13	1	0.16	N	N	N	Y
SCG2	7857	ENSG00000171951	2	224451658	224502217	104	0.12	0.45	-0.41	0.66	0.55	0.29	0.6	0.27	N	N	N	N
AK2	204	ENSG00000004455	1	33463541	33537512	67	0.12	0.45	-0.44	0.67	0.7	0.24	0.43	0.33	N	N	N	N
OR4D2	124538	ENSG00000255713	17	56212017	56257940	108	0.13	0.45	-0.45	0.67	0.46	0.32	1.27	0.1	N	N	N	N
ETV3L	440695	ENSG00000253831	1	157051835	157104600	126	0.13	0.45	-0.47	0.68	1.7	0.04	0.29	0.39	N	N	N	N
DBN1	1627	ENSG00000113758	5	176873613	176935694	73	0.13	0.45	-0.5	0.69	1.58	0.06	0.38	0.35	N	N	N	N
PTRH2	51651	ENSG00000141378	17	57764667	57819856	62	0.12	0.45	-0.51	0.69	0.13	0.45	0.78	0.22	N	N	N	N
ZBTB3	79842	ENSG00000185670	11	62508435	62556656	55	0.12	0.45	-0.52	0.7	0.41	0.34	0.72	0.24	N	Y	N	N
AP2A1	160	ENSG00000196961	19	50235180	50320369	152	0.13	0.45	-0.53	0.7	0.75	0.23	0.92	0.18	Y	N	N	N
KRT34	3885	ENSG00000131737	17	39523921	39573636	77	0.13	0.45	-0.55	0.71	1.54	0.06	-0.99	0.84	N	N	N	N
TAF6L	10629	ENSG00000162227	11	62503775	62564814	67	0.11	0.45	-0.59	0.72	0.43	0.33	0.7	0.24	N	N	N	N
DDX24	57062	ENSG00000089737	14	94507268	94582558	241	0.14	0.45	-0.62	0.73	0.93	0.18	0.7	0.24	N	N	Y	Y
SAMHD1	25939	ENSG00000101347	20	35509285	35615246	159	0.13	0.45	-0.6	0.73	0.35	0.36	0.96	0.17	N	N	N	N
PKHD1L1	93035	ENSG00000205038	8	110339706	110553500	455	0.14	0.45	-0.63	0.74	0.25	0.4	0.95	0.17	N	N	N	N
OR6C4	341418	ENSG00000179626	12	55910011	55955940	70	0.14	0.45	-0.64	0.74	0.68	0.25	0.41	0.34	N	N	N	N
SIX5	147912	ENSG00000177045	19	46258043	46307497	80	0.12	0.45	-0.66	0.74	1.51	0.07	-0.25	0.6	N	N	N	N
REL	5966	ENSG00000162924	2	61073709	61181410	155	0.12	0.45	-0.69	0.75	0.33	0.37	1.17	0.12	N	N	N	N
PRDM10	56980	ENSG00000170325	11	129759601	129907730	362	0.13	0.45	-0.66	0.75	2.41	0.01	-0.64	0.74	N	Y	N	N
FBXL13	222235	ENSG00000161040	7	102443308	102750288	370	0.12	0.45	-0.75	0.77	1.79	0.04	-0.51	0.7	N	N	N	N
CLEC19A	728276	ENSG00000261210	16	19262105	19332269	180	0.12	0.45	-0.84	0.8	1.59	0.06	0.31	0.38	N	N	Y	N
OR2D2	120776	ENSG00000166368	11	6902805	6948731	176	0.12	0.45	-0.88	0.81	0.98	0.16	0.21	0.42	N	N	N	N
CD5	921	ENSG00000110448	11	60834930	60905324	128	0.13	0.45	-0.9	0.81	1.03	0.15	0.89	0.19	N	N	N	Y
CIMAP1C	161753	ENSG00000182950	15	75981319	76030027	48	0.14	0.45	-1	0.84	0.58	0.28	0.1	0.46	N	N	N	N
ZBED3	84327	ENSG00000132846	5	76362532	76418030	117	0.13	0.45	-1.17	0.88	1.21	0.11	-0.11	0.55	N	N	N	N
RIC3	79608	ENSG00000166405	11	8117597	8225590	334	0.12	0.45	-1.16	0.88	1.25	0.11	-0.71	0.76	N	N	N	N
ELF1	1997	ENSG00000120690	13	41496055	41670544	241	0.12	0.45	-1.22	0.89	0.79	0.22	-0.05	0.52	N	N	N	N
PI4KA	5297	ENSG00000241973	22	21051979	21248100	365	0.12	0.45	-1.24	0.89	0.89	0.19	-0.68	0.75	Y	N	Y	Y
C5orf22	55322	ENSG00000082213	5	31497373	31565165	171	0.13	0.45	-1.28	0.9	0.92	0.18	0.63	0.26	N	N	Y	N
LAMP3	27074	ENSG00000078081	3	182830003	182915667	261	0.14	0.45	-1.35	0.91	0.39	0.35	0.58	0.28	N	N	N	N
MILR1	284021	ENSG00000271605	17	62426567	62474760	14	0.12	0.45	-1.73	0.96	0.82	0.2	0.2	0.42	N	N	Y	N
PLEKHA2	59339	ENSG00000169499	8	38723753	38841431	244	0.11	0.46	4.51	3.18e-06	1.89	0.03	4.5	3.35e-06	N	N	Y	Y
PPP3R1	5534	ENSG00000221823	2	68395979	68518392	197	0.09	0.46	3.4	0.000331	2.92	0.00173	1.96	0.02	Y	Y	Y	N
DSN1	79980	ENSG00000149636	20	35370194	35437578	48	0.09	0.46	3.27	0.000546	0.32	0.38	3.65	0.000132	N	N	N	N
CDKN2D	1032	ENSG00000129355	19	10667138	10714655	159	0.09	0.46	3.12	0.000901	-0.75	0.77	3.41	0.000328	N	N	N	N
NA	11217	ENSG00000157654	9	112775878	112944792	398	0.1	0.46	2.96	0.00155	-0.79	0.78	4.32	7.91e-06	N	N	N	N
RARRES2	5919	ENSG00000106538	7	150021033	150073773	110	0.1	0.46	2.9	0.00189	-1.36	0.91	3.16	0.000782	N	N	N	N
TRIM62	55223	ENSG00000116525	1	33601000	33682671	99	0.11	0.46	2.35	0.01	2.14	0.02	0.55	0.29	N	N	N	N
ASAP2	8853	ENSG00000151693	2	9311894	9555812	399	0.1	0.46	2.23	0.01	0.9	0.18	2.06	0.02	N	Y	N	N
RABL2B	11158	ENSG00000079974	22	51195920	51257103	8	0.1	0.46	2.33	0.01	1.2	0.12	2.09	0.02	N	N	N	N
TDRD5	163589	ENSG00000162782	1	179525748	179670407	330	0.11	0.46	2.03	0.02	0.32	0.37	2.59	0.00487	N	N	Y	N
ATG14	22863	ENSG00000126775	14	55823109	55913576	289	0.09	0.46	2.06	0.02	3.22	0.00064	-0.92	0.82	N	N	N	N
FAM47E	100129583	ENSG00000189157	4	77100193	77214936	433	0.1	0.46	1.92	0.03	3.05	0.00114	0.28	0.39	N	N	Y	Y
FAM151B	167555	ENSG00000152380	5	79748800	79848382	187	0.11	0.46	1.91	0.03	1.36	0.09	2.37	0.01	Y	N	N	N
PWWP3A	84939	ENSG00000160953	19	1319976	1388430	104	0.11	0.46	1.9	0.03	3.2	0.000698	-0.17	0.57	N	N	N	N
TGIF2	60436	ENSG00000118707	20	35166876	35232355	49	0.09	0.46	1.88	0.03	2.46	0.01	1.02	0.15	N	N	N	N
STAU2	27067	ENSG00000040341	8	74322604	74694943	810	0.11	0.46	1.75	0.04	2.69	0.0036	1.2	0.12	N	N	N	N
CACFD1	11094	ENSG00000160325	9	136290087	136345909	151	0.1	0.46	1.72	0.04	3.12	0.000899	0.13	0.45	N	N	N	N
INPP5E	56623	ENSG00000148384	9	139313067	139369305	135	0.09	0.46	1.75	0.04	1.09	0.14	1.74	0.04	N	N	N	N
DUSP15	128853	ENSG00000149599	20	30425441	30493479	127	0.11	0.46	1.72	0.04	1.5	0.07	2.1	0.02	N	N	N	N
UQCRC2	7385	ENSG00000140740	16	21929609	22004668	42	0.1	0.46	1.66	0.05	1.93	0.03	1.21	0.11	N	N	Y	N
MAN1A1	4121	ENSG00000111885	6	119488366	119706774	692	0.1	0.46	1.57	0.06	2.13	0.02	1.24	0.11	N	N	Y	N
ZDHHC21	340481	ENSG00000175893	9	14601069	14728480	417	0.1	0.46	1.56	0.06	0.26	0.4	2.62	0.00436	N	N	N	N
KLF16	83855	ENSG00000129911	19	1842398	1898564	118	0.1	0.46	1.58	0.06	2.16	0.02	0.82	0.21	N	N	Y	N
S100A1	6271	ENSG00000160678	1	153565873	153614513	92	0.09	0.46	1.44	0.07	-0.07	0.53	2.18	0.01	N	N	Y	Y
TFCP2L1	29842	ENSG00000115112	2	121964163	122077778	238	0.11	0.46	1.49	0.07	2.65	0.00402	0.45	0.33	N	N	N	N
SCGB1D1	10648	ENSG00000168515	11	61922710	61971009	137	0.1	0.46	1.45	0.07	0.45	0.33	1.6	0.05	N	N	N	N
PIGV	55650	ENSG00000060642	1	27078739	27134894	50	0.1	0.46	1.39	0.08	2.17	0.02	-0.29	0.61	N	N	N	Y
PAICS	10606	ENSG00000128050	4	57241682	57337534	238	0.09	0.46	1.27	0.1	2.56	0.01	0.27	0.39	N	N	N	N
ESPNL	339768	ENSG00000144488	2	238973951	239051928	272	0.11	0.46	1.25	0.11	1.03	0.15	1.73	0.04	N	N	N	N
GPATCH3	63906	ENSG00000198746	1	27206979	27261962	66	0.11	0.46	1.12	0.13	2.01	0.02	-0.53	0.7	N	Y	N	N
GPR6	2830	ENSG00000146360	6	110264459	110311923	101	0.11	0.46	1.12	0.13	1.18	0.12	1.89	0.03	Y	N	Y	N
C19orf84	147646	ENSG00000262874	19	51881543	51928828	125	0.11	0.46	1.12	0.13	-0.69	0.76	2	0.02	N	N	N	N
OR4C11	219429	ENSG00000172188	11	55360830	55406874	34	0.11	0.46	1.07	0.14	0.58	0.28	1.49	0.07	N	N	N	N
KLHL35	283212	ENSG00000149243	11	75123438	75176674	86	0.09	0.46	1.08	0.14	-0.27	0.6	1.99	0.02	N	N	N	N
PHAX	51808	ENSG00000164902	5	125901607	125972944	176	0.1	0.46	1.04	0.15	2.28	0.01	-0.41	0.66	N	N	N	N
IL12RB2	3595	ENSG00000081985	1	67738047	67872583	328	0.1	0.46	0.96	0.17	0.5	0.31	2.07	0.02	N	N	Y	N
TMEM126A	84233	ENSG00000171202	11	85323963	85377597	82	0.1	0.46	0.94	0.17	0.09	0.46	1.75	0.04	N	N	Y	N
FLNC	2318	ENSG00000128591	7	128435436	128509328	158	0.09	0.46	0.93	0.18	-0.62	0.73	1.98	0.02	N	N	N	N
CLPS	1208	ENSG00000137392	6	35752759	35800121	83	0.09	0.46	0.87	0.19	-0.06	0.53	1.7	0.04	N	N	N	N
TRPM7	54822	ENSG00000092439	15	50839351	51014012	446	0.1	0.46	0.88	0.19	0.29	0.39	1.63	0.05	N	N	N	N
SLCO1B3	28234	ENSG00000111700	12	20928638	21080019	678	0.11	0.46	0.69	0.24	0.09	0.46	1.43	0.08	N	N	N	N
CACNG3	10368	ENSG00000006116	16	24231874	24383737	429	0.1	0.46	0.7	0.24	3.47	0.000257	-0.4	0.65	Y	Y	Y	N
KIR2DL3	3804	ENSG00000243772	19	55214974	55274504	69	0.1	0.46	0.71	0.24	2.9	0.00186	-0.48	0.68	N	N	N	N
ZNF12	7559	ENSG00000164631	7	6718064	6781566	183	0.11	0.46	0.67	0.25	1.99	0.02	0.78	0.22	N	N	N	N
CTC1	80169	ENSG00000178971	17	8118139	8186413	154	0.11	0.46	0.6	0.27	2.29	0.01	-0.47	0.68	N	N	N	N
TXNDC11	51061	ENSG00000153066	16	11762939	11871707	234	0.1	0.46	0.57	0.28	1.29	0.1	0.91	0.18	N	N	N	N
PGF	5228	ENSG00000119630	14	75398533	75457467	74	0.1	0.46	0.54	0.29	1.26	0.1	0.22	0.41	N	N	N	N
YIF1B	90522	ENSG00000167645	19	38784200	38841615	166	0.1	0.46	0.56	0.29	0.9	0.18	1.47	0.07	N	N	N	N
AGT	183	ENSG00000135744	1	230828269	230885336	276	0.1	0.46	0.53	0.3	0.51	0.3	1.59	0.06	N	N	N	Y
FBXO38	81545	ENSG00000145868	5	147728498	147832399	105	0.11	0.46	0.51	0.3	-0.21	0.58	1.05	0.15	N	N	N	N
ZNF615	284370	ENSG00000197619	19	52484587	52546494	176	0.09	0.46	0.48	0.32	0.27	0.39	1.49	0.07	N	N	N	N
CHP1	11261	ENSG00000187446	15	41488341	41584085	185	0.09	0.46	0.4	0.34	0	0.5	0.83	0.2	N	N	Y	N
CGA	1081	ENSG00000135346	6	87785216	87839865	133	0.11	0.46	0.39	0.35	1.09	0.14	0.53	0.3	N	N	N	N
IL18BP	10068	ENSG00000137496	11	71674955	71723965	102	0.1	0.46	0.38	0.35	1.59	0.06	-0.55	0.71	N	N	N	N
PCYT2	5833	ENSG00000185813	17	79850777	79904340	11	0.1	0.46	0.39	0.35	1.79	0.04	-0.1	0.54	N	N	N	N
NANOGNB	360030	ENSG00000205857	12	7882812	7936717	120	0.1	0.46	0.32	0.37	0.73	0.23	1.24	0.11	N	N	N	N
COPS6	10980	ENSG00000168090	7	99651583	99699823	64	0.1	0.46	0.32	0.38	0.3	0.38	1.53	0.06	N	N	N	Y
RPL15	6138	ENSG00000174748	3	23923295	23975187	74	0.09	0.46	0.29	0.39	1.78	0.04	-0.16	0.56	N	N	N	N
POC5	134359	ENSG00000152359	5	74960023	75048313	187	0.09	0.46	0.28	0.39	1.1	0.14	0.86	0.2	N	N	N	N
RABL6	55684	ENSG00000196642	9	139667374	139745639	155	0.1	0.46	0.29	0.39	-0.61	0.73	1.37	0.09	Y	N	N	Y
ATP6V1C2	245973	ENSG00000143882	2	10826775	10935236	302	0.1	0.46	0.25	0.4	2.26	0.01	0.28	0.39	N	N	N	N
TMEM143	55260	ENSG00000161558	19	48825613	48902489	170	0.11	0.46	0.26	0.4	2.75	0.00294	-0.81	0.79	N	N	N	Y
EIF5A	1984	ENSG00000132507	17	7175318	7225782	98	0.11	0.46	0.19	0.42	2.19	0.01	0.35	0.36	N	N	N	N
ZNF736	728927	ENSG00000234444	7	63732815	63820017	319	0.09	0.46	0.18	0.43	-0.12	0.55	1.12	0.13	N	N	N	N
CRYGD	1421	ENSG00000118231	2	208976331	209024313	179	0.09	0.46	0.15	0.44	2.38	0.01	-1.46	0.93	N	N	N	N
ASAH2B	653308	ENSG00000204147	10	52464688	52526948	115	0.1	0.46	0.15	0.44	-0.31	0.62	1.33	0.09	N	N	N	N
NME9	347736	ENSG00000181322	3	137970279	138084018	125	0.1	0.46	0.14	0.45	1.53	0.06	-0.02	0.51	N	N	N	Y
BTNL3	10917	ENSG00000168903	5	180380845	180443727	49	0.1	0.46	0.14	0.45	0.42	0.34	1.32	0.09	N	N	N	N
DDB1	1642	ENSG00000167986	11	61056919	61135691	21	0.1	0.46	0.11	0.45	1.94	0.03	-0.33	0.63	N	N	N	N
CNTN3	5067	ENSG00000113805	3	74301719	74698587	832	0.1	0.46	0.1	0.46	0.59	0.28	2.06	0.02	N	Y	N	N
CD300LG	146894	ENSG00000161649	17	41889145	41950997	76	0.09	0.46	0.11	0.46	-0.01	0.5	0.85	0.2	N	N	N	N
PGA3	643834	ENSG00000229859	11	60935984	60990350	54	0.11	0.46	0.06	0.47	-0.36	0.64	1.42	0.08	N	N	N	N
TEX55	152405	ENSG00000163424	3	118829997	118889674	203	0.11	0.46	0.04	0.48	1.12	0.13	0.86	0.19	N	N	N	N
UTP3	57050	ENSG00000132467	4	71519196	71566268	36	0.1	0.46	0.04	0.48	-0.49	0.69	0.93	0.18	N	N	N	N
ACTG2	72	ENSG00000163017	2	74085093	74156780	226	0.09	0.46	0.01	0.5	1.11	0.13	0.98	0.16	N	N	N	N
GINS1	9837	ENSG00000101003	20	25353323	25439191	179	0.11	0.46	-0.04	0.51	1.51	0.07	-1.02	0.85	N	N	N	N
CLIC3	9022	ENSG00000169583	9	139879060	139927200	91	0.1	0.46	-0.07	0.53	0.74	0.23	1.21	0.11	N	N	N	N
EPC2	26122	ENSG00000135999	2	149367560	149555136	319	0.1	0.46	-0.23	0.59	1.49	0.07	-0.59	0.72	N	N	N	N
TVP23C	201158	ENSG00000175106	17	15395578	15501945	156	0.1	0.46	-0.23	0.59	0.96	0.17	0.28	0.39	N	N	N	N
CCDC144NL	339184	ENSG00000205212	17	20756708	20834453	99	0.1	0.46	-0.23	0.59	0.96	0.17	0.81	0.21	N	N	N	N
HSPA5	3309	ENSG00000044574	9	127987127	128038666	62	0.1	0.46	-0.25	0.6	-0.13	0.55	0.9	0.18	N	N	N	N
TBCD	6904	ENSG00000141556	17	80674938	80911062	667	0.1	0.46	-0.28	0.61	1.7	0.04	0.16	0.44	N	N	N	N
PILRB	29990	ENSG00000121716	7	99920626	99975454	60	0.09	0.46	-0.29	0.62	0.43	0.33	0.73	0.23	N	N	N	N
SNX13	23161	ENSG00000071189	7	17820385	18015141	333	0.1	0.46	-0.34	0.63	0.73	0.23	0.18	0.43	N	Y	Y	N
MESP2	145873	ENSG00000188095	15	90284589	90331985	146	0.11	0.46	-0.37	0.64	1.24	0.11	-0.75	0.77	N	N	N	N
GNG4	2786	ENSG00000168243	1	235700985	235849054	340	0.11	0.46	-0.37	0.65	2.93	0.0017	-0.91	0.82	N	N	N	N
TMSB10	9168	ENSG00000034510	2	85097763	85143799	111	0.11	0.46	-0.4	0.65	0.12	0.45	0.86	0.19	N	N	N	N
FAM174A	345757	ENSG00000174132	5	99836051	99932440	150	0.09	0.46	-0.44	0.67	1.5	0.07	-0.59	0.72	Y	N	Y	N
APP	351	ENSG00000142192	21	27242861	27578446	749	0.1	0.46	-0.45	0.68	2.32	0.01	0.03	0.49	Y	N	Y	N
IFI27	3429	ENSG00000165949	14	94542079	94593033	181	0.1	0.46	-0.54	0.7	0.48	0.32	1.05	0.15	N	N	N	N
TMEM222	84065	ENSG00000186501	1	27613636	27672891	77	0.1	0.46	-0.56	0.71	1.02	0.15	1.41	0.08	N	N	N	N
DPY30	84661	ENSG00000162961	2	32235856	32299890	101	0.09	0.46	-0.55	0.71	1.26	0.1	0.32	0.37	N	N	N	N
MFSD3	113655	ENSG00000167700	8	145698161	145746596	47	0.11	0.46	-0.54	0.71	1.08	0.14	-0.45	0.67	N	N	N	N
FJX1	24147	ENSG00000179431	11	35604735	35652421	85	0.09	0.46	-0.65	0.74	-0.26	0.6	1.03	0.15	N	N	N	N
TLNRD1	59274	ENSG00000140406	15	81258295	81306345	104	0.11	0.46	-0.65	0.74	-0.01	0.5	0.42	0.34	Y	N	N	N
TRPV3	162514	ENSG00000167723	17	3403796	3496289	293	0.1	0.46	-0.65	0.74	1.03	0.15	0.87	0.19	N	N	N	Y
NVL	4931	ENSG00000143748	1	224405036	224552891	236	0.1	0.46	-0.66	0.75	0.53	0.3	0.23	0.41	N	N	N	N
URAD	646625	ENSG00000183463	13	28542243	28597774	117	0.1	0.46	-0.68	0.75	1.66	0.05	0.27	0.39	N	N	N	N
FGD2	221472	ENSG00000146192	6	36938423	37006845	252	0.1	0.46	-0.74	0.77	0.92	0.18	1.25	0.11	N	N	N	N
DCSTAMP	81501	ENSG00000164935	8	105317024	105378917	177	0.11	0.46	-0.85	0.8	2	0.02	-0.36	0.64	N	N	N	N
PTAR1	375743	ENSG00000188647	9	72314438	72409916	149	0.11	0.46	-0.93	0.82	0.83	0.2	0.62	0.27	N	N	N	N
IQCA1	79781	ENSG00000132321	2	237222790	237451178	344	0.1	0.46	-0.97	0.83	1.5	0.07	-0.12	0.55	N	N	N	Y
CRYBB2	1415	ENSG00000244752	22	25580612	25637836	182	0.11	0.46	-0.94	0.83	1.28	0.1	0.2	0.42	N	N	N	N
FCRL5	83416	ENSG00000143297	1	157473167	157557310	200	0.11	0.46	-1.03	0.85	1.14	0.13	0.09	0.46	N	N	N	N
CAPN8	388743	ENSG00000203697	1	223704972	223888436	341	0.1	0.46	-1.1	0.86	1.79	0.04	-0.11	0.54	N	N	N	Y
EBAG9	9166	ENSG00000147654	8	110516929	110588225	146	0.11	0.46	-1.11	0.87	0.4	0.34	0.64	0.26	Y	N	N	N
C11orf16	56673	ENSG00000176029	11	8931623	8989553	175	0.1	0.46	-1.19	0.88	0.38	0.35	0.49	0.31	N	N	N	N
ANKEF1	63926	ENSG00000132623	20	9980697	10047407	227	0.11	0.46	-1.16	0.88	1.44	0.08	-0.08	0.53	N	N	N	N
ANKRD34C	390616	ENSG00000235711	15	79540146	79600581	134	0.11	0.46	-1.3	0.9	0.95	0.17	-0.13	0.55	N	N	Y	N
TRIM16L	147166	ENSG00000108448	17	18566311	18649431	93	0.09	0.46	-1.29	0.9	1.47	0.07	-1.12	0.87	N	N	N	N
KCNMB1	3779	ENSG00000145936	5	169795165	169851681	194	0.1	0.46	-1.34	0.91	1.9	0.03	0.06	0.48	N	N	N	N
CSPG4	1464	ENSG00000173546	15	75956663	76040189	114	0.09	0.46	-1.35	0.91	0.68	0.25	0.13	0.45	N	N	N	N
TESC	54997	ENSG00000088992	12	117466728	117572251	256	0.11	0.46	-1.48	0.93	0.99	0.16	0.83	0.2	Y	Y	Y	Y
RNF6	6049	ENSG00000127870	13	26776894	26831686	115	0.09	0.46	-1.46	0.93	0.78	0.22	-0.52	0.7	Y	N	Y	Y
CCL28	56477	ENSG00000151882	5	43366747	43447488	113	0.11	0.46	-1.58	0.94	0.71	0.24	-0.11	0.54	N	Y	N	N
SRP14	6727	ENSG00000140319	15	40317891	40366389	106	0.09	0.46	-1.75	0.96	0.72	0.23	-0.06	0.52	N	N	N	N
C6orf58	352999	ENSG00000184530	6	127863319	127922963	203	0.09	0.46	-1.85	0.97	0.73	0.23	0.12	0.45	N	N	N	N
ARL14EP	120534	ENSG00000152219	11	30309649	30369165	138	0.07	0.47	3.77	8.18e-05	3.07	0.00106	1.75	0.04	Y	N	N	N
GRIK5	2901	ENSG00000105737	19	42492468	42609278	54	0.08	0.47	3.42	0.000315	-0.56	0.71	3.66	0.000125	Y	N	N	N
OR8B2	26595	ENSG00000204293	11	124242298	124311648	208	0.09	0.47	3.35	0.000403	2.06	0.02	2.59	0.00482	N	N	N	N
TCEA2	6919	ENSG00000171703	20	62653439	62713700	116	0.07	0.47	3.34	0.000416	2.98	0.00146	2.11	0.02	N	N	N	N
AKIRIN1	79647	ENSG00000174574	1	39421916	39481737	157	0.06	0.47	3.05	0.00114	2.35	0.01	2.55	0.01	N	N	Y	N
RPL37A	6168	ENSG00000197756	2	217328520	217376190	135	0.08	0.47	2.86	0.00211	0.18	0.43	3.13	0.000886	N	N	N	N
SSX2IP	117178	ENSG00000117155	1	85099390	85191440	182	0.08	0.47	2.74	0.00305	0.12	0.45	3.08	0.00103	N	Y	Y	N
COA7	65260	ENSG00000162377	1	53142014	53199038	131	0.07	0.47	2.71	0.00333	-0.15	0.56	2.85	0.0022	N	N	N	N
RARG	5916	ENSG00000172819	12	53594350	53661040	110	0.07	0.47	2.59	0.00483	3.45	0.000278	0.76	0.22	Y	N	N	N
ADGRB1	575	ENSG00000181790	8	143510377	143636369	252	0.07	0.47	2.5	0.01	1.64	0.05	3.16	0.000778	Y	Y	N	N
FGD3	89846	ENSG00000127084	9	95674601	95808518	352	0.07	0.47	2.5	0.01	3.93	4.24e-05	-0.29	0.62	N	N	N	N
EMILIN3	90187	ENSG00000183798	20	39978606	40030498	105	0.07	0.47	2.18	0.01	1.05	0.15	2.46	0.01	N	N	N	N
ZNF593	51042	ENSG00000142684	1	26461388	26507364	86	0.07	0.47	2.16	0.02	0.35	0.36	2.65	0.00406	N	N	N	N
SNAPC4	6621	ENSG00000165684	9	139260021	139329655	245	0.08	0.47	1.91	0.03	1.63	0.05	1.7	0.04	N	N	N	N
EFNB2	1948	ENSG00000125266	13	107132079	107222388	127	0.08	0.47	1.91	0.03	1.43	0.08	2.27	0.01	Y	N	N	N
MRPS12	6183	ENSG00000128626	19	39386348	39433660	100	0.07	0.47	1.84	0.03	2.5	0.01	0.29	0.39	N	N	Y	N
PCED1A	64773	ENSG00000132635	20	2805960	2856889	101	0.08	0.47	1.84	0.03	2.7	0.00351	-0.59	0.72	N	N	N	N
IL12A	3592	ENSG00000168811	3	159671623	159723806	148	0.07	0.47	1.6	0.05	-0.72	0.76	2.48	0.01	N	N	N	N
SPEM2	201243	ENSG00000184560	17	7293851	7340887	93	0.09	0.47	1.68	0.05	2.61	0.00457	2.03	0.02	N	N	N	N
TMEM256	254863	ENSG00000205544	17	7296293	7342450	93	0.08	0.47	1.68	0.05	2.53	0.01	2.09	0.02	N	N	N	N
TRIM49D1	399939	ENSG00000150244	11	89634640	89685878	8	0.08	0.47	1.55	0.06	0.03	0.49	0.32	0.37	N	N	N	N
PMEL	6490	ENSG00000185664	12	56337889	56395523	71	0.07	0.47	1.44	0.07	0.47	0.32	1.96	0.03	N	N	N	N
NAGPA	51172	ENSG00000103174	16	5064845	5118942	128	0.08	0.47	1.45	0.07	-0.14	0.56	2.5	0.01	N	N	N	Y
CTNNBIP1	56998	ENSG00000178585	1	9898334	10005316	115	0.06	0.47	1.36	0.09	-0.86	0.8	2.6	0.00468	N	N	N	N
PRPF38A	84950	ENSG00000134748	1	52835219	52893992	49	0.09	0.47	1.37	0.09	1.74	0.04	1.02	0.15	N	N	N	N
RGS4	5999	ENSG00000117152	1	163003396	163056592	153	0.08	0.47	1.31	0.09	-0.69	0.76	2.57	0.01	Y	N	Y	N
MSC	9242	ENSG00000178860	8	72743777	72791731	116	0.07	0.47	1.36	0.09	-0.72	0.76	2.15	0.02	N	Y	Y	Y
ADCY9	115	ENSG00000162104	16	4002650	4201186	656	0.07	0.47	1.31	0.1	2.33	0.01	1.29	0.1	N	Y	N	Y
SCLY	51540	ENSG00000132330	2	238934565	239018054	232	0.09	0.47	1.22	0.11	0.13	0.45	1.65	0.05	N	N	N	N
TRIM32	22954	ENSG00000119401	9	119325147	119473579	364	0.08	0.47	1.2	0.12	-0.94	0.83	2.07	0.02	N	N	N	N
SPRN	503542	ENSG00000203772	10	135224170	135273623	123	0.08	0.47	1.19	0.12	0.52	0.3	1.66	0.05	N	Y	N	N
RPL22L1	200916	ENSG00000163584	3	170572664	170623045	82	0.08	0.47	1.12	0.13	2.2	0.01	-0.02	0.51	N	N	N	N
MAP3K12	7786	ENSG00000139625	12	53863456	53928444	67	0.08	0.47	1.14	0.13	3.29	0.000495	-0.78	0.78	N	N	N	N
TSPAN33	340348	ENSG00000158457	7	128749712	128819534	193	0.07	0.47	0.99	0.16	0.44	0.33	2.3	0.01	N	N	N	Y
OSR2	116039	ENSG00000164920	8	99921631	99974338	62	0.07	0.47	1.01	0.16	1.71	0.04	0.83	0.2	N	N	N	N
ATP5MF	9551	ENSG00000241468	7	99045784	99098824	70	0.07	0.47	0.97	0.17	-0.27	0.61	1.94	0.03	N	N	Y	N
ALKBH7	84266	ENSG00000125652	19	6337444	6385261	191	0.07	0.47	0.96	0.17	-0.51	0.7	1.75	0.04	N	N	N	N
DDX10	1662	ENSG00000178105	11	108500816	108821650	491	0.08	0.47	0.87	0.19	1.22	0.11	1.16	0.12	N	N	N	N
C7orf57	136288	ENSG00000164746	7	48040108	48110894	97	0.07	0.47	0.85	0.2	3.36	0.000383	-0.87	0.81	N	N	N	N
EGFL7	51162	ENSG00000172889	9	139518308	139577130	131	0.08	0.47	0.86	0.2	0.84	0.2	1.66	0.05	N	N	Y	N
DELEC1	50514	ENSG00000173077	9	117869097	118174923	902	0.08	0.47	0.76	0.22	1.44	0.08	1.63	0.05	N	N	N	N
NDUFB9	4715	ENSG00000147684	8	125516343	125590751	221	0.07	0.47	0.74	0.23	-0.02	0.51	1.87	0.03	N	N	N	N
SLC25A28	81894	ENSG00000155287	10	101360275	101454039	165	0.06	0.47	0.75	0.23	1.98	0.02	-1.05	0.85	N	N	N	N
ODAD3	115948	ENSG00000198003	19	11521272	11581853	98	0.09	0.47	0.73	0.23	0.48	0.32	1.88	0.03	N	N	N	Y
CSH2	1443	ENSG00000213218	17	61939372	61986089	83	0.07	0.47	0.7	0.24	1.72	0.04	-0.95	0.83	N	N	N	N
SNCG	6623	ENSG00000173267	10	88682504	88733017	111	0.07	0.47	0.63	0.26	0.4	0.34	1.53	0.06	N	N	Y	Y
MPHOSPH6	10200	ENSG00000135698	16	82171767	82238829	370	0.08	0.47	0.65	0.26	-0.05	0.52	1.4	0.08	N	N	N	N
UTP11	51118	ENSG00000183520	1	38443384	38500497	90	0.06	0.47	0.6	0.27	1.11	0.13	1.73	0.04	N	N	N	N
CFAP97D1	284067	ENSG00000231256	17	41822803	41872054	91	0.09	0.47	0.57	0.28	-0.96	0.83	1.42	0.08	N	N	N	N
EMC3	55831	ENSG00000125037	3	9995636	10064146	162	0.08	0.47	0.56	0.29	1.49	0.07	-0.85	0.8	N	N	Y	N
TRAFD1	10906	ENSG00000135148	12	112528349	112601408	53	0.07	0.47	0.56	0.29	-0.14	0.55	1.47	0.07	N	N	N	N
COBLL1	22837	ENSG00000082438	2	165526695	165733678	506	0.07	0.47	0.53	0.3	1.46	0.07	0.93	0.18	N	N	N	N
KRT7	3855	ENSG00000135480	12	52591954	52652709	195	0.09	0.47	0.54	0.3	2.19	0.01	-0.16	0.56	N	N	N	N
HAP1	9001	ENSG00000173805	17	39868891	39925898	130	0.08	0.47	0.46	0.32	0.59	0.28	1.07	0.14	N	N	N	Y
PTGFRN	5738	ENSG00000134247	1	117417689	117542972	270	0.08	0.47	0.43	0.33	2.07	0.02	0.44	0.33	N	N	N	N
DNER	92737	ENSG00000187957	2	230212345	230614286	1136	0.08	0.47	0.34	0.37	3.68	0.000116	-0.51	0.69	N	N	N	N
DUSP13B	51207	ENSG00000079393	10	76844190	76903976	121	0.07	0.47	0.33	0.37	-0.15	0.56	1.49	0.07	N	N	N	N
ACSM1	116285	ENSG00000166743	16	20624555	20744066	262	0.08	0.47	0.24	0.41	1.7	0.04	0.04	0.48	N	N	N	N
RLIG1	91298	ENSG00000133641	12	88394268	88453937	72	0.07	0.47	0.21	0.42	1.94	0.03	-0.13	0.55	N	N	Y	N
GALNS	2588	ENSG00000141012	16	88870142	88958374	384	0.06	0.47	0.18	0.43	2.1	0.02	0.38	0.35	N	N	N	N
WIPF1	7456	ENSG00000115935	2	175414302	175582667	276	0.06	0.47	0.16	0.44	1.91	0.03	0.59	0.28	N	N	N	Y
SETDB2	83852	ENSG00000136169	13	49983429	50079139	230	0.07	0.47	0.16	0.44	0.73	0.23	0.95	0.17	N	N	N	N
BCL2L10	10017	ENSG00000137875	15	52391490	52439972	96	0.07	0.47	0.11	0.45	0.05	0.48	1.29	0.1	N	N	N	N
MEN1	4221	ENSG00000133895	11	64560986	64613766	79	0.08	0.47	0.1	0.46	1.14	0.13	1.18	0.12	N	N	N	N
ZNF511	118472	ENSG00000198546	10	135087421	135136666	72	0.08	0.47	0.08	0.47	-0.74	0.77	1.5	0.07	N	N	N	N
TK2	7084	ENSG00000166548	16	66531906	66619315	142	0.07	0.47	0.01	0.5	0.93	0.18	0.49	0.31	N	N	N	Y
MINDY3	80013	ENSG00000148481	10	15810173	15937519	115	0.09	0.47	-0.04	0.52	0	0.5	0.99	0.16	N	Y	Y	N
NABP2	79035	ENSG00000139579	12	56580813	56633638	41	0.07	0.47	-0.05	0.52	0.99	0.16	0.92	0.18	N	N	N	N
ABCC12	94160	ENSG00000140798	16	48106884	48215681	75	0.07	0.47	-0.05	0.52	1.19	0.12	0.08	0.47	N	N	Y	N
IFT88	8100	ENSG00000032742	13	21105585	21275576	387	0.08	0.47	-0.07	0.53	1.01	0.16	0.61	0.27	N	N	N	N
THOC1	9984	ENSG00000079134	18	204520	303059	185	0.08	0.47	-0.12	0.55	1.58	0.06	0.1	0.46	N	N	N	N
ABCA7	10347	ENSG00000064687	19	1005102	1075571	326	0.08	0.47	-0.12	0.55	1.8	0.04	0.72	0.24	N	N	N	Y
CMPK2	129607	ENSG00000134326	2	6970684	7041766	74	0.07	0.47	-0.14	0.56	0.44	0.33	0.88	0.19	N	N	N	N
ZNF135	7694	ENSG00000176293	19	58535607	58591123	108	0.06	0.47	-0.16	0.56	1.98	0.02	-0.65	0.74	N	N	N	N
MRTO4	51154	ENSG00000053372	1	19543075	19596622	181	0.08	0.47	-0.18	0.57	0.21	0.42	1.22	0.11	N	N	N	N
ACY1	95	ENSG00000114786	3	51982300	52033218	34	0.06	0.47	-0.18	0.57	1.02	0.15	0.68	0.25	Y	N	Y	N
LARGE1	9215	ENSG00000133424	22	33658509	34351464	1887	0.07	0.47	-0.21	0.58	3.16	0.000794	0.45	0.33	N	N	Y	N
SF3B3	23450	ENSG00000189091	16	70522691	70621571	110	0.08	0.47	-0.24	0.59	0.48	0.32	0.7	0.24	N	N	N	N
RPS15	6209	ENSG00000115268	19	1403363	1450494	37	0.08	0.47	-0.26	0.6	1.17	0.12	-0.17	0.57	N	N	N	N
LINC02914	283598	ENSG00000176605	14	99142950	99194103	206	0.07	0.47	-0.28	0.61	2.17	0.01	0.01	0.5	N	N	N	N
SPAST	6683	ENSG00000021574	2	32253660	32392706	235	0.07	0.47	-0.3	0.62	0.63	0.26	0.63	0.26	N	N	N	N
PRXL2A	84293	ENSG00000122378	10	82132585	82202753	220	0.09	0.47	-0.31	0.62	0.84	0.2	0.43	0.33	N	N	N	N
DBF4B	80174	ENSG00000161692	17	42750976	42839637	128	0.08	0.47	-0.3	0.62	2.13	0.02	-0.37	0.65	N	N	N	N
ZNF530	348327	ENSG00000183647	19	58076253	58134090	98	0.07	0.47	-0.37	0.64	0.92	0.18	0.93	0.18	N	N	N	N
RBPJ	3516	ENSG00000168214	4	26130077	26446753	473	0.07	0.47	-0.4	0.65	2.44	0.01	0.09	0.46	N	N	N	N
ZBTB34	403341	ENSG00000177125	9	129587944	129658157	107	0.07	0.47	-0.39	0.65	1.58	0.06	0.48	0.32	N	N	N	N
PHLDB2	90102	ENSG00000144824	3	111416327	111705364	864	0.08	0.47	-0.44	0.67	0.34	0.37	1.65	0.05	N	N	N	N
NNT	23530	ENSG00000112992	5	43567791	43715668	283	0.08	0.47	-0.44	0.67	1.37	0.09	-0.21	0.58	N	N	N	N
CIB4	130106	ENSG00000157884	2	26794073	26899211	203	0.08	0.47	-0.48	0.68	0.22	0.41	1.17	0.12	N	N	N	N
LYPD5	284348	ENSG00000159871	19	44290079	44359808	186	0.08	0.47	-0.48	0.68	-0.12	0.55	0.81	0.21	N	N	N	Y
KCNK12	56660	ENSG00000184261	2	47737914	47832470	242	0.08	0.47	-0.49	0.69	1.08	0.14	1.85	0.03	N	Y	N	N
MYLK4	340156	ENSG00000145949	6	2653863	2800615	506	0.09	0.47	-0.53	0.7	0.53	0.3	1.57	0.06	N	N	Y	Y
KCNU1	157855	ENSG00000215262	8	36606842	36803643	241	0.08	0.47	-0.54	0.7	0.7	0.24	0.45	0.33	N	N	N	N
EDRF1	26098	ENSG00000107938	10	127373084	127462712	97	0.08	0.47	-0.53	0.7	0.68	0.25	1.35	0.09	N	N	N	N
CYP2A7	1549	ENSG00000198077	19	41371344	41423657	185	0.08	0.47	-0.51	0.7	0.73	0.23	0.74	0.23	N	N	N	N
HAMP	57817	ENSG00000105697	19	35738410	35786046	105	0.07	0.47	-0.56	0.71	1.41	0.08	-0.08	0.53	N	N	N	N
MCC	4163	ENSG00000171444	5	112347796	112859527	1626	0.07	0.47	-0.58	0.72	1.56	0.06	0.72	0.23	N	N	N	N
GSTCD	79807	ENSG00000138780	4	106594935	106778882	327	0.07	0.47	-0.62	0.73	1.19	0.12	-1.1	0.86	N	N	N	N
TEX30	93081	ENSG00000151287	13	103408460	103461168	113	0.08	0.47	-0.67	0.75	1.05	0.15	0.17	0.43	N	N	N	N
BCKDK	10295	ENSG00000103507	16	31084615	31134112	60	0.08	0.47	-0.68	0.75	0.79	0.22	0.26	0.4	N	N	N	N
PRSS53	339105	ENSG00000151006	16	31084745	31135289	60	0.08	0.47	-0.68	0.75	0.79	0.22	0.26	0.4	N	N	N	N
FREM2	341640	ENSG00000150893	13	39226173	39471268	541	0.08	0.47	-0.77	0.78	1.03	0.15	1.28	0.1	N	N	N	N
DMRTC2	63946	ENSG00000142025	19	42313806	42366398	78	0.08	0.47	-0.76	0.78	0.41	0.34	0.08	0.47	N	N	N	N
OSCP1	127700	ENSG00000116885	1	36873507	36951086	253	0.08	0.47	-0.8	0.79	0.98	0.16	-0.03	0.51	N	N	N	N
FNTA	2339	ENSG00000168522	8	42876442	42950931	74	0.08	0.47	-0.79	0.79	0.49	0.31	0.1	0.46	N	N	N	N
KLRB1	3820	ENSG00000111796	12	9737870	9795497	155	0.08	0.47	-0.82	0.79	1.19	0.12	0.21	0.42	N	N	N	N
CASP14	23581	ENSG00000105141	19	15125291	15179104	222	0.07	0.47	-0.86	0.81	1.15	0.13	0.52	0.3	N	N	N	N
NADK2	133686	ENSG00000152620	5	36182694	36277258	190	0.08	0.47	-1	0.84	0.49	0.31	0.77	0.22	N	N	N	N
OXER1	165140	ENSG00000162881	2	42979639	43026401	167	0.09	0.47	-1.04	0.85	0.96	0.17	-0.28	0.61	N	N	N	N
TMT1A	25840	ENSG00000185432	12	51282780	51336300	99	0.07	0.47	-1.08	0.86	0.81	0.21	-0.49	0.69	N	N	N	Y
CABS1	85438	ENSG00000145309	4	71165671	71212833	202	0.07	0.47	-1.12	0.87	1.14	0.13	-0.14	0.56	N	N	N	N
TMEM235	283999	ENSG00000204278	17	76192391	76247068	226	0.08	0.47	-1.18	0.88	1.61	0.05	-0.08	0.53	N	N	Y	Y
KATNBL1	79768	ENSG00000134152	15	34422875	34537297	343	0.08	0.47	-1.26	0.9	0.66	0.26	0.47	0.32	N	N	N	N
MCOLN3	55283	ENSG00000055732	1	85473765	85549585	167	0.08	0.47	-1.46	0.93	1.2	0.12	0.23	0.41	N	N	Y	Y
NFIB	4781	ENSG00000147862	9	14071842	14433982	692	0.07	0.47	-1.61	0.95	1.77	0.04	1.42	0.08	N	Y	N	N
RFXAP	5994	ENSG00000133111	13	37358339	37413740	95	0.07	0.47	-1.69	0.95	0.8	0.21	0.23	0.41	N	N	N	N
WDR75	84128	ENSG00000115368	2	190271159	190350287	254	0.07	0.47	-1.8	0.96	0.51	0.31	0.08	0.47	N	N	N	N
C9orf72	203228	ENSG00000147894	9	27536543	27608864	227	0.08	0.47	-1.73	0.96	1.6	0.05	-0.11	0.55	N	N	N	N
JAKMIP3	282973	ENSG00000188385	10	133844367	134008482	649	0.07	0.47	-1.99	0.98	1.04	0.15	0.36	0.36	N	N	N	Y
ROCK2	9475	ENSG00000134318	2	11309894	11519711	482	0.08	0.47	-2.42	0.99	0.81	0.21	-0.07	0.53	Y	Y	Y	N
KRI1	65095	ENSG00000129347	19	10653761	10711702	191	0.05	0.48	3.02	0.00126	-0.65	0.74	3.36	0.000383	N	N	N	N
REPIN1	29803	ENSG00000214022	7	150030361	150081133	102	0.05	0.48	2.87	0.00204	-1.47	0.93	3.27	0.000533	N	N	N	N
ALDH7A1	501	ENSG00000164904	5	125867533	125966104	240	0.04	0.48	2.42	0.01	3.34	0.000423	0.56	0.29	N	N	N	N
CEPT1	10390	ENSG00000134255	1	111647249	111737724	129	0.04	0.48	2.07	0.02	0.97	0.17	1.93	0.03	N	N	N	N
FABP6	2172	ENSG00000170231	5	159579374	159675729	368	0.05	0.48	2.05	0.02	1.8	0.04	1.77	0.04	N	N	Y	N
STK3	6788	ENSG00000104375	8	99456859	99989799	568	0.04	0.48	2.02	0.02	1.26	0.1	2.26	0.01	N	N	N	N
PKD1	5310	ENSG00000008710	16	2128709	2220899	94	0.05	0.48	2.04	0.02	0.82	0.21	2.27	0.01	N	N	N	N
RHBDL3	162494	ENSG00000141314	17	30558195	30661680	219	0.04	0.48	2.14	0.02	3.83	6.52e-05	-1	0.84	Y	N	N	Y
TUBA1B	10376	ENSG00000123416	12	49511565	49560304	50	0.05	0.48	1.87	0.03	-0.35	0.64	1.96	0.02	N	N	N	N
UBB	7314	ENSG00000170315	17	16249367	16296059	58	0.04	0.48	1.94	0.03	0.27	0.39	2.41	0.01	N	N	N	N
RGS7	6000	ENSG00000182901	1	240928817	241555505	1690	0.05	0.48	1.75	0.04	0.87	0.19	4.24	1.12e-05	Y	Y	Y	N
VXN	254778	ENSG00000169085	8	67370491	67440759	134	0.06	0.48	1.65	0.05	2.07	0.02	1.62	0.05	N	N	Y	Y
SP2	6668	ENSG00000167182	17	45938516	46016323	158	0.06	0.48	1.67	0.05	0.45	0.32	2.19	0.01	Y	N	N	N
NDUFS7	374291	ENSG00000115286	19	1348526	1405588	102	0.06	0.48	1.66	0.05	2.58	0.00495	0.64	0.26	N	N	N	Y
ZNF696	79943	ENSG00000185730	8	144336651	144392122	144	0.06	0.48	1.59	0.06	-0.04	0.52	1.65	0.05	N	N	N	N
AQP12B	653437	ENSG00000185176	2	241605835	241657317	96	0.04	0.48	1.51	0.07	0.38	0.35	1.77	0.04	N	N	N	N
CMTM5	116173	ENSG00000166091	14	23811017	23858981	103	0.06	0.48	1.51	0.07	3.3	0.000475	-0.51	0.69	N	N	N	Y
TLN2	83660	ENSG00000171914	15	62647769	63146830	1191	0.06	0.48	1.46	0.07	3.56	0.000186	1.92	0.03	Y	N	N	N
MAP3K7CL	56911	ENSG00000156265	21	30414659	30558210	305	0.05	0.48	1.5	0.07	2.14	0.02	0.56	0.29	N	N	N	N
PABPN1	8106	ENSG00000100836	14	23754397	23805394	83	0.06	0.48	1.43	0.08	2.86	0.00215	0.63	0.26	N	N	N	N
KANK3	256949	ENSG00000186994	19	8377468	8443146	199	0.06	0.48	1.39	0.08	0.26	0.4	2.37	0.01	N	N	N	N
TIGD5	84948	ENSG00000179886	8	144645074	144692485	158	0.04	0.48	1.37	0.09	1.99	0.02	0.68	0.25	N	N	N	N
EXOSC6	118460	ENSG00000223496	16	70274134	70320833	20	0.06	0.48	1.26	0.1	2.14	0.02	0.96	0.17	N	N	N	N
FOXS1	2307	ENSG00000179772	20	30422103	30468420	88	0.06	0.48	1.29	0.1	1.49	0.07	1.81	0.04	N	N	N	N
ZBTB16	7704	ENSG00000109906	11	113895289	114136702	553	0.05	0.48	1.14	0.13	0.73	0.23	3.17	0.000758	N	Y	N	Y
TMEM116	89894	ENSG00000198270	12	112359086	112486023	163	0.04	0.48	1.11	0.13	-0.29	0.62	1.61	0.05	N	Y	N	N
CHST3	9469	ENSG00000122863	10	73689120	73783322	233	0.04	0.48	1.08	0.14	-0.29	0.61	1.64	0.05	N	N	N	N
GNGT2	2793	ENSG00000167083	17	47273596	47322936	120	0.04	0.48	1.07	0.14	-0.93	0.82	2.47	0.01	N	N	N	N
PARVG	64098	ENSG00000138964	22	44531271	44614349	292	0.05	0.48	1.09	0.14	2.7	0.00352	0.13	0.45	N	N	N	N
TTLL7	79739	ENSG00000137941	1	84325057	84499850	420	0.04	0.48	1.06	0.15	0.78	0.22	1.58	0.06	N	N	N	N
TNFRSF6B	8771	ENSG00000243509	20	62293004	62340051	151	0.04	0.48	0.96	0.17	0.13	0.45	1.8	0.04	N	N	N	N
CRTAP	10491	ENSG00000170275	3	33120450	33199265	159	0.06	0.48	0.92	0.18	2.72	0.00326	-0.72	0.77	N	N	N	Y
FAM50B	26240	ENSG00000145945	6	3814632	3861551	132	0.04	0.48	0.87	0.19	0.2	0.42	1.68	0.05	N	N	Y	N
CAPN12	147968	ENSG00000182472	19	39210832	39270114	152	0.05	0.48	0.89	0.19	0.6	0.27	1.6	0.05	N	N	N	N
OR1L3	26735	ENSG00000171481	9	125402409	125448383	85	0.06	0.48	0.84	0.2	-0.17	0.57	2.28	0.01	N	N	N	N
ARRDC3	57561	ENSG00000113369	5	90654541	90714149	64	0.05	0.48	0.81	0.21	1.82	0.03	-0.44	0.67	N	N	N	N
SHPRH	257218	ENSG00000146414	6	146195943	146320421	135	0.06	0.48	0.76	0.22	-0.12	0.55	1.31	0.1	N	N	N	N
CLDN4	1364	ENSG00000189143	7	73210193	73257015	91	0.06	0.48	0.73	0.23	-0.23	0.59	1.19	0.12	N	N	N	N
F2R	2149	ENSG00000181104	5	75976868	76041595	152	0.06	0.48	0.64	0.26	0.86	0.19	1.03	0.15	N	N	N	N
FSHR	2492	ENSG00000170820	2	49179296	49416666	764	0.06	0.48	0.58	0.28	0.86	0.19	1.68	0.05	N	N	N	N
SPATA17	128153	ENSG00000162814	1	217769684	218050492	590	0.04	0.48	0.56	0.29	1.92	0.03	0	0.5	N	N	N	N
SOST	50964	ENSG00000167941	17	41821099	41871156	93	0.06	0.48	0.56	0.29	-1	0.84	1.36	0.09	N	N	N	N
DHFR2	200895	ENSG00000178700	3	93766766	93817233	25	0.04	0.48	0.49	0.31	1.31	0.09	1.38	0.08	N	N	N	N
PARL	55486	ENSG00000175193	3	183533522	183637693	282	0.05	0.48	0.49	0.31	0.18	0.43	1.44	0.07	N	N	N	N
KCNK6	9424	ENSG00000099337	19	38775484	38829654	147	0.05	0.48	0.5	0.31	0.83	0.2	1.36	0.09	N	N	N	N
SLC15A5	729025	ENSG00000188991	12	16331419	16465619	396	0.05	0.48	0.37	0.35	0.94	0.17	0.82	0.21	N	Y	N	N
ARL5C	390790	ENSG00000141748	17	37303147	37357414	133	0.06	0.48	0.39	0.35	1.77	0.04	0.76	0.22	N	N	Y	N
COPB2	9276	ENSG00000184432	3	139066433	139143522	161	0.05	0.48	0.35	0.36	0.58	0.28	0.86	0.19	N	N	N	N
NPR1	4881	ENSG00000169418	1	153616093	153676468	68	0.05	0.48	0.24	0.41	-0.13	0.55	1.35	0.09	N	N	N	N
TRAPPC2L	51693	ENSG00000167515	16	88888465	88939086	239	0.04	0.48	0.22	0.41	1.84	0.03	0.34	0.37	N	N	N	N
EHHADH	1962	ENSG00000113790	3	184898412	185006886	163	0.05	0.48	0.2	0.42	1.77	0.04	-0.7	0.76	Y	N	N	N
STEAP1	26872	ENSG00000164647	7	89748689	89804141	80	0.04	0.48	0.19	0.42	0.64	0.26	0.49	0.31	N	N	N	Y
NHP2	55651	ENSG00000145912	5	177566464	177615961	168	0.06	0.48	0.15	0.44	0.71	0.24	1.3	0.1	N	N	N	N
JUP	3728	ENSG00000173801	17	39900859	39977964	164	0.05	0.48	0.13	0.45	0.96	0.17	1.05	0.15	N	N	N	N
SLC22A4	6583	ENSG00000197208	5	131595145	131689899	214	0.05	0.48	0.08	0.47	-0.12	0.55	1.19	0.12	N	N	N	N
GON7	84520	ENSG00000170270	14	93659237	93708459	124	0.04	0.48	0.08	0.47	0.49	0.31	1.31	0.1	N	N	N	N
USP46	64854	ENSG00000109189	4	53447126	53560502	96	0.06	0.48	0.06	0.48	1.06	0.15	-0.67	0.75	N	Y	N	N
TRPV6	55503	ENSG00000165125	7	142558956	142618490	154	0.04	0.48	0.06	0.48	1.35	0.09	0.29	0.39	N	N	N	Y
HORMAD2	150280	ENSG00000176635	22	30441453	30583064	246	0.05	0.48	0.03	0.49	1.36	0.09	0.21	0.41	N	N	N	N
BCAT1	586	ENSG00000060982	12	24952958	25137393	587	0.04	0.48	0	0.5	1.09	0.14	1.32	0.09	N	N	N	N
RNF121	55298	ENSG00000137522	11	71604768	71718643	269	0.06	0.48	-0.05	0.52	1.13	0.13	-0.35	0.64	N	N	N	N
FBLN5	10516	ENSG00000140092	14	92325755	92449046	315	0.05	0.48	-0.04	0.52	2.17	0.01	-0.16	0.56	N	N	N	N
CILP	8483	ENSG00000138615	15	65478337	65538840	80	0.05	0.48	-0.08	0.53	0.94	0.17	0.53	0.3	N	N	N	N
POLR2E	5434	ENSG00000099817	19	1076578	1130391	200	0.04	0.48	-0.07	0.53	2.23	0.01	0.18	0.43	N	N	N	N
NUDT17	200035	ENSG00000186364	1	145576491	145624435	22	0.06	0.48	-0.12	0.55	0.27	0.39	0.7	0.24	N	Y	N	N
CSN2	1447	ENSG00000135222	4	70810974	70861726	93	0.05	0.48	-0.13	0.55	0	0.5	1.12	0.13	N	N	N	N
FER	2241	ENSG00000151422	5	108048523	108533373	1411	0.06	0.48	-0.13	0.55	2.49	0.01	-0.13	0.55	N	N	N	N
SFSWAP	6433	ENSG00000061936	12	132160632	132294283	298	0.05	0.48	-0.15	0.56	0.99	0.16	1.03	0.15	N	N	N	N
RELL2	285613	ENSG00000164620	5	140981517	141030918	95	0.05	0.48	-0.17	0.57	1.14	0.13	0.26	0.4	N	N	N	N
BMP3	651	ENSG00000152785	4	81917119	81988685	106	0.05	0.48	-0.2	0.58	1.14	0.13	-0.6	0.72	N	N	N	N
LEF1	51176	ENSG00000138795	4	108958701	109125112	268	0.05	0.48	-0.2	0.58	1.76	0.04	-0.15	0.56	N	N	N	N
NUBP2	10101	ENSG00000095906	16	1797931	1849192	146	0.05	0.48	-0.21	0.58	1.52	0.06	-0.1	0.54	N	N	N	N
PCBP4	57060	ENSG00000090097	3	51981470	52036482	36	0.04	0.48	-0.21	0.59	0.97	0.17	0.72	0.23	N	N	N	N
LY6S-AS1	286122	ENSG00000177335	8	144085679	144145720	144	0.05	0.48	-0.22	0.59	0.46	0.32	0.94	0.17	N	N	N	N
RPL35	11224	ENSG00000136942	9	127610158	127659240	63	0.04	0.48	-0.27	0.61	1.17	0.12	-0.66	0.75	N	N	N	N
SEC13	6396	ENSG00000157020	3	10332613	10397872	144	0.06	0.48	-0.31	0.62	0.3	0.38	1.45	0.07	N	N	N	N
IFIT5	24138	ENSG00000152778	10	91139031	91190759	112	0.06	0.48	-0.33	0.63	1.09	0.14	0.52	0.3	N	N	N	N
IL1RAP	3556	ENSG00000196083	3	190196840	190388856	490	0.06	0.48	-0.38	0.65	3.2	0.000695	1.15	0.12	N	N	Y	N
BCKDHB	594	ENSG00000083123	6	80781344	81065987	728	0.06	0.48	-0.39	0.65	0.81	0.21	0.82	0.21	N	N	Y	N
AZIN2	113451	ENSG00000142920	1	33511711	33596132	79	0.04	0.48	-0.42	0.66	1.17	0.12	-0.04	0.52	N	N	N	N
NUDT6	11162	ENSG00000170917	4	123803799	123879159	187	0.06	0.48	-0.4	0.66	1.21	0.11	0.54	0.29	N	N	N	N
RPL26L1	51121	ENSG00000037241	5	172350917	172406774	139	0.05	0.48	-0.42	0.66	1.77	0.04	-0.64	0.74	N	N	N	N
NLRP10	338322	ENSG00000182261	11	7971156	8020059	138	0.06	0.48	-0.45	0.67	0.95	0.17	1.05	0.15	N	N	N	N
MGARP	84709	ENSG00000137463	4	140177317	140236492	115	0.05	0.48	-0.47	0.68	1.17	0.12	-0.1	0.54	N	N	N	N
DENND5B	160518	ENSG00000170456	12	31525157	31778952	669	0.06	0.48	-0.46	0.68	1.32	0.09	-0.3	0.62	N	N	N	N
NAA15	80155	ENSG00000164134	4	140187621	140321935	228	0.06	0.48	-0.51	0.69	0.99	0.16	0.13	0.45	N	N	N	N
NDUFC1	4717	ENSG00000109390	4	140201071	140258705	114	0.04	0.48	-0.5	0.69	1.05	0.15	-0.02	0.51	N	N	N	N
CRCP	27297	ENSG00000241258	7	65544805	65629555	178	0.06	0.48	-0.49	0.69	-0.09	0.54	1.04	0.15	N	N	N	N
SVIP	258010	ENSG00000198168	11	22833598	22886382	118	0.04	0.48	-0.5	0.69	0.8	0.21	0.29	0.38	N	N	Y	Y
JUND	3727	ENSG00000130522	19	18380563	18427432	128	0.06	0.48	-0.5	0.69	0.88	0.19	0.72	0.24	N	N	N	N
SUCLG1	8802	ENSG00000163541	2	84640647	84721586	101	0.05	0.48	-0.52	0.7	-0.13	0.55	1.13	0.13	N	N	Y	N
GPT	2875	ENSG00000167701	8	145694465	145742555	44	0.05	0.48	-0.55	0.71	1.03	0.15	-0.4	0.66	N	N	N	Y
ZNF444	55311	ENSG00000167685	19	56617320	56682262	169	0.05	0.48	-0.55	0.71	1.77	0.04	-0.23	0.59	N	N	N	N
APOBEC1	339	ENSG00000111701	12	7791996	7858195	266	0.05	0.48	-0.65	0.74	1.27	0.1	0.71	0.24	N	N	N	N
HEATR6	63897	ENSG00000068097	17	58108790	58191292	96	0.06	0.48	-0.66	0.74	0.89	0.19	-0.16	0.56	N	N	N	N
ZNF706	51123	ENSG00000120963	8	102199266	102253292	74	0.06	0.48	-0.68	0.75	-0.21	0.58	0.69	0.25	N	N	N	N
INTS12	57117	ENSG00000138785	4	106593784	106664881	135	0.05	0.48	-0.7	0.76	0.95	0.17	-0.85	0.8	N	N	N	N
STK38L	23012	ENSG00000211455	12	27362078	27488892	317	0.05	0.48	-0.7	0.76	0.83	0.2	1.13	0.13	N	N	N	N
ASNSD1	54529	ENSG00000138381	2	190491125	190545557	88	0.05	0.48	-0.75	0.77	1.07	0.14	-0.07	0.53	N	N	N	N
ADAT2	134637	ENSG00000189007	6	143733969	143806841	130	0.06	0.48	-0.73	0.77	0.53	0.3	-0.09	0.53	N	N	N	N
HIBADH	11112	ENSG00000106049	7	27555059	27737620	474	0.05	0.48	-0.75	0.77	0.85	0.2	0.15	0.44	N	N	N	Y
CORIN	10699	ENSG00000145244	4	47586015	47875395	623	0.05	0.48	-0.78	0.78	1.23	0.11	0.54	0.3	N	N	N	N
MESD	23184	ENSG00000117899	15	81229667	81317235	146	0.05	0.48	-0.77	0.78	0.06	0.47	0.36	0.36	N	N	N	N
SPNS1	83985	ENSG00000169682	16	28951028	29005869	39	0.05	0.48	-0.77	0.78	1.55	0.06	-0.61	0.73	N	N	N	N
ZNF700	90592	ENSG00000196757	19	12000883	12071588	150	0.06	0.48	-0.76	0.78	1.55	0.06	-0.71	0.76	N	N	N	N
UCK2	7371	ENSG00000143179	1	165761732	165890855	162	0.05	0.48	-0.81	0.79	1.81	0.04	0.07	0.47	N	N	N	N
IRS1	3667	ENSG00000169047	2	227586033	227699545	185	0.06	0.48	-0.8	0.79	1.52	0.06	-0.1	0.54	N	N	N	N
PHF19	26147	ENSG00000119403	9	123607929	123692168	177	0.06	0.48	-0.81	0.79	1.22	0.11	-0.4	0.65	N	N	N	N
ZNF75A	7627	ENSG00000162086	16	3320406	3382935	73	0.05	0.48	-0.8	0.79	1.35	0.09	0.13	0.45	N	N	N	N
C6orf163	206412	ENSG00000203872	6	88019571	88085381	168	0.06	0.48	-0.83	0.8	0.59	0.28	0.12	0.45	N	N	N	N
KIFC2	90990	ENSG00000167702	8	145656432	145709499	73	0.06	0.48	-0.85	0.8	1.1	0.14	-0.12	0.55	N	Y	N	N
OR2D3	120775	ENSG00000178358	11	6907233	6953225	182	0.06	0.48	-0.92	0.82	0.88	0.19	0.23	0.41	N	N	N	N
PFKFB4	5210	ENSG00000114268	3	48545117	48633607	79	0.05	0.48	-0.97	0.83	0.88	0.19	0.35	0.36	N	N	N	N
PCK1	5105	ENSG00000124253	20	56101137	56151515	188	0.04	0.48	-0.97	0.83	1.14	0.13	0.23	0.41	N	N	N	N
SIAH1	6477	ENSG00000196470	16	48384442	48454229	71	0.06	0.48	-0.97	0.84	0.73	0.23	0.06	0.48	N	N	N	N
RCC2	55920	ENSG00000179051	1	17723251	17801250	191	0.04	0.48	-1.1	0.86	0.95	0.17	-0.2	0.58	N	N	N	N
PTH	5741	ENSG00000152266	11	13503601	13552567	121	0.05	0.48	-1.17	0.88	0.37	0.36	0.26	0.4	N	N	N	N
OR11L1	391189	ENSG00000197591	1	247994230	248040198	169	0.04	0.48	-1.35	0.91	0.38	0.35	0.33	0.37	N	N	N	N
ZNF791	163049	ENSG00000173875	19	12686732	12750676	92	0.06	0.48	-1.35	0.91	0.82	0.21	-0.5	0.69	N	N	N	N
MYPOP	339344	ENSG00000176182	19	46383281	46440862	165	0.04	0.48	-1.46	0.93	1.5	0.07	-0.7	0.76	Y	N	Y	Y
POLR2H	5437	ENSG00000163882	3	184044502	184096383	106	0.02	0.49	4.82	7.01e-07	-0.68	0.75	5.09	1.79e-07	N	N	N	N
PNO1	56902	ENSG00000115946	2	68350005	68413091	112	0.02	0.49	3.42	0.000317	2.7	0.00348	2.12	0.02	Y	N	Y	N
DNAAF10	116143	ENSG00000243667	2	68347281	68419692	127	0.02	0.49	3.39	0.000347	2.7	0.00342	2.06	0.02	N	N	N	N
UBR1	197131	ENSG00000159459	15	43225095	43433286	156	0.03	0.49	3.12	0.000906	2.35	0.01	2.71	0.00335	N	N	N	N
CCDC9	26093	ENSG00000105321	19	47724731	47787329	116	0.01	0.49	3.1	0.000954	3.1	0.000974	1.26	0.1	N	N	N	N
CCDC65	85478	ENSG00000139537	12	49262893	49335696	177	0.03	0.49	2.7	0.00347	2.04	0.02	1.98	0.02	N	N	N	N
SVOPL	136306	ENSG00000157703	7	138269030	138420969	429	0.04	0.49	2.64	0.00414	1.28	0.1	3.16	0.000795	N	N	N	N
DEDD2	162989	ENSG00000160570	19	42692745	42759304	54	0.02	0.49	2.58	0.00494	-0.15	0.56	2.64	0.00411	N	N	N	N
REG1B	5968	ENSG00000172023	2	79302149	79350150	129	0.04	0.49	2.44	0.01	3.29	0.000509	0.26	0.4	N	N	N	N
ZBED10P	113763	ENSG00000188707	7	149991938	150039810	74	0.02	0.49	2.25	0.01	-0.5	0.69	2.25	0.01	N	N	N	N
ARF3	377	ENSG00000134287	12	49319987	49386309	142	0.03	0.49	2.57	0.01	1.92	0.03	1.93	0.03	Y	Y	Y	N
WNT1	7471	ENSG00000125084	12	49337236	49386396	96	0.02	0.49	2.56	0.01	1.73	0.04	2.08	0.02	N	N	N	N
EIF4E	1977	ENSG00000151247	4	99789607	99886786	223	0.03	0.49	2.01	0.02	-0.3	0.62	2.75	0.00297	N	N	Y	N
ERAP2	64167	ENSG00000164308	5	96176644	96265420	338	0.01	0.49	2.11	0.02	1.7	0.04	1.71	0.04	N	N	N	N
AP3M2	10947	ENSG00000070718	8	41975464	42038701	81	0.01	0.49	2.04	0.02	2.39	0.01	0.23	0.41	N	N	Y	N
RRS1	23212	ENSG00000179041	8	67306263	67352968	96	0.02	0.49	2.16	0.02	1.99	0.02	1.57	0.06	N	N	N	Y
CRAMP1	57585	ENSG00000007545	16	1627495	1737909	185	0.03	0.49	2.1	0.02	-0.69	0.76	2.73	0.00314	N	N	N	N
CEACAM8	1088	ENSG00000124469	19	43074393	43134082	33	0.03	0.49	1.87	0.03	-0.88	0.81	1.99	0.02	N	N	N	N
ZYG11B	79699	ENSG00000162378	1	53157126	53303014	284	0.02	0.49	1.71	0.04	0.06	0.48	1.95	0.03	N	N	Y	N
NOP10	55505	ENSG00000182117	15	34623917	34670362	143	0.03	0.49	1.75	0.04	3.38	0.000358	-0.09	0.54	N	N	N	N
SIRPA	140885	ENSG00000198053	20	1839763	1930540	241	0.03	0.49	1.79	0.04	3.9	4.79e-05	0.84	0.2	N	Y	N	Y
CXCL17	284340	ENSG00000189377	19	42922695	42982136	19	0.03	0.49	1.65	0.05	-0.99	0.84	1.96	0.02	N	N	N	N
SMYD3	64754	ENSG00000185420	1	245902642	246705644	2730	0.03	0.49	1.55	0.06	2.16	0.02	2.2	0.01	N	N	Y	N
NAPRT	93100	ENSG00000147813	8	144646955	144695881	166	0.02	0.49	1.56	0.06	2.24	0.01	0.67	0.25	N	N	N	N
RFFL	117584	ENSG00000092871	17	33326131	33451348	111	0.04	0.49	1.54	0.06	0.46	0.32	2.24	0.01	N	N	N	N
PLEKHA6	22874	ENSG00000143850	1	204177979	204364057	489	0.03	0.49	1.46	0.07	2.28	0.01	0.89	0.19	N	N	N	Y
NHLRC1	378884	ENSG00000187566	6	18110718	18157851	150	0.02	0.49	1.47	0.07	0.69	0.25	1.53	0.06	N	N	N	N
TBC1D7	51256	ENSG00000145979	6	13295183	13363787	254	0.03	0.49	1.39	0.08	2.53	0.01	-0.88	0.81	N	N	N	N
BEND6	221336	ENSG00000151917	6	56784773	56902450	202	0.02	0.49	1.43	0.08	2.11	0.02	0.3	0.38	N	N	Y	N
MARCHF9	92979	ENSG00000139266	12	58113881	58164193	48	0.04	0.49	1.42	0.08	0.34	0.37	1.99	0.02	N	N	N	N
MEIS3	56917	ENSG00000105419	19	47896375	47957785	145	0.03	0.49	1.41	0.08	2.33	0.01	-0.04	0.52	N	N	N	N
UBXN11	91544	ENSG00000158062	1	26598773	26679756	211	0.01	0.49	1.32	0.09	2	0.02	0.26	0.4	N	N	N	Y
DGKQ	1609	ENSG00000145214	4	942672	1002348	143	0.04	0.49	1.33	0.09	1.99	0.02	1.52	0.06	N	N	N	N
KRTAP10-10	353333	ENSG00000221859	21	46022273	46068372	124	0.02	0.49	1.37	0.09	-0.6	0.72	2.17	0.02	N	N	N	N
CYP11B1	1584	ENSG00000160882	8	143943773	143996236	168	0.03	0.49	1.3	0.1	0.99	0.16	1.44	0.08	N	N	N	N
ZDHHC3	51304	ENSG00000163812	3	44946753	45052674	143	0.04	0.49	1.22	0.11	1.84	0.03	0.39	0.35	N	N	N	N
TBATA	219793	ENSG00000166220	10	72520995	72580157	266	0.03	0.49	1.16	0.12	0.36	0.36	2.2	0.01	N	Y	N	N
HCAR1	27198	ENSG00000196917	12	123202153	123250129	66	0.03	0.49	1.16	0.12	1.51	0.07	1.06	0.15	N	N	N	N
FAM20C	56975	ENSG00000177706	7	157969	310740	304	0.03	0.49	1.14	0.13	3.28	0.000525	0.12	0.45	N	N	N	N
USP17L30	728419	ENSG00000228856	4	9329855	9376447	47	0.02	0.49	1.1	0.14	-0.68	0.75	1.74	0.04	N	N	N	N
FABP12	646486	ENSG00000197416	8	82427216	82481056	116	0.02	0.49	1.08	0.14	1.55	0.06	1.3	0.1	N	N	N	N
NR1H4	9971	ENSG00000012504	12	100832486	100967645	179	0.02	0.49	1.03	0.15	1.74	0.04	0.54	0.29	N	N	N	N
IZUMO3	100129669	ENSG00000205442	9	24533193	24580889	95	0.02	0.49	0.99	0.16	-0.05	0.52	1.26	0.1	N	N	N	N
GRK4	2868	ENSG00000125388	4	2930232	3052474	285	0.03	0.49	0.94	0.17	1.89	0.03	0.81	0.21	N	N	N	N
NIPAL4	348938	ENSG00000172548	5	156852027	156911730	161	0.02	0.49	0.97	0.17	1.92	0.03	0.15	0.44	N	N	Y	Y
TSC22D4	81628	ENSG00000166925	7	100054142	100111902	64	0.04	0.49	0.94	0.17	1.21	0.11	0.74	0.23	N	N	N	Y
CLEC2L	154790	ENSG00000236279	7	139173674	139239731	122	0.02	0.49	0.92	0.18	0.86	0.19	1.84	0.03	N	N	Y	N
TMEM266	123591	ENSG00000169758	15	76317299	76507304	361	0.03	0.49	0.79	0.22	0.76	0.22	1.86	0.03	N	N	N	N
JAKMIP2	9832	ENSG00000176049	5	146955002	147197411	477	0.03	0.49	0.74	0.23	1.19	0.12	1.11	0.13	N	N	N	N
SIM1	6492	ENSG00000112246	6	100822891	100947805	250	0.01	0.49	0.68	0.25	-0.71	0.76	2.16	0.02	N	N	N	N
APPBP2	10513	ENSG00000062725	17	58510520	58638580	32	0.01	0.49	0.68	0.25	0.48	0.31	0.89	0.19	N	N	N	N
DPYSL3	1809	ENSG00000113657	5	146760371	146924619	172	0.02	0.49	0.65	0.26	0.39	0.35	1.47	0.07	N	N	N	N
RCN2	5955	ENSG00000117906	15	77188962	77252601	106	0.01	0.49	0.63	0.26	0.61	0.27	1.58	0.06	N	N	Y	N
PREPL	9581	ENSG00000138078	2	44534746	44624001	210	0.02	0.49	0.61	0.27	-0.23	0.59	1.43	0.08	N	N	Y	Y
GSX1	219409	ENSG00000169840	13	28331780	28378089	133	0.03	0.49	0.63	0.27	-0.56	0.71	2.12	0.02	N	N	N	N
SNRPA1	6627	ENSG00000131876	15	101811715	101870481	160	0.02	0.49	0.62	0.27	1.95	0.03	0.47	0.32	N	N	N	N
TNPO1	3842	ENSG00000083312	5	72077418	72220215	193	0.02	0.49	0.57	0.28	-0.68	0.75	1.62	0.05	N	N	N	N
TMEM138	51524	ENSG00000149483	11	61094473	61146977	11	0.03	0.49	0.58	0.28	1.78	0.04	0.51	0.31	N	N	N	N
CEP43	11116	ENSG00000213066	6	167377805	167468064	395	0.01	0.49	0.53	0.3	-0.37	0.64	1.4	0.08	N	N	N	N
TSPAN14	81619	ENSG00000108219	10	82179038	82292394	277	0.02	0.49	0.53	0.3	0.53	0.3	1.46	0.07	N	N	N	N
GMFG	9535	ENSG00000130755	19	39808999	39861726	105	0.02	0.49	0.48	0.31	0.09	0.46	1.43	0.08	N	N	N	N
CHST5	23563	ENSG00000135702	16	75552428	75605180	137	0.02	0.49	0.42	0.34	0.4	0.35	1.09	0.14	N	N	N	N
TMEM183BP	653659	ENSG00000163444	3	149689448	149736153	107	0.02	0.49	0.39	0.35	-0.11	0.55	1.65	0.05	N	N	Y	N
PCNA	5111	ENSG00000132646	20	5085599	5142268	108	0.01	0.49	0.39	0.35	1.03	0.15	0.65	0.26	N	N	N	N
EPRS1	2058	ENSG00000136628	1	220131940	220255000	312	0.03	0.49	0.36	0.36	0.23	0.41	1.15	0.13	N	N	N	N
KLHDC3	116138	ENSG00000124702	6	42946841	42999036	104	0.02	0.49	0.36	0.36	1.07	0.14	0.32	0.37	N	N	Y	N
KCNN1	3780	ENSG00000105642	19	18027111	18120133	200	0.03	0.49	0.33	0.37	2.7	0.00345	-0.2	0.58	N	N	N	N
NOP14	8602	ENSG00000087269	4	2929663	3000233	133	0.03	0.49	0.32	0.38	1.56	0.06	-0.05	0.52	N	N	N	Y
CLEC18C	283971	ENSG00000157322	16	70172928	70231050	4	0.02	0.49	0.3	0.38	2.47	0.01	-1.16	0.88	N	N	N	N
PHOSPHO1	162466	ENSG00000173868	17	47290728	47344009	114	0.02	0.49	0.32	0.38	-0.48	0.68	1.84	0.03	N	N	Y	N
DEFB133	403339	ENSG00000214643	6	49903814	49952157	126	0.02	0.49	0.28	0.39	-0.69	0.76	1.37	0.09	N	N	N	N
ZNF484	83744	ENSG00000127081	9	95597313	95675320	157	0.02	0.49	0.27	0.39	2.43	0.01	-1.46	0.93	N	N	N	N
RBM19	9904	ENSG00000122965	12	114244543	114439176	608	0.03	0.49	0.25	0.4	0.84	0.2	0.82	0.21	N	N	N	N
SCN1B	6324	ENSG00000105711	19	35486555	35541353	108	0.03	0.49	0.27	0.4	-0.4	0.66	0.87	0.19	Y	Y	Y	Y
SAMD8	142891	ENSG00000156671	10	76836275	76951881	218	0.03	0.49	0.2	0.42	-0.13	0.55	1.32	0.09	N	N	Y	N
AURKB	9212	ENSG00000178999	17	8098049	8148944	111	0.01	0.49	0.19	0.42	1.6	0.05	0.17	0.43	N	N	N	N
LAMTOR1	55004	ENSG00000149357	11	71795371	71849433	132	0.03	0.49	0.19	0.43	1.63	0.05	-0.8	0.79	N	N	N	N
GRIK4	2900	ENSG00000149403	11	120347465	120869514	1242	0.02	0.49	0.18	0.43	1.87	0.03	2.62	0.00445	N	N	N	N
SYBU	55638	ENSG00000147642	8	110576405	110739020	309	0.03	0.49	0.12	0.45	2.43	0.01	-0.89	0.81	Y	N	N	N
KLRC2	3822	ENSG00000205809	12	10573198	10623780	86	0.03	0.49	0.07	0.47	1.16	0.12	0.34	0.37	N	N	Y	N
AK5	26289	ENSG00000154027	1	77712662	78035654	955	0.03	0.49	0.05	0.48	0.41	0.34	2.32	0.01	N	Y	Y	Y
ATG7	10533	ENSG00000197548	3	11279010	11609139	590	0.02	0.49	0.06	0.48	0.38	0.35	1.23	0.11	N	N	N	Y
BLVRB	645	ENSG00000090013	19	40943691	41006725	151	0.02	0.49	0.06	0.48	0.63	0.26	1.58	0.06	N	N	N	N
TRIM66	9866	ENSG00000166436	11	8623584	8739205	254	0.02	0.49	0.03	0.49	-0.22	0.59	1.75	0.04	N	N	N	Y
MEX3A	92312	ENSG00000254726	1	156031804	156086789	59	0.03	0.49	0	0.5	1.29	0.1	-0.01	0.5	N	N	N	N
CA4	762	ENSG00000167434	17	58192302	58246907	51	0.03	0.49	-0.06	0.52	1.67	0.05	-1.12	0.87	N	N	Y	Y
PRAMEF1	65121	ENSG00000116721	1	12816546	12866777	78	0.02	0.49	-0.08	0.53	0.47	0.32	0.49	0.31	N	N	N	N
BYSL	705	ENSG00000112578	6	41853965	41910784	75	0.03	0.49	-0.13	0.55	2.18	0.01	-0.01	0.5	N	N	N	N
IQCD	115811	ENSG00000166578	12	113623246	113694086	102	0.03	0.49	-0.17	0.57	1.11	0.13	-0.7	0.76	N	N	N	N
SLC46A1	113235	ENSG00000076351	17	26711661	26768230	80	0.04	0.49	-0.18	0.57	0.71	0.24	1.23	0.11	N	N	N	N
PEX7	5191	ENSG00000112357	6	137108702	137245072	232	0.03	0.49	-0.2	0.58	0.31	0.38	0.49	0.31	N	N	N	N
SYNGR1	9145	ENSG00000100321	22	39710954	39791593	208	0.03	0.49	-0.2	0.58	1.3	0.1	0.57	0.28	N	N	Y	Y
FAM20B	9917	ENSG00000116199	1	178959939	179055702	248	0.04	0.49	-0.24	0.59	1.42	0.08	0.34	0.37	N	N	Y	N
PRLR	5618	ENSG00000113494	5	35038861	35265823	584	0.02	0.49	-0.23	0.59	0.69	0.25	1.52	0.06	N	N	N	N
PPP3R2	5535	ENSG00000188386	9	104343897	104392283	149	0.02	0.49	-0.22	0.59	1.35	0.09	0.23	0.41	N	N	N	N
SAFB	6294	ENSG00000160633	19	5588046	5678489	150	0.02	0.49	-0.23	0.59	2.15	0.02	-0.76	0.78	N	N	N	N
ZNF26	7574	ENSG00000198393	12	133527934	133599154	1	0.02	0.49	-0.25	0.6	0.81	0.21	-0.75	0.77	N	N	N	N
NHLRC3	387921	ENSG00000188811	13	39577448	39634246	106	0.02	0.49	-0.24	0.6	-0.16	0.56	1.15	0.13	N	N	N	N
OGFRL1	79627	ENSG00000119900	6	71963477	72023267	222	0.02	0.49	-0.28	0.61	1.03	0.15	0.48	0.32	Y	N	Y	N
DDX54	79039	ENSG00000123064	12	113584978	113658284	115	0.02	0.49	-0.27	0.61	1.18	0.12	-0.75	0.77	N	N	N	N
ROPN1L	83853	ENSG00000145491	5	10406974	10475138	95	0.02	0.49	-0.3	0.62	-0.58	0.72	0.97	0.17	N	N	N	N
SCAI	286205	ENSG00000173611	9	127694887	127940838	298	0.01	0.49	-0.29	0.62	1.43	0.08	-0.85	0.8	N	N	N	N
NOC3L	64318	ENSG00000173145	10	96082989	96157715	155	0.01	0.49	-0.34	0.63	0.31	0.38	0.81	0.21	N	N	N	N
PMAIP1	5366	ENSG00000141682	18	57532153	57581538	94	0.03	0.49	-0.32	0.63	-0.02	0.51	1.22	0.11	N	N	N	N
ZNF793	390927	ENSG00000188227	19	37962323	38044239	106	0.02	0.49	-0.34	0.63	0.22	0.41	0.86	0.19	N	N	N	N
C9	735	ENSG00000113600	5	39274377	39399655	299	0.03	0.49	-0.35	0.64	1.63	0.05	0.1	0.46	Y	N	N	N
PGA5	5222	ENSG00000229183	11	60973644	61028929	13	0.03	0.49	-0.37	0.64	0.81	0.21	0.61	0.27	N	N	N	N
DPY19L3	147991	ENSG00000178904	19	32861655	32986799	203	0.03	0.49	-0.36	0.64	0.5	0.31	0.95	0.17	Y	Y	N	N
MTF2	22823	ENSG00000143033	1	93509792	93614638	194	0.03	0.49	-0.4	0.65	2.01	0.02	-0.26	0.6	N	N	N	N
OSTC	58505	ENSG00000198856	4	109536741	109598978	117	0.02	0.49	-0.5	0.69	-0.08	0.53	0.44	0.33	N	N	N	N
ZNF283	284349	ENSG00000167637	19	44296445	44363050	171	0.04	0.49	-0.49	0.69	-0.07	0.53	0.85	0.2	N	N	N	N
DMPK	1760	ENSG00000104936	19	46262975	46320815	105	0.02	0.49	-0.54	0.7	1.52	0.06	-0.89	0.81	N	N	N	N
HSD11B1L	374875	ENSG00000167733	19	5645776	5698534	95	0.02	0.49	-0.6	0.73	1.54	0.06	-0.35	0.64	N	N	N	N
SYVN1	84447	ENSG00000162298	11	64884751	64937285	48	0.03	0.49	-0.63	0.74	-0.6	0.73	0.61	0.27	N	N	N	N
CMYA5	202333	ENSG00000164309	5	78950659	79106049	381	0.02	0.49	-0.78	0.78	1.42	0.08	0.76	0.22	N	N	N	Y
GPR176	11245	ENSG00000166073	15	40081223	40248093	291	0.03	0.49	-0.78	0.78	2.55	0.01	-0.45	0.67	N	N	N	N
PREP	5550	ENSG00000085377	6	105715442	105885999	343	0.03	0.49	-0.81	0.79	2.41	0.01	-1.29	0.9	N	N	N	N
INSYN2A	642938	ENSG00000188916	10	128923690	129029436	200	0.03	0.49	-0.84	0.8	0.39	0.35	0.76	0.22	N	N	N	N
LELP1	149018	ENSG00000203784	1	153140906	153187601	73	0.03	0.49	-0.95	0.83	1.8	0.04	-0.9	0.82	N	N	N	N
STX4	6810	ENSG00000103496	16	31009416	31061489	40	0.01	0.49	-0.95	0.83	-0.25	0.6	0.15	0.44	N	N	N	N
SLURP1	57152	ENSG00000126233	8	143812362	143858829	113	0.03	0.49	-0.99	0.84	0.31	0.38	0.81	0.21	N	N	N	N
DENND6A	201627	ENSG00000174839	3	57601181	57713816	231	0.03	0.49	-1.02	0.85	1.42	0.08	-0.57	0.72	N	N	N	N
POGLUT2	79070	ENSG00000134901	13	103426631	103486404	140	0.03	0.49	-1.04	0.85	1.12	0.13	-0.28	0.61	N	N	N	N
KBTBD6	89890	ENSG00000165572	13	41691709	41741936	49	0.03	0.49	-1.1	0.86	0.5	0.31	0.34	0.37	N	N	N	N
SAMD11	148398	ENSG00000187634	1	824993	889961	76	0.03	0.49	-1.14	0.87	1.39	0.08	-0.3	0.62	N	N	N	N
ASCL3	56676	ENSG00000176009	11	8949119	8999580	131	0.04	0.49	-1.14	0.87	0.26	0.4	0.44	0.33	N	N	N	N
ZNF438	220929	ENSG00000183621	10	31123563	31355866	514	0.02	0.49	-1.18	0.88	1.27	0.1	-0.92	0.82	N	N	N	N
GNPTG	84572	ENSG00000090581	16	1366900	1423352	165	0.04	0.49	-1.15	0.88	1.2	0.12	0.02	0.49	N	N	N	Y
CHRNG	1146	ENSG00000196811	2	233369424	233421038	154	0.03	0.49	-1.4	0.92	0.93	0.18	0.24	0.41	N	N	N	N
SLCO1C1	53919	ENSG00000139155	12	20813289	20916320	320	0.02	0.49	-1.49	0.93	0.91	0.18	0.23	0.41	N	N	N	N
WTIP	126374	ENSG00000142279	19	34937880	35002085	133	0.02	0.49	-1.53	0.94	0.22	0.41	0.61	0.27	N	N	N	N
GP9	2815	ENSG00000169704	3	128740459	128791254	56	0.02	0.49	-1.63	0.95	0.87	0.19	-0.29	0.61	N	N	N	N
PLEK2	26499	ENSG00000100558	14	67843700	67913828	168	0.03	0.49	-2.07	0.98	0.92	0.18	0.31	0.38	N	N	N	N
HEXIM2	124790	ENSG00000168517	17	43202502	43257406	68	0	0.5	3.54	0.000197	3.68	0.000115	0.98	0.16	N	N	N	N
ADAM32	203102	ENSG00000197140	8	38930050	39152436	416	0	0.5	3.01	0.00131	-0.31	0.62	3.15	0.000808	N	N	N	Y
HDAC7	51564	ENSG00000061273	12	48166505	48248763	215	-0.01	0.5	2.77	0.00279	-0.24	0.6	3.84	6.12e-05	N	N	N	N
RNF10	9921	ENSG00000022840	12	120937132	121025397	245	0.01	0.5	2.48	0.01	0.44	0.33	2.78	0.00275	N	N	N	N
GRIN3B	116444	ENSG00000116032	19	965437	1019723	309	0.01	0.5	2.42	0.01	3.25	0.00057	1.03	0.15	N	N	N	N
MYL9	10398	ENSG00000101335	20	35134887	35188226	34	0.01	0.5	2.4	0.01	2.96	0.00155	1.52	0.06	N	N	N	N
SAV1	60485	ENSG00000151748	14	51090298	51170071	190	-0.01	0.5	1.98	0.02	1.81	0.03	0.93	0.18	N	N	N	N
EMC6	83460	ENSG00000127774	17	3537090	3582962	155	0	0.5	2.09	0.02	2.82	0.00238	0.87	0.19	N	N	N	N
WDPCP	51057	ENSG00000143951	2	63338518	63850867	808	-0.01	0.5	1.91	0.03	-1.03	0.85	2.54	0.01	N	N	N	N
TMEM94	9772	ENSG00000177728	17	73417664	73506533	198	-0.01	0.5	1.84	0.03	-0.74	0.77	2.5	0.01	N	N	N	Y
SH3BGRL3	83442	ENSG00000142669	1	26571213	26618013	113	-0.01	0.5	1.81	0.04	2.49	0.01	-1.04	0.85	N	Y	N	N
SMIM22	440335	ENSG00000267795	16	4803398	4856492	154	0.01	0.5	1.71	0.04	2.61	0.00455	0.61	0.27	N	N	N	N
TMEM241	85019	ENSG00000134490	18	20865977	21052925	343	-0.01	0.5	1.75	0.04	0.8	0.21	2.48	0.01	N	N	N	N
PXN	5829	ENSG00000089159	12	120638242	120738574	124	0.01	0.5	1.67	0.05	1.28	0.1	1.41	0.08	N	N	N	Y
MFSD2A	84879	ENSG00000168389	1	40385784	40445630	103	0.01	0.5	1.58	0.06	0.5	0.31	2.4	0.01	N	N	N	N
SCGB2A1	4246	ENSG00000124939	11	61941140	61991411	123	0	0.5	1.56	0.06	-0.09	0.54	1.87	0.03	N	N	N	N
IL25	64806	ENSG00000166090	14	23807018	23855612	104	-0.01	0.5	1.58	0.06	3.29	0.000495	-0.41	0.66	N	N	N	N
PIK3R1	5295	ENSG00000145675	5	67476584	67607649	302	-0.01	0.5	1.49	0.07	2.97	0.00151	1.05	0.15	N	N	N	N
TBX2	6909	ENSG00000121068	17	59442257	59496827	91	-0.01	0.5	1.49	0.07	2.08	0.02	0.59	0.28	N	N	N	N
CYB5RL	606495	ENSG00000215883	1	54628009	54700746	140	-0.01	0.5	1.3	0.1	2.85	0.0022	-0.2	0.58	N	N	N	N
CTSD	1509	ENSG00000117984	11	1763982	1820222	129	0.01	0.5	1.27	0.1	1.07	0.14	1.52	0.06	N	N	N	Y
SLC35E1	79939	ENSG00000127526	19	16650648	16718193	91	-0.01	0.5	1.29	0.1	-0.52	0.7	2.24	0.01	Y	N	N	N
UBE2E1	7324	ENSG00000170142	3	23812384	23943131	228	0.01	0.5	1.24	0.11	2.74	0.0031	0.17	0.43	N	N	N	N
MIR1-1HG	128826	ENSG00000174407	20	61112660	61177971	182	0	0.5	1.2	0.11	0.63	0.26	1.61	0.05	N	N	N	N
BCL2L2-PABPN1	100529063	ENSG00000258643	14	23740971	23805394	100	0	0.5	1.18	0.12	2.9	0.00184	0.36	0.36	N	N	N	N
ELMOD2	255520	ENSG00000179387	4	141410312	141484924	105	0.01	0.5	1.15	0.13	2.47	0.01	-1.03	0.85	N	N	N	N
ARMC2	84071	ENSG00000118690	6	109134617	109305352	367	0	0.5	1.09	0.14	2.13	0.02	0.85	0.2	N	N	N	N
FIBIN	387758	ENSG00000176971	11	26980628	27028634	139	-0.01	0.5	1.05	0.15	1.03	0.15	0.94	0.17	N	N	N	N
TLCD1	116238	ENSG00000160606	17	27041366	27088949	47	-0.01	0.5	1.05	0.15	1.03	0.15	0.9	0.19	N	N	N	N
DUSP18	150290	ENSG00000167065	22	31048039	31098874	144	0	0.5	1.05	0.15	2.74	0.00309	-0.27	0.61	N	Y	N	N
CCNG2	901	ENSG00000138764	4	78043357	78101213	137	0	0.5	1.01	0.16	0.08	0.47	1.92	0.03	N	Y	N	N
NYAP1	222950	ENSG00000166924	7	100046550	100102425	60	-0.01	0.5	0.99	0.16	1.23	0.11	0.62	0.27	N	N	N	N
NPHS1	4868	ENSG00000161270	19	36306274	36377895	141	0	0.5	0.91	0.18	0.27	0.39	1.32	0.09	N	Y	N	N
CAND2	23066	ENSG00000144712	3	12803171	12886313	268	0.01	0.5	0.83	0.2	0.56	0.29	1.63	0.05	N	N	N	N
HECTD4	283450	ENSG00000173064	12	112587992	112855113	235	0	0.5	0.85	0.2	0.1	0.46	1.49	0.07	N	N	N	N
ZDHHC18	84243	ENSG00000204160	1	27118201	27194092	72	0.01	0.5	0.79	0.21	1.88	0.03	-0.44	0.67	N	N	N	N
TOP2B	7155	ENSG00000077097	3	25629396	25741396	170	-0.01	0.5	0.8	0.21	-0.75	0.77	1.37	0.09	N	N	N	N
CRISP2	7180	ENSG00000124490	6	49650071	49716911	141	0.01	0.5	0.8	0.21	1.81	0.04	0.2	0.42	N	N	N	N
EIF4EBP1	1978	ENSG00000187840	8	37853020	37927883	83	-0.01	0.5	0.8	0.21	2.05	0.02	-0.22	0.59	N	N	N	N
LATS2	26524	ENSG00000150457	13	21537175	21670722	315	0	0.5	0.78	0.22	-0.75	0.77	2.13	0.02	N	N	N	N
DHRS7C	201140	ENSG00000184544	17	9664751	9729894	210	0.01	0.5	0.79	0.22	-0.77	0.78	2.46	0.01	N	N	Y	N
DENND5A	23258	ENSG00000184014	11	9150372	9321882	340	0	0.5	0.73	0.23	1.02	0.15	0.95	0.17	N	N	N	N
CHERP	10523	ENSG00000085872	19	16618700	16688341	102	0.01	0.5	0.73	0.23	-0.27	0.61	2.05	0.02	N	N	N	N
TRABD	80305	ENSG00000170638	22	50589344	50648027	175	0.01	0.5	0.7	0.24	1.55	0.06	0.89	0.19	N	N	N	N
IDO2	169355	ENSG00000188676	8	39757474	39883910	445	0.01	0.5	0.61	0.27	0.98	0.16	1.26	0.1	N	Y	N	N
GP2	2813	ENSG00000169347	16	20310896	20374684	158	-0.01	0.5	0.57	0.28	0.79	0.22	1.77	0.04	N	N	N	N
UNC13A	23025	ENSG00000130477	19	17702137	17834123	399	0	0.5	0.58	0.28	0.9	0.18	2.3	0.01	Y	Y	N	N
DAP3	7818	ENSG00000132676	1	155622693	155718801	70	-0.01	0.5	0.55	0.29	1.62	0.05	0.62	0.27	N	N	N	N
C1orf74	148304	ENSG00000162757	1	209945662	209992890	114	0	0.5	0.54	0.29	-0.84	0.8	1.3	0.1	N	N	Y	N
SCAND1	51282	ENSG00000171222	20	34531539	34578281	71	-0.01	0.5	0.55	0.29	-0.57	0.72	1.45	0.07	N	N	N	N
GSTT2B	653689	ENSG00000133433	22	24289601	24338416	32	0.01	0.5	0.56	0.29	0.06	0.48	1.07	0.14	N	N	N	N
KCNA6	3742	ENSG00000151079	12	4883342	4971093	288	0.01	0.5	0.49	0.31	2.02	0.02	0.49	0.31	N	N	N	N
ZC3H7A	29066	ENSG00000122299	16	11834442	11926114	244	0	0.5	0.49	0.31	1.25	0.1	1.1	0.14	N	N	N	N
ENPP5	59084	ENSG00000112796	6	46116922	46173737	115	-0.01	0.5	0.44	0.33	2.42	0.01	-1.15	0.88	N	N	Y	Y
NFYA	4800	ENSG00000001167	6	41005707	41080146	143	0.01	0.5	0.41	0.34	0.54	0.3	0.82	0.21	N	N	N	N
NSMCE1	197370	ENSG00000169189	16	27226315	27315113	116	0.01	0.5	0.41	0.34	-0.25	0.6	1.14	0.13	N	N	N	N
TMEM240	339453	ENSG00000205090	1	1460158	1510740	98	0.01	0.5	0.32	0.37	2.27	0.01	-1.76	0.96	Y	N	N	N
MON2	23041	ENSG00000061987	12	62825597	63001363	352	0	0.5	0.33	0.37	-0.31	0.62	1.26	0.1	N	N	N	N
ZNF875	284459	ENSG00000181666	19	37790580	37865357	112	0.01	0.5	0.28	0.39	-0.08	0.53	1.32	0.09	N	N	N	N
RHOBTB1	9886	ENSG00000072422	10	62619196	62796198	404	-0.01	0.5	0.25	0.4	1.82	0.03	0.91	0.18	N	N	N	N
CENPS-CORT	100526739	ENSG00000175279	1	10455159	10522060	129	0.01	0.5	0.24	0.41	0.72	0.24	0.92	0.18	N	N	N	N
XDH	7498	ENSG00000158125	2	31547188	31672611	343	-0.01	0.5	0.23	0.41	1.76	0.04	1.4	0.08	N	N	N	N
C5orf15	56951	ENSG00000113583	5	133281198	133339406	98	-0.01	0.5	0.22	0.41	-0.28	0.61	1.51	0.07	N	N	N	N
ANKDD1A	348094	ENSG00000166839	15	65169095	65261042	216	-0.01	0.5	0.19	0.42	0.61	0.27	1.27	0.1	N	N	N	N
RFX5	5993	ENSG00000143390	1	151303116	151354785	62	-0.01	0.5	0.11	0.46	0.67	0.25	1.65	0.05	N	N	N	N
PILRA	29992	ENSG00000085514	7	99936068	100007722	81	0	0.5	0.11	0.46	0.63	0.26	0.61	0.27	N	N	N	N
JCHAIN	3512	ENSG00000132465	4	71511258	71567348	49	-0.01	0.5	0.07	0.47	0.17	0.43	0.61	0.27	N	N	N	N
ZNF879	345462	ENSG00000234284	5	178415776	178471388	142	-0.01	0.5	0.08	0.47	-0.07	0.53	0.86	0.2	N	N	N	N
UBXN10	127733	ENSG00000162543	1	20477578	20532540	106	0	0.5	0.03	0.49	0.81	0.21	0.94	0.17	N	N	N	Y
LRRC74A	145497	ENSG00000100565	14	77257725	77346656	235	0.01	0.5	0.03	0.49	0.35	0.36	1.54	0.06	N	N	N	N
ODAD1	93233	ENSG00000105479	19	48789709	48860191	192	-0.01	0.5	-0.02	0.51	2.59	0.00483	-1.03	0.85	N	N	N	N
BPIFA3	128861	ENSG00000131059	20	31770130	31825612	62	0	0.5	-0.03	0.51	-0.32	0.62	1.28	0.1	N	N	N	N
ZC3H13	23091	ENSG00000123200	13	46518600	46661896	209	0	0.5	-0.08	0.53	0.11	0.45	1.44	0.07	N	N	N	N
ZNF750	79755	ENSG00000141579	17	80777310	80832931	142	-0.01	0.5	-0.09	0.53	1.72	0.04	-0.26	0.6	N	N	N	N
SLC22A5	6584	ENSG00000197375	5	131670396	131741306	151	0.01	0.5	-0.12	0.55	-0.09	0.54	0.82	0.21	N	N	N	N
GNG8	94235	ENSG00000167414	19	47127333	47172939	97	0	0.5	-0.12	0.55	0.51	0.31	1.29	0.1	N	N	N	N
CSTB	1476	ENSG00000160213	21	45183546	45231256	160	0	0.5	-0.13	0.55	1.28	0.1	-0.25	0.6	N	N	N	N
PDE6D	5147	ENSG00000156973	2	232587147	232680974	177	-0.01	0.5	-0.18	0.57	-0.42	0.66	1.19	0.12	N	N	N	N
RNF11	26994	ENSG00000123091	1	51666945	51749119	73	-0.01	0.5	-0.24	0.59	0.62	0.27	0.39	0.35	N	N	Y	N
WDR53	348793	ENSG00000185798	3	196271024	196330627	128	0.01	0.5	-0.23	0.59	2.44	0.01	-0.41	0.66	N	N	N	N
DCAF16	54876	ENSG00000163257	4	17792278	17847386	74	-0.01	0.5	-0.24	0.6	1.24	0.11	-0.39	0.65	N	N	N	N
VSTM2A	222008	ENSG00000170419	7	54575019	54646948	189	0.01	0.5	-0.28	0.61	1.82	0.03	-1.08	0.86	N	N	N	N
ERCC6L2	375748	ENSG00000182150	9	98602900	98741122	263	-0.01	0.5	-0.28	0.61	0.84	0.2	-0.21	0.58	N	N	N	N
NUP54	53371	ENSG00000138750	4	77025812	77104668	418	0	0.5	-0.31	0.62	0.83	0.2	0.14	0.45	N	N	N	N
RASA2	5922	ENSG00000155903	3	141170891	141344186	248	0.01	0.5	-0.34	0.63	0.76	0.22	0.46	0.32	N	N	N	N
NCAPG	64151	ENSG00000109805	4	17777436	17856488	112	0.01	0.5	-0.35	0.64	1.27	0.1	-0.48	0.69	N	N	N	N
PRDM1	639	ENSG00000057657	6	106499195	106567814	127	0.01	0.5	-0.36	0.64	1.06	0.14	0.79	0.22	N	N	N	N
APOBEC3D	140564	ENSG00000243811	22	39382118	39445686	117	0	0.5	-0.35	0.64	0.3	0.38	0.88	0.19	N	N	N	N
KIAA0513	9764	ENSG00000135709	16	85026374	85137836	499	0.01	0.5	-0.4	0.65	2.23	0.01	-0.25	0.6	N	N	N	Y
SLMAP	7871	ENSG00000163681	3	57706948	57925597	251	-0.01	0.5	-0.43	0.67	1.49	0.07	-0.9	0.82	Y	N	N	N
B4GALT5	9334	ENSG00000158470	20	48239482	48365421	317	0	0.5	-0.45	0.67	0.2	0.42	0.86	0.2	N	N	N	N
TMEM63A	9725	ENSG00000196187	1	226023233	226105420	201	0.01	0.5	-0.49	0.69	-0.52	0.7	1.27	0.1	N	N	N	Y
THEM4	117145	ENSG00000159445	1	151833342	151917361	155	0	0.5	-0.55	0.71	0.16	0.44	0.53	0.3	N	N	N	Y
DUS3L	56931	ENSG00000141994	19	5775151	5826249	148	0	0.5	-0.57	0.72	1.31	0.09	0.36	0.36	N	N	N	N
BBLN	79095	ENSG00000171159	9	130887539	130936207	54	0.01	0.5	-0.6	0.73	0.98	0.16	-0.13	0.55	N	N	Y	N
AGR3	155465	ENSG00000173467	7	16889030	16956613	239	0.01	0.5	-0.64	0.74	1.08	0.14	1.23	0.11	N	N	N	N
RNASE2	6036	ENSG00000169385	14	21388630	21434594	57	0	0.5	-0.65	0.74	1.4	0.08	-0.94	0.83	N	N	N	N
BIRC8	112401	ENSG00000163098	19	53782854	53829875	191	0	0.5	-0.66	0.74	1.5	0.07	0.58	0.28	N	N	N	N
LEUTX	342900	ENSG00000213921	19	40232234	40286775	167	0	0.5	-0.67	0.75	0.78	0.22	0.28	0.39	N	N	N	N
DEFB108B	245911	ENSG00000184276	11	71509246	71558608	131	0.01	0.5	-0.72	0.76	1.07	0.14	-0.69	0.75	N	N	N	N
CALD1	800	ENSG00000122786	7	134429164	134665480	507	0	0.5	-0.74	0.77	2.23	0.01	-0.47	0.68	N	N	N	N
CFAP119	90835	ENSG00000196118	16	30758733	30808598	29	0	0.5	-0.73	0.77	0.15	0.44	0.8	0.21	N	N	N	N
DOC2B	8447	ENSG00000272636	17	0	66421	176	-0.01	0.5	-0.78	0.78	1.44	0.08	-0.39	0.65	Y	Y	N	N
CFHR2	3080	ENSG00000080910	1	196877888	196938356	96	0.01	0.5	-0.84	0.8	0.62	0.27	0.3	0.38	N	N	N	N
SPOP	8405	ENSG00000121067	17	47666246	47790525	117	0	0.5	-0.85	0.8	2.6	0.00471	-1.02	0.84	N	N	N	N
TM7SF3	51768	ENSG00000064115	12	27114503	27202360	198	0	0.5	-0.87	0.81	0.36	0.36	1.08	0.14	N	N	Y	N
FOXL2	668	ENSG00000183770	3	138653066	138700982	96	0	0.5	-1.08	0.86	0.89	0.19	-0.12	0.55	N	N	N	N
C4orf54	285556	ENSG00000248713	4	100547686	100610424	158	0	0.5	-1.08	0.86	1.55	0.06	-0.44	0.67	N	N	N	N
CD151	977	ENSG00000177697	11	797952	848840	141	0.01	0.5	-1.06	0.86	0.71	0.24	0.43	0.33	N	N	N	N
TMEM225	338661	ENSG00000204300	11	123743633	123791340	140	0	0.5	-1.11	0.87	0.92	0.18	-0.1	0.54	N	N	N	N
BIN2	51411	ENSG00000110934	12	51664822	51753446	222	0.01	0.5	-1.13	0.87	0.62	0.27	0.25	0.4	N	N	N	N
RAB40C	57799	ENSG00000197562	16	604357	689273	192	0.01	0.5	-1.11	0.87	0.56	0.29	0.33	0.37	Y	N	N	N
SERPIND1	3053	ENSG00000099937	22	21093383	21152008	134	0	0.5	-1.13	0.87	0.82	0.21	-0.79	0.79	N	N	N	N
LRRC17	10234	ENSG00000128606	7	102518344	102595558	97	-0.01	0.5	-1.2	0.88	0.76	0.22	-0.4	0.66	N	N	N	N
ANGPTL7	10218	ENSG00000171819	1	11214346	11266038	75	0	0.5	-1.24	0.89	0.21	0.42	-0.17	0.57	N	N	N	N
AMBP	259	ENSG00000106927	9	116812407	116875752	187	0	0.5	-1.31	0.9	0.71	0.24	0.29	0.39	N	N	N	N
AFG2A	166378	ENSG00000145375	4	123809225	124250605	1138	0.01	0.5	-1.35	0.91	0.75	0.23	0.23	0.41	N	N	N	N
MAD2L1	4085	ENSG00000164109	4	120970577	121023013	100	0.01	0.5	-1.42	0.92	0.41	0.34	0.28	0.39	N	N	N	N
GOT1	2805	ENSG00000120053	10	101146627	101225530	117	0.01	0.5	-1.4	0.92	1.35	0.09	0.01	0.5	N	N	Y	Y
ZNF286B	729288	ENSG00000249459	17	18551742	18620572	73	0	0.5	-1.56	0.94	0.89	0.19	-0.7	0.76	N	N	N	N
CTRB1	1504	ENSG00000168925	16	75217884	75268822	247	0	0.5	-1.97	0.98	0.61	0.27	-0.03	0.51	N	Y	N	N
QTRT1	81890	ENSG00000213339	19	10777112	10834043	80	-0.02	0.51	3.7	0.000107	0.76	0.22	3.78	7.88e-05	N	N	N	N
INAFM1	255783	ENSG00000257704	19	47742659	47788980	105	-0.03	0.51	3.02	0.00128	2.8	0.00253	1.38	0.08	N	N	N	N
MACROD2	140733	ENSG00000172264	20	13941146	16043842	5277	-0.04	0.51	2.63	0.0043	3.06	0.00109	4.47	4e-06	Y	N	N	N
ACTC1	70	ENSG00000159251	15	35070297	35122927	182	-0.02	0.51	2.33	0.01	4.49	3.65e-06	-0.22	0.59	N	N	N	N
ZNF526	116115	ENSG00000167625	19	42689492	42742353	42	-0.03	0.51	2.54	0.01	0.11	0.46	2.51	0.01	N	N	N	N
GFUS	7264	ENSG00000104522	8	144684788	144735358	117	-0.03	0.51	2.12	0.02	3.47	0.000265	0.51	0.3	N	N	N	N
TAF3	83860	ENSG00000165632	10	7825467	8067016	591	-0.04	0.51	2.09	0.02	-0.96	0.83	2.97	0.00149	Y	N	N	N
IGHMBP2	3508	ENSG00000132740	11	68636319	68718070	194	-0.03	0.51	2.03	0.02	1.38	0.08	1.59	0.06	Y	N	N	N
DMC1	11144	ENSG00000100206	22	38904954	39001201	124	-0.02	0.51	2.13	0.02	0.79	0.21	2.33	0.01	N	N	N	N
FAM184A	79632	ENSG00000111879	6	119270992	119505552	574	-0.04	0.51	1.88	0.03	3.34	0.000424	-0.32	0.63	N	N	N	N
ARRB1	408	ENSG00000137486	11	74961166	75097875	274	-0.03	0.51	1.84	0.03	1.89	0.03	1.58	0.06	N	N	N	N
CHMP4B	128866	ENSG00000101421	20	32364110	32452173	95	-0.02	0.51	1.89	0.03	2.39	0.01	0.74	0.23	N	N	Y	Y
PDIA4	9601	ENSG00000155660	7	148690154	148760782	152	-0.03	0.51	1.73	0.04	-0.15	0.56	2.29	0.01	N	N	N	N
RNF139	11236	ENSG00000170881	8	125452008	125510859	101	-0.03	0.51	1.79	0.04	0.43	0.33	1.87	0.03	N	N	N	N
RIPK1	8737	ENSG00000137275	6	3029201	3125421	205	-0.02	0.51	1.6	0.06	-0.82	0.79	2.42	0.01	N	N	N	N
PLEKHF2	79666	ENSG00000175895	8	96110949	96178913	151	-0.03	0.51	1.57	0.06	2.16	0.02	0.88	0.19	N	N	N	N
GPR162	27239	ENSG00000250510	12	6895963	6946583	138	-0.03	0.51	1.55	0.06	1.79	0.04	1.78	0.04	N	N	N	N
GTF2IRD2	84163	ENSG00000196275	7	74200483	74302872	7	-0.02	0.51	1.5	0.07	1.93	0.03	-0.6	0.73	N	N	N	N
SPN	6693	ENSG00000197471	16	29639271	29691828	63	-0.03	0.51	1.47	0.07	2.06	0.02	-0.13	0.55	N	N	N	N
CHEK2	11200	ENSG00000183765	22	29073731	29172822	195	-0.02	0.51	1.49	0.07	3.17	0.000752	-0.63	0.74	N	N	N	N
LEKR1	389170	ENSG00000197980	3	156508069	156773918	611	-0.03	0.51	1.4	0.08	1.44	0.08	1.19	0.12	N	N	N	N
EBLN1	340900	ENSG00000223601	10	22487743	22533912	91	-0.03	0.51	1.38	0.08	-0.19	0.58	1.88	0.03	N	N	N	N
EBI3	10148	ENSG00000105246	19	4194540	4247525	141	-0.02	0.51	1.35	0.09	1.23	0.11	1.56	0.06	N	N	N	N
IDUA	3425	ENSG00000127415	4	945785	1008317	152	-0.01	0.51	1.31	0.1	2.03	0.02	1.34	0.09	N	N	N	N
NAA25	80018	ENSG00000111300	12	112454493	112581826	109	-0.03	0.51	1.28	0.1	0.06	0.47	1.9	0.03	N	N	N	N
AMIGO1	57463	ENSG00000181754	1	110039446	110087336	102	-0.03	0.51	1.2	0.11	-0.25	0.6	1.78	0.04	N	N	Y	Y
LBR	3930	ENSG00000143815	1	225579204	225651557	158	-0.03	0.51	1.18	0.12	0.25	0.4	2.16	0.02	N	N	N	N
RNF152	220441	ENSG00000176641	18	59465300	59596634	436	-0.03	0.51	1.17	0.12	2.24	0.01	0.88	0.19	N	N	N	N
TOR1B	27348	ENSG00000136816	9	132530428	132583563	188	-0.03	0.51	1.14	0.13	2.5	0.01	-1.27	0.9	N	Y	N	N
NA	101929728	ENSG00000100036	22	31028507	31075003	161	-0.04	0.51	1.09	0.14	2.86	0.0021	-0.55	0.71	N	N	N	N
ZNF555	148254	ENSG00000186300	19	2806433	2870472	151	-0.04	0.51	1.03	0.15	0.79	0.21	0.82	0.2	N	N	N	N
USP45	85015	ENSG00000123552	6	99870182	99998565	282	-0.03	0.51	0.92	0.18	1.09	0.14	0.99	0.16	Y	Y	Y	Y
COX10	1352	ENSG00000006695	17	13937719	14121996	415	-0.01	0.51	0.9	0.18	2.03	0.02	0.24	0.41	N	N	N	N
SUCLG2	8801	ENSG00000172340	3	67400884	67740038	991	-0.03	0.51	0.81	0.21	3.37	0.000378	-0.22	0.59	N	N	N	N
SLC10A6	345274	ENSG00000145283	4	87734477	87805416	99	-0.03	0.51	0.7	0.24	1.87	0.03	-0.51	0.7	N	N	N	N
PROS1	5627	ENSG00000184500	3	93581881	93727934	78	-0.03	0.51	0.68	0.25	1.37	0.09	1.07	0.14	N	N	N	N
CCNJ	54619	ENSG00000107443	10	97768159	97830627	100	-0.03	0.51	0.49	0.31	2.25	0.01	-1.8	0.96	N	N	N	N
OR14C36	127066	ENSG00000177174	1	248477077	248523015	197	-0.03	0.51	0.46	0.32	1.44	0.08	-0.25	0.6	N	N	N	N
FAM53B	9679	ENSG00000189319	10	126297861	126467930	262	-0.02	0.51	0.47	0.32	1.33	0.09	0.8	0.21	N	N	N	N
METTL27	155368	ENSG00000165171	7	73238920	73291855	102	-0.03	0.51	0.45	0.33	-0.13	0.55	0.93	0.18	N	N	N	N
SPMIP6	84688	ENSG00000164972	9	34369017	34432898	148	-0.03	0.51	0.43	0.33	0.74	0.23	1.38	0.08	N	N	N	N
NUMB	8650	ENSG00000133961	14	73731858	73960288	369	-0.03	0.51	0.43	0.33	1.41	0.08	0.71	0.24	N	N	N	N
CAPZA2	830	ENSG00000198898	7	116467533	116569315	147	-0.04	0.51	0.42	0.34	1.33	0.09	0.4	0.34	N	Y	Y	N
USP49	25862	ENSG00000164663	6	41747634	41898099	241	-0.03	0.51	0.4	0.35	2.16	0.02	-0.16	0.56	N	N	N	N
QSER1	79832	ENSG00000060749	11	32879792	33011816	282	-0.01	0.51	0.38	0.35	-0.53	0.7	1.48	0.07	N	N	N	N
PGBD5	79605	ENSG00000177614	1	230447392	230596674	452	-0.03	0.51	0.36	0.36	1.5	0.07	1.23	0.11	Y	Y	Y	N
USF2	7392	ENSG00000105698	19	35724896	35780724	144	-0.02	0.51	0.35	0.36	1.83	0.03	-0.47	0.68	N	N	N	N
LZTS3	9762	ENSG00000088899	20	3133263	3189238	159	-0.02	0.51	0.37	0.36	1.14	0.13	0.82	0.21	Y	Y	N	Y
NCOA2	10499	ENSG00000140396	8	71011997	71351062	448	-0.02	0.51	0.29	0.38	1	0.16	0.81	0.21	N	N	N	N
CENPS	378708	ENSG00000175279	1	10454944	10520239	131	-0.03	0.51	0.27	0.39	0.72	0.24	0.92	0.18	N	N	N	N
OR2T5	401993	ENSG00000203661	1	248616890	248662837	1	-0.01	0.51	0.18	0.43	1.03	0.15	-1.78	0.96	N	N	N	N
PCDH1	5097	ENSG00000156453	5	141222655	141293361	142	-0.02	0.51	0.17	0.43	0.83	0.2	0.84	0.2	N	Y	Y	N
TBCC	6903	ENSG00000124659	6	42702234	42748884	70	-0.03	0.51	0.18	0.43	0.56	0.29	1.06	0.14	N	N	N	N
GSTZ1	2954	ENSG00000100577	14	77752230	77807940	149	-0.03	0.51	0.18	0.43	0.41	0.34	1.47	0.07	N	N	N	N
RPL7L1	285855	ENSG00000146223	6	42812354	42867627	116	-0.03	0.51	0.12	0.45	0.92	0.18	1.1	0.14	N	N	N	N
ACCSL	390110	ENSG00000205126	11	44034531	44091527	186	-0.03	0.51	0.13	0.45	-0.38	0.65	1.45	0.07	N	N	N	N
CATSPERE	257044	ENSG00000179397	1	244589673	244813664	353	-0.01	0.51	0.09	0.46	2.2	0.01	-1.71	0.96	N	N	N	Y
GNG10	2790	ENSG00000242616	9	114388851	114442526	181	-0.02	0.51	0.1	0.46	0.48	0.32	1.11	0.13	N	N	N	N
WDFY4	57705	ENSG00000128815	10	49857907	50201001	965	-0.03	0.51	0.1	0.46	1.21	0.11	1.47	0.07	N	N	N	N
WIPF2	147179	ENSG00000171475	17	38340556	38448944	154	-0.03	0.51	0.09	0.46	0.24	0.41	1	0.16	N	N	N	Y
STX10	8677	ENSG00000104915	19	13244872	13296188	81	-0.02	0.51	0.08	0.47	1.9	0.03	0.65	0.26	N	N	N	N
LRRN4CL	221091	ENSG00000177363	11	62443874	62492371	54	-0.03	0.51	0.03	0.49	0.07	0.47	0.73	0.23	N	N	N	N
FAM216B	144809	ENSG00000179813	13	43320686	43375685	120	-0.03	0.51	0.03	0.49	1.53	0.06	0.12	0.45	N	N	N	N
PHF20	51230	ENSG00000025293	20	34324923	34548292	445	-0.04	0.51	0.02	0.49	-0.13	0.55	1.09	0.14	N	N	N	N
DBX1	120237	ENSG00000109851	11	20167760	20216870	144	-0.03	0.51	-0.02	0.51	2.72	0.00322	-1.18	0.88	N	N	N	N
PEX39	441150	ENSG00000221821	6	42848003	42893554	118	-0.04	0.51	-0.07	0.53	0.55	0.29	0.6	0.27	N	N	N	N
COG4	25839	ENSG00000103051	16	70504472	70592457	88	-0.02	0.51	-0.11	0.54	0.57	0.28	0.64	0.26	N	N	N	N
FBLN2	2199	ENSG00000163520	3	13538824	13689922	442	-0.03	0.51	-0.13	0.55	0.33	0.37	1.58	0.06	N	N	N	N
SPTAN1	6709	ENSG00000197694	9	131279837	131405944	117	-0.03	0.51	-0.12	0.55	1.15	0.13	-0.09	0.54	N	Y	N	N
RASAL2	9462	ENSG00000075391	1	178027864	178458649	576	-0.02	0.51	-0.15	0.56	0.79	0.21	0.68	0.25	N	N	N	N
NIT1	4817	ENSG00000158793	1	161052862	161105235	73	-0.02	0.51	-0.2	0.58	-0.01	0.5	1.34	0.09	N	N	N	N
POU4F2	5458	ENSG00000151615	4	147525045	147573623	106	-0.01	0.51	-0.24	0.59	0.53	0.3	0.84	0.2	N	N	N	N
NGB	58157	ENSG00000165553	14	77721834	77772655	118	-0.03	0.51	-0.22	0.59	1.23	0.11	0.43	0.33	N	N	N	N
TULP4	56995	ENSG00000130338	6	158618268	158942860	1024	-0.02	0.51	-0.25	0.6	-0.24	0.59	1.48	0.07	N	N	N	N
PAPOLB	56903	ENSG00000218823	7	4887369	4936625	148	-0.02	0.51	-0.26	0.6	1.68	0.05	-0.26	0.6	N	N	N	N
TEKT4	150483	ENSG00000163060	2	95502188	95552568	44	-0.03	0.51	-0.27	0.61	0.6	0.28	-0.12	0.55	N	N	N	N
CLDN11	5010	ENSG00000013297	3	170101653	170162479	116	-0.01	0.51	-0.3	0.62	-0.11	0.54	1.28	0.1	N	N	N	N
PROSER1	80209	ENSG00000120685	13	39574002	39647213	130	-0.03	0.51	-0.3	0.62	-0.17	0.57	1.05	0.15	N	N	N	N
KRTAP9-9	81870	ENSG00000198083	17	39376636	39422616	81	-0.02	0.51	-0.32	0.63	1.12	0.13	-1.2	0.89	N	N	N	N
EDN2	1907	ENSG00000127129	1	41934446	41985348	141	-0.02	0.51	-0.35	0.64	1.95	0.03	-0.54	0.71	N	N	N	N
CARD11	84433	ENSG00000198286	7	2935709	3118579	689	-0.03	0.51	-0.35	0.64	2.59	0.00485	1.14	0.13	N	N	Y	Y
ADGRG6	57211	ENSG00000112414	6	142588056	142777403	263	-0.03	0.51	-0.43	0.67	2.07	0.02	-0.37	0.64	N	N	N	N
LDHAL6A	160287	ENSG00000166800	11	18442374	18511814	219	-0.02	0.51	-0.45	0.67	-0.32	0.63	1.08	0.14	N	N	N	N
TMEM269	100129924	ENSG00000164008	1	43218661	43274227	83	-0.02	0.51	-0.52	0.7	0.29	0.39	0.83	0.2	N	N	N	N
POLR2G	5436	ENSG00000168002	11	62494011	62544187	60	-0.02	0.51	-0.53	0.7	0.25	0.4	0.67	0.25	N	N	N	N
KEL	3792	ENSG00000197993	7	142628201	142694503	170	-0.02	0.51	-0.55	0.71	0.96	0.17	0.1	0.46	N	N	N	N
FUZ	80199	ENSG00000010361	19	50300123	50351567	88	-0.03	0.51	-0.56	0.71	0.29	0.38	0.78	0.22	N	N	N	N
NKX3-2	579	ENSG00000109705	4	13532454	13581114	100	-0.04	0.51	-0.62	0.73	1.76	0.04	-0.34	0.63	N	N	N	N
LONP1	9361	ENSG00000196365	19	5681845	5755463	135	-0.02	0.51	-0.61	0.73	1.85	0.03	-0.15	0.56	N	N	N	N
TDRD12	91646	ENSG00000173809	19	33175679	33291714	198	-0.03	0.51	-0.62	0.73	0.86	0.19	-0.22	0.59	N	N	N	N
TMEM14EP	645843	ENSG00000221962	3	152047487	152093779	58	-0.02	0.51	-0.65	0.74	1.99	0.02	-1.47	0.93	N	N	N	N
MED21	9412	ENSG00000152944	12	27140455	27193606	136	-0.04	0.51	-0.69	0.75	0.35	0.36	1.11	0.13	N	N	N	N
DEFB124	245937	ENSG00000180383	20	30043309	30095816	57	-0.04	0.51	-0.66	0.75	1.09	0.14	-0.2	0.58	N	N	N	N
DYNC1H1	1778	ENSG00000197102	14	102395865	102527135	275	-0.03	0.51	-0.83	0.8	1.28	0.1	-0.02	0.51	N	N	N	N
ERLIN2	11160	ENSG00000147475	8	37558743	37625319	30	-0.03	0.51	-0.94	0.83	1.98	0.02	1.02	0.15	N	N	N	N
COL5A2	1290	ENSG00000204262	2	189886641	190079668	425	-0.02	0.51	-0.99	0.84	1	0.16	-0.47	0.68	N	N	N	N
FARS2	10667	ENSG00000145982	6	5226251	5781816	1470	-0.03	0.51	-1.03	0.85	1.96	0.02	0.64	0.26	N	N	N	N
CARD18	59082	ENSG00000255501	11	104998448	105045461	131	-0.03	0.51	-1.12	0.87	0.18	0.43	-0.21	0.58	N	N	N	N
CD33	945	ENSG00000105383	19	51693335	51753274	115	-0.03	0.51	-1.14	0.87	1.19	0.12	0.16	0.44	N	N	N	N
C1orf115	79762	ENSG00000162817	1	220828628	220882499	176	-0.03	0.51	-1.22	0.89	0.77	0.22	-0.01	0.5	N	N	N	N
FAM78B	149297	ENSG00000188859	1	166016663	166170992	274	-0.03	0.51	-1.27	0.9	1.29	0.1	-0.75	0.77	N	N	N	N
ZNF573	126231	ENSG00000189144	19	38219203	38305230	129	-0.02	0.51	-1.26	0.9	0.23	0.41	0.62	0.27	N	N	N	N
ZNF490	57474	ENSG00000188033	19	12676920	12756623	111	-0.02	0.51	-1.32	0.91	0.74	0.23	-0.55	0.71	N	N	N	N
CHRNA10	57053	ENSG00000129749	11	3676817	3727614	127	-0.04	0.51	-1.44	0.92	1.3	0.1	-0.73	0.77	N	N	N	N
CELA1	1990	ENSG00000139610	12	51712227	51775463	119	-0.03	0.51	-1.38	0.92	0.44	0.33	0.36	0.36	N	N	N	N
NAV3	89795	ENSG00000067798	12	78189685	78616790	1166	-0.03	0.51	-1.59	0.94	2.14	0.02	0.14	0.44	N	Y	N	N
DCT	1638	ENSG00000080166	13	95081835	95166936	257	-0.01	0.51	-1.52	0.94	0.55	0.29	0.11	0.46	N	N	N	N
ZNF302	55900	ENSG00000089335	19	35133553	35187302	153	-0.03	0.51	-1.77	0.96	0.74	0.23	-0.78	0.78	N	N	N	N
EIF2AK4	440275	ENSG00000128829	15	40191331	40337797	373	-0.03	0.51	-2.14	0.98	1.59	0.06	-0.38	0.65	N	N	N	N
CTRB2	440387	ENSG00000168928	16	75227994	75276072	234	-0.03	0.51	-1.97	0.98	0.43	0.33	-0.02	0.51	N	N	N	N
DRAM2	128338	ENSG00000156171	1	111649954	111717838	96	-0.06	0.52	2.19	0.01	0.64	0.26	2.02	0.02	N	N	N	N
REG1A	5967	ENSG00000115386	2	79312584	79360545	140	-0.05	0.52	2.49	0.01	3.17	0.000766	0.44	0.33	N	N	N	N
RET	5979	ENSG00000165731	10	43537517	43635799	317	-0.05	0.52	2.54	0.01	-0.58	0.72	3.32	0.000447	N	N	N	Y
POP5	51367	ENSG00000167272	12	121006848	121054201	127	-0.05	0.52	2.56	0.01	1.96	0.02	2.08	0.02	N	N	N	N
TTC8	123016	ENSG00000165533	14	89255574	89354335	128	-0.05	0.52	2.21	0.01	2.31	0.01	1.12	0.13	N	N	Y	Y
FOXN3	1112	ENSG00000053254	14	89612516	90120506	1198	-0.04	0.52	2.24	0.01	1.1	0.14	3.77	8.11e-05	N	N	N	N
UCP1	7350	ENSG00000109424	4	141471014	141524989	104	-0.06	0.52	2.08	0.02	2.78	0.00276	-0.12	0.55	N	N	N	N
RPS6KA5	9252	ENSG00000100784	14	91325086	91561993	457	-0.06	0.52	2.14	0.02	1.49	0.07	2.09	0.02	Y	N	N	N
MPO	4353	ENSG00000005381	17	56337217	56393296	121	-0.06	0.52	1.98	0.02	1.98	0.02	1.78	0.04	N	N	N	N
FIP1L1	81608	ENSG00000145216	4	54208803	54336103	269	-0.05	0.52	1.95	0.03	0.2	0.42	2.42	0.01	N	N	N	N
ZNF623	9831	ENSG00000183309	8	144683183	144745900	138	-0.06	0.52	1.95	0.03	3.38	0.000359	0.38	0.35	N	N	N	N
ERGIC2	51290	ENSG00000087502	12	29483579	29569143	195	-0.06	0.52	1.93	0.03	0.38	0.35	2.13	0.02	N	N	Y	N
LZIC	84328	ENSG00000162441	1	9972168	10038460	98	-0.04	0.52	1.81	0.04	-0.41	0.66	2.33	0.01	N	N	N	N
NDUFAF1	51103	ENSG00000137806	15	41669547	41729658	109	-0.06	0.52	1.8	0.04	-0.52	0.7	2.46	0.01	N	N	Y	N
NFKBIB	4793	ENSG00000104825	19	39355340	39409534	104	-0.06	0.52	1.81	0.04	3.36	0.000385	-0.07	0.53	N	N	N	Y
HNRNPD	3184	ENSG00000138668	4	83264467	83330149	176	-0.06	0.52	1.62	0.05	2.83	0.0023	0.44	0.33	N	N	N	N
THYN1	29087	ENSG00000151500	11	134108172	134158289	102	-0.06	0.52	1.52	0.06	1.69	0.05	1.14	0.13	N	N	Y	N
CHD8	57680	ENSG00000100888	14	21843353	21959276	187	-0.05	0.52	1.53	0.06	0.58	0.28	1.87	0.03	N	N	N	N
PITX1-AS1	100996485	ENSG00000224186	5	134333970	134690370	735	-0.05	0.52	1.45	0.07	1.89	0.03	2.14	0.02	N	N	N	N
SYT2	127833	ENSG00000143858	1	202549724	202714551	294	-0.06	0.52	1.44	0.08	2.88	0.00197	0.44	0.33	Y	N	N	Y
GPD1L	23171	ENSG00000152642	3	32113003	32220207	345	-0.06	0.52	1.42	0.08	2.49	0.01	-0.5	0.69	N	Y	N	N
RAB5B	5869	ENSG00000111540	12	56332697	56400467	78	-0.05	0.52	1.4	0.08	0.37	0.36	1.9	0.03	N	N	Y	Y
OR4N5	390437	ENSG00000184394	14	20576895	20622821	92	-0.06	0.52	1.38	0.08	1.1	0.14	1.37	0.09	N	N	N	N
SUPT16H	11198	ENSG00000092201	14	21809631	21887425	119	-0.05	0.52	1.41	0.08	0.73	0.23	1.44	0.07	N	N	N	N
CEP170B	283638	ENSG00000099814	14	105296650	105373107	197	-0.06	0.52	1.3	0.1	-0.95	0.83	2.12	0.02	N	N	N	N
C1QL3	389941	ENSG00000165985	10	16545742	16599004	148	-0.06	0.52	1.24	0.11	0.98	0.16	2.03	0.02	N	Y	Y	N
SPP2	6694	ENSG00000072080	2	234924346	234995776	292	-0.06	0.52	1.18	0.12	-0.21	0.58	3.08	0.00105	N	N	N	N
DENND4A	10260	ENSG00000174485	15	65942954	66119631	255	-0.04	0.52	1.12	0.13	1.67	0.05	0.25	0.4	N	N	Y	N
TATDN1	83940	ENSG00000147687	8	125490735	125586329	253	-0.06	0.52	1.1	0.14	0.18	0.43	1.96	0.03	N	N	N	N
SPACDR	402573	ENSG00000185955	7	100044238	100097063	62	-0.04	0.52	0.97	0.16	1.22	0.11	0.67	0.25	N	N	N	N
PLEKHH3	79990	ENSG00000068137	17	40809932	40864048	41	-0.04	0.52	1.01	0.16	1.91	0.03	0.11	0.46	N	N	N	N
LIM2	3982	ENSG00000105370	19	51873163	51926210	139	-0.04	0.52	1	0.16	-0.58	0.72	1.85	0.03	N	N	N	N
OR5W2	390148	ENSG00000187612	11	55671126	55717058	288	-0.06	0.52	0.96	0.17	-1.02	0.85	1.34	0.09	N	N	N	N
CYP4A22	284541	ENSG00000162365	1	47568107	47624528	102	-0.06	0.52	0.88	0.19	-0.01	0.5	1.12	0.13	N	N	N	N
SHOX2	6474	ENSG00000168779	3	157803800	157858952	92	-0.05	0.52	0.87	0.19	1.47	0.07	-0.9	0.82	N	N	N	N
ZSWIM4	65249	ENSG00000132003	19	13871258	13953068	140	-0.06	0.52	0.89	0.19	1.82	0.03	0.12	0.45	N	N	N	N
CDC45	8318	ENSG00000093009	22	19431984	19518135	175	-0.05	0.52	0.83	0.2	2.3	0.01	-1.42	0.92	N	N	N	N
VIP	7432	ENSG00000146469	6	153036932	153090900	138	-0.05	0.52	0.75	0.23	1.59	0.06	0.9	0.18	N	N	Y	N
MYOZ2	51778	ENSG00000172399	4	120021939	120118944	286	-0.05	0.52	0.72	0.24	1.4	0.08	0.64	0.26	N	N	Y	N
YAF2	10138	ENSG00000015153	12	42540906	42667154	194	-0.06	0.52	0.71	0.24	1.17	0.12	1.18	0.12	N	N	Y	N
MAP3K6	9064	ENSG00000142733	1	27671670	27728558	71	-0.04	0.52	0.66	0.25	1.74	0.04	1.43	0.08	N	N	N	Y
CYP26C1	340665	ENSG00000187553	10	94785565	94839304	101	-0.04	0.52	0.61	0.27	1.56	0.06	-0.08	0.53	N	N	N	N
C12orf50	160419	ENSG00000165805	12	88363816	88458176	103	-0.05	0.52	0.61	0.27	1.79	0.04	-0.23	0.59	N	N	N	N
NEUROD1	4760	ENSG00000162992	2	182530833	182580392	95	-0.05	0.52	0.56	0.29	-0.89	0.81	1.66	0.05	N	Y	N	N
RPA1	6117	ENSG00000132383	17	1698273	1812848	303	-0.05	0.52	0.53	0.3	1.5	0.07	0.54	0.3	N	N	N	N
TIAM2	26230	ENSG00000146426	6	155281488	155588857	914	-0.04	0.52	0.5	0.31	-0.04	0.52	2.39	0.01	Y	N	N	N
TCAF2	285966	ENSG00000170379	7	143283045	143437173	12	-0.06	0.52	0.51	0.31	-1.09	0.86	0.2	0.42	N	N	N	N
OR2M7	391196	ENSG00000177186	1	248476932	248522870	197	-0.05	0.52	0.47	0.32	1.43	0.08	-0.26	0.6	N	N	N	N
TRIM29	23650	ENSG00000137699	11	119971994	120091237	259	-0.04	0.52	0.46	0.32	1.35	0.09	0.87	0.19	N	N	N	N
RBBP8NL	140893	ENSG00000130701	20	60975293	61037629	238	-0.04	0.52	0.47	0.32	1.67	0.05	0.54	0.29	N	N	N	N
TMEM270	135886	ENSG00000175877	7	73240489	73290223	98	-0.05	0.52	0.45	0.33	-0.11	0.55	0.92	0.18	N	N	N	N
USP8	9101	ENSG00000138592	15	50681579	50803280	322	-0.04	0.52	0.39	0.35	-0.03	0.51	1.73	0.04	N	N	Y	N
PIK3CB	5291	ENSG00000051382	3	138361540	138588780	184	-0.06	0.52	0.35	0.36	1.56	0.06	-0.79	0.78	Y	Y	Y	Y
GUCY2C	2984	ENSG00000070019	12	14755566	14884519	152	-0.05	0.52	0.35	0.36	1.98	0.02	-1.43	0.92	N	N	N	N
AIPL1	23746	ENSG00000129221	17	6317057	6373576	232	-0.05	0.52	0.37	0.36	0.81	0.21	1.38	0.08	N	N	N	N
RNF212B	100507650	ENSG00000215277	14	23672127	23753494	228	-0.05	0.52	0.33	0.37	2.21	0.01	-0.72	0.77	N	N	N	N
OR5M10	390167	ENSG00000254834	11	56334250	56380197	110	-0.06	0.52	0.29	0.38	-0.21	0.58	1.18	0.12	N	N	N	N
STAP2	55620	ENSG00000178078	19	4314040	4377783	142	-0.04	0.52	0.3	0.38	-0.78	0.78	1.95	0.03	N	N	N	N
ADGB	79747	ENSG00000118492	6	146885136	147146598	543	-0.06	0.52	0.29	0.39	1.22	0.11	1.43	0.08	N	N	N	N
IL6	3569	ENSG00000136244	7	22731766	22781621	148	-0.06	0.52	0.26	0.4	1.35	0.09	0.37	0.35	Y	N	N	N
SSU72	29101	ENSG00000160075	1	1467053	1545262	121	-0.05	0.52	0.23	0.41	2	0.02	-0.14	0.55	N	N	N	N
SMKR1	100287482	ENSG00000240204	7	129107320	129162773	124	-0.05	0.52	0.22	0.41	-0.23	0.59	1.8	0.04	N	N	N	N
ALDH3A1	218	ENSG00000108602	17	19631297	19686746	81	-0.05	0.52	0.21	0.42	1.94	0.03	-0.06	0.52	N	N	N	N
HIC2	23119	ENSG00000169635	22	21736693	21815752	15	-0.06	0.52	0.21	0.42	-0.35	0.64	0.63	0.26	N	N	N	N
TMC1	117531	ENSG00000165091	9	75101717	75461267	768	-0.04	0.52	0.18	0.43	-0.87	0.81	1.45	0.07	N	N	N	N
MRPL49	740	ENSG00000149792	11	64854655	64904841	61	-0.05	0.52	0.19	0.43	-0.15	0.56	1.11	0.13	N	N	N	N
CDK11B	984	ENSG00000008128	1	1561100	1625473	1	-0.04	0.52	0.15	0.44	1.22	0.11	2.97	0.0015	N	N	N	N
SRP19	6728	ENSG00000153037	5	112161885	112238776	229	-0.05	0.52	0.13	0.45	1.36	0.09	0.34	0.37	N	N	Y	N
RNFT1	51136	ENSG00000189050	17	58019723	58077117	39	-0.05	0.52	0.12	0.45	-0.09	0.53	0.93	0.18	N	N	N	N
PGA4	643847	ENSG00000229183	11	60954821	61009179	22	-0.06	0.52	0.07	0.47	-0.75	0.77	1.29	0.1	N	N	N	N
FBF1	85302	ENSG00000188878	17	73895925	73972119	152	-0.04	0.52	0.04	0.48	1.68	0.05	-0.25	0.6	N	N	N	N
TRMT12	55039	ENSG00000183665	8	125428048	125475267	140	-0.05	0.52	0.02	0.49	0.45	0.33	0.84	0.2	N	N	Y	N
PLEKHM3	389072	ENSG00000178385	2	208676012	208925284	397	-0.06	0.52	0	0.5	0.8	0.21	0.14	0.45	N	N	N	Y
CXCR2	3579	ENSG00000180871	2	218955013	219011976	57	-0.05	0.52	-0.02	0.51	0.12	0.45	-0.1	0.54	N	N	N	N
GBE1	2632	ENSG00000114480	3	81528850	81845950	457	-0.06	0.52	-0.02	0.51	2.12	0.02	-0.73	0.77	N	N	Y	N
PIMREG	54478	ENSG00000129195	17	6312735	6364385	206	-0.06	0.52	-0.02	0.51	0.82	0.21	1.2	0.12	N	N	N	N
NDC80	10403	ENSG00000080986	18	2536510	2626634	207	-0.06	0.52	-0.02	0.51	1.84	0.03	-1.14	0.87	N	N	N	N
TSSK1B	83942	ENSG00000212122	5	112758251	112805728	142	-0.04	0.52	-0.08	0.53	0.93	0.18	0.08	0.47	N	N	N	N
FOLH1B	219595	ENSG00000086205	11	89335675	89441886	294	-0.05	0.52	-0.08	0.53	-0.28	0.61	0.59	0.28	N	N	Y	Y
TUBA3C	7278	ENSG00000075886	13	19737910	19790992	303	-0.06	0.52	-0.07	0.53	0.13	0.45	1.11	0.13	N	N	N	Y
CRX	1406	ENSG00000105392	19	48288807	48356587	283	-0.06	0.52	-0.08	0.53	-0.26	0.6	1.5	0.07	N	N	N	N
TTC9C	283237	ENSG00000162222	11	62460545	62516110	69	-0.05	0.52	-0.1	0.54	0.14	0.44	0.73	0.23	N	N	N	N
GAB1	2549	ENSG00000109458	4	144222680	144405718	277	-0.04	0.52	-0.13	0.55	1.11	0.13	0.29	0.38	N	N	N	N
PAPSS2	9060	ENSG00000198682	10	89384476	89517462	327	-0.06	0.52	-0.12	0.55	1.07	0.14	0.68	0.25	N	N	N	N
DNAJA2	10294	ENSG00000069345	16	46979274	47042625	31	-0.06	0.52	-0.15	0.56	0.59	0.28	-0.53	0.7	N	N	Y	N
FDX2	112812	ENSG00000267673	19	10410887	10462241	133	-0.05	0.52	-0.17	0.57	0.9	0.19	0.64	0.26	N	Y	N	N
RRP1	8568	ENSG00000160214	21	45174418	45233983	199	-0.05	0.52	-0.17	0.57	1.39	0.08	-0.36	0.64	N	N	N	N
FMO2	2327	ENSG00000094963	1	171119388	171191822	273	-0.05	0.52	-0.19	0.58	0.51	0.3	0.8	0.21	N	N	N	Y
TPCN1	53373	ENSG00000186815	12	113624260	113746390	182	-0.06	0.52	-0.21	0.58	1.02	0.15	-0.86	0.81	N	N	N	Y
NLRC4	58484	ENSG00000091106	2	32439518	32525812	149	-0.06	0.52	-0.25	0.6	0.13	0.45	1	0.16	N	N	N	N
TMEM267	64417	ENSG00000151881	5	43434354	43519171	139	-0.05	0.52	-0.25	0.6	0.94	0.17	0.09	0.47	N	N	N	N
KIFC3	3801	ENSG00000140859	16	57782129	57931957	434	-0.05	0.52	-0.25	0.6	-0.5	0.69	1.72	0.04	N	N	N	N
MLLT3	4300	ENSG00000171843	9	20331663	20657514	480	-0.05	0.52	-0.39	0.65	1.78	0.04	1.02	0.15	N	N	N	N
DPP8	54878	ENSG00000074603	15	65724805	65845040	214	-0.04	0.52	-0.42	0.66	0.27	0.39	0.49	0.31	N	N	Y	N
ASB17	127247	ENSG00000154007	1	76374558	76433116	150	-0.06	0.52	-0.43	0.67	1.29	0.1	-0.18	0.57	N	N	N	N
PLD1	5337	ENSG00000075651	3	171308195	171563284	477	-0.05	0.52	-0.44	0.67	-0.07	0.53	0.96	0.17	N	N	N	Y
FSCB	84075	ENSG00000189139	14	44963352	45011499	176	-0.05	0.52	-0.5	0.69	1.06	0.14	-0.3	0.62	N	N	N	N
DMWD	1762	ENSG00000185800	19	46276205	46331060	103	-0.04	0.52	-0.51	0.69	1.16	0.12	-1.19	0.88	N	N	N	N
MTRNR2L6	100463482	ENSG00000270672	7	142339131	142385525	90	-0.06	0.52	-0.57	0.71	-0.35	0.64	-0.05	0.52	N	N	N	N
RNF41	10193	ENSG00000181852	12	56586288	56650753	55	-0.04	0.52	-0.55	0.71	1.1	0.14	0.03	0.49	N	N	Y	N
PAIP1	10605	ENSG00000172239	5	43516369	43592521	115	-0.05	0.52	-0.61	0.73	1.04	0.15	-0.12	0.55	N	N	N	N
IL1R1	3554	ENSG00000115594	2	102651836	102806334	353	-0.04	0.52	-0.65	0.74	2.51	0.01	-1.27	0.9	N	N	N	N
COL6A5	256076	ENSG00000172752	3	130029359	130213690	479	-0.05	0.52	-0.63	0.74	1.5	0.07	-0.41	0.66	N	N	N	N
GTPBP10	85865	ENSG00000105793	7	89940341	90030769	218	-0.06	0.52	-0.63	0.74	0.89	0.19	0.2	0.42	N	N	Y	N
MBTPS1	8720	ENSG00000140943	16	84077368	84185517	352	-0.04	0.52	-0.65	0.74	1.09	0.14	0.78	0.22	Y	N	N	N
PTTG2	10744	ENSG00000250254	4	37927056	37972631	119	-0.04	0.52	-0.71	0.76	1.72	0.04	-0.95	0.83	N	N	N	Y
KIF12	113220	ENSG00000136883	9	116843903	116896600	174	-0.06	0.52	-0.72	0.76	1.47	0.07	0.5	0.31	N	N	N	N
TTC22	55001	ENSG00000006555	1	55236752	55301941	195	-0.06	0.52	-0.75	0.77	1.17	0.12	-0.04	0.51	N	N	N	N
DYNAP	284254	ENSG00000178690	18	52223390	52276724	94	-0.05	0.52	-0.75	0.77	0.3	0.38	0.64	0.26	N	N	N	N
LRRC24	441381	ENSG00000254402	8	145737761	145787416	46	-0.05	0.52	-0.78	0.78	1.18	0.12	-0.7	0.76	N	N	N	N
RPS19	6223	ENSG00000105372	19	42328988	42385484	73	-0.04	0.52	-0.77	0.78	0.4	0.34	0.01	0.5	N	N	N	N
ZNF717	100131827	ENSG00000227124	3	75775868	75869709	125	-0.06	0.52	-0.89	0.81	0.42	0.34	0.26	0.4	N	N	N	N
BUB1B	701	ENSG00000156970	15	40418210	40523337	154	-0.04	0.52	-0.9	0.82	0.98	0.16	-0.64	0.74	N	N	N	N
PRDM9	56979	ENSG00000164256	5	23472724	23538706	102	-0.06	0.52	-0.97	0.83	1.2	0.11	0.39	0.35	N	N	N	N
CRACR2B	283229	ENSG00000177685	11	791144	841991	136	-0.04	0.52	-1.07	0.86	0.64	0.26	0.43	0.33	N	N	N	N
PIDD1	55367	ENSG00000177595	11	789179	844872	146	-0.06	0.52	-1.11	0.87	0.62	0.27	0.41	0.34	N	N	N	N
TTC6	319089	ENSG00000139865	14	38029941	38228563	463	-0.04	0.52	-1.16	0.88	1.5	0.07	-0.6	0.73	N	N	N	N
CES4A	283848	ENSG00000172824	16	66987491	67053661	57	-0.05	0.52	-1.27	0.9	0.65	0.26	0.57	0.28	N	N	N	N
PRAME	23532	ENSG00000185686	22	22880123	22936696	46	-0.05	0.52	-1.36	0.91	0.48	0.31	-0.62	0.73	N	N	N	N
TEKTL1	126402	ENSG00000160994	19	15086539	15144083	298	-0.04	0.52	-1.44	0.92	0.57	0.29	1.13	0.13	N	N	N	N
FARSB	10056	ENSG00000116120	2	223426162	223555827	294	-0.04	0.52	-1.67	0.95	-0.13	0.55	0.66	0.26	N	N	N	N
ULBP1	80329	ENSG00000111981	6	150250110	150304846	177	-0.06	0.52	-1.64	0.95	0.71	0.24	-0.02	0.51	N	N	N	N
BCAR1	9564	ENSG00000050820	16	75252928	75336951	286	-0.04	0.52	-1.65	0.95	0.97	0.17	0.06	0.48	N	N	N	N
RTN4	57142	ENSG00000115310	2	55189325	55342770	419	-0.08	0.53	4.88	5.37e-07	3.19	0.000703	3.67	0.000119	N	N	Y	N
OR8B3	390271	ENSG00000196661	11	124256306	124302247	142	-0.08	0.53	3.79	7.63e-05	2.41	0.01	2.71	0.00334	N	N	N	N
PARP1	142	ENSG00000143799	1	226538392	226630801	256	-0.07	0.53	3.39	0.000343	1.86	0.03	2.77	0.00278	N	Y	N	N
TSHZ3	57616	ENSG00000121297	19	31755851	31875190	248	-0.08	0.53	3.12	0.000917	2.39	0.01	2.42	0.01	N	N	N	N
PDHA2	5161	ENSG00000163114	4	96726239	96772625	220	-0.08	0.53	2.59	0.00474	0.03	0.49	2.55	0.01	N	N	N	N
NUF2	83540	ENSG00000143228	1	163256723	163335553	279	-0.07	0.53	2.31	0.01	2.38	0.01	1.22	0.11	N	N	N	N
SMIM13	221710	ENSG00000224531	6	11059266	11148971	219	-0.07	0.53	2.5	0.01	-0.77	0.78	2.92	0.00176	N	Y	N	N
PSEN1	5663	ENSG00000080815	14	73568143	73700399	220	-0.07	0.53	2.24	0.01	2.15	0.02	1.33	0.09	N	N	N	N
ASGR1	432	ENSG00000141505	17	7066750	7117883	70	-0.08	0.53	2.26	0.01	3.23	0.000628	0.72	0.24	N	N	N	N
MAB21L4	79919	ENSG00000172478	2	241815465	241871267	241	-0.07	0.53	2.05	0.02	-0.82	0.79	2.52	0.01	N	N	N	N
EXOC5	10640	ENSG00000070367	14	57659194	57770726	102	-0.08	0.53	2.08	0.02	-0.74	0.77	2.44	0.01	N	N	N	N
CATSPER4	378807	ENSG00000188782	1	26482119	26539033	150	-0.07	0.53	1.95	0.03	0.88	0.19	2.15	0.02	N	Y	N	N
ST6GALNAC4	27090	ENSG00000136840	9	130660165	130714326	88	-0.08	0.53	1.85	0.03	1.3	0.1	1.69	0.05	N	N	N	N
PIP5KL1	138429	ENSG00000167103	9	130673808	130728076	93	-0.09	0.53	1.89	0.03	1.02	0.15	1.58	0.06	N	N	N	N
SHPK	23729	ENSG00000197417	17	3501556	3574616	231	-0.07	0.53	1.91	0.03	1.8	0.04	1.76	0.04	N	Y	N	N
SLC22A17	51310	ENSG00000092096	14	23805520	23857380	113	-0.06	0.53	1.76	0.04	3.41	0.000322	-0.44	0.67	N	N	N	N
NUDT14	256281	ENSG00000183828	14	105629274	105682660	89	-0.07	0.53	1.74	0.04	1.7	0.04	1.4	0.08	N	N	N	N
ANAPC1	64682	ENSG00000153107	2	112515214	112676765	281	-0.07	0.53	1.64	0.05	2.96	0.00155	0.22	0.41	N	N	N	N
PPP1R3E	90673	ENSG00000235194	14	23754861	23807071	86	-0.08	0.53	1.53	0.06	2.78	0.00269	0.67	0.25	N	N	N	Y
KRTAP23-1	337963	ENSG00000186980	21	31710717	31755924	143	-0.08	0.53	1.49	0.07	-0.41	0.66	1.82	0.03	N	N	N	N
EEF2	1938	ENSG00000167658	19	3966054	4020477	66	-0.07	0.53	1.39	0.08	-0.66	0.75	1.76	0.04	N	N	N	N
ZNF254	9534	ENSG00000213096	19	23979991	24322770	661	-0.08	0.53	1.43	0.08	1.48	0.07	0.76	0.22	N	N	N	N
BZW2	28969	ENSG00000136261	7	16650759	16756148	311	-0.07	0.53	1.34	0.09	0.77	0.22	2.4	0.01	N	N	N	N
CNN2	1265	ENSG00000064666	19	991274	1049064	339	-0.08	0.53	1.33	0.09	2.86	0.00213	0.56	0.29	N	N	N	N
ECH1	1891	ENSG00000104823	19	39296062	39357497	126	-0.06	0.53	1.33	0.09	1.13	0.13	1.28	0.1	N	N	N	N
FBL	2091	ENSG00000105202	19	40315093	40372054	162	-0.06	0.53	1.27	0.1	0.56	0.29	1.9	0.03	N	N	N	N
EPHA4	2043	ENSG00000116106	2	222272747	222472010	434	-0.07	0.53	1.24	0.11	1.22	0.11	1.65	0.05	Y	Y	Y	N
SMIM17	147670	ENSG00000268182	19	57119527	57178614	189	-0.06	0.53	1.24	0.11	1.45	0.07	1.75	0.04	N	N	Y	N
ST3GAL1	6482	ENSG00000008513	8	134457091	134619697	561	-0.07	0.53	1.18	0.12	2.28	0.01	0.9	0.18	N	N	N	N
CAPZA3	93661	ENSG00000177938	12	18856045	18902122	112	-0.07	0.53	1.15	0.12	-0.91	0.82	2.08	0.02	N	N	N	N
LINC01619	256021	ENSG00000257242	12	92368752	92571447	491	-0.08	0.53	1.15	0.13	1.48	0.07	2.74	0.00312	N	N	N	N
TRIM43	129868	ENSG00000144015	2	96222766	96275471	18	-0.07	0.53	1.07	0.14	-0.62	0.73	2.23	0.01	N	N	N	N
TMEM126B	55863	ENSG00000171204	11	85304617	85357583	96	-0.06	0.53	1.07	0.14	-0.2	0.58	1.89	0.03	N	N	Y	N
PDILT	204474	ENSG00000169340	16	20360492	20451064	271	-0.07	0.53	1.1	0.14	0.72	0.24	1.39	0.08	N	N	N	N
NDUFA7	4701	ENSG00000167774	19	8363492	8421452	209	-0.07	0.53	1.04	0.15	0.2	0.42	1.9	0.03	N	N	N	N
VHL	7428	ENSG00000134086	3	10148319	10205354	195	-0.08	0.53	0.95	0.17	1.87	0.03	-0.37	0.64	N	N	N	N
LYRM1	57149	ENSG00000102897	16	20876204	20946328	95	-0.08	0.53	0.95	0.17	0.95	0.17	1.21	0.11	N	N	N	N
CTNND2	1501	ENSG00000169862	5	10961952	11939155	2262	-0.07	0.53	0.91	0.18	2.62	0.0044	2.55	0.01	N	N	N	N
NUTM2A	728118	ENSG00000184923	10	88948616	89005645	32	-0.07	0.53	0.92	0.18	-0.26	0.6	2.21	0.01	N	N	N	N
SPO11	23626	ENSG00000054796	20	55869831	55929049	119	-0.08	0.53	0.88	0.19	1.28	0.1	-0.37	0.65	N	N	N	N
UFD1	7353	ENSG00000070010	22	19427464	19501818	146	-0.07	0.53	0.86	0.19	2.25	0.01	-1.33	0.91	N	N	N	N
ZNF789	285989	ENSG00000198556	7	99035476	99095408	84	-0.08	0.53	0.8	0.21	-0.3	0.62	1.69	0.05	N	N	N	N
OR4S2	219431	ENSG00000174982	11	55383380	55429315	21	-0.07	0.53	0.73	0.23	0.49	0.31	1.19	0.12	N	N	N	N
GRHL1	29841	ENSG00000134317	2	10056792	10152412	392	-0.08	0.53	0.71	0.24	1.41	0.08	1.54	0.06	N	Y	N	N
EN1	2019	ENSG00000163064	2	119589747	119640759	102	-0.08	0.53	0.69	0.24	1.45	0.07	-0.33	0.63	N	N	N	N
ATRN	8455	ENSG00000088812	20	3416665	3641769	472	-0.08	0.53	0.64	0.26	1	0.16	1.02	0.15	N	Y	Y	N
ZWINT	11130	ENSG00000122952	10	58107016	58156063	37	-0.08	0.53	0.62	0.27	-0.77	0.78	2.02	0.02	N	N	N	N
ACER1	125981	ENSG00000167769	19	6296510	6368640	313	-0.08	0.53	0.61	0.27	-0.35	0.64	1.45	0.07	N	N	N	N
EFNB3	1949	ENSG00000108947	17	7573520	7624693	116	-0.09	0.53	0.56	0.29	2.01	0.02	-0.13	0.55	N	N	N	N
PPHLN1	51535	ENSG00000134283	12	42684947	42852422	396	-0.07	0.53	0.52	0.3	1.23	0.11	0.19	0.42	N	N	N	N
DMRTB1	63948	ENSG00000143006	1	53890072	53943158	125	-0.08	0.53	0.49	0.31	1.39	0.08	0.05	0.48	N	N	N	N
PRRT3	285368	ENSG00000163704	3	9977226	10029078	95	-0.08	0.53	0.48	0.32	1.4	0.08	-0.93	0.82	Y	Y	N	N
ATF7	11016	ENSG00000170653	12	53891640	54055200	212	-0.07	0.53	0.48	0.32	2.47	0.01	-1.47	0.93	Y	N	N	N
SOX21	11166	ENSG00000125285	13	95351876	95399389	101	-0.07	0.53	0.46	0.32	0.75	0.23	1.19	0.12	N	N	N	N
ARB2A	83989	ENSG00000113391	5	92943431	93482404	617	-0.07	0.53	0.41	0.34	0.69	0.25	1.09	0.14	N	N	N	N
CD69	969	ENSG00000110848	12	9895082	9948497	191	-0.06	0.53	0.37	0.35	-0.37	0.65	1.38	0.08	N	N	N	N
COL11A1	1301	ENSG00000060718	1	103332023	103609052	951	-0.08	0.53	0.27	0.39	0.85	0.2	0.56	0.29	N	N	N	N
TAS2R50	259296	ENSG00000212126	12	11128512	11174511	169	-0.07	0.53	0.28	0.39	-1.02	0.85	0.81	0.21	N	N	N	N
ASIC4	55515	ENSG00000072182	2	220343892	220413494	117	-0.06	0.53	0.26	0.4	1.32	0.09	0.12	0.45	Y	N	N	N
PDK4	5166	ENSG00000004799	7	95202809	95260925	171	-0.07	0.53	0.23	0.41	1.74	0.04	-0.59	0.72	N	N	N	Y
FBRS	64319	ENSG00000156860	16	30640778	30692131	31	-0.08	0.53	0.23	0.41	0.62	0.27	0.29	0.39	N	N	N	N
ESPN	83715	ENSG00000187017	1	6449836	6531004	210	-0.07	0.53	0.2	0.42	1.14	0.13	0.5	0.31	N	N	N	N
PLA2G2C	391013	ENSG00000187980	1	20480484	20536687	107	-0.06	0.53	0.17	0.43	0.79	0.21	1.01	0.16	N	N	N	Y
PLEKHB1	58473	ENSG00000021300	11	73322223	73383864	126	-0.07	0.53	0.17	0.43	1.8	0.04	0.2	0.42	N	N	N	Y
DNAAF2	55172	ENSG00000165506	14	50081892	50136948	71	-0.07	0.53	0.19	0.43	2.28	0.01	-1.08	0.86	N	N	N	N
LGI1	9211	ENSG00000108231	10	95482566	95567916	198	-0.08	0.53	0.1	0.46	0.8	0.21	1.5	0.07	Y	N	Y	N
IL17D	53342	ENSG00000172458	13	21241222	21307239	158	-0.09	0.53	0.05	0.48	0.98	0.16	0.51	0.3	N	N	N	Y
PAIP2B	400961	ENSG00000124374	2	71399868	71489233	273	-0.08	0.53	0.03	0.49	2.54	0.01	-0.91	0.82	N	N	N	Y
FDX1	2230	ENSG00000137714	11	110265661	110345608	177	-0.07	0.53	0.02	0.49	1.04	0.15	0.22	0.41	N	N	N	N
KLHL14	57565	ENSG00000197705	18	30242634	30388815	267	-0.09	0.53	0.02	0.49	1.78	0.04	-1.43	0.92	N	N	N	N
RAB24	53917	ENSG00000169228	5	176718199	176765744	74	-0.08	0.53	0.01	0.5	1.3	0.1	0.14	0.44	N	N	N	N
TNKS2	80351	ENSG00000107854	10	93523151	93635232	205	-0.08	0.53	0.01	0.5	1.01	0.16	0.38	0.35	N	N	N	N
SGPP2	130367	ENSG00000163082	2	223253771	223437342	355	-0.08	0.53	-0.03	0.51	0.02	0.49	1.78	0.04	Y	N	Y	Y
BSCL2	26580	ENSG00000168000	11	62447734	62512091	78	-0.09	0.53	-0.04	0.51	-0.04	0.52	0.76	0.22	N	N	N	N
CITED4	163732	ENSG00000179862	1	41316728	41363018	170	-0.09	0.53	-0.04	0.52	0.03	0.49	1.66	0.05	N	N	N	Y
FHL2	2274	ENSG00000115641	2	105967272	106090230	349	-0.07	0.53	-0.05	0.52	1.35	0.09	1.17	0.12	N	Y	Y	N
HNRNPUL2	221092	ENSG00000214753	11	62470097	62529857	64	-0.07	0.53	-0.06	0.52	0.03	0.49	0.86	0.2	N	N	N	N
TPRX1	284355	ENSG00000178928	19	48294500	48357308	279	-0.07	0.53	-0.04	0.52	-0.28	0.61	1.58	0.06	N	N	N	N
ADIRF	10974	ENSG00000148671	10	88693188	88740666	115	-0.07	0.53	-0.06	0.53	0.61	0.27	0.71	0.24	N	N	N	Y
HEXD	284004	ENSG00000169660	17	80341240	80410516	161	-0.08	0.53	-0.08	0.53	-0.07	0.53	1.36	0.09	N	N	N	N
ZNF846	162993	ENSG00000196605	19	9857845	9931834	97	-0.09	0.53	-0.07	0.53	0.03	0.49	0.66	0.25	N	N	N	N
TMPRSS11E	28983	ENSG00000087128	4	69278167	69373322	217	-0.08	0.53	-0.1	0.54	1.6	0.06	-0.03	0.51	N	N	N	N
SCO1	6341	ENSG00000133028	17	10573649	10635885	123	-0.06	0.53	-0.09	0.54	-0.46	0.68	0.48	0.31	N	N	N	N
GRK6	2870	ENSG00000198055	5	176818687	176879850	63	-0.07	0.53	-0.12	0.55	1.17	0.12	0.03	0.49	N	N	N	N
IL10RA	3587	ENSG00000110324	11	117822106	117882198	113	-0.08	0.53	-0.17	0.57	1.39	0.08	-0.19	0.58	N	N	N	N
KDELR1	10945	ENSG00000105438	19	48875827	48929810	87	-0.06	0.53	-0.19	0.57	2.5	0.01	-0.87	0.81	N	N	N	N
TRMT13	54482	ENSG00000122435	1	100563669	100626054	135	-0.08	0.53	-0.2	0.58	1.01	0.16	0.05	0.48	N	N	N	N
ANKRD50	57182	ENSG00000151458	4	125575203	125668887	180	-0.07	0.53	-0.2	0.58	0.37	0.36	1.05	0.15	N	N	N	N
JAZF1	221895	ENSG00000153814	7	27860192	28255437	835	-0.07	0.53	-0.19	0.58	0.22	0.41	2.04	0.02	N	N	N	N
CABLES1	91768	ENSG00000134508	18	20679528	20850434	321	-0.09	0.53	-0.3	0.62	2.53	0.01	-0.3	0.62	N	N	N	Y
FAM240C	285095	ENSG00000216921	2	242826139	242879774	74	-0.06	0.53	-0.34	0.63	1.03	0.15	-0.58	0.72	N	N	N	N
TMEM198	130612	ENSG00000188760	2	220373385	220425317	97	-0.08	0.53	-0.37	0.64	0.42	0.34	0.66	0.25	N	Y	N	N
BCL2L13	23786	ENSG00000099968	22	18076621	18223621	462	-0.07	0.53	-0.35	0.64	0.08	0.47	0.97	0.17	N	N	N	Y
CCDC17	149483	ENSG00000159588	1	46075716	46125424	88	-0.09	0.53	-0.39	0.65	-0.23	0.59	0.49	0.31	N	N	N	N
RTBDN	83546	ENSG00000132026	19	12926291	12981242	103	-0.07	0.53	-0.38	0.65	1.51	0.07	-0.53	0.7	N	N	Y	N
SESN2	83667	ENSG00000130766	1	28550963	28619002	149	-0.07	0.53	-0.42	0.66	1.47	0.07	-0.76	0.78	N	N	N	N
TACR2	6865	ENSG00000075073	10	71153958	71211674	148	-0.07	0.53	-0.41	0.66	0.29	0.38	0.46	0.32	N	Y	N	N
ABHD14A	25864	ENSG00000248487	3	51972700	52025216	34	-0.08	0.53	-0.44	0.67	0.58	0.28	0.6	0.27	N	N	N	N
GLYAT	10249	ENSG00000149124	11	58466230	58534447	236	-0.08	0.53	-0.43	0.67	0.14	0.45	0.93	0.17	N	N	N	N
RDH11	51109	ENSG00000072042	14	68133517	68197510	118	-0.07	0.53	-0.46	0.68	1.1	0.14	-0.47	0.68	N	N	N	N
BPIFA2	140683	ENSG00000131050	20	31714660	31779223	106	-0.08	0.53	-0.47	0.68	0.64	0.26	0.25	0.4	N	N	N	N
UBE2E2	7325	ENSG00000182247	3	23209498	23642296	1190	-0.07	0.53	-0.5	0.69	0.83	0.2	0.17	0.43	N	Y	Y	N
NXNL2	158046	ENSG00000130045	9	91114203	91200704	117	-0.08	0.53	-0.5	0.69	-0.11	0.54	0.66	0.26	N	N	N	N
MPP7	143098	ENSG00000150054	10	28329922	28626953	879	-0.09	0.53	-0.49	0.69	1.52	0.06	0.01	0.5	N	N	Y	Y
VWCE	220001	ENSG00000167992	11	61015758	61097788	33	-0.08	0.53	-0.51	0.7	1.68	0.05	-0.89	0.81	N	N	N	N
HOXB8	3218	ENSG00000120068	17	46679708	46727474	130	-0.08	0.53	-0.54	0.7	0.34	0.37	1.04	0.15	N	N	N	N
AHCYL1	10768	ENSG00000168710	1	110492387	110576364	59	-0.08	0.53	-0.57	0.71	1.22	0.11	0.26	0.4	Y	N	N	Y
KBTBD2	25948	ENSG00000170852	7	32897778	32966468	109	-0.07	0.53	-0.62	0.73	1	0.16	-0.3	0.62	N	N	N	N
CTHRC1	115908	ENSG00000164932	8	104348743	104405233	196	-0.07	0.53	-0.63	0.74	1.49	0.07	-0.4	0.66	N	N	N	N
TCF21	6943	ENSG00000118526	6	134175259	134226675	106	-0.08	0.53	-0.75	0.77	0.18	0.43	0.46	0.32	N	N	N	N
GSTA4	2941	ENSG00000170899	6	52832746	52895178	111	-0.08	0.53	-0.81	0.79	1.41	0.08	-0.99	0.84	N	N	N	N
MFSD4A	148808	ENSG00000174514	1	205503112	205582046	223	-0.08	0.53	-0.84	0.8	1.39	0.08	-0.16	0.57	N	N	Y	Y
RAB7A	7879	ENSG00000075785	3	128409975	128543641	320	-0.09	0.53	-0.85	0.8	0.29	0.39	0.61	0.27	N	N	Y	Y
CLCNKA	1187	ENSG00000186510	1	16313486	16370548	274	-0.07	0.53	-0.87	0.81	-0.18	0.57	0.67	0.25	N	Y	N	N
ETNPPL	64850	ENSG00000164089	4	109653196	109719235	174	-0.07	0.53	-0.87	0.81	0.13	0.45	0.7	0.24	N	N	Y	Y
GNAO1	2775	ENSG00000087258	16	56190251	56401356	479	-0.06	0.53	-0.87	0.81	2.38	0.01	-0.78	0.78	Y	N	N	N
STYXL2	92235	ENSG00000198842	1	167028314	167108402	192	-0.07	0.53	-0.91	0.82	1.2	0.12	0.17	0.43	N	N	Y	N
AGPS	8540	ENSG00000018510	2	178222471	178418564	261	-0.07	0.53	-1	0.84	0.15	0.44	-0.11	0.54	N	N	N	N
ZNF728	388523	ENSG00000269067	19	23147685	23221010	180	-0.07	0.53	-1.13	0.87	0.17	0.43	0.06	0.47	N	N	Y	Y
PALD1	27143	ENSG00000107719	10	72203564	72338206	407	-0.07	0.53	-1.18	0.88	1.58	0.06	-0.25	0.6	N	N	N	N
PABPC3	5042	ENSG00000151846	13	25635276	25682705	107	-0.08	0.53	-1.29	0.9	0.8	0.21	-0.5	0.69	N	N	N	N
PRKAA1	5562	ENSG00000132356	5	40749481	40833297	131	-0.08	0.53	-1.69	0.95	0.64	0.26	-0.15	0.56	N	N	N	N
ESM1	11082	ENSG00000164283	5	54263695	54316414	141	-0.08	0.53	-1.74	0.96	0.99	0.16	-0.38	0.65	N	N	N	N
CEBPG	1054	ENSG00000153879	19	33829575	33883592	187	-0.06	0.53	-1.75	0.96	0.68	0.25	-0.18	0.57	N	N	N	N
BIN3	55909	ENSG00000147439	8	22467931	22561661	205	-0.09	0.54	2.72	0.00323	0.56	0.29	2.89	0.00195	N	N	N	N
KRT83	3889	ENSG00000170523	12	52698085	52750182	216	-0.09	0.54	2.41	0.01	2.61	0.00447	0.78	0.22	N	N	N	Y
GTPBP1	9567	ENSG00000100226	22	39066733	39139592	140	-0.09	0.54	2.35	0.01	-0.38	0.65	2.59	0.00486	N	N	N	N
LRFN2	57497	ENSG00000156564	6	40349373	40590126	804	-0.11	0.54	2.05	0.02	1.67	0.05	2.04	0.02	N	Y	N	N
TBKBP1	9755	ENSG00000198933	17	45736441	45799429	92	-0.11	0.54	2.08	0.02	-1.12	0.87	3.02	0.00128	N	N	N	N
TRPC1	7220	ENSG00000144935	3	142408266	142536730	212	-0.09	0.54	1.92	0.03	-0.28	0.61	2.3	0.01	Y	Y	Y	N
ANKS4B	257629	ENSG00000175311	16	21210016	21273750	135	-0.11	0.54	1.84	0.03	1.19	0.12	2.29	0.01	N	N	N	N
ERN2	10595	ENSG00000134398	16	23691625	23759821	161	-0.09	0.54	1.89	0.03	-0.37	0.64	3.17	0.000768	N	N	N	N
NMNAT1	64802	ENSG00000173614	1	9968486	10055556	125	-0.11	0.54	1.8	0.04	-0.3	0.62	2.29	0.01	N	N	N	N
SLC24A2	25769	ENSG00000155886	9	19497450	19824059	738	-0.11	0.54	1.76	0.04	0.51	0.31	2.97	0.00151	Y	Y	Y	Y
RTF1	23168	ENSG00000137815	15	41674302	41785761	187	-0.09	0.54	1.74	0.04	-0.6	0.73	2.46	0.01	N	Y	N	N
TNFRSF11A	8792	ENSG00000141655	18	59957520	60064943	343	-0.11	0.54	1.77	0.04	1.72	0.04	1.99	0.02	N	N	N	N
CCER2	643669	ENSG00000262484	19	39389620	39437798	105	-0.09	0.54	1.79	0.04	2.26	0.01	0.36	0.36	N	N	N	N
YIPF5	81555	ENSG00000145817	5	143527723	143585278	136	-0.1	0.54	1.46	0.07	1.49	0.07	0.9	0.18	N	N	N	N
MIPEP	4285	ENSG00000027001	13	24294328	24498587	501	-0.1	0.54	1.46	0.07	-0.3	0.62	2.4	0.01	N	Y	N	N
DLL4	54567	ENSG00000128917	15	41186531	41241258	70	-0.11	0.54	1.51	0.07	1.18	0.12	1.8	0.04	N	N	N	N
SWT1	54823	ENSG00000116668	1	185091155	185270913	159	-0.1	0.54	1.35	0.09	-0.02	0.51	1.8	0.04	N	N	N	N
CD8A	925	ENSG00000153563	2	87001728	87070519	147	-0.11	0.54	1.37	0.09	0.72	0.24	1.81	0.03	N	N	N	N
CHRNA2	1135	ENSG00000120903	8	27307278	27371813	184	-0.1	0.54	1.36	0.09	2.6	0.00464	-0.44	0.67	N	N	Y	N
PCARE	388939	ENSG00000179270	2	29274556	29332127	141	-0.1	0.54	1.28	0.1	1.81	0.04	0.56	0.29	N	N	N	N
INPP5K	51763	ENSG00000132376	17	1387869	1455182	191	-0.11	0.54	1.24	0.11	0.5	0.31	1.61	0.05	N	N	N	N
SCCPDH	51097	ENSG00000143653	1	246852378	246941439	260	-0.1	0.54	1.19	0.12	2.24	0.01	0.41	0.34	N	N	N	N
CDK2	1017	ENSG00000123374	12	56325556	56376573	49	-0.11	0.54	1.19	0.12	0.35	0.36	1.79	0.04	N	N	N	N
NEMP2	100131211	ENSG00000189362	2	191361619	191434468	123	-0.11	0.54	1.14	0.13	1.79	0.04	0.49	0.31	N	N	N	N
UMOD	7369	ENSG00000169344	16	20334373	20399200	150	-0.11	0.54	1.15	0.13	0.64	0.26	1.89	0.03	N	N	N	N
C19orf18	147685	ENSG00000177025	19	58459805	58520902	179	-0.11	0.54	1.13	0.13	-0.83	0.8	1.77	0.04	N	N	N	N
C1GALT1	56913	ENSG00000106392	7	7187178	7298282	363	-0.1	0.54	1.02	0.15	0.81	0.21	1.65	0.05	Y	N	N	N
TMEM161A	54929	ENSG00000064545	19	19220425	19284310	153	-0.1	0.54	1.01	0.16	0.61	0.27	0.83	0.2	N	N	N	N
OR4C6	219432	ENSG00000181903	11	55397643	55443572	26	-0.11	0.54	0.96	0.17	0.32	0.37	1.36	0.09	N	N	N	N
KXD1	79036	ENSG00000105700	19	18633572	18690197	97	-0.1	0.54	0.97	0.17	-0.33	0.63	1.64	0.05	N	N	N	N
WSB2	55884	ENSG00000176871	12	118460492	118534979	217	-0.11	0.54	0.92	0.18	-0.18	0.57	2.52	0.01	N	N	N	N
NANOS3	342977	ENSG00000187556	19	13953063	14001571	79	-0.09	0.54	0.93	0.18	0.35	0.36	1.35	0.09	N	N	N	N
PPP5D1P	100506012	ENSG00000230510	19	46974045	47139457	518	-0.11	0.54	0.9	0.18	0.9	0.18	2.28	0.01	N	N	N	N
VAPA	9218	ENSG00000101558	18	9878955	9970018	234	-0.11	0.54	0.88	0.19	0.6	0.27	1.92	0.03	N	N	Y	N
PLA2G6	8398	ENSG00000184381	22	38497502	38612857	324	-0.1	0.54	0.86	0.19	2.25	0.01	-0.69	0.75	N	N	N	Y
LRRC38	126755	ENSG00000162494	1	13791445	13875242	306	-0.11	0.54	0.8	0.21	1.15	0.13	2.06	0.02	N	N	N	N
PEX11G	92960	ENSG00000104883	19	7531756	7590884	144	-0.1	0.54	0.8	0.21	-0.19	0.58	1.91	0.03	N	N	N	N
SCARB2	950	ENSG00000138760	4	77069890	77170052	357	-0.1	0.54	0.78	0.22	1.73	0.04	0.61	0.27	N	N	N	N
KDM5B	10765	ENSG00000117139	1	202686532	202812549	261	-0.09	0.54	0.74	0.23	1.48	0.07	0.6	0.27	N	N	N	N
PKD1L1	168507	ENSG00000158683	7	47804250	48023071	563	-0.1	0.54	0.75	0.23	2.13	0.02	0.18	0.43	N	N	N	Y
SLC45A4	57210	ENSG00000022567	8	142207273	142345241	414	-0.1	0.54	0.75	0.23	1.57	0.06	1.23	0.11	N	N	N	Y
RGPD1	400966	ENSG00000185304	2	87105890	87251099	23	-0.09	0.54	0.69	0.24	-1.43	0.92	1.4	0.08	N	N	N	N
ACOT12	134526	ENSG00000172497	5	80615731	80724988	256	-0.1	0.54	0.66	0.26	-0.34	0.63	2.18	0.01	N	N	N	N
RD3	343035	ENSG00000198570	1	211639864	211701259	288	-0.1	0.54	0.62	0.27	1.76	0.04	0.61	0.27	N	N	N	N
ATP6V1A	523	ENSG00000114573	3	113430866	113540905	111	-0.1	0.54	0.63	0.27	1.4	0.08	-1	0.84	N	Y	Y	N
ATOH1	474	ENSG00000172238	4	94715078	94761142	94	-0.1	0.54	0.62	0.27	-0.06	0.52	0.41	0.34	N	N	N	N
GGH	8836	ENSG00000137563	8	63917638	63986610	219	-0.09	0.54	0.59	0.28	0.92	0.18	0.94	0.17	N	N	N	N
NKIRAS1	28512	ENSG00000197885	3	23923552	23993537	153	-0.1	0.54	0.56	0.29	1.62	0.05	-0.12	0.55	N	N	Y	N
STOML2	30968	ENSG00000165283	9	35089888	35138184	78	-0.09	0.54	0.55	0.29	2.09	0.02	-0.8	0.79	N	N	N	N
HEXA	3073	ENSG00000213614	15	72625778	72704474	90	-0.11	0.54	0.57	0.29	1.04	0.15	-0.44	0.67	N	N	N	N
PSMA8	143471	ENSG00000154611	18	23678816	23783319	195	-0.1	0.54	0.52	0.3	1.09	0.14	0.52	0.3	N	N	N	N
ELAVL3	1995	ENSG00000196361	19	11552143	11626806	162	-0.09	0.54	0.53	0.3	0.46	0.32	1.03	0.15	N	N	N	N
OARD1	221443	ENSG00000124596	6	41024526	41075207	80	-0.1	0.54	0.49	0.31	0.2	0.42	0.85	0.2	N	N	N	N
PTPRN2	5799	ENSG00000155093	7	157321750	158415482	3209	-0.1	0.54	0.49	0.31	2.75	0.00302	2.2	0.01	N	Y	N	N
NR2F6	2063	ENSG00000160113	19	17332692	17391744	173	-0.09	0.54	0.49	0.31	1.99	0.02	0.58	0.28	N	N	N	N
ARHGAP17	55114	ENSG00000140750	16	24920710	25061695	207	-0.11	0.54	0.44	0.33	-0.01	0.5	1.08	0.14	N	N	N	N
TUBB6	84617	ENSG00000176014	18	12273218	12336568	177	-0.11	0.54	0.43	0.33	-0.54	0.71	1.19	0.12	N	N	N	N
SHOC2	8036	ENSG00000108061	10	112644301	112783425	219	-0.1	0.54	0.41	0.34	-0.47	0.68	1.65	0.05	N	N	N	N
DTD2	112487	ENSG00000129480	14	31905242	31961680	74	-0.09	0.54	0.42	0.34	1.26	0.1	-0.35	0.64	N	N	N	N
MTG1	92170	ENSG00000148824	10	135172621	135244174	164	-0.1	0.54	0.35	0.36	-0.69	0.75	1.74	0.04	N	N	N	N
RIPPLY3	53820	ENSG00000183145	21	38343456	38401959	177	-0.11	0.54	0.36	0.36	1.33	0.09	-0.18	0.57	N	N	N	N
TUSC3	7991	ENSG00000104723	8	15362596	15634158	920	-0.11	0.54	0.33	0.37	1.94	0.03	0.3	0.38	N	N	N	N
ZG16	653808	ENSG00000174992	16	29754561	29802969	25	-0.09	0.54	0.32	0.37	1.3	0.1	0.86	0.2	N	N	N	N
HTRA1	5654	ENSG00000166033	10	124186041	124284424	283	-0.11	0.54	0.31	0.38	1.81	0.04	-0.04	0.52	N	N	N	Y
ENOSF1	55556	ENSG00000132199	18	660324	747662	314	-0.1	0.54	0.29	0.39	0.62	0.27	0.65	0.26	N	N	N	Y
POU2F1	5451	ENSG00000143190	1	167155066	167406582	341	-0.1	0.54	0.25	0.4	2.05	0.02	-1.16	0.88	N	N	N	N
CHCHD7	79145	ENSG00000170791	8	57089315	57141178	63	-0.11	0.54	0.25	0.4	-0.77	0.78	1.38	0.08	Y	N	N	N
OR5B12	390191	ENSG00000172362	11	58196593	58242646	117	-0.11	0.54	0.13	0.45	0.79	0.21	0.64	0.26	N	N	N	N
C20orf96	140680	ENSG00000196476	20	241504	306419	219	-0.1	0.54	0.12	0.45	0.61	0.27	1.6	0.06	N	N	N	N
COL16A1	1307	ENSG00000084636	1	32107848	32204768	124	-0.11	0.54	0.1	0.46	0.12	0.45	1.49	0.07	N	N	N	Y
RPE65	6121	ENSG00000116745	1	68884507	68950642	153	-0.1	0.54	0.07	0.47	1.88	0.03	-0.6	0.73	N	N	N	N
NARS2	79731	ENSG00000137513	11	78137007	78320909	274	-0.11	0.54	0.07	0.47	-0.41	0.66	0.82	0.21	N	N	N	N
OR6A2	8590	ENSG00000184933	11	6805756	6852139	110	-0.1	0.54	0.01	0.49	1.77	0.04	-1.48	0.93	N	N	N	N
LRIG1	26018	ENSG00000144749	3	66419221	66586446	311	-0.11	0.54	-0.05	0.52	1.11	0.13	1.14	0.13	N	N	N	N
PRSS42P	339906	ENSG00000178055	3	46861894	46910585	95	-0.1	0.54	-0.06	0.53	-0.61	0.73	1.23	0.11	N	N	N	N
SFXN1	94081	ENSG00000164466	5	174870514	174966745	288	-0.11	0.54	-0.13	0.55	0.75	0.23	0.55	0.29	N	N	N	N
TMIE	259236	ENSG00000181585	3	46707823	46762413	135	-0.09	0.54	-0.14	0.56	0.21	0.42	1.15	0.13	N	N	N	N
YIPF4	84272	ENSG00000119820	2	32467958	32543074	117	-0.1	0.54	-0.17	0.57	-0.19	0.57	1.22	0.11	N	N	N	N
VPS41	27072	ENSG00000006715	7	38753543	38983800	685	-0.11	0.54	-0.19	0.57	1.74	0.04	-0.42	0.66	N	N	Y	N
LRRC52	440699	ENSG00000162763	1	165478478	165543185	250	-0.09	0.54	-0.2	0.58	1.68	0.05	0.04	0.48	N	N	N	N
CXCL3	2921	ENSG00000163734	4	74892306	74939490	23	-0.1	0.54	-0.2	0.58	0.1	0.46	0.28	0.39	N	N	N	N
SAXO4	220004	ENSG00000162148	11	61213585	61268400	82	-0.09	0.54	-0.25	0.6	-0.29	0.61	1.01	0.16	N	N	N	N
GTF3C1	2975	ENSG00000077235	16	27461934	27596251	148	-0.09	0.54	-0.24	0.6	1.35	0.09	-0.7	0.76	Y	N	N	N
SPDYE3	441272	ENSG00000214300	7	99870325	99929819	34	-0.1	0.54	-0.28	0.61	1.05	0.15	0.75	0.23	N	N	N	N
MYOZ1	58529	ENSG00000177791	10	75381370	75436515	44	-0.11	0.54	-0.27	0.61	-0.51	0.69	1.21	0.11	N	N	N	N
ZNF416	55659	ENSG00000083817	19	58072387	58125266	83	-0.11	0.54	-0.28	0.61	0.78	0.22	0.59	0.28	N	N	N	N
DOCK7	85440	ENSG00000116641	1	62910397	63189039	268	-0.09	0.54	-0.3	0.62	1.16	0.12	-1.15	0.87	N	N	N	N
TAF2	6873	ENSG00000064313	8	120733014	120880074	379	-0.1	0.54	-0.31	0.62	0.21	0.42	0.82	0.21	N	N	N	N
ZC3H11C	441155	ENSG00000058673	6	65976311	66025506	107	-0.11	0.54	-0.33	0.63	0.61	0.27	0.99	0.16	N	N	N	N
C1orf174	339448	ENSG00000198912	1	3795697	3851857	101	-0.1	0.54	-0.37	0.64	1.8	0.04	-0.53	0.7	N	N	N	N
SLC4A4	8671	ENSG00000080493	4	72018003	72447804	590	-0.1	0.54	-0.36	0.64	0.96	0.17	0.58	0.28	Y	N	N	N
RAB33B	83452	ENSG00000172007	4	140339961	140407070	123	-0.09	0.54	-0.35	0.64	1.16	0.12	-0.34	0.63	N	N	N	N
RDH12	145226	ENSG00000139988	14	68133603	68211168	142	-0.09	0.54	-0.36	0.64	1.06	0.14	-0.3	0.62	N	Y	Y	N
MIB1	57534	ENSG00000101752	18	19286290	19460918	165	-0.09	0.54	-0.35	0.64	-0.68	0.75	0.7	0.24	N	N	N	N
UGGT1	56886	ENSG00000136731	2	128813754	128963251	397	-0.1	0.54	-0.38	0.65	0.25	0.4	0.67	0.25	N	N	N	N
RAB6D	150786	ENSG00000175582	2	132108065	132156731	67	-0.11	0.54	-0.38	0.65	-0.54	0.7	0.34	0.37	N	N	Y	N
C5orf34	375444	ENSG00000172244	5	43476803	43550273	114	-0.1	0.54	-0.38	0.65	0.84	0.2	-0.2	0.58	N	N	N	N
ARHGAP31	57514	ENSG00000031081	3	118978220	119148323	542	-0.1	0.54	-0.4	0.66	1.82	0.03	0.11	0.46	N	N	N	N
TFEB	7942	ENSG00000112561	6	41641716	41738997	221	-0.09	0.54	-0.46	0.68	0.89	0.19	0.79	0.21	N	N	N	Y
MICOS13	125988	ENSG00000174917	19	5668425	5715911	96	-0.11	0.54	-0.47	0.68	1.22	0.11	-0.13	0.55	N	N	Y	N
SUSD4	55061	ENSG00000143502	1	223384161	223572564	301	-0.11	0.54	-0.49	0.69	0.76	0.22	0.51	0.31	N	N	Y	Y
REP15	387849	ENSG00000174236	12	27814428	27860566	60	-0.09	0.54	-0.51	0.69	0.79	0.22	-0.42	0.66	N	N	N	N
HACD3	51495	ENSG00000074696	15	65787804	65880693	143	-0.11	0.54	-0.5	0.69	-0.01	0.5	0.53	0.3	N	N	Y	N
TSKS	60385	ENSG00000126467	19	50233011	50301587	117	-0.1	0.54	-0.51	0.69	0.65	0.26	0.6	0.27	N	Y	N	N
CRYGB	1419	ENSG00000182187	2	208997297	209045877	175	-0.09	0.54	-0.52	0.7	1.79	0.04	-1.01	0.84	N	N	N	N
VSTM5	387804	ENSG00000214376	11	93543735	93618668	221	-0.1	0.54	-0.52	0.7	0.21	0.42	0.73	0.23	N	N	N	Y
NUP155	9631	ENSG00000113569	5	37281735	37406228	138	-0.11	0.54	-0.57	0.71	1.21	0.11	-1.38	0.92	N	N	N	N
MTUS1	57509	ENSG00000129422	8	17491303	17693729	889	-0.1	0.54	-0.56	0.71	0.22	0.41	1.36	0.09	N	N	N	Y
REEP6	92840	ENSG00000115255	19	1456165	1507924	70	-0.1	0.54	-0.54	0.71	1.51	0.07	-1.77	0.96	Y	Y	N	Y
GCGR	2642	ENSG00000215644	17	79727010	79781889	9	-0.09	0.54	-0.57	0.72	0.36	0.36	0.09	0.46	N	N	N	N
IL12B	3593	ENSG00000113302	5	158731791	158792481	90	-0.11	0.54	-0.62	0.73	1.05	0.15	-0.28	0.61	N	N	N	N
PEX3	8504	ENSG00000034693	6	143736918	143821753	146	-0.09	0.54	-0.63	0.74	0.41	0.34	-0.04	0.52	N	N	N	N
FARP1	10160	ENSG00000152767	13	98759893	99112023	1094	-0.11	0.54	-0.65	0.74	2.12	0.02	1.2	0.11	N	N	N	N
BCL7C	9274	ENSG00000099385	16	30835373	30940852	74	-0.11	0.54	-0.63	0.74	0.01	0.49	0.62	0.27	N	N	N	N
BCAS2	10286	ENSG00000116752	1	115100178	115159265	80	-0.1	0.54	-0.66	0.75	1.3	0.1	-0.71	0.76	N	N	Y	N
APAF1	317	ENSG00000120868	12	99004078	99139211	250	-0.1	0.54	-0.66	0.75	-0.09	0.54	1	0.16	N	N	N	N
KLHL17	339451	ENSG00000187961	1	860967	911099	77	-0.09	0.54	-0.7	0.76	1.5	0.07	-0.72	0.76	N	N	N	N
TACC2	10579	ENSG00000138162	10	123713689	124024057	924	-0.11	0.54	-0.7	0.76	2.16	0.02	1.06	0.14	N	N	N	N
ERC1	23085	ENSG00000082805	12	1065404	1615099	1355	-0.09	0.54	-0.72	0.76	1.21	0.11	0.42	0.34	N	N	N	N
TEN1	100134934	ENSG00000257949	17	73940298	74006667	178	-0.1	0.54	-0.71	0.76	1.65	0.05	-0.48	0.69	N	N	N	N
CST9L	128821	ENSG00000101435	20	23535369	23584386	161	-0.09	0.54	-0.75	0.77	0	0.5	0.45	0.33	N	N	N	N
GNPAT	8443	ENSG00000116906	1	231341919	231423719	192	-0.11	0.54	-0.78	0.78	0.73	0.23	0.37	0.36	N	N	N	N
CYP3A43	64816	ENSG00000021461	7	99390636	99473727	118	-0.09	0.54	-0.76	0.78	0.44	0.33	0.29	0.39	N	N	N	Y
LDHA	3939	ENSG00000134333	11	18380936	18439765	167	-0.1	0.54	-0.78	0.78	-0.14	0.56	0.92	0.18	N	Y	Y	N
EHD2	30846	ENSG00000024422	19	48181601	48256391	192	-0.11	0.54	-0.83	0.8	0.47	0.32	1.1	0.14	N	N	N	Y
KNG1	3827	ENSG00000113889	3	186400098	186472199	283	-0.1	0.54	-0.97	0.83	0.76	0.22	0.17	0.43	N	N	Y	N
RAB27A	5873	ENSG00000069974	15	55485164	55617034	384	-0.09	0.54	-0.94	0.83	1.9	0.03	-0.55	0.71	N	N	N	N
CAPNS1	826	ENSG00000126247	19	36595918	36651255	121	-0.11	0.54	-0.94	0.83	0.81	0.21	0.6	0.28	N	N	Y	N
CPEB4	80315	ENSG00000113742	5	173280331	173397313	275	-0.11	0.54	-1.01	0.84	0.7	0.24	-0.11	0.54	N	Y	N	N
SH3TC2	79628	ENSG00000169247	5	148351713	148477737	261	-0.09	0.54	-1.05	0.85	0.05	0.48	0.57	0.28	N	N	N	Y
OR8D4	338662	ENSG00000181518	11	123742139	123788083	137	-0.1	0.54	-1.08	0.86	0.87	0.19	-0.2	0.58	N	N	N	N
ST3GAL6	10402	ENSG00000064225	3	98416080	98524689	225	-0.11	0.54	-1.35	0.91	1.58	0.06	-1.09	0.86	N	N	N	N
C2orf74	339804	ENSG00000237651	2	61337221	61401964	136	-0.11	0.54	-1.49	0.93	0.4	0.35	-0.33	0.63	N	N	Y	N
CBX8	57332	ENSG00000141570	17	77758176	77805915	73	-0.09	0.54	-1.66	0.95	0.86	0.19	0.28	0.39	Y	N	N	N
PDCD6	10016	ENSG00000249915	5	236736	325089	265	-0.1	0.54	-1.81	0.96	0.38	0.35	-0.63	0.74	N	N	Y	N
AIFM3	150209	ENSG00000183773	22	21284418	21345649	133	-0.11	0.54	-1.92	0.97	1.53	0.06	-0.65	0.74	N	N	N	Y
ADAR	103	ENSG00000160710	1	154544533	154635456	134	-0.12	0.55	3.11	0.000948	3.14	0.000833	0.46	0.32	N	N	N	Y
HR	55806	ENSG00000168453	8	21961932	22023566	136	-0.12	0.55	3.03	0.00121	-0.01	0.5	3.36	0.000394	N	N	Y	Y
GATC	283459	ENSG00000111786	12	120849241	120911556	153	-0.13	0.55	2.97	0.00149	0.06	0.47	3.19	0.000703	N	N	N	N
ATP6V1G3	127124	ENSG00000151418	1	198482352	198545075	142	-0.12	0.55	2.21	0.01	0.26	0.4	2.42	0.01	N	N	N	N
C9orf163	158055	ENSG00000196366	9	139342947	139390519	104	-0.12	0.55	2.4	0.01	1.13	0.13	2.02	0.02	N	N	N	N
ZNF440	126070	ENSG00000171295	19	11890099	11956016	157	-0.12	0.55	2.42	0.01	2.5	0.01	0.62	0.27	N	N	N	N
GSK3A	2931	ENSG00000105723	19	42724338	42781736	56	-0.14	0.55	2.23	0.01	0.03	0.49	2.16	0.02	N	N	N	N
SOX18	54345	ENSG00000203883	20	62669079	62715979	101	-0.13	0.55	2.17	0.01	2.59	0.00474	1.34	0.09	N	N	N	N
JOSD1	9929	ENSG00000100221	22	39071548	39132423	118	-0.14	0.55	2.32	0.01	-0.45	0.67	2.56	0.01	N	N	N	N
RGS5	8490	ENSG00000143248	1	163102089	163326581	741	-0.13	0.55	2.14	0.02	3.51	0.000228	0.02	0.49	N	N	Y	Y
C8orf58	541565	ENSG00000241852	8	22422114	22471663	104	-0.14	0.55	2.01	0.02	0.57	0.28	2.25	0.01	N	N	N	N
SERPINE3	647174	ENSG00000253309	13	51880168	51949555	143	-0.12	0.55	2.08	0.02	0.63	0.26	1.94	0.03	N	N	N	N
LMO7	4008	ENSG00000136153	13	76159570	76444006	659	-0.11	0.55	2.02	0.02	2.43	0.01	1.28	0.1	Y	Y	N	N
NOVA2	4858	ENSG00000104967	19	46432771	46511657	167	-0.13	0.55	2.12	0.02	0.64	0.26	2.28	0.01	N	N	N	N
CTNS	1497	ENSG00000040531	17	3504762	3576397	231	-0.11	0.55	1.92	0.03	1.8	0.04	1.67	0.05	N	N	N	N
STX18	53407	ENSG00000168818	4	4410695	4578775	391	-0.14	0.55	1.81	0.04	2.69	0.00357	-0.17	0.57	N	N	N	N
SFR1	119392	ENSG00000156384	10	105845059	105896143	56	-0.14	0.55	1.56	0.06	0.42	0.34	1.55	0.06	N	N	N	N
KRTAP27-1	643812	ENSG00000206107	21	31699331	31745012	183	-0.13	0.55	1.47	0.07	-0.52	0.7	1.81	0.04	N	N	N	N
RXRA	6256	ENSG00000186350	9	137183316	137342431	403	-0.13	0.55	1.4	0.08	1.04	0.15	1.78	0.04	N	N	N	Y
KBTBD8	84541	ENSG00000163376	3	67013727	67071634	82	-0.12	0.55	1.37	0.09	0.26	0.4	1.47	0.07	N	N	N	N
GRXCR2	643226	ENSG00000204928	5	145229204	145334816	200	-0.12	0.55	1.34	0.09	0.48	0.32	2.42	0.01	N	N	N	N
TMPRSS5	80975	ENSG00000166682	11	113548268	113612151	191	-0.13	0.55	1.36	0.09	1.8	0.04	0.57	0.29	N	N	N	Y
SLC10A2	6555	ENSG00000125255	13	103686348	103754196	233	-0.13	0.55	1.32	0.09	-0.41	0.66	2.44	0.01	N	N	N	N
EXOSC7	23016	ENSG00000075914	3	44982741	45064160	118	-0.12	0.55	1.26	0.1	1.55	0.06	0.68	0.25	N	N	N	N
CASP12	100506742	ENSG00000204403	11	104746445	104804397	95	-0.13	0.55	1.28	0.1	1.94	0.03	-0.25	0.6	N	N	N	N
GPR45	11250	ENSG00000135973	2	105804595	105870085	133	-0.13	0.55	1.2	0.12	2.34	0.01	0.17	0.43	N	N	N	N
ADH5	128	ENSG00000197894	4	99982129	100044931	268	-0.11	0.55	1.19	0.12	1.17	0.12	1.05	0.15	N	N	N	N
WFDC10B	280664	ENSG00000182931	20	44303290	44368658	224	-0.14	0.55	1.18	0.12	1.24	0.11	0.83	0.2	N	N	N	N
CYP11B2	1585	ENSG00000179142	8	143981975	144034259	148	-0.12	0.55	1.12	0.13	1.13	0.13	0.97	0.17	N	N	N	N
MRPS28	28957	ENSG00000147586	8	80820952	80977516	148	-0.13	0.55	1.08	0.14	-0.94	0.83	1.72	0.04	N	N	N	N
BACE1	23621	ENSG00000186318	11	117146402	117221972	139	-0.12	0.55	1.07	0.14	-0.56	0.71	2.11	0.02	N	N	N	N
TGFB1I1	7041	ENSG00000140682	16	31448476	31499281	50	-0.12	0.55	1.09	0.14	-0.37	0.64	2.03	0.02	N	Y	N	N
DENR	8562	ENSG00000139726	12	123202371	123265953	78	-0.12	0.55	1	0.16	1.36	0.09	0.58	0.28	N	N	N	N
TRAF4	9618	ENSG00000076604	17	27036023	27087976	51	-0.12	0.55	0.98	0.16	0.72	0.24	1.01	0.16	N	N	N	N
BICDL1	92558	ENSG00000135127	12	120392648	120542299	233	-0.13	0.55	0.94	0.17	0.97	0.17	1.21	0.11	N	N	N	N
ARFIP2	23647	ENSG00000132254	11	6485913	6537709	87	-0.11	0.55	0.9	0.18	1.46	0.07	0.09	0.47	N	N	N	N
NTN4	59277	ENSG00000074527	12	96041583	96219565	496	-0.12	0.55	0.92	0.18	2.2	0.01	0.6	0.27	N	N	N	N
C1orf94	84970	ENSG00000142698	1	34597624	34694732	256	-0.13	0.55	0.83	0.2	1.9	0.03	0.4	0.34	N	N	N	N
KCNK18	338567	ENSG00000186795	10	118922000	118979810	127	-0.13	0.55	0.73	0.23	-0.45	0.68	1.66	0.05	N	N	N	N
BHMT2	23743	ENSG00000132840	5	78330547	78395897	186	-0.13	0.55	0.72	0.24	1.17	0.12	0.62	0.27	N	N	N	Y
FNTB	2342	ENSG00000257365	14	65418507	65539370	220	-0.12	0.55	0.71	0.24	1.94	0.03	1.04	0.15	N	N	N	N
ZNF90	7643	ENSG00000213988	19	20153803	20241977	240	-0.13	0.55	0.72	0.24	0.73	0.23	1.77	0.04	N	N	N	N
TMPRSS11B	132724	ENSG00000185873	4	69082371	69146412	85	-0.13	0.55	0.67	0.25	2.06	0.02	-1.82	0.97	N	N	N	N
MMRN2	79812	ENSG00000173269	10	88685297	88752425	168	-0.13	0.55	0.68	0.25	0.62	0.27	1.35	0.09	N	N	N	N
PIGP	51227	ENSG00000185808	21	38427664	38480458	152	-0.14	0.55	0.61	0.27	1.93	0.03	-1.33	0.91	N	N	N	Y
ZNF814	730051	ENSG00000204514	19	58370747	58435442	118	-0.12	0.55	0.55	0.29	0.52	0.3	1	0.16	N	N	N	N
CRISP3	10321	ENSG00000096006	6	49685089	49747168	108	-0.12	0.55	0.51	0.3	1.26	0.1	-0.17	0.57	N	N	N	N
SMARCD2	6603	ENSG00000108604	17	61899441	61955699	89	-0.11	0.55	0.53	0.3	1.51	0.07	-1.12	0.87	N	N	N	Y
STEAP4	79689	ENSG00000127954	7	87895744	87971228	121	-0.13	0.55	0.5	0.31	0.41	0.34	1.02	0.15	N	N	N	N
CANT1	124583	ENSG00000171302	17	76977798	77040899	145	-0.13	0.55	0.49	0.31	2.45	0.01	-0.63	0.73	N	N	N	N
RASGRF2	5924	ENSG00000113319	5	80221491	80535981	750	-0.13	0.55	0.46	0.32	1.69	0.05	1.04	0.15	N	N	Y	Y
AGAP6	414189	ENSG00000204149	10	51697867	51780259	3	-0.12	0.55	0.46	0.32	-0.17	0.57	-0.78	0.78	N	N	N	N
CNBD2	140894	ENSG00000149646	20	34521529	34628622	129	-0.13	0.55	0.47	0.32	-0.53	0.7	1.38	0.08	N	N	N	N
ZNF383	163087	ENSG00000188283	19	37673828	37744828	79	-0.11	0.55	0.44	0.33	-0.64	0.74	1.37	0.09	N	N	N	N
SCN4A	6329	ENSG00000007314	17	62005914	62101876	136	-0.13	0.55	0.41	0.34	1.68	0.05	0.62	0.27	N	N	N	N
ARPP21	10777	ENSG00000172995	3	35645666	35845988	370	-0.11	0.55	0.39	0.35	0.7	0.24	1.05	0.15	Y	N	N	N
BRME1	79173	ENSG00000132016	19	13983168	14051909	100	-0.13	0.55	0.39	0.35	-0.45	0.67	0.81	0.21	N	N	N	N
POU5F1B	5462	ENSG00000212993	8	128392131	128439455	129	-0.12	0.55	0.33	0.37	0.14	0.44	1.2	0.11	N	N	N	N
CTXN1	404217	ENSG00000178531	19	7979381	8026051	103	-0.12	0.55	0.34	0.37	1.13	0.13	0.88	0.19	Y	Y	N	N
CREB3	10488	ENSG00000107175	9	35697317	35747005	39	-0.12	0.55	0.31	0.38	0.31	0.38	0.69	0.24	N	N	N	N
TMEM242	729515	ENSG00000215712	6	157700054	157780253	152	-0.13	0.55	0.28	0.39	-0.42	0.66	0.98	0.16	N	N	Y	N
TAOK3	51347	ENSG00000135090	12	118577606	118845750	444	-0.12	0.55	0.28	0.39	1.53	0.06	-0.03	0.51	N	N	N	N
RHBDF2	79651	ENSG00000129667	17	74456975	74532509	207	-0.13	0.55	0.27	0.39	0.95	0.17	1.62	0.05	N	N	N	N
TIGD6	81789	ENSG00000164296	5	149362686	149415730	105	-0.12	0.55	0.24	0.4	-0.12	0.55	1.1	0.14	N	N	N	N
YBX2	51087	ENSG00000006047	17	7181571	7232876	93	-0.13	0.55	0.26	0.4	1.63	0.05	0.53	0.3	N	N	N	N
LRFN1	57622	ENSG00000128011	19	39787457	39841740	86	-0.12	0.55	0.24	0.4	-0.1	0.54	1.31	0.09	N	Y	N	N
NEURL1B	54492	ENSG00000214357	5	172033266	172128543	229	-0.12	0.55	0.23	0.41	2.52	0.01	0.29	0.39	N	Y	N	N
TAS2R20	259295	ENSG00000255837	12	11138561	11185474	181	-0.13	0.55	0.22	0.41	-1.08	0.86	0.77	0.22	N	N	N	N
TCTN3	26123	ENSG00000119977	10	97413153	97488900	170	-0.14	0.55	0.18	0.43	1.67	0.05	-0.7	0.76	Y	N	N	N
KLRC1	3821	ENSG00000134545	12	10584863	10642215	125	-0.12	0.55	0.17	0.43	1.1	0.14	0.22	0.41	N	N	N	N
ANO1	55107	ENSG00000131620	11	69889408	70045651	529	-0.11	0.55	0.12	0.45	1.9	0.03	1.02	0.15	N	N	N	Y
SPRR1A	6698	ENSG00000169474	1	152921564	152968290	99	-0.12	0.55	0.09	0.46	0.11	0.46	0.59	0.28	N	N	N	N
CLRN3	119467	ENSG00000180745	10	129666114	129726211	174	-0.14	0.55	0.1	0.46	1.97	0.02	-0.17	0.57	N	N	Y	N
CCDC8	83987	ENSG00000169515	19	46903586	46951919	201	-0.11	0.55	0.11	0.46	-0.65	0.74	1.74	0.04	N	N	N	N
SCD	6319	ENSG00000099194	10	102071772	102134588	106	-0.13	0.55	0.08	0.47	0.39	0.35	1.1	0.14	N	N	N	N
GNG3	2785	ENSG00000162188	11	62440066	62486678	50	-0.12	0.55	0.04	0.48	0.12	0.45	0.64	0.26	N	N	Y	N
GPS2	2874	ENSG00000132522	17	7205978	7253658	97	-0.12	0.55	0.04	0.48	1.36	0.09	0.49	0.31	N	N	N	N
OR10K2	391107	ENSG00000180708	1	158379718	158425656	150	-0.14	0.55	0.03	0.49	0.26	0.4	0.53	0.3	N	N	N	N
IMP4	92856	ENSG00000136718	2	131065470	131114197	73	-0.13	0.55	-0.01	0.51	1.55	0.06	-0.77	0.78	N	N	N	N
YTHDC2	64848	ENSG00000047188	5	112814391	112940984	400	-0.13	0.55	-0.08	0.53	0.51	0.31	0.69	0.25	N	N	N	N
AQR	9716	ENSG00000021776	15	35138552	35296995	280	-0.13	0.55	-0.09	0.53	-0.09	0.54	0.76	0.22	Y	N	N	N
DRGX	644168	ENSG00000165606	10	50564161	50639062	164	-0.12	0.55	-0.13	0.55	0.79	0.21	0.61	0.27	N	N	N	Y
TDRKH	11022	ENSG00000182134	1	151732741	151798052	125	-0.11	0.55	-0.16	0.56	-0.27	0.61	0.79	0.21	N	N	N	N
F12	2161	ENSG00000131187	5	176819139	176871577	54	-0.12	0.55	-0.16	0.56	1.19	0.12	-0.12	0.55	N	N	N	N
IGFBP2	3485	ENSG00000115457	2	217463127	217539159	137	-0.13	0.55	-0.16	0.57	2.28	0.01	-0.43	0.67	N	N	N	N
TEX15	56154	ENSG00000133863	8	30678939	30805512	265	-0.13	0.55	-0.19	0.57	0.31	0.38	0.58	0.28	Y	N	N	N
TINF2	26277	ENSG00000092330	14	24693454	24747233	83	-0.12	0.55	-0.19	0.57	1.44	0.07	0	0.5	N	N	N	N
BID	637	ENSG00000015475	22	18206906	18292431	219	-0.13	0.55	-0.18	0.57	0.31	0.38	2.1	0.02	N	N	N	N
SPRR4	163778	ENSG00000184148	1	152908128	152955069	75	-0.12	0.55	-0.21	0.58	1.06	0.14	-0.19	0.58	N	N	N	N
PIK3AP1	118788	ENSG00000155629	10	98343069	98515279	375	-0.14	0.55	-0.24	0.59	1.82	0.03	0.47	0.32	N	N	N	N
DTNBP1	84062	ENSG00000047579	6	15513032	15698289	373	-0.14	0.55	-0.29	0.61	-0.28	0.61	1.22	0.11	N	Y	N	Y
KMO	8564	ENSG00000117009	1	241660324	241768949	238	-0.14	0.55	-0.3	0.62	1.11	0.13	1.19	0.12	N	N	N	N
ENDOD1	23052	ENSG00000149218	11	94787974	94875815	251	-0.13	0.55	-0.31	0.62	1.39	0.08	0.04	0.49	N	N	Y	Y
LARP1B	55132	ENSG00000138709	4	128947421	129154086	344	-0.13	0.55	-0.33	0.63	-0.4	0.65	0.78	0.22	N	N	N	N
ERG	2078	ENSG00000157554	21	39729183	40068704	868	-0.13	0.55	-0.32	0.63	0.92	0.18	1.83	0.03	N	N	N	N
MARCHF6	10299	ENSG00000145495	5	10318751	10450500	130	-0.13	0.55	-0.35	0.64	-0.29	0.61	0.67	0.25	N	N	N	N
ANGPTL3	27329	ENSG00000132855	1	63028158	63081976	42	-0.13	0.55	-0.4	0.65	1.15	0.13	-0.93	0.82	N	N	N	N
GPR62	118442	ENSG00000180929	3	51954330	52001520	38	-0.12	0.55	-0.44	0.67	0.37	0.35	1.51	0.07	N	N	Y	Y
DNAJB8	165721	ENSG00000179407	3	128171275	128221091	160	-0.13	0.55	-0.43	0.67	1.08	0.14	0.57	0.28	N	N	N	N
CEP126	57562	ENSG00000110318	11	101750746	101881793	266	-0.12	0.55	-0.5	0.69	0.01	0.5	0.97	0.17	Y	N	N	N
RPL36	25873	ENSG00000130255	19	5655272	5701678	90	-0.11	0.55	-0.5	0.69	1.45	0.07	-0.35	0.64	N	N	N	N
PHF10	55274	ENSG00000130024	6	170094001	170159106	144	-0.13	0.55	-0.54	0.7	0.32	0.37	0.77	0.22	N	N	N	N
TAS2R16	50833	ENSG00000128519	7	122624759	122670754	81	-0.11	0.55	-0.54	0.7	1.25	0.11	-0.52	0.7	N	N	N	N
UEVLD	55293	ENSG00000151116	11	18541156	18645293	231	-0.12	0.55	-0.56	0.71	0.05	0.48	0.66	0.25	N	N	N	N
FPR1	2357	ENSG00000171051	19	52239023	52290150	186	-0.14	0.55	-0.55	0.71	2.21	0.01	-0.43	0.67	N	N	N	N
DAW1	164781	ENSG00000123977	2	228701325	228799131	311	-0.13	0.55	-0.59	0.72	-0.45	0.67	0.88	0.19	N	N	N	N
ENDOV	284131	ENSG00000173818	17	78353965	78421886	173	-0.12	0.55	-0.62	0.73	0.2	0.42	0.97	0.17	N	N	N	N
C8orf82	414919	ENSG00000213563	8	145741599	145789485	44	-0.11	0.55	-0.64	0.74	1.07	0.14	-0.78	0.78	N	N	N	N
KRT33B	3884	ENSG00000131738	17	39509746	39561052	79	-0.11	0.55	-0.68	0.75	1.16	0.12	-1.16	0.88	N	N	N	N
IQCB1	9657	ENSG00000173226	3	121478608	121588926	269	-0.14	0.55	-0.71	0.76	1.02	0.15	-0.63	0.74	N	N	N	N
INIP	58493	ENSG00000148153	9	115438786	115515387	125	-0.13	0.55	-0.73	0.77	1.82	0.03	-1.31	0.9	N	N	N	N
ACOX1	51	ENSG00000161533	17	73927588	74010515	199	-0.13	0.55	-0.73	0.77	1.71	0.04	-0.63	0.73	N	N	N	N
MTAP	4507	ENSG00000099810	9	21767635	21951040	371	-0.11	0.55	-0.79	0.78	1.94	0.03	-1	0.84	N	N	N	N
MFSD14A	64645	ENSG00000156875	1	100468670	100558933	226	-0.13	0.55	-0.81	0.79	0.41	0.34	0.08	0.47	N	N	Y	N
EAF2	55840	ENSG00000145088	3	121519030	121615373	179	-0.12	0.55	-0.8	0.79	1.1	0.13	-0.76	0.78	N	N	N	N
HS3ST5	222537	ENSG00000249853	6	114366750	114698540	593	-0.12	0.55	-0.82	0.79	2.96	0.00155	-0.71	0.76	Y	N	N	N
NPFFR1	64106	ENSG00000148734	10	72004713	72078450	254	-0.12	0.55	-0.85	0.8	0.17	0.43	1.03	0.15	N	N	N	Y
MYL6B	140465	ENSG00000196465	12	56511040	56561771	41	-0.13	0.55	-0.87	0.81	0.42	0.34	1.02	0.16	N	N	N	N
SPSB1	80176	ENSG00000171621	1	9300202	9439591	488	-0.11	0.55	-0.91	0.82	1.6	0.05	0.8	0.21	N	N	N	N
EED	8726	ENSG00000074266	11	85920586	85999785	135	-0.12	0.55	-0.91	0.82	1.69	0.05	-0.95	0.83	N	N	N	N
DLEC1	9940	ENSG00000008226	3	38045497	38174228	252	-0.11	0.55	-1.01	0.84	0.7	0.24	0.48	0.31	N	N	N	N
ANKH	56172	ENSG00000154122	5	14694909	14906887	453	-0.13	0.55	-1.01	0.84	2.24	0.01	-0.23	0.59	N	N	N	Y
SLC10A5	347051	ENSG00000253598	8	82595891	82642207	161	-0.13	0.55	-1.05	0.85	0.19	0.43	0.51	0.3	N	N	N	N
CPB1	1360	ENSG00000153002	3	148473917	148587979	316	-0.13	0.55	-1.12	0.87	1.81	0.03	-0.05	0.52	N	N	N	Y
CDK3	1018	ENSG00000250506	17	73961235	74012080	135	-0.13	0.55	-1.14	0.87	1.63	0.05	-0.61	0.73	N	N	N	N
PPM1N	147699	ENSG00000213889	19	45966731	46015768	127	-0.13	0.55	-1.18	0.88	0.93	0.18	0.1	0.46	N	N	N	N
EFCAB11	90141	ENSG00000140025	14	90251499	90456148	513	-0.13	0.55	-1.22	0.89	0.7	0.24	0	0.5	N	N	N	N
CATSPERD	257062	ENSG00000174898	19	5685688	5788742	213	-0.13	0.55	-1.3	0.9	1.67	0.05	-0.31	0.62	N	N	N	N
OR1I1	126370	ENSG00000094661	19	15162877	15208944	206	-0.11	0.55	-1.26	0.9	0.82	0.2	-0.03	0.51	N	N	N	N
HOXD4	3233	ENSG00000128652	2	176980122	177027951	70	-0.13	0.55	-1.4	0.92	1.11	0.13	-0.51	0.7	N	N	N	N
PALM2AKAP2	445815	ENSG00000157654	9	112507577	112944792	1169	-0.15	0.56	4.25	1.07e-05	-0.63	0.74	5.76	4.22e-09	N	N	N	N
C3orf33	285315	ENSG00000174928	3	155470401	155559076	198	-0.16	0.56	3.61	0.000151	1.34	0.09	3.38	0.000369	N	N	Y	N
CYP51A1	1595	ENSG00000001630	7	91731463	91799059	101	-0.15	0.56	3	0.00136	2.05	0.02	2.05	0.02	N	N	N	N
ITSN2	50618	ENSG00000198399	2	24415733	24618647	453	-0.16	0.56	2.97	0.00151	2.65	0.00398	2	0.02	N	Y	Y	Y
ZNF800	168850	ENSG00000048405	7	127000097	127067778	188	-0.16	0.56	2.81	0.0025	2.06	0.02	1.75	0.04	N	N	N	N
NSUN4	387338	ENSG00000117481	1	46770849	46840824	210	-0.14	0.56	2.3	0.01	-0.87	0.81	2.27	0.01	N	N	N	N
SLC16A14	151473	ENSG00000163053	2	230889690	230968715	237	-0.15	0.56	2.57	0.01	0.52	0.3	2.72	0.00326	N	Y	N	N
TSPAN5	10098	ENSG00000168785	4	99381518	99614812	513	-0.15	0.56	2.3	0.01	0.88	0.19	2.47	0.01	N	Y	N	N
ADAM7	8756	ENSG00000069206	8	24263509	24380273	289	-0.14	0.56	2.35	0.01	3.36	0.000384	-0.09	0.53	N	N	N	N
KCNK10	54207	ENSG00000100433	14	88636452	88828256	581	-0.16	0.56	2.36	0.01	1.1	0.14	2.58	0.00499	N	N	N	N
NPEPPS	9520	ENSG00000141279	17	45565316	45710642	179	-0.15	0.56	2.35	0.01	-1.48	0.93	2.86	0.00215	N	N	N	N
IPO9	55705	ENSG00000198700	1	201763288	201863422	144	-0.16	0.56	2.01	0.02	1.24	0.11	2.11	0.02	N	N	N	N
FHIP2B	64760	ENSG00000158863	8	21911695	21972405	175	-0.15	0.56	1.89	0.03	-1.09	0.86	2.79	0.00264	Y	N	N	N
TMEM102	284114	ENSG00000181284	17	7303762	7350998	79	-0.15	0.56	1.95	0.03	2.25	0.01	2.07	0.02	N	N	N	N
LMTK2	22853	ENSG00000164715	7	97701197	97848945	289	-0.16	0.56	1.7	0.05	1.74	0.04	0.18	0.43	Y	Y	N	N
ARF5	381	ENSG00000004059	7	127193406	127241759	93	-0.15	0.56	1.61	0.05	1.54	0.06	1.19	0.12	N	Y	N	N
FXYD6	53826	ENSG00000137726	11	117697691	117783201	219	-0.14	0.56	1.66	0.05	1.1	0.14	2.09	0.02	N	N	N	N
CAST	831	ENSG00000153113	5	95962741	96120387	420	-0.16	0.56	1.51	0.06	0.54	0.29	2.22	0.01	N	N	N	Y
AGAP2	116986	ENSG00000135439	12	58107544	58170984	64	-0.14	0.56	1.58	0.06	-0.01	0.5	1.93	0.03	Y	Y	N	N
PTPN11	5781	ENSG00000179295	12	112821536	112957717	100	-0.16	0.56	1.5	0.07	-0.25	0.6	1.66	0.05	Y	N	N	N
TXK	7294	ENSG00000074966	4	48058410	48171273	215	-0.15	0.56	1.43	0.08	1.93	0.03	0.53	0.3	N	N	N	N
SUMO3	6612	ENSG00000184900	21	46215532	46273044	154	-0.16	0.56	1.3	0.1	0.52	0.3	1.59	0.06	N	N	Y	N
GALNTL5	168391	ENSG00000106648	7	151618464	151727019	308	-0.16	0.56	1.22	0.11	-1.16	0.88	2.11	0.02	N	N	Y	Y
HABP4	22927	ENSG00000130956	9	99177414	99263618	129	-0.14	0.56	1.23	0.11	1.89	0.03	-0.7	0.76	N	N	Y	Y
IQGAP1	8826	ENSG00000140575	15	90896473	91055475	392	-0.16	0.56	1.21	0.11	0.46	0.32	1.39	0.08	N	N	N	N
PRKD2	25865	ENSG00000105287	19	47167573	47255384	143	-0.15	0.56	1.23	0.11	-0.25	0.6	2.05	0.02	N	N	N	N
RPL5	6125	ENSG00000122406	1	93262594	93317481	66	-0.16	0.56	1.11	0.13	2.14	0.02	-1.64	0.95	N	N	N	N
GRID1	2894	ENSG00000182771	10	87349312	88161250	1996	-0.14	0.56	1.12	0.13	3.04	0.0012	1.01	0.16	Y	N	N	N
PSTPIP1	9051	ENSG00000140368	15	77252021	77339673	129	-0.14	0.56	1.14	0.13	-0.36	0.64	1.83	0.03	N	N	N	Y
MECOM	2122	ENSG00000085276	3	168791287	169416563	1507	-0.15	0.56	1.08	0.14	1.99	0.02	1.98	0.02	N	N	N	N
TMPRSS13	84000	ENSG00000137747	11	117761356	117835168	207	-0.14	0.56	1.04	0.15	1.21	0.11	1.92	0.03	N	N	N	N
ZBTB48	3104	ENSG00000204859	1	6605051	6659340	104	-0.16	0.56	0.96	0.17	1.72	0.04	0.25	0.4	N	N	N	N
PRDM2	7799	ENSG00000116731	1	13991714	14161574	492	-0.15	0.56	0.94	0.17	1.11	0.13	1.29	0.1	N	N	N	N
NDUFB6	4712	ENSG00000165264	9	32543524	32608182	84	-0.14	0.56	0.94	0.17	1.42	0.08	0.95	0.17	N	N	Y	N
OR5I1	10798	ENSG00000167825	11	55692932	55738876	237	-0.14	0.56	0.96	0.17	-1.16	0.88	1.3	0.1	N	N	N	N
FKBP8	23770	ENSG00000105701	19	18632568	18689887	98	-0.14	0.56	0.96	0.17	-0.29	0.61	1.59	0.06	N	N	N	Y
XIRP2	129446	ENSG00000163092	2	167709997	168126263	1010	-0.14	0.56	0.93	0.18	1.86	0.03	0.13	0.45	N	N	N	N
STAP1	26228	ENSG00000035720	4	68389415	68483059	266	-0.16	0.56	0.91	0.18	0.51	0.31	1.44	0.07	N	N	N	N
C1QTNF12	388581	ENSG00000184163	1	1167826	1217102	128	-0.15	0.56	0.74	0.23	0.57	0.29	1.4	0.08	N	N	N	N
RIGI	23586	ENSG00000107201	9	32445300	32561322	208	-0.14	0.56	0.75	0.23	1.29	0.1	0.55	0.29	N	N	N	N
ATXN2	6311	ENSG00000204842	12	111880018	112072480	123	-0.14	0.56	0.75	0.23	-0.46	0.68	1.21	0.11	N	N	N	N
GOSR2	9570	ENSG00000108433	17	44965486	45054366	204	-0.16	0.56	0.72	0.23	0.24	0.4	1.22	0.11	N	N	N	N
ZZZ3	26009	ENSG00000036549	1	78018160	78184119	255	-0.14	0.56	0.63	0.26	0.75	0.23	1.11	0.13	N	N	N	N
RILP	83547	ENSG00000167705	17	1539444	1588392	95	-0.16	0.56	0.65	0.26	1.31	0.09	0	0.5	N	N	N	Y
GIPR	2696	ENSG00000010310	19	46136490	46195717	156	-0.14	0.56	0.64	0.26	0.43	0.33	0.9	0.18	N	N	N	Y
TMEM202	338949	ENSG00000187806	15	72655668	72710708	53	-0.15	0.56	0.62	0.27	0.93	0.18	-0.66	0.74	N	N	N	N
PLEKHG5	57449	ENSG00000171680	1	6516152	6615121	232	-0.14	0.56	0.41	0.34	2.14	0.02	1.04	0.15	N	Y	N	N
CLEC4C	170482	ENSG00000198178	12	7870235	7937069	179	-0.14	0.56	0.42	0.34	0.2	0.42	1.25	0.11	N	N	N	N
POLR3C	10623	ENSG00000186141	1	145582605	145645972	53	-0.14	0.56	0.37	0.35	0.19	0.42	0.78	0.22	N	N	N	N
TREML1	340205	ENSG00000161911	6	41106998	41157087	53	-0.14	0.56	0.39	0.35	0.64	0.26	1.09	0.14	N	N	N	N
CC2D1A	54862	ENSG00000132024	19	13981956	14051693	101	-0.15	0.56	0.38	0.35	-0.45	0.67	0.8	0.21	N	N	N	N
NPHS2	7827	ENSG00000116218	1	179509674	179580086	187	-0.15	0.56	0.35	0.36	0.31	0.38	1.38	0.08	N	N	N	N
LRRC66	339977	ENSG00000188993	4	52849806	52921477	61	-0.15	0.56	0.34	0.37	0.78	0.22	0.28	0.39	N	N	N	N
GLB1	2720	ENSG00000170266	3	33028100	33173694	373	-0.15	0.56	0.3	0.38	2.18	0.01	-0.54	0.7	N	N	N	Y
TMPPE	643853	ENSG00000170266	3	33028219	33173689	373	-0.15	0.56	0.3	0.38	2.18	0.01	-0.54	0.7	N	N	N	Y
CMTR1	23070	ENSG00000137200	6	37365907	37460637	130	-0.14	0.56	0.31	0.38	0.3	0.38	0.88	0.19	N	N	N	N
RNF169	254225	ENSG00000166439	11	74424913	74563458	198	-0.14	0.56	0.24	0.4	1.62	0.05	-1.38	0.92	N	N	N	N
NR2E1	7101	ENSG00000112333	6	108452215	108520013	95	-0.14	0.56	0.21	0.42	1.28	0.1	1.15	0.13	N	N	N	N
TOP3A	7156	ENSG00000177302	17	18167235	18253321	164	-0.16	0.56	0.19	0.42	0.92	0.18	0.21	0.42	N	N	N	N
CTSE	1510	ENSG00000196188	1	206282459	206342104	33	-0.16	0.56	0.18	0.43	0.08	0.47	0.74	0.23	N	N	N	N
FAM3C	10447	ENSG00000196937	7	120978905	121071422	187	-0.14	0.56	0.17	0.43	1.64	0.05	-0.58	0.72	N	N	Y	N
MRPL48	51642	ENSG00000175581	11	73463917	73585656	218	-0.15	0.56	0.17	0.43	0.93	0.18	-0.54	0.7	N	N	N	N
RFXANK	8625	ENSG00000064490	19	19268008	19322678	130	-0.14	0.56	0.18	0.43	-0.37	0.64	0.98	0.16	N	N	N	N
SEC22A	26984	ENSG00000121542	3	122885774	123002983	322	-0.16	0.56	0.15	0.44	-0.42	0.66	0.92	0.18	N	N	N	N
KDELR2	11014	ENSG00000136240	7	6490712	6558849	187	-0.15	0.56	0.14	0.44	1.65	0.05	0.21	0.42	N	N	N	N
UBXN1	51035	ENSG00000162191	11	62433972	62481554	52	-0.15	0.56	0.15	0.44	0.3	0.38	0.48	0.31	N	N	N	N
TPBGL	100507050	ENSG00000261594	11	74916950	74964749	61	-0.14	0.56	0.07	0.47	-0.57	0.72	0.91	0.18	N	N	N	N
GZMH	2999	ENSG00000100450	14	25065686	25113926	133	-0.16	0.56	0.09	0.47	0.02	0.49	1.29	0.1	N	N	N	N
PLCD4	84812	ENSG00000115556	2	219437488	219511909	105	-0.16	0.56	0.06	0.48	0.01	0.49	0.32	0.37	N	N	N	Y
ZNF140	7699	ENSG00000196387	12	133622005	133695566	31	-0.14	0.56	0.05	0.48	1.3	0.1	-0.94	0.83	N	N	N	N
TRIM65	201292	ENSG00000141569	17	73875041	73928084	87	-0.14	0.56	0.06	0.48	0.88	0.19	0.63	0.26	N	N	N	N
TMEM230	29058	ENSG00000089063	20	5039129	5128736	167	-0.16	0.56	0.04	0.48	0.11	0.45	0.64	0.26	N	N	N	N
CFAP57	149465	ENSG00000243710	1	43603001	43730029	394	-0.14	0.56	0	0.5	1.51	0.06	0.01	0.5	N	N	N	N
CFAP299	255119	ENSG00000197826	4	81221861	81894910	1102	-0.15	0.56	0	0.5	1.72	0.04	-0.3	0.62	N	N	N	N
MAP4K2	5871	ENSG00000168067	11	64546609	64605720	76	-0.16	0.56	0.01	0.5	1.33	0.09	0.88	0.19	N	N	N	N
CLEC4D	338339	ENSG00000166527	12	8631136	8684962	94	-0.14	0.56	0	0.5	1.29	0.1	-0.38	0.65	N	N	N	N
EMP3	2014	ENSG00000142227	19	48793629	48843810	141	-0.14	0.56	0	0.5	2.51	0.01	-1.14	0.87	N	N	N	N
TMEM151B	441151	ENSG00000178233	6	44203480	44257182	152	-0.14	0.56	-0.02	0.51	1.27	0.1	0.53	0.3	N	N	N	N
SFRP1	6422	ENSG00000104332	8	41109476	41201990	173	-0.14	0.56	-0.02	0.51	-0.69	0.75	1.49	0.07	N	N	N	N
SHC3	53358	ENSG00000148082	9	91610686	91828682	494	-0.14	0.56	-0.02	0.51	0.27	0.39	1.37	0.09	N	N	N	N
ADIG	149685	ENSG00000182035	20	37174838	37227104	83	-0.15	0.56	-0.03	0.51	1.58	0.06	0.26	0.4	N	N	N	N
DOK4	55715	ENSG00000125170	16	57495870	57555385	162	-0.15	0.56	-0.06	0.52	0.37	0.36	1.37	0.09	Y	N	N	N
OGFOD3	79701	ENSG00000181396	17	80337086	80411513	173	-0.15	0.56	-0.06	0.52	-0.16	0.56	1.27	0.1	N	N	N	N
POMT2	29954	ENSG00000009830	14	77731299	77822225	228	-0.15	0.56	-0.13	0.55	0.52	0.3	1.1	0.14	N	N	N	N
GNB5	10681	ENSG00000069966	15	52403123	52518565	267	-0.15	0.56	-0.12	0.55	-0.14	0.56	1.08	0.14	Y	Y	N	N
SLX4	84464	ENSG00000188827	16	3621182	3696585	176	-0.14	0.56	-0.14	0.56	0.89	0.19	0.01	0.5	N	N	N	N
HNRNPUL1	11100	ENSG00000105323	19	41733391	41823811	127	-0.15	0.56	-0.18	0.57	1.42	0.08	-0.53	0.7	N	N	N	N
ARPC1A	10552	ENSG00000241685	7	98888496	98973885	142	-0.15	0.56	-0.21	0.58	0.24	0.4	1.12	0.13	N	Y	Y	N
GFM2	84340	ENSG00000164347	5	74007029	74098196	164	-0.16	0.56	-0.28	0.61	0.19	0.43	0.44	0.33	N	N	Y	N
ZNHIT2	741	ENSG00000174276	11	64873875	64920170	47	-0.15	0.56	-0.29	0.61	-0.37	0.64	0.66	0.26	N	Y	N	N
COPS7B	64708	ENSG00000144524	2	232611388	232683958	137	-0.14	0.56	-0.31	0.62	-0.53	0.7	1.01	0.16	N	N	N	N
ARHGAP5	394	ENSG00000100852	14	32510664	32638934	110	-0.15	0.56	-0.34	0.63	1.11	0.13	1.5	0.07	N	N	N	N
UGT2B4	7363	ENSG00000156096	4	70335883	70426732	424	-0.16	0.56	-0.35	0.64	0.19	0.42	0.16	0.44	N	N	N	N
CAPS	828	ENSG00000105519	19	5878659	5926222	140	-0.15	0.56	-0.36	0.64	1.39	0.08	-0.08	0.53	N	N	N	N
ADAM33	80332	ENSG00000149451	20	3638620	3697755	197	-0.15	0.56	-0.37	0.64	2.39	0.01	-0.09	0.53	N	N	N	N
PFKM	5213	ENSG00000152556	12	48464656	48550187	207	-0.16	0.56	-0.38	0.65	1.31	0.09	-0.15	0.56	N	N	Y	N
GNS	2799	ENSG00000135677	12	65097222	65188226	106	-0.16	0.56	-0.38	0.65	0.1	0.46	0.37	0.35	N	N	N	N
CCNF	899	ENSG00000162063	16	2444395	2518859	99	-0.14	0.56	-0.37	0.65	0.63	0.27	-0.68	0.75	N	N	N	N
SLC39A5	283375	ENSG00000139540	12	56588820	56641630	44	-0.15	0.56	-0.42	0.66	1.01	0.16	0.25	0.4	N	N	N	N
UBL3	5412	ENSG00000122042	13	30328545	30459820	297	-0.15	0.56	-0.42	0.66	0.95	0.17	0.43	0.33	Y	N	Y	N
MS4A3	932	ENSG00000149516	11	59789101	59848588	124	-0.15	0.56	-0.46	0.68	1.66	0.05	-0.79	0.79	N	N	N	N
FAU	2197	ENSG00000149806	11	64878099	64924672	46	-0.15	0.56	-0.5	0.69	-0.35	0.64	0.49	0.31	N	N	N	N
RANBP3L	202151	ENSG00000164188	5	36237950	36337011	170	-0.14	0.56	-0.53	0.7	0.89	0.19	0.24	0.41	N	N	Y	Y
SLC35B4	84912	ENSG00000205060	7	133964089	134036827	109	-0.16	0.56	-0.55	0.71	0.17	0.43	-0.63	0.74	Y	N	Y	N
EFNA2	1943	ENSG00000099617	19	1251153	1311430	34	-0.16	0.56	-0.58	0.72	1.63	0.05	-1.42	0.92	N	N	N	N
DCBLD2	131566	ENSG00000057019	3	98504814	98655566	272	-0.16	0.56	-0.68	0.75	0.91	0.18	-0.48	0.68	N	N	N	N
BBS2	583	ENSG00000125124	16	56494301	56589008	224	-0.15	0.56	-0.75	0.77	1.6	0.05	-0.35	0.64	N	N	N	Y
NUP153	9972	ENSG00000124789	6	17605266	17742065	323	-0.16	0.56	-0.79	0.78	0.83	0.2	1.55	0.06	N	N	N	N
HOXB7	3217	ENSG00000260027	17	46674594	46723383	121	-0.16	0.56	-0.79	0.79	0.4	0.34	0.63	0.26	N	N	N	N
NRP2	8828	ENSG00000118257	2	206512184	206672857	312	-0.16	0.56	-0.88	0.81	1.08	0.14	1.05	0.15	N	N	N	N
SLIT2	9353	ENSG00000145147	4	20219566	20632184	823	-0.15	0.56	-0.88	0.81	2.58	0.00489	0.11	0.46	N	N	N	N
KIF19	124602	ENSG00000196169	17	72287351	72361959	205	-0.15	0.56	-0.86	0.81	0.52	0.3	0.89	0.19	N	N	N	Y
ZNF280A	129025	ENSG00000169548	22	22858060	22909613	42	-0.14	0.56	-0.95	0.83	0.12	0.45	0.22	0.41	N	N	N	N
TMEM9B	56674	ENSG00000175348	11	8958840	9021553	135	-0.15	0.56	-0.98	0.84	0.19	0.42	0.23	0.41	N	Y	Y	N
CST5	1473	ENSG00000170367	20	23846572	23895380	103	-0.14	0.56	-0.99	0.84	0.73	0.23	0.1	0.46	N	N	N	N
CILK1	22858	ENSG00000112144	6	52856097	52961676	129	-0.14	0.56	-1.05	0.85	0.82	0.21	0.03	0.49	N	N	N	N
WFIKKN1	117166	ENSG00000127578	16	646012	694116	100	-0.16	0.56	-1.02	0.85	0.27	0.39	0.19	0.43	N	N	N	N
TMCC1	23023	ENSG00000172765	3	129356635	129647419	270	-0.15	0.56	-1.15	0.87	0.34	0.37	-0.1	0.54	N	N	N	N
TXN2	25828	ENSG00000100348	22	36853083	36913072	153	-0.14	0.56	-1.14	0.87	0.68	0.25	-0.86	0.81	N	N	N	N
CLCA2	9635	ENSG00000137975	1	86854769	86932241	257	-0.15	0.56	-1.18	0.88	0.55	0.29	-0.29	0.61	N	N	Y	N
ALKAL1	389658	ENSG00000196711	8	53436597	53513021	108	-0.16	0.56	-1.16	0.88	0.15	0.44	0.19	0.42	N	N	N	N
FAM163B	642968	ENSG00000196990	9	136432141	136509472	251	-0.16	0.56	-1.29	0.9	0.97	0.17	0.27	0.39	Y	N	N	N
FBXL19	54620	ENSG00000099364	16	30899392	30970104	56	-0.16	0.56	-1.27	0.9	0.36	0.36	-0.17	0.57	N	N	N	N
SBNO2	22904	ENSG00000064932	19	1097633	1209282	312	-0.15	0.56	-1.32	0.91	1.26	0.1	0.49	0.31	N	N	N	N
HSP90AB1	3326	ENSG00000096384	6	44178903	44231625	118	-0.15	0.56	-1.46	0.93	0.96	0.17	-0.03	0.51	N	N	Y	N
SLC1A6	6511	ENSG00000105143	19	15050845	15156455	499	-0.16	0.56	-1.54	0.94	0.57	0.28	0.88	0.19	N	N	N	N
CLCN2	1181	ENSG00000114859	3	184053973	184114439	119	-0.19	0.57	4.42	4.9e-06	-0.54	0.71	4.79	8.27e-07	N	Y	N	N
GPR158	57512	ENSG00000151025	10	25429290	25901158	1530	-0.18	0.57	3.47	0.000265	2.74	0.00305	2.58	0.00489	Y	N	Y	N
POMZP3	22932	ENSG00000146707	7	76229303	76291620	46	-0.18	0.57	2.72	0.00326	0.45	0.33	2.63	0.00427	N	N	N	N
ZSWIM5	57643	ENSG00000162415	1	45472071	45707250	275	-0.18	0.57	2.48	0.01	-0.88	0.81	2.68	0.0037	Y	N	N	N
POU4F3	5459	ENSG00000091010	5	145683587	145730083	87	-0.18	0.57	2.54	0.01	-0.22	0.59	2.63	0.00424	N	N	N	N
PLS1	5357	ENSG00000120756	3	142280229	142442506	337	-0.19	0.57	2.01	0.02	0.17	0.43	2.29	0.01	N	N	Y	N
KRTAP5-11	440051	ENSG00000204571	11	71282901	71328921	121	-0.17	0.57	2.06	0.02	0.48	0.32	2.41	0.01	N	N	N	Y
RAB35	11021	ENSG00000111737	12	120522899	120589643	96	-0.18	0.57	1.97	0.02	0.94	0.17	1.88	0.03	N	N	N	N
ERF	2077	ENSG00000105722	19	42741717	42794309	51	-0.17	0.57	2.12	0.02	0.03	0.49	1.94	0.03	Y	N	N	N
KDF1	126695	ENSG00000175707	1	27266047	27321901	49	-0.18	0.57	1.95	0.03	1.62	0.05	0.7	0.24	N	N	N	N
BBS10	79738	ENSG00000179941	12	76728266	76777222	39	-0.18	0.57	1.83	0.03	0.82	0.21	1.98	0.02	N	N	N	N
ZNF426	79088	ENSG00000130818	19	9628667	9684638	212	-0.18	0.57	1.84	0.03	1.83	0.03	0.29	0.38	N	N	N	N
VPS16	64601	ENSG00000215305	20	2786373	2857378	134	-0.18	0.57	1.89	0.03	2.72	0.00329	-0.46	0.68	N	N	N	N
SIRT2	22933	ENSG00000068903	19	39359195	39425502	132	-0.17	0.57	1.81	0.04	2.93	0.00172	0.13	0.45	N	N	N	N
PHF24	23349	ENSG00000122733	9	34922484	34992541	108	-0.17	0.57	1.67	0.05	3.67	0.000122	-1.59	0.94	N	N	N	N
GRXCR1	389207	ENSG00000215203	4	42860283	43042675	534	-0.18	0.57	1.56	0.06	0.05	0.48	2.15	0.02	N	N	N	N
CHIC2	26511	ENSG00000109220	4	54864540	54966562	117	-0.18	0.57	1.53	0.06	2.29	0.01	-0.31	0.62	N	N	N	N
RNF223	401934	ENSG00000237330	1	997126	1044687	88	-0.19	0.57	1.4	0.08	-0.33	0.63	1.91	0.03	N	N	N	N
RBP7	116362	ENSG00000162444	1	10022255	10086078	97	-0.19	0.57	1.43	0.08	0.48	0.31	1.38	0.08	N	N	N	Y
LRRN3	54674	ENSG00000173114	7	110696062	110775510	131	-0.19	0.57	1.44	0.08	0.66	0.25	1.5	0.07	N	N	N	N
TRIM51	84767	ENSG00000124900	11	55615773	55669286	150	-0.19	0.57	1.38	0.08	-0.83	0.8	1.65	0.05	N	N	Y	N
ST6GALNAC3	256435	ENSG00000184005	1	76505389	77110311	1465	-0.18	0.57	1.32	0.09	1.94	0.03	2.65	0.00399	N	N	N	N
FNDC9	408263	ENSG00000172568	5	156758607	156807729	143	-0.18	0.57	1.34	0.09	2.05	0.02	-0.47	0.68	N	N	N	N
CC2D1B	200014	ENSG00000154222	1	52806265	52866877	57	-0.17	0.57	1.3	0.1	1.36	0.09	0.52	0.3	N	N	N	N
TENT5C	54855	ENSG00000183508	1	118113604	118181011	182	-0.19	0.57	1.27	0.1	2.32	0.01	-0.43	0.67	N	N	N	N
OTUD1	220213	ENSG00000165312	10	23693198	23741310	55	-0.17	0.57	1.22	0.11	2.67	0.00381	-1.46	0.93	N	Y	N	N
IFNAR1	3454	ENSG00000142166	21	34661748	34742129	197	-0.19	0.57	1.22	0.11	2.45	0.01	-1.16	0.88	N	N	N	N
GJA4	2701	ENSG00000187513	1	35223559	35271351	154	-0.16	0.57	1.17	0.12	-0.75	0.77	2.51	0.01	N	N	N	N
RAB11FIP4	84440	ENSG00000131242	17	29683642	29875232	435	-0.18	0.57	1.2	0.12	1.6	0.06	1.75	0.04	N	N	N	N
ARL4C	10123	ENSG00000188042	2	235391685	235440721	118	-0.18	0.57	1.11	0.13	1.65	0.05	1.46	0.07	N	N	N	N
DNAJC30	84277	ENSG00000176410	7	73085248	73132781	119	-0.17	0.57	1.15	0.13	-0.1	0.54	1.56	0.06	N	N	Y	N
BHLHA9	727857	ENSG00000205899	17	1138858	1184565	131	-0.18	0.57	1.12	0.13	0.3	0.38	1.7	0.04	N	Y	N	N
PSMB1	5689	ENSG00000008018	6	170834204	170897417	138	-0.17	0.57	1.1	0.14	1.85	0.03	-0.68	0.75	N	N	N	N
RSPH10B2	728194	ENSG00000169402	7	6758732	6848396	74	-0.19	0.57	1.09	0.14	1.65	0.05	0.77	0.22	N	N	N	N
GHRH	2691	ENSG00000118702	20	35869489	35922534	114	-0.19	0.57	1.09	0.14	0.32	0.37	1.56	0.06	N	N	N	N
BTBD9	114781	ENSG00000183826	6	38126227	38643202	1015	-0.19	0.57	1.01	0.16	0.18	0.43	2.49	0.01	N	N	N	N
DDOST	1650	ENSG00000244038	1	20968260	21023037	155	-0.18	0.57	0.97	0.17	-0.41	0.66	2.28	0.01	N	N	N	N
GPR3	2827	ENSG00000181773	1	27684148	27732318	52	-0.17	0.57	0.94	0.17	1.73	0.04	1.18	0.12	Y	N	N	N
GUCA2B	2981	ENSG00000044012	1	42584092	42631495	81	-0.17	0.57	0.94	0.17	-0.92	0.82	1.36	0.09	N	N	N	N
PDGFRA	5156	ENSG00000134853	4	55060264	55174412	223	-0.17	0.57	0.93	0.18	2.03	0.02	-0.85	0.8	N	N	N	N
OR7G2	390882	ENSG00000170923	19	9202945	9248982	135	-0.18	0.57	0.91	0.18	0.52	0.3	0.91	0.18	N	N	N	N
NEUROD6	63974	ENSG00000164600	7	31367075	31415538	66	-0.19	0.57	0.86	0.2	2.82	0.00237	-0.77	0.78	N	Y	N	N
NEIL2	252969	ENSG00000154328	8	11592172	11654854	285	-0.18	0.57	0.83	0.2	1.55	0.06	0.79	0.21	N	N	Y	N
MACC1	346389	ENSG00000183742	7	20164278	20292013	312	-0.17	0.57	0.75	0.23	0.36	0.36	1.74	0.04	N	N	N	N
PPP2R2D	55844	ENSG00000175470	10	133712957	133780054	106	-0.16	0.57	0.74	0.23	1.13	0.13	0.8	0.21	N	N	N	N
PFN4	375189	ENSG00000176732	2	24327954	24381334	168	-0.17	0.57	0.7	0.24	1.94	0.03	0.07	0.47	N	N	N	N
KCNH2	3757	ENSG00000055118	7	150632044	150710402	147	-0.17	0.57	0.64	0.26	1.03	0.15	1.13	0.13	N	N	N	N
HTR7	3363	ENSG00000148680	10	92490575	92652671	332	-0.17	0.57	0.63	0.26	1.96	0.02	-0.25	0.6	N	N	N	N
PDCD2	5134	ENSG00000071994	6	170874660	170928780	99	-0.17	0.57	0.61	0.27	1.74	0.04	-0.82	0.79	N	N	N	N
SERPINA4	5267	ENSG00000100665	14	94992779	95046243	166	-0.17	0.57	0.61	0.27	0.78	0.22	1.14	0.13	N	N	N	N
SPICE1	152185	ENSG00000163611	3	113151565	113269034	369	-0.17	0.57	0.58	0.28	1.23	0.11	0.67	0.25	N	N	N	N
CASP5	838	ENSG00000137757	11	104854967	104928895	178	-0.17	0.57	0.59	0.28	1.18	0.12	0.19	0.42	N	N	N	N
SMTN	6525	ENSG00000183963	22	31442282	31510610	175	-0.18	0.57	0.57	0.28	0.82	0.21	0.9	0.19	N	N	N	N
CTTNBP2NL	55917	ENSG00000143079	1	112903800	113013786	149	-0.18	0.57	0.53	0.3	2.43	0.01	-0.76	0.78	N	N	N	N
PON2	5445	ENSG00000105854	7	95024174	95099636	218	-0.17	0.57	0.53	0.3	2.27	0.01	-0.53	0.7	N	N	N	N
AGAP11	119385	ENSG00000172650	10	88693239	88779960	194	-0.18	0.57	0.51	0.3	0.92	0.18	0.91	0.18	N	N	N	N
PDE1B	5153	ENSG00000123360	12	54908177	54983023	166	-0.17	0.57	0.53	0.3	1.56	0.06	1.15	0.13	Y	N	N	Y
GOLGA6L2	283685	ENSG00000174450	15	23674535	23727390	99	-0.17	0.57	0.51	0.31	-0.31	0.62	1.17	0.12	N	N	N	N
AGPAT3	56894	ENSG00000160216	21	45250116	45417475	385	-0.16	0.57	0.49	0.31	1.45	0.07	0.74	0.23	N	N	N	Y
TBC1D31	93594	ENSG00000156787	8	124049920	124174393	245	-0.17	0.57	0.47	0.32	-0.2	0.58	1.47	0.07	N	N	N	N
PPP2R5D	5528	ENSG00000112640	6	42917218	42990083	154	-0.19	0.57	0.45	0.33	0.55	0.29	0.15	0.44	Y	N	N	N
FBXO15	201456	ENSG00000141665	18	71730588	71850100	337	-0.18	0.57	0.43	0.33	-0.27	0.61	1.39	0.08	N	N	N	N
SPRR3	6707	ENSG00000163209	1	152939223	152986332	142	-0.18	0.57	0.38	0.35	-0.62	0.73	0.8	0.21	N	N	N	N
CCM2L	140706	ENSG00000101331	20	30563200	30629984	107	-0.18	0.57	0.3	0.38	2.07	0.02	-0.35	0.64	N	N	N	N
MAP3K1	4214	ENSG00000095015	5	56075900	56201979	256	-0.18	0.57	0.29	0.39	0.64	0.26	0.95	0.17	N	N	N	N
SCUBE2	57758	ENSG00000175356	11	9031047	9148150	261	-0.18	0.57	0.24	0.4	0.86	0.2	1.06	0.14	N	N	N	N
SKIL	6498	ENSG00000136603	3	170040473	170124637	188	-0.17	0.57	0.21	0.42	-0.51	0.7	1.22	0.11	Y	Y	N	N
SMYD4	114826	ENSG00000186532	17	1672829	1768175	296	-0.18	0.57	0.2	0.42	0.96	0.17	0.6	0.27	N	N	N	N
SLC35B2	347734	ENSG00000157593	6	44211838	44260283	140	-0.19	0.57	0.19	0.43	1.31	0.1	0.44	0.33	N	N	N	N
HYLS1	219844	ENSG00000198331	11	125718509	125780541	163	-0.18	0.57	0.17	0.43	1.17	0.12	-0.11	0.54	N	Y	N	N
WBP11	51729	ENSG00000084463	12	14927513	14991420	124	-0.17	0.57	0.14	0.45	1.69	0.05	-0.58	0.72	N	Y	Y	N
ZGLP1	100125288	ENSG00000220201	19	10405479	10455233	140	-0.19	0.57	0.13	0.45	1.2	0.11	0.29	0.39	N	N	N	N
CEP68	23177	ENSG00000011523	2	65248495	65324142	192	-0.17	0.57	0.11	0.46	-0.5	0.69	1.6	0.05	N	N	N	N
RAB40B	10966	ENSG00000141542	17	80604943	80691598	271	-0.17	0.57	0.1	0.46	2.22	0.01	0.26	0.4	Y	Y	Y	Y
ZNF562	54811	ENSG00000171466	19	9749330	9820776	157	-0.18	0.57	0.09	0.46	-0.12	0.55	0.6	0.27	N	N	N	N
GPRIN3	285513	ENSG00000185477	4	90152427	90264161	269	-0.19	0.57	0.07	0.47	0.58	0.28	1.68	0.05	Y	N	N	N
RIT2	6014	ENSG00000152214	18	40313183	40730676	801	-0.19	0.57	0.07	0.47	-0.29	0.62	2.08	0.02	N	N	Y	N
MED20	9477	ENSG00000124641	6	41863092	41923877	91	-0.18	0.57	0.04	0.48	2.1	0.02	-0.27	0.61	N	N	N	N
FBXO46	23403	ENSG00000177051	19	46203887	46269151	90	-0.18	0.57	0.04	0.48	1.47	0.07	0.19	0.42	N	N	N	N
ILF2	3608	ENSG00000143621	1	153624264	153678504	64	-0.18	0.57	0.02	0.49	-0.34	0.63	1.19	0.12	N	N	N	N
SLC25A36	55186	ENSG00000114120	3	140625662	140708785	158	-0.18	0.57	0.02	0.49	0.55	0.29	0.15	0.44	N	N	N	N
PLRG1	5356	ENSG00000171566	4	155446149	155506585	128	-0.18	0.57	-0.01	0.5	-0.67	0.75	0.55	0.29	N	N	N	N
PTCRA	171558	ENSG00000171611	6	42848545	42903583	131	-0.18	0.57	-0.01	0.5	0.53	0.3	0.6	0.27	N	N	N	N
POU5F2	134187	ENSG00000248483	5	93066015	93112309	51	-0.18	0.57	-0.02	0.51	0.35	0.36	0.76	0.22	N	N	N	N
ATOSB	80256	ENSG00000005238	9	35094118	35151338	97	-0.17	0.57	-0.02	0.51	1.41	0.08	-0.89	0.81	N	N	N	N
DOLK	22845	ENSG00000175283	9	131697809	131745012	34	-0.16	0.57	-0.08	0.53	1.03	0.15	-0.67	0.75	N	N	N	N
CRYM	1428	ENSG00000103316	16	21259839	21349404	109	-0.17	0.57	-0.12	0.55	0.82	0.21	0.04	0.48	N	Y	Y	N
TMEM208	29100	ENSG00000168701	16	67226006	67273182	50	-0.18	0.57	-0.15	0.56	0.69	0.25	-0.06	0.53	N	N	N	N
ENTPD1	953	ENSG00000138185	10	97436536	97647023	469	-0.17	0.57	-0.17	0.57	1.55	0.06	-0.71	0.76	Y	N	N	N
GAD2	2572	ENSG00000136750	10	26470236	26603491	301	-0.18	0.57	-0.25	0.6	0	0.5	0.8	0.21	N	N	Y	N
PAMR1	25891	ENSG00000149090	11	35443374	35586848	449	-0.17	0.57	-0.26	0.6	-0.12	0.55	2.13	0.02	N	N	Y	Y
CABLES2	81928	ENSG00000149679	20	60953686	61017339	247	-0.18	0.57	-0.25	0.6	1.45	0.07	0.38	0.35	N	N	N	N
NTN3	4917	ENSG00000162068	16	2486500	2534146	41	-0.17	0.57	-0.28	0.61	0.79	0.21	-0.69	0.75	N	N	N	N
TMEM220	388335	ENSG00000187824	17	10606631	10668646	100	-0.19	0.57	-0.28	0.61	-0.39	0.65	0.33	0.37	N	N	N	N
INTS3	65123	ENSG00000143624	1	153665526	153756555	119	-0.19	0.57	-0.36	0.64	1.08	0.14	-0.08	0.53	N	N	N	N
LACTB	114294	ENSG00000103642	15	63378999	63444260	170	-0.18	0.57	-0.37	0.64	1.62	0.05	-1.37	0.91	Y	N	N	N
DMRT3	58524	ENSG00000064218	9	941968	1001732	163	-0.19	0.57	-0.38	0.65	1.35	0.09	-0.04	0.52	N	Y	N	N
PGBD2	267002	ENSG00000185220	1	249165395	249225453	54	-0.18	0.57	-0.42	0.66	0.15	0.44	0.6	0.27	N	N	N	N
ALKBH8	91801	ENSG00000137760	11	107363453	107471468	292	-0.18	0.57	-0.42	0.66	0.12	0.45	0.84	0.2	N	N	N	N
ALAD	210	ENSG00000148218	9	116138592	116198618	157	-0.17	0.57	-0.44	0.67	1.52	0.06	-0.01	0.5	N	N	N	Y
FAM25C	644054	ENSG00000188100	10	49193372	49242825	3	-0.19	0.57	-0.5	0.69	0.03	0.49	0.29	0.38	N	N	N	N
ZNF274	10782	ENSG00000171606	19	58659356	58734928	173	-0.17	0.57	-0.49	0.69	-0.17	0.57	1.24	0.11	N	N	N	N
PGC	5225	ENSG00000096088	6	41694449	41750139	120	-0.17	0.57	-0.53	0.7	1.27	0.1	0.43	0.33	N	N	N	N
FOXH1	8928	ENSG00000160973	8	145689115	145736718	37	-0.17	0.57	-0.51	0.7	0.84	0.2	-0.31	0.62	N	N	N	N
INTS14	81556	ENSG00000138614	15	65861095	65938627	106	-0.19	0.57	-0.55	0.71	-0.13	0.55	0.36	0.36	N	N	N	N
ZNF519	162655	ENSG00000175322	18	14065989	14167489	175	-0.17	0.57	-0.55	0.71	0.04	0.48	0.96	0.17	N	N	N	N
ZNF432	9668	ENSG00000256087	19	52526677	52587073	153	-0.19	0.57	-0.6	0.73	-0.03	0.51	0.65	0.26	N	N	N	N
SLC26A5	375611	ENSG00000170615	7	102983177	103121624	284	-0.18	0.57	-0.67	0.75	1.48	0.07	0	0.5	N	N	N	Y
PGLYRP1	8993	ENSG00000008438	19	46512411	46561556	118	-0.16	0.57	-0.66	0.75	0.68	0.25	0.44	0.33	N	N	N	N
LINC03124	29798	ENSG00000197927	2	132444973	132534977	137	-0.18	0.57	-0.72	0.76	0.33	0.37	0.34	0.37	N	N	N	N
RAVER1	125950	ENSG00000161847	19	10416888	10479314	167	-0.18	0.57	-0.72	0.76	0.8	0.21	0.44	0.33	N	N	N	N
ROR1	4919	ENSG00000185483	1	64204690	64657181	922	-0.17	0.57	-0.76	0.78	1.21	0.11	0.71	0.24	N	Y	N	N
LRRC47	57470	ENSG00000130764	1	3686784	3748068	276	-0.18	0.57	-0.86	0.8	1.06	0.15	0.11	0.46	N	N	N	N
EEF2KMT	196483	ENSG00000118894	16	5124301	5182789	189	-0.17	0.57	-0.86	0.81	1.59	0.06	-1.24	0.89	N	N	N	N
MTR	4548	ENSG00000116984	1	236923581	237077281	359	-0.19	0.57	-0.93	0.82	0.95	0.17	-0.3	0.62	N	N	N	N
SPATA31D4	389761	ENSG00000214929	9	84508343	84559913	32	-0.18	0.57	-1	0.84	1.06	0.14	0.03	0.49	N	N	N	N
PLSCR5	389158	ENSG00000231213	3	146284342	146359003	313	-0.17	0.57	-1.05	0.85	0.7	0.24	-0.26	0.6	N	N	N	N
SMR3A	26952	ENSG00000109208	4	71191493	71242823	245	-0.17	0.57	-1.1	0.86	0.89	0.19	-0.57	0.72	N	N	N	N
CCNA2	890	ENSG00000145386	4	122727599	122780153	67	-0.18	0.57	-1.11	0.87	0.61	0.27	-0.44	0.67	N	N	N	N
PHACTR2	9749	ENSG00000112419	6	143894317	144162322	696	-0.17	0.57	-1.13	0.87	0.95	0.17	0.77	0.22	N	N	N	N
TAS2R4	50832	ENSG00000127364	7	141443289	141489188	85	-0.18	0.57	-1.16	0.88	0.1	0.46	-0.1	0.54	N	N	N	N
SERINC1	57515	ENSG00000111897	6	122754493	122828051	139	-0.17	0.57	-1.25	0.89	0.64	0.26	-0.27	0.61	N	N	Y	N
TMC3	342125	ENSG00000188869	15	81614760	81701418	151	-0.18	0.57	-1.22	0.89	1.02	0.15	-0.8	0.79	N	N	N	N
BDKRB1	623	ENSG00000100739	14	96686641	96745304	190	-0.17	0.57	-1.26	0.9	1.57	0.06	-0.43	0.67	N	N	N	N
SV2B	9899	ENSG00000185518	15	91607996	91854539	627	-0.17	0.57	-1.29	0.9	0.55	0.29	0.82	0.2	N	Y	Y	Y
ANAPC4	29945	ENSG00000053900	4	25343848	25430120	219	-0.18	0.57	-1.35	0.91	0.26	0.4	0.19	0.42	N	N	N	N
REXO2	25996	ENSG00000076043	11	114275108	114331001	139	-0.18	0.57	-1.34	0.91	0.76	0.22	-0.37	0.64	N	N	N	N
ASPG	374569	ENSG00000166183	14	104517019	104589100	175	-0.17	0.57	-1.37	0.91	1.66	0.05	0.12	0.45	N	N	N	N
CCDC127	133957	ENSG00000164366	5	194875	253333	250	-0.18	0.57	-1.66	0.95	0.24	0.4	-0.49	0.69	N	N	N	Y
ACOT6	641372	ENSG00000205669	14	74048548	74096592	154	-0.17	0.57	-1.64	0.95	0.73	0.23	0.05	0.48	N	N	N	N
ZFAT	57623	ENSG00000066827	8	135480031	135760292	744	-0.17	0.57	-1.82	0.97	1.74	0.04	-1.01	0.84	N	N	N	N
DLL3	10683	ENSG00000090932	19	39954557	40009121	108	-0.21	0.58	4.28	9.25e-06	3.99	3.24e-05	1.49	0.07	N	N	N	N
AKAP9	10142	ENSG00000127914	7	91535181	91749987	321	-0.2	0.58	2.86	0.00211	2.23	0.01	1.74	0.04	N	N	N	N
FKBP11	51303	ENSG00000134285	12	49305742	49354330	138	-0.21	0.58	2.68	0.00371	2.05	0.02	1.67	0.05	N	N	N	N
PWWP2A	114825	ENSG00000170234	5	159492889	159581452	145	-0.21	0.58	2.5	0.01	3.34	0.000425	-0.94	0.83	N	N	N	N
OSTM1	28962	ENSG00000081087	6	108352613	108430941	201	-0.2	0.58	2.53	0.01	-0.88	0.81	2.94	0.00165	N	N	N	N
LRRC61	65999	ENSG00000127399	7	149985296	150045245	97	-0.2	0.58	2.18	0.01	-0.66	0.75	2.26	0.01	N	N	N	N
DCAF4	26094	ENSG00000119599	14	73358040	73438825	298	-0.2	0.58	2.19	0.01	2.05	0.02	1.52	0.06	N	N	N	N
BCL10	8915	ENSG00000142867	1	85721459	85777604	154	-0.2	0.58	2.03	0.02	3.19	0.000721	0.77	0.22	N	N	N	N
MYO1B	4430	ENSG00000128641	2	192075107	192300115	317	-0.21	0.58	2.03	0.02	2.28	0.01	0.69	0.25	Y	N	N	N
MARCHF8	220972	ENSG00000165406	10	45940033	46125354	434	-0.2	0.58	2.06	0.02	-0.96	0.83	2.05	0.02	N	N	N	N
HSD17B13	345275	ENSG00000170509	4	88214941	88279056	140	-0.21	0.58	1.9	0.03	2.89	0.00193	-0.89	0.81	N	N	Y	N
DDX50	79009	ENSG00000107625	10	70626034	70716603	192	-0.19	0.58	1.84	0.03	0.84	0.2	1.01	0.16	N	N	N	N
KRT78	196374	ENSG00000170423	12	53221588	53277778	167	-0.2	0.58	1.85	0.03	-0.11	0.54	2.16	0.02	N	N	Y	N
RPL28	6158	ENSG00000108107	19	55862300	55924616	174	-0.21	0.58	1.91	0.03	2.6	0.00473	0.35	0.36	N	N	N	N
MROH6	642475	ENSG00000204839	8	144638362	144689928	181	-0.2	0.58	1.78	0.04	2.02	0.02	0.74	0.23	N	N	N	N
NUDT16L1	84309	ENSG00000168101	16	4708526	4755860	171	-0.21	0.58	1.76	0.04	2.22	0.01	-0.03	0.51	N	N	N	N
COG5	10466	ENSG00000164597	7	106832189	107239959	658	-0.19	0.58	1.62	0.05	-0.22	0.59	2.02	0.02	N	N	N	N
RINL	126432	ENSG00000187994	19	39348470	39403919	95	-0.2	0.58	1.66	0.05	3.19	0.000724	-0.04	0.52	N	N	N	N
METTL3	56339	ENSG00000165819	14	21956282	22014517	136	-0.2	0.58	1.58	0.06	0.62	0.27	2.2	0.01	N	N	N	N
THSD7A	221981	ENSG00000005108	7	11400062	11906824	1690	-0.21	0.58	1.44	0.07	0.77	0.22	3.01	0.00129	Y	N	N	N
NFX1	4799	ENSG00000086102	9	33255418	33381155	132	-0.21	0.58	1.47	0.07	1.71	0.04	0.48	0.32	N	N	N	N
DPF1	8193	ENSG00000011332	19	38691649	38755317	164	-0.2	0.58	1.43	0.08	1.58	0.06	1.55	0.06	Y	N	N	N
SPRR2G	6706	ENSG00000159516	1	153112058	153158427	71	-0.21	0.58	1.32	0.09	-1.17	0.88	1.79	0.04	N	N	N	N
MAP3K20	51776	ENSG00000091436	2	173905440	174142737	692	-0.19	0.58	1.32	0.09	2.87	0.00203	0.34	0.37	N	N	N	N
GRID2IP	392862	ENSG00000215045	7	6526409	6626067	235	-0.21	0.58	1.34	0.09	2.43	0.01	0.28	0.39	N	N	N	N
MED13L	23389	ENSG00000123066	12	116386381	116749991	558	-0.2	0.58	1.34	0.09	1.32	0.09	1.74	0.04	Y	N	N	N
NOMO3	408050	ENSG00000103226	16	16291389	16398668	43	-0.2	0.58	1.32	0.09	-0.64	0.74	1.92	0.03	N	N	N	N
FREM3	166752	ENSG00000183090	4	144488560	144656828	266	-0.2	0.58	1.25	0.1	2.57	0.01	-0.69	0.75	N	N	Y	N
ZSCAN25	221785	ENSG00000197037	7	99179571	99285204	110	-0.2	0.58	1.26	0.1	-0.82	0.79	2.11	0.02	N	Y	N	N
IRAK1BP1	134728	ENSG00000146243	6	79542261	79724545	299	-0.21	0.58	1.23	0.11	0.18	0.43	1.68	0.05	Y	Y	N	N
ABHD11	83451	ENSG00000106077	7	73140424	73188190	72	-0.21	0.58	1.21	0.11	-0.17	0.57	1.76	0.04	N	N	N	N
FDXACB1	91893	ENSG00000255561	11	111734780	111785181	47	-0.2	0.58	1.15	0.13	-0.76	0.78	1.98	0.02	N	N	N	N
TBP	6908	ENSG00000112592	6	170828384	170891958	139	-0.2	0.58	1.07	0.14	1.77	0.04	-0.64	0.74	N	N	N	N
RAB21	23011	ENSG00000080371	12	72113658	72191150	133	-0.21	0.58	1.06	0.15	1.1	0.14	0.35	0.36	N	N	N	N
DPH7	92715	ENSG00000148399	9	140439354	140508387	66	-0.21	0.58	0.98	0.16	-0.29	0.61	1.64	0.05	N	N	N	N
ENO4	387712	ENSG00000188316	10	118573741	118652112	78	-0.19	0.58	1.01	0.16	0.45	0.33	1.78	0.04	N	N	N	N
SIGIRR	59307	ENSG00000185187	11	395716	452454	98	-0.21	0.58	0.99	0.16	2.23	0.01	-1.43	0.92	N	N	N	N
DCUN1D3	123879	ENSG00000188215	16	20856219	20946561	120	-0.2	0.58	0.99	0.16	1	0.16	1.09	0.14	N	N	N	N
KRTAP26-1	388818	ENSG00000197683	21	31681449	31727607	217	-0.2	0.58	1	0.16	-0.49	0.69	1.41	0.08	N	N	N	N
FCN3	8547	ENSG00000142748	1	27685601	27736315	51	-0.2	0.58	0.95	0.17	1.68	0.05	1.12	0.13	N	N	N	N
TWNK	56652	ENSG00000107815	10	102712293	102764159	46	-0.19	0.58	0.94	0.17	1.61	0.05	-1.63	0.95	N	N	N	N
HSD17B2	3294	ENSG00000086696	16	82033842	82142139	152	-0.2	0.58	0.97	0.17	1.28	0.1	0.59	0.28	N	N	N	N
TMOD3	29766	ENSG00000138594	15	52086825	52214335	267	-0.2	0.58	0.91	0.18	0.32	0.37	1.09	0.14	N	Y	N	N
NKD1	85407	ENSG00000140807	16	50547241	50684771	150	-0.2	0.58	0.93	0.18	1.83	0.03	0.21	0.42	N	N	N	N
CACNA1E	777	ENSG00000198216	1	181417447	181785920	762	-0.2	0.58	0.76	0.22	1.27	0.1	1.82	0.03	Y	Y	N	N
CYP4X1	260293	ENSG00000186377	1	47392036	47526423	180	-0.2	0.58	0.75	0.23	0.17	0.43	1.04	0.15	N	N	N	N
RNASEL	6041	ENSG00000135828	1	182532769	182593420	106	-0.21	0.58	0.74	0.23	0.07	0.47	1.81	0.04	N	N	N	Y
TRMT1L	81627	ENSG00000121486	1	185077217	185161230	99	-0.2	0.58	0.74	0.23	0.75	0.23	1.01	0.16	N	N	Y	N
ZNF212	7988	ENSG00000170260	7	148901741	148962700	167	-0.19	0.58	0.73	0.23	0.52	0.3	1.37	0.08	N	N	N	N
FAM170B	170370	ENSG00000172538	10	50329199	50377065	188	-0.19	0.58	0.75	0.23	-0.29	0.62	1.71	0.04	N	N	N	N
FAM187B	148109	ENSG00000177558	19	35705704	35754628	134	-0.21	0.58	0.75	0.23	1.63	0.05	-0.79	0.79	N	N	N	N
CFAP52	146845	ENSG00000166596	17	9444944	9556776	144	-0.19	0.58	0.65	0.26	-0.56	0.71	1.88	0.03	N	N	N	Y
BAIAP2L2	80115	ENSG00000128298	22	38470896	38541971	126	-0.19	0.58	0.56	0.29	2.26	0.01	-0.77	0.78	N	N	N	Y
CAPN5	726	ENSG00000149260	11	76742992	76847201	260	-0.19	0.58	0.45	0.33	-0.35	0.64	1.99	0.02	N	N	N	N
IQCN	80726	ENSG00000130518	19	18357906	18420319	196	-0.21	0.58	0.45	0.33	1.29	0.1	0.51	0.3	N	N	N	N
LSR	51599	ENSG00000105699	19	35704290	35768867	166	-0.21	0.58	0.43	0.33	1.57	0.06	-0.72	0.76	N	N	N	N
SMCR8	140775	ENSG00000176994	17	18183594	18241370	113	-0.2	0.58	0.38	0.35	0.92	0.18	0.17	0.43	N	N	N	Y
SAMD4B	55095	ENSG00000179134	19	39798108	39886340	159	-0.2	0.58	0.38	0.35	0.13	0.45	1.12	0.13	N	N	N	Y
DHX36	170506	ENSG00000174953	3	153983452	154077286	130	-0.19	0.58	0.35	0.36	0.89	0.19	-0.03	0.51	N	N	N	N
CEP135	9662	ENSG00000174799	4	56779974	56909529	230	-0.2	0.58	0.32	0.37	0.05	0.48	1.4	0.08	N	N	N	N
MGLL	11343	ENSG00000074416	3	127397905	127577093	352	-0.21	0.58	0.3	0.38	0.29	0.39	2	0.02	N	N	N	N
HK3	3101	ENSG00000160883	5	176297870	176361333	142	-0.21	0.58	0.29	0.39	0.25	0.4	1.2	0.12	N	N	N	N
DNHD1	144132	ENSG00000179532	11	6482994	6603255	232	-0.21	0.58	0.29	0.39	1.53	0.06	0.03	0.49	N	N	N	Y
CIT	11113	ENSG00000122966	12	120113595	120350095	445	-0.21	0.58	0.26	0.4	2.17	0.01	-0.46	0.68	Y	N	N	Y
IDH1	3417	ENSG00000138413	2	209090951	209155478	92	-0.2	0.58	0.21	0.42	1.19	0.12	-0.87	0.81	N	N	N	N
USP50	373509	ENSG00000170236	15	50782759	50873902	241	-0.21	0.58	0.2	0.42	-0.27	0.6	1.17	0.12	N	N	N	N
NFKBIE	4794	ENSG00000146232	6	44215903	44268525	147	-0.21	0.58	0.17	0.43	1.22	0.11	0.31	0.38	N	N	N	N
FAM220A	84792	ENSG00000178397	7	6359040	6423590	211	-0.21	0.58	0.16	0.43	1.19	0.12	1.07	0.14	N	N	N	N
METTL4	64863	ENSG00000101574	18	2527524	2606489	183	-0.2	0.58	0.17	0.43	1.9	0.03	-1.24	0.89	Y	N	N	N
CTLA4	1493	ENSG00000163599	2	204697511	204748683	91	-0.2	0.58	0.14	0.44	0.17	0.43	0.92	0.18	N	N	N	N
ERBB3	2065	ENSG00000065361	12	56438809	56507291	76	-0.21	0.58	0.15	0.44	0.21	0.42	0.72	0.23	Y	N	N	Y
DOK6	220164	ENSG00000206052	18	67033284	67526323	1510	-0.2	0.58	0.15	0.44	0.7	0.24	2.4	0.01	N	Y	N	N
PLEKHN1	84069	ENSG00000187583	1	866872	920488	88	-0.21	0.58	0.13	0.45	1.24	0.11	-0.05	0.52	N	N	N	N
OR10J5	127385	ENSG00000184155	1	159494868	159540797	90	-0.2	0.58	0.13	0.45	1.82	0.03	-0.33	0.63	N	N	N	N
FLII	2314	ENSG00000177731	17	18138129	18197230	88	-0.2	0.58	0.13	0.45	0.95	0.17	0.25	0.4	N	N	N	N
ADD1	118	ENSG00000087274	4	2810454	2941803	221	-0.2	0.58	0.1	0.46	1.57	0.06	0.66	0.26	N	N	N	N
POLR1D	51082	ENSG00000186184	13	28159880	28251559	289	-0.19	0.58	0.06	0.48	1.35	0.09	0.55	0.29	N	N	N	N
SLC4A7	9497	ENSG00000033867	3	27404212	27560911	445	-0.19	0.58	0.03	0.49	-0.11	0.55	1.24	0.11	N	Y	N	N
MRPL38	64978	ENSG00000204316	17	73884724	73936181	73	-0.2	0.58	0.03	0.49	0.96	0.17	0.36	0.36	N	N	N	N
TXNL1	9352	ENSG00000091164	18	54260053	54340920	148	-0.21	0.58	-0.04	0.52	-0.17	0.57	1.07	0.14	N	N	Y	N
TP53I3	9540	ENSG00000115129	2	24290303	24343085	148	-0.21	0.58	-0.08	0.53	1.02	0.15	-0.22	0.59	N	N	N	N
REM1	28954	ENSG00000088320	20	30028091	30082708	76	-0.21	0.58	-0.08	0.53	1.21	0.11	-0.29	0.61	N	N	N	N
PMEPA1	56937	ENSG00000124225	20	56213448	56321592	316	-0.19	0.58	-0.22	0.59	0.3	0.38	1.49	0.07	Y	N	N	N
CD19	930	ENSG00000177455	16	28908082	28960668	41	-0.2	0.58	-0.25	0.6	1.27	0.1	-0.63	0.73	N	N	N	N
SPAG17	200162	ENSG00000155761	1	118486288	118762848	485	-0.2	0.58	-0.29	0.61	0.09	0.47	0.65	0.26	N	N	N	N
FUBP1	8880	ENSG00000162613	1	78399740	78479839	149	-0.2	0.58	-0.3	0.62	1.22	0.11	0.55	0.29	N	N	N	N
DNASE1	1773	ENSG00000213918	16	3626772	3722689	213	-0.21	0.58	-0.3	0.62	0.81	0.21	-0.04	0.52	Y	N	N	N
PPP2R1A	5518	ENSG00000105568	19	52658055	52739678	281	-0.19	0.58	-0.31	0.62	1.01	0.16	0.25	0.4	N	N	N	N
ATXN3	4287	ENSG00000066427	14	92514896	92607965	372	-0.19	0.58	-0.34	0.63	0.64	0.26	0.27	0.39	N	N	N	N
TBC1D24	57465	ENSG00000162065	16	2490146	2565734	33	-0.21	0.58	-0.33	0.63	0.98	0.16	-0.47	0.68	N	N	N	N
ZNF614	80110	ENSG00000142556	19	52506577	52566680	157	-0.21	0.58	-0.34	0.63	-0.03	0.51	0.61	0.27	N	N	N	N
SLC22A23	63027	ENSG00000137266	6	3259207	3491954	737	-0.19	0.58	-0.35	0.64	1.18	0.12	0.06	0.48	N	N	N	N
SENP1	29843	ENSG00000079387	12	48426681	48535091	254	-0.2	0.58	-0.37	0.65	1.28	0.1	-0.26	0.6	N	N	N	N
TEDC2	80178	ENSG00000162062	16	2475115	2524964	61	-0.19	0.58	-0.41	0.66	0.69	0.25	-0.77	0.78	N	N	N	N
C9orf43	257169	ENSG00000157653	9	116137924	116201964	167	-0.2	0.58	-0.45	0.67	1.53	0.06	-0.05	0.52	N	N	N	N
SAP130	79595	ENSG00000136715	2	128688791	128820667	258	-0.19	0.58	-0.48	0.68	0.38	0.35	0.81	0.21	N	N	N	N
CEP44	80817	ENSG00000164118	4	175169828	175265506	141	-0.2	0.58	-0.51	0.69	0.99	0.16	0.03	0.49	Y	N	N	N
BTNL9	153579	ENSG00000165810	5	180432203	180498523	205	-0.21	0.58	-0.52	0.7	0.42	0.34	0.64	0.26	N	N	N	N
CYP2E1	1571	ENSG00000130649	10	135305300	135362627	158	-0.2	0.58	-0.51	0.7	0.94	0.17	0.08	0.47	N	N	N	N
SLC24A1	9187	ENSG00000074621	15	65868618	65963334	125	-0.21	0.58	-0.51	0.7	-0.15	0.56	0.39	0.35	N	N	N	N
EIF2B3	8891	ENSG00000070785	1	45306194	45487394	300	-0.19	0.58	-0.56	0.71	0.15	0.44	0.35	0.36	N	N	N	N
RRP9	9136	ENSG00000114767	3	51957442	52010957	34	-0.2	0.58	-0.57	0.71	0.09	0.46	0.91	0.18	N	N	N	N
MYL6	4637	ENSG00000092841	12	56517045	56565366	40	-0.21	0.58	-0.55	0.71	0.31	0.38	1.18	0.12	N	N	N	N
WDR70	55100	ENSG00000082068	5	37344391	37762774	698	-0.21	0.58	-0.58	0.72	1.56	0.06	-1.28	0.9	N	N	N	N
TBXT	6862	ENSG00000164458	6	166561144	166617157	241	-0.21	0.58	-0.6	0.72	0	0.5	0.53	0.3	N	N	N	N
IL10RB	3588	ENSG00000243646	21	34603665	34679539	205	-0.2	0.58	-0.57	0.72	0.78	0.22	0.34	0.37	N	N	N	N
LSM8	51691	ENSG00000128534	7	117789086	117854093	201	-0.2	0.58	-0.61	0.73	0.45	0.32	-0.33	0.63	N	N	N	N
CD79A	973	ENSG00000105369	19	42346190	42395439	49	-0.19	0.58	-0.64	0.74	0.04	0.48	-0.01	0.51	N	N	N	N
VASP	7408	ENSG00000125753	19	45975688	46040247	157	-0.2	0.58	-0.63	0.74	0.64	0.26	0.39	0.35	N	N	N	N
RTN2	6253	ENSG00000125744	19	45978546	46035313	140	-0.21	0.58	-0.65	0.74	0.58	0.28	0.37	0.36	N	N	N	N
FBXO9	26268	ENSG00000112146	6	52887586	52975671	108	-0.2	0.58	-0.68	0.75	0.53	0.3	0.3	0.38	N	N	Y	N
CDK8	1024	ENSG00000132964	13	26793262	26989375	381	-0.19	0.58	-0.67	0.75	0.12	0.45	0.2	0.42	N	N	N	N
OGG1	4968	ENSG00000114026	3	9756628	9839468	131	-0.21	0.58	-0.9	0.82	0.25	0.4	0.69	0.24	N	N	N	N
WDR87	83889	ENSG00000171804	19	38365213	38432317	112	-0.21	0.58	-1.01	0.84	0.33	0.37	0.29	0.39	N	N	N	N
CEACAM4	1089	ENSG00000105352	19	42115344	42168442	125	-0.2	0.58	-1	0.84	1.47	0.07	0.2	0.42	N	N	N	N
RGL3	57139	ENSG00000205517	19	11494732	11565018	108	-0.19	0.58	-1.02	0.85	0.11	0.46	0.45	0.33	N	N	N	Y
TTI1	9675	ENSG00000101407	20	36601419	36696870	125	-0.21	0.58	-1.02	0.85	0.49	0.31	-0.08	0.53	N	N	N	N
TAS2R5	54429	ENSG00000127366	7	141452129	141501338	88	-0.19	0.58	-1.08	0.86	0.1	0.46	-0.06	0.52	N	N	N	N
BIVM	54841	ENSG00000134897	13	103416399	103503888	194	-0.2	0.58	-1.07	0.86	0.91	0.18	-0.43	0.67	N	N	N	N
CDC37	11140	ENSG00000105401	19	10491809	10549271	103	-0.2	0.58	-1.14	0.87	0.24	0.4	0.27	0.4	N	N	N	N
PJVK	494513	ENSG00000204311	2	179281163	179336149	61	-0.21	0.58	-1.21	0.89	1.01	0.16	-0.59	0.72	N	N	N	N
LSM10	84967	ENSG00000181817	1	36849031	36898493	191	-0.19	0.58	-1.26	0.9	0.64	0.26	-0.31	0.62	N	N	N	N
UBL4B	164153	ENSG00000186150	1	110620062	110666569	103	-0.2	0.58	-1.31	0.9	1.36	0.09	-1.17	0.88	N	N	N	N
BAIAP2L1	55971	ENSG00000006453	7	97910962	98065427	215	-0.19	0.58	-1.37	0.91	0.64	0.26	-1.12	0.87	N	Y	N	N
TRIM60	166655	ENSG00000176979	4	165918151	165972896	111	-0.2	0.58	-1.63	0.95	-0.02	0.51	0.16	0.44	N	N	N	N
CNR2	1269	ENSG00000188822	1	24187005	24320549	188	-0.2	0.58	-1.7	0.96	0.22	0.41	-0.14	0.56	N	N	N	N
AKR1B15	441282	ENSG00000227471	7	134198849	134274615	253	-0.2	0.58	-1.72	0.96	0.28	0.39	-0.33	0.63	N	N	N	N
ZNF564	163050	ENSG00000249709	19	12626184	12726789	157	-0.21	0.58	-1.79	0.96	0.55	0.29	-0.07	0.53	N	N	N	N
SEPTIN10	151011	ENSG00000186522	2	110290372	110406783	302	-0.22	0.59	4.18	1.49e-05	3.27	0.000534	2.49	0.01	N	N	N	N
JADE2	23338	ENSG00000043143	5	133825003	133928918	226	-0.24	0.59	3.57	0.000181	1.2	0.12	3.48	0.000248	Y	Y	N	Y
PTCD2	79810	ENSG00000049883	5	71581200	71666544	87	-0.23	0.59	3.34	0.000418	3.18	0.00074	1.02	0.15	N	N	N	N
DKK3	27122	ENSG00000050165	11	11974543	12066373	254	-0.22	0.59	3.31	0.000463	1.67	0.05	2.33	0.01	N	Y	Y	Y
ZNF253	56242	ENSG00000256771	19	19941639	20015099	158	-0.24	0.59	2.93	0.00171	-0.68	0.75	3.3	0.000475	N	N	N	N
CEP295	85459	ENSG00000166004	11	93359816	93473524	120	-0.22	0.59	2.86	0.00215	-0.24	0.59	3.38	0.000362	N	N	N	N
STX1A	6804	ENSG00000106089	7	73103535	73169032	118	-0.22	0.59	2.45	0.01	0.91	0.18	2.87	0.00207	N	N	Y	N
POLR1E	64425	ENSG00000137054	9	37450945	37513694	168	-0.23	0.59	2.44	0.01	2.41	0.01	0.5	0.31	N	N	N	N
TMEM101	84336	ENSG00000091947	17	42078556	42135519	97	-0.22	0.59	2.21	0.01	0.28	0.39	2.26	0.01	N	N	N	N
RPL32	6161	ENSG00000144713	3	12866444	12918081	150	-0.23	0.59	2.01	0.02	0.28	0.39	2.01	0.02	N	N	N	N
OS9	10956	ENSG00000135506	12	58052738	58125340	147	-0.24	0.59	2.02	0.02	1.37	0.09	1.53	0.06	N	N	N	N
HRC	3270	ENSG00000130528	19	49644455	49693686	131	-0.23	0.59	2.05	0.02	2.71	0.00339	-0.21	0.58	N	N	N	N
IL11	3589	ENSG00000095752	19	55865750	55916831	153	-0.22	0.59	2.06	0.02	2.52	0.01	0.49	0.31	N	N	N	N
SCFD1	23256	ENSG00000092108	14	31056460	31215034	317	-0.22	0.59	1.82	0.03	2.46	0.01	-0.33	0.63	N	N	N	N
KPNA7	402569	ENSG00000185467	7	98761197	98840089	278	-0.23	0.59	1.77	0.04	-0.11	0.55	2.34	0.01	N	N	N	N
NIBAN2	64855	ENSG00000136830	9	130257618	130376268	267	-0.22	0.59	1.73	0.04	2.56	0.01	0.46	0.32	N	N	N	N
PPY	5539	ENSG00000108849	17	42008172	42054833	84	-0.24	0.59	1.74	0.04	1.62	0.05	1.08	0.14	N	N	N	N
DOCK5	80005	ENSG00000147459	8	25007287	25283227	621	-0.22	0.59	1.61	0.05	-0.22	0.59	2.92	0.00175	N	N	N	Y
SCHIP1	29970	ENSG00000151967	3	158956036	159625155	1086	-0.23	0.59	1.54	0.06	1.5	0.07	1.78	0.04	N	Y	Y	N
NECTIN1	5818	ENSG00000110400	11	119498808	119634435	242	-0.22	0.59	1.49	0.07	1.64	0.05	0.91	0.18	N	N	N	N
HSPA13	6782	ENSG00000155304	21	15733436	15790509	176	-0.24	0.59	1.49	0.07	0.68	0.25	1.77	0.04	N	N	N	N
CALCB	797	ENSG00000175868	11	15060143	15113888	75	-0.22	0.59	1.32	0.09	-1.29	0.9	1.49	0.07	N	N	N	N
KCNC4	3749	ENSG00000116396	1	110718336	110786674	133	-0.22	0.59	1.24	0.11	2.52	0.01	-0.28	0.61	N	N	N	Y
FAM118B	79607	ENSG00000197798	11	126046619	126142879	246	-0.23	0.59	1.2	0.12	0.31	0.38	1.77	0.04	N	N	N	N
ARMH4	145407	ENSG00000139971	14	58460808	58653847	474	-0.22	0.59	1.17	0.12	-1.12	0.87	2.33	0.01	N	N	N	N
SPINT4	391253	ENSG00000149651	20	44315988	44364335	151	-0.23	0.59	1.17	0.12	1.12	0.13	0.63	0.26	N	N	N	N
MAFF	23764	ENSG00000185022	22	38562939	38622518	170	-0.23	0.59	1.06	0.14	1.91	0.03	-0.48	0.69	N	N	N	N
FAM114A1	92689	ENSG00000197712	4	38834354	38957365	357	-0.22	0.59	1.02	0.15	2.54	0.01	-1.71	0.96	N	N	N	N
NDUFA12	55967	ENSG00000184752	12	95355104	95432489	275	-0.23	0.59	1.05	0.15	1.56	0.06	0.6	0.27	N	N	Y	N
MDM2	4193	ENSG00000135679	12	69166952	69249324	161	-0.22	0.59	0.93	0.17	-0.5	0.69	1.75	0.04	N	N	N	N
GLB1L3	112937	ENSG00000166105	11	134110293	134199458	178	-0.22	0.59	0.91	0.18	1.45	0.07	0.94	0.17	N	Y	N	Y
CAB39L	81617	ENSG00000102547	13	49872786	50053221	404	-0.24	0.59	0.92	0.18	0.96	0.17	1.31	0.1	N	N	N	N
ERI2	112479	ENSG00000196678	16	20781515	20852798	88	-0.22	0.59	0.93	0.18	0.97	0.17	0.97	0.17	N	N	N	N
REXO5	81691	ENSG00000005189	16	20782751	20870990	107	-0.23	0.59	0.92	0.18	1.03	0.15	0.91	0.18	N	N	N	N
PDP1	54704	ENSG00000164951	8	94894083	94948296	129	-0.23	0.59	0.87	0.19	-0.92	0.82	1.53	0.06	Y	N	N	N
TMEM80	283232	ENSG00000177042	11	660591	715028	127	-0.23	0.59	0.87	0.19	2.7	0.00345	-1.04	0.85	N	N	N	N
TTPA	7274	ENSG00000137561	8	63962047	64033612	202	-0.22	0.59	0.84	0.2	1.65	0.05	0.17	0.43	N	N	N	N
FOXE1	2304	ENSG00000178919	9	100580537	100628997	147	-0.22	0.59	0.84	0.2	-0.82	0.79	1.48	0.07	N	N	N	N
TEX2	55852	ENSG00000136478	17	62214795	62375653	342	-0.22	0.59	0.85	0.2	1.7	0.04	0.31	0.38	N	N	N	Y
FCER1A	2205	ENSG00000179639	1	159218678	159288014	149	-0.24	0.59	0.77	0.22	1.32	0.09	0.3	0.38	N	N	N	N
AQP12A	375318	ENSG00000184945	2	241596262	241647900	114	-0.24	0.59	0.74	0.23	0.32	0.37	0.62	0.27	N	N	N	N
SEC61A1	29927	ENSG00000058262	3	127735402	127800526	156	-0.23	0.59	0.74	0.23	1.48	0.07	-0.31	0.62	N	N	N	N
FBXO25	26260	ENSG00000147364	8	321808	429876	427	-0.22	0.59	0.74	0.23	-0.18	0.57	1.73	0.04	N	N	N	N
SCT	6343	ENSG00000070031	11	616313	662173	140	-0.23	0.59	0.73	0.23	2.82	0.00239	-1.14	0.87	N	N	N	N
MEIOC	284071	ENSG00000180336	17	42698762	42765673	129	-0.22	0.59	0.74	0.23	1.57	0.06	-0.62	0.73	N	N	N	N
GPBAR1	151306	ENSG00000179921	2	219090738	219138582	61	-0.22	0.59	0.7	0.24	1.3	0.1	-0.27	0.61	N	N	N	N
WDR72	256764	ENSG00000166415	15	53795938	54090075	813	-0.22	0.59	0.7	0.24	0.24	0.41	1.45	0.07	N	N	N	N
C1QTNF1	114897	ENSG00000173918	17	76984016	77055870	168	-0.24	0.59	0.6	0.27	2.39	0.01	-0.6	0.73	N	N	N	N
COL24A1	255631	ENSG00000171502	1	86184916	86657121	1298	-0.22	0.59	0.52	0.3	1.34	0.09	1.29	0.1	N	N	Y	N
CDC7	8317	ENSG00000097046	1	91931338	92001321	173	-0.24	0.59	0.52	0.3	1.07	0.14	0.8	0.21	N	N	N	N
ZNF587	84914	ENSG00000198466	19	58296011	58389953	205	-0.22	0.59	0.51	0.31	0.35	0.36	1.53	0.06	N	N	N	N
TENM3	55714	ENSG00000218336	4	183030112	183734177	2171	-0.22	0.59	0.46	0.32	4.48	3.75e-06	1.61	0.05	Y	Y	N	N
SH2B2	10603	ENSG00000160999	7	101893405	101972178	177	-0.23	0.59	0.47	0.32	0.5	0.31	1.29	0.1	N	N	N	N
GAS1	2619	ENSG00000180447	9	89549277	89597104	150	-0.23	0.59	0.46	0.32	0.68	0.25	0.6	0.27	N	N	N	N
PARP4	143	ENSG00000102699	13	24985069	25121948	601	-0.24	0.59	0.47	0.32	0.04	0.48	1.15	0.12	N	N	N	N
MPC2	25874	ENSG00000143158	1	167875913	167941307	102	-0.22	0.59	0.4	0.34	0.61	0.27	0.63	0.26	N	N	Y	N
DOHH	83475	ENSG00000129932	19	3480819	3535938	69	-0.23	0.59	0.43	0.34	-1.3	0.9	1.31	0.1	N	N	N	N
PEX6	5190	ENSG00000124587	6	42921611	42981981	134	-0.23	0.59	0.38	0.35	0.5	0.31	0.08	0.47	N	N	N	N
C1QB	713	ENSG00000173369	1	22944682	22998130	134	-0.22	0.59	0.35	0.36	0.11	0.45	1.04	0.15	N	N	N	N
TMPRSS11F	389208	ENSG00000198092	4	68908916	69030587	261	-0.23	0.59	0.32	0.37	0.95	0.17	-0.19	0.58	N	N	N	N
AFF3	3899	ENSG00000144218	2	100152326	100794037	1076	-0.24	0.59	0.31	0.38	1.3	0.1	1.03	0.15	Y	N	N	N
ZC3H6	376940	ENSG00000188177	2	112998178	113107640	176	-0.23	0.59	0.32	0.38	1.43	0.08	-0.41	0.66	Y	N	N	N
SNRPG	6637	ENSG00000143977	2	70498510	70555869	80	-0.23	0.59	0.2	0.42	-1.16	0.88	0.54	0.29	N	N	N	N
HMGXB3	22993	ENSG00000113716	5	149345169	149442706	184	-0.22	0.59	0.2	0.42	-0.02	0.51	0.99	0.16	Y	N	N	N
NOP16	51491	ENSG00000048162	5	175800940	175850763	94	-0.22	0.59	0.2	0.42	0.17	0.43	1.19	0.12	N	N	N	N
NIT2	56954	ENSG00000114021	3	100018483	100085844	117	-0.22	0.59	0.19	0.43	-0.58	0.72	1.71	0.04	N	N	N	N
BBIP1	92482	ENSG00000214413	10	112648488	112714124	122	-0.23	0.59	0.17	0.43	-0.48	0.68	1.36	0.09	N	N	N	N
TSKU	25987	ENSG00000182704	11	76458357	76519198	113	-0.24	0.59	0.16	0.44	1.07	0.14	0.72	0.24	N	N	N	N
AQP8	343	ENSG00000103375	16	25193285	25250253	143	-0.22	0.59	0.08	0.47	-0.09	0.54	1.25	0.11	N	N	N	N
PPP4R1	9989	ENSG00000154845	18	9536789	9649605	314	-0.22	0.59	0.07	0.47	2.05	0.02	-0.93	0.82	N	N	N	N
RPL36AL	6166	ENSG00000165502	14	50075406	50122403	68	-0.23	0.59	0.01	0.5	2.24	0.01	-1.1	0.86	N	N	N	N
CAP1	10487	ENSG00000131236	1	40470912	40548321	207	-0.23	0.59	-0.03	0.51	-0.86	0.81	0.78	0.22	Y	Y	Y	N
TMA16	55319	ENSG00000198498	4	164380673	164451691	134	-0.23	0.59	-0.03	0.51	-0.35	0.64	0.91	0.18	N	N	N	N
RARA	5914	ENSG00000131759	17	38430423	38523895	103	-0.23	0.59	-0.03	0.51	-0.32	0.63	0.86	0.2	N	Y	N	N
MAPKAPK2	9261	ENSG00000162889	1	206823295	206917630	201	-0.23	0.59	-0.04	0.52	2.28	0.01	-0.8	0.79	N	N	N	N
ATP6V0E2	155066	ENSG00000171130	7	149535053	149587787	119	-0.24	0.59	-0.05	0.52	1.15	0.13	-0.44	0.67	N	N	Y	N
GOLGA1	2800	ENSG00000136935	9	127630573	127738386	96	-0.23	0.59	-0.07	0.53	1.19	0.12	-0.96	0.83	N	N	N	N
C14orf132	56967	ENSG00000227051	14	96470661	96570226	290	-0.23	0.59	-0.08	0.53	0.93	0.18	0.34	0.37	N	N	N	N
LGALS3BP	3959	ENSG00000108679	17	76957335	77011061	144	-0.23	0.59	-0.07	0.53	1.4	0.08	-0.08	0.53	N	N	N	Y
CCNYL1	151195	ENSG00000163249	2	208541264	208630898	249	-0.24	0.59	-0.09	0.54	1.27	0.1	0.18	0.43	Y	N	N	N
TMEM134	80194	ENSG00000172663	11	67221819	67271748	37	-0.22	0.59	-0.1	0.54	1.6	0.06	-0.93	0.82	N	N	N	N
ASPN	54829	ENSG00000106819	9	95208487	95279844	101	-0.23	0.59	-0.12	0.55	0.89	0.19	-0.56	0.71	N	N	N	N
ABCC2	1244	ENSG00000023839	10	101507457	101621662	202	-0.23	0.59	-0.14	0.55	1.47	0.07	-0.31	0.62	N	N	N	N
HINT2	84681	ENSG00000137133	9	35802957	35850481	55	-0.22	0.59	-0.14	0.56	1.1	0.13	-0.99	0.84	N	N	N	N
PNMA1	9240	ENSG00000176903	14	74168486	74216128	111	-0.24	0.59	-0.17	0.57	0.7	0.24	0.73	0.23	N	N	N	N
DICER1	23405	ENSG00000100697	14	95542565	95658759	161	-0.24	0.59	-0.18	0.57	0.41	0.34	0.87	0.19	N	N	N	N
SHMT1	6470	ENSG00000176974	17	18221187	18301856	146	-0.22	0.59	-0.18	0.57	0.93	0.18	-0.04	0.52	N	N	N	N
PTPRK	5796	ENSG00000152894	6	128279924	128876870	888	-0.23	0.59	-0.2	0.58	1.79	0.04	0.59	0.28	N	N	N	N
RADIL	55698	ENSG00000157927	7	4828736	4958335	472	-0.22	0.59	-0.21	0.58	1.57	0.06	0.29	0.39	N	N	N	N
FGB	2244	ENSG00000171564	4	155449132	155503915	109	-0.22	0.59	-0.25	0.6	-0.74	0.77	0.32	0.38	N	N	N	N
BEND7	222389	ENSG00000165626	10	13470484	13605587	295	-0.23	0.59	-0.25	0.6	1.37	0.09	-0.13	0.55	N	N	N	N
ZNF616	90317	ENSG00000204611	19	52606344	52678191	196	-0.22	0.59	-0.25	0.6	2.32	0.01	-0.81	0.79	N	N	N	N
VMAC	400673	ENSG00000187650	19	5869852	5920263	181	-0.22	0.59	-0.27	0.61	1.37	0.08	-0.08	0.53	N	N	N	N
DUSP22	56940	ENSG00000112679	6	257101	361355	29	-0.23	0.59	-0.29	0.62	0.42	0.34	0.43	0.33	N	N	N	N
ODAM	54959	ENSG00000109205	4	71026441	71080293	132	-0.22	0.59	-0.36	0.64	0.7	0.24	0.32	0.37	N	N	N	N
NEUROG1	4762	ENSG00000181965	5	134859972	134906639	67	-0.23	0.59	-0.36	0.64	-0.54	0.71	0.82	0.21	N	N	N	N
OR2AG2	338755	ENSG00000188124	11	6779238	6825188	160	-0.23	0.59	-0.36	0.64	1.28	0.1	-1.3	0.9	N	N	Y	N
ZNF770	54989	ENSG00000198146	15	35260542	35315497	134	-0.23	0.59	-0.37	0.64	-0.15	0.56	0.99	0.16	N	N	N	N
SEMA3E	9723	ENSG00000170381	7	82983222	83313479	837	-0.22	0.59	-0.43	0.67	0.23	0.41	0.9	0.18	Y	Y	N	N
LAT	27040	ENSG00000213658	16	28961147	29012104	40	-0.23	0.59	-0.44	0.67	1.48	0.07	-0.58	0.72	N	N	N	N
KRTAP9-4	85280	ENSG00000241595	17	39370939	39416905	90	-0.22	0.59	-0.43	0.67	0.94	0.17	-1.2	0.89	N	N	N	N
SMARCE1	6605	ENSG00000073584	17	38771214	38840658	85	-0.23	0.59	-0.48	0.68	-0.03	0.51	0.35	0.36	N	N	N	N
SLC38A9	153129	ENSG00000177058	5	54911673	55043163	558	-0.22	0.59	-0.49	0.69	-0.17	0.57	0.32	0.37	N	N	N	N
IKZF5	64376	ENSG00000095574	10	124740322	124803366	130	-0.23	0.59	-0.5	0.69	-0.03	0.51	0.58	0.28	N	N	N	N
CFAP95	138255	ENSG00000204711	9	72400731	72531148	281	-0.22	0.59	-0.52	0.7	1.41	0.08	-0.14	0.56	N	N	N	N
ELL2	22936	ENSG00000118985	5	95210802	95332775	163	-0.22	0.59	-0.61	0.73	0.82	0.21	-0.35	0.64	N	N	Y	N
PBOV1	59351	ENSG00000254440	6	138527123	138574627	88	-0.22	0.59	-0.61	0.73	-0.42	0.66	0.49	0.31	N	N	N	N
SCUBE1	80274	ENSG00000159307	22	43589229	43774394	593	-0.24	0.59	-0.6	0.73	1.41	0.08	0.71	0.24	N	N	N	N
AKR1E2	83592	ENSG00000165568	10	4833369	4900254	395	-0.24	0.59	-0.65	0.74	1.12	0.13	-0.18	0.57	N	N	N	N
PPA2	27068	ENSG00000138777	4	106280234	106430227	496	-0.22	0.59	-0.7	0.76	0.82	0.21	-0.01	0.5	N	N	N	N
ZNF841	284371	ENSG00000197608	19	52557719	52634021	272	-0.24	0.59	-0.71	0.76	0.96	0.17	-0.01	0.5	N	N	N	N
MRNIP	51149	ENSG00000161010	5	179253927	179320867	137	-0.22	0.59	-0.75	0.77	0.87	0.19	0.45	0.33	N	N	N	N
UCK1	83549	ENSG00000130717	9	134389183	134441662	138	-0.23	0.59	-0.77	0.78	0.24	0.4	0.39	0.35	N	N	N	N
KRT33A	3883	ENSG00000006059	17	39492344	39542064	67	-0.22	0.59	-0.77	0.78	0.81	0.21	-0.93	0.82	N	N	N	N
GIMAP5	55340	ENSG00000196329	7	150399436	150450737	130	-0.23	0.59	-0.79	0.79	0.01	0.5	0.39	0.35	N	N	Y	N
RGS3	5998	ENSG00000138835	9	116172009	116370023	431	-0.22	0.59	-0.8	0.79	1.24	0.11	-1.06	0.86	N	N	N	N
RC3H2	54542	ENSG00000056586	9	125596835	125702562	163	-0.22	0.59	-0.79	0.79	1.35	0.09	-0.43	0.67	Y	N	N	N
VWA2	340706	ENSG00000165816	10	115964013	116064259	203	-0.22	0.59	-0.8	0.79	0.55	0.29	0.36	0.36	N	N	N	N
LGR4	55366	ENSG00000205213	11	27377508	27529338	224	-0.22	0.59	-0.81	0.79	1.85	0.03	-1.2	0.88	N	N	N	N
MED11	400569	ENSG00000161920	17	4599723	4646902	113	-0.23	0.59	-0.84	0.8	0.61	0.27	0.05	0.48	N	N	N	N
TARBP1	6894	ENSG00000059588	1	234517059	234649863	455	-0.22	0.59	-0.97	0.83	2.44	0.01	-0.63	0.74	N	N	N	N
CLPX	10845	ENSG00000166855	15	65432784	65512563	66	-0.22	0.59	-0.95	0.83	0.86	0.2	-0.28	0.61	N	N	N	N
ORC4	5000	ENSG00000115947	2	148677966	148814173	122	-0.23	0.59	-1	0.84	0.38	0.35	-0.57	0.72	N	N	N	N
GP6	51206	ENSG00000088053	19	55515073	55584632	293	-0.23	0.59	-0.99	0.84	-0.15	0.56	0.76	0.22	N	N	N	N
N6AMT1	29104	ENSG00000156239	21	30234513	30292695	242	-0.22	0.59	-0.98	0.84	0.72	0.24	-0.27	0.61	N	N	N	N
PTGER4	5734	ENSG00000171522	5	40645032	40706962	146	-0.23	0.59	-1.03	0.85	0.4	0.35	-0.22	0.59	N	N	N	N
FTO	79068	ENSG00000140718	16	53702875	54158379	1142	-0.23	0.59	-1.05	0.85	-0.02	0.51	1.84	0.03	N	N	Y	N
HAAO	23498	ENSG00000162882	2	42984229	43054753	214	-0.22	0.59	-1.14	0.87	0.57	0.28	-0.46	0.68	N	N	N	N
ZNF792	126375	ENSG00000180884	19	35437078	35490139	151	-0.23	0.59	-1.15	0.87	0.17	0.43	0.13	0.45	N	N	N	N
PREX2	80243	ENSG00000046889	8	68829244	69153897	940	-0.22	0.59	-1.19	0.88	0.89	0.19	0.99	0.16	N	N	N	N
THAP7	80764	ENSG00000184436	22	21344061	21391404	131	-0.22	0.59	-1.25	0.89	0	0.5	0.55	0.29	Y	N	N	N
OR2AK2	391191	ENSG00000187080	1	248093634	248139641	155	-0.23	0.59	-1.29	0.9	0.48	0.31	-0.3	0.62	N	N	N	N
CDC42EP2	10435	ENSG00000149798	11	65047289	65099900	50	-0.24	0.59	-1.41	0.92	0.6	0.27	0.19	0.43	N	N	N	N
ODF2L	57489	ENSG00000122417	1	86802507	86897025	254	-0.24	0.59	-1.45	0.93	0.51	0.31	-0.59	0.72	N	N	N	N
SDHA	6389	ENSG00000073578	5	183338	266815	327	-0.24	0.59	-1.72	0.96	0.23	0.41	-0.58	0.72	N	N	N	Y
CYTIP	9595	ENSG00000115165	2	158261131	158335604	96	-0.24	0.59	-2.19	0.99	0.56	0.29	-0.19	0.57	N	N	N	N
ZNF703	80139	ENSG00000183779	8	37518301	37566396	30	-0.24	0.59	-2.61	1	1.22	0.11	0.19	0.43	N	N	N	N
SOWAHC	65124	ENSG00000198142	2	110336911	110386564	114	-0.26	0.6	4.19	1.4e-05	3.02	0.00126	2.51	0.01	N	N	N	N
SUPT5H	6829	ENSG00000196235	19	39901186	39977310	173	-0.26	0.6	3.76	8.58e-05	3.47	0.000262	1.35	0.09	N	N	N	N
NHLH2	4808	ENSG00000177551	1	116368998	116418747	153	-0.25	0.6	2.87	0.00206	2.08	0.02	1.88	0.03	N	N	N	N
RBM25	58517	ENSG00000119707	14	73490221	73598749	211	-0.25	0.6	2.69	0.00361	2.1	0.02	1.63	0.05	N	N	N	N
RBM23	55147	ENSG00000100461	14	23359854	23423396	135	-0.25	0.6	2.65	0.00404	2.59	0.00476	1.15	0.12	N	N	N	N
DDAH1	23576	ENSG00000153904	1	85774168	86079046	726	-0.26	0.6	2.4	0.01	3.21	0.000667	0.84	0.2	N	N	Y	Y
DGKB	1607	ENSG00000136267	7	14174674	14978281	2172	-0.24	0.6	2.41	0.01	3.46	0.00027	2.22	0.01	Y	Y	Y	Y
ZNF775	285971	ENSG00000196456	7	150041406	150105719	140	-0.26	0.6	2.44	0.01	-1.22	0.89	3.11	0.000941	N	N	N	N
SLC5A1	6523	ENSG00000100170	22	32404019	32519016	296	-0.26	0.6	2.2	0.01	0.34	0.37	1.95	0.03	N	N	N	N
ZRANB2	9406	ENSG00000132485	1	71518974	71581972	112	-0.26	0.6	2.01	0.02	2.41	0.01	0.66	0.25	N	N	N	N
IFRD1	3475	ENSG00000006652	7	112028199	112127258	256	-0.25	0.6	1.76	0.04	1.58	0.06	1.35	0.09	N	N	N	N
CEACAM1	634	ENSG00000079385	19	43001458	43067661	39	-0.25	0.6	1.74	0.04	-0.76	0.78	1.74	0.04	N	N	N	N
TDRP	157695	ENSG00000180190	8	429790	530781	360	-0.25	0.6	1.54	0.06	-0.82	0.79	2.58	0.0049	Y	N	N	N
SEC16A	9919	ENSG00000148396	9	139324548	139414297	233	-0.25	0.6	1.54	0.06	1.08	0.14	1.59	0.06	N	N	N	Y
NHSL3	57648	ENSG00000162522	1	33172492	33250571	116	-0.25	0.6	1.5	0.07	-0.18	0.57	2.23	0.01	N	N	N	N
TBX21	30009	ENSG00000073861	17	45775610	45833485	113	-0.25	0.6	1.51	0.07	-0.21	0.58	2.42	0.01	N	N	N	N
PRR16	51334	ENSG00000184838	5	119764973	120033009	847	-0.25	0.6	1.41	0.08	1.18	0.12	2.22	0.01	N	N	N	N
CNTRL	11064	ENSG00000119397	9	123802170	123949888	289	-0.26	0.6	1.44	0.08	2.26	0.01	-0.41	0.66	N	N	N	N
MAP3K7	6885	ENSG00000135341	6	91213292	91332020	287	-0.26	0.6	1.34	0.09	1.81	0.04	0.14	0.44	N	N	N	N
ISG20	3669	ENSG00000172183	15	89143904	89208881	215	-0.26	0.6	1.21	0.11	1.08	0.14	1.39	0.08	Y	N	N	Y
STRADB	55437	ENSG00000082146	2	202281392	202369501	111	-0.26	0.6	1.19	0.12	1.12	0.13	1.06	0.14	N	N	N	N
TREH	11181	ENSG00000118094	11	118518942	118585381	190	-0.25	0.6	1.18	0.12	1.51	0.07	0.41	0.34	N	N	N	N
NPC2	10577	ENSG00000119655	14	74932900	74995084	134	-0.26	0.6	1.2	0.12	1.55	0.06	0.48	0.31	N	N	N	N
ZNF776	284309	ENSG00000152443	19	58223164	58279527	85	-0.26	0.6	1.11	0.13	-0.94	0.83	1.65	0.05	N	N	N	N
NRF1	4899	ENSG00000106459	7	129216555	129406922	428	-0.24	0.6	1.05	0.15	-1.02	0.85	2.17	0.02	N	N	N	N
P2RX1	5023	ENSG00000108405	17	3789885	3854960	173	-0.26	0.6	0.95	0.17	1.48	0.07	1.19	0.12	N	N	N	N
TRIM46	80128	ENSG00000163462	1	155110702	155167447	69	-0.25	0.6	0.86	0.19	0.29	0.38	1.06	0.15	Y	N	N	N
BEST1	7439	ENSG00000167995	11	61682356	61741935	130	-0.25	0.6	0.89	0.19	0.44	0.33	1.33	0.09	N	N	N	Y
CAMKK1	84254	ENSG00000004660	17	3753609	3831337	184	-0.26	0.6	0.89	0.19	0.9	0.18	2.08	0.02	N	Y	N	Y
BCAS3	54828	ENSG00000141376	17	58720172	59480199	756	-0.24	0.6	0.89	0.19	2.81	0.00249	-0.79	0.78	Y	N	N	Y
CLINT1	9685	ENSG00000113282	5	157202751	157321183	300	-0.27	0.6	0.84	0.2	1.39	0.08	0.19	0.42	N	N	Y	N
LMNA	4000	ENSG00000160789	1	156017369	156119880	166	-0.25	0.6	0.8	0.21	1.69	0.05	-0.47	0.68	N	N	N	N
EXOC8	149371	ENSG00000116903	1	231458482	231508578	92	-0.25	0.6	0.81	0.21	1.46	0.07	-1.22	0.89	N	N	N	N
NAA50	80218	ENSG00000121579	3	113425307	113500120	78	-0.24	0.6	0.81	0.21	1.4	0.08	-1.12	0.87	N	N	N	N
BFSP2	8419	ENSG00000170819	3	133083790	133204056	350	-0.25	0.6	0.76	0.22	1.09	0.14	1.26	0.1	N	N	N	N
STT3A	3703	ENSG00000134910	11	125427690	125502654	178	-0.24	0.6	0.76	0.22	1.27	0.1	-0.35	0.64	N	N	N	N
PIK3CG	5294	ENSG00000105851	7	106470723	106557592	195	-0.26	0.6	0.69	0.24	0.48	0.32	1.62	0.05	N	N	N	N
VAMP2	6844	ENSG00000220205	17	8052465	8101293	87	-0.25	0.6	0.69	0.25	0.97	0.17	0.91	0.18	N	N	N	Y
IGFBP4	3487	ENSG00000141753	17	38564676	38623982	106	-0.26	0.6	0.63	0.26	0.37	0.35	1.28	0.1	N	Y	N	N
SUZ12	23512	ENSG00000178691	17	30229044	30338057	206	-0.25	0.6	0.62	0.27	1.27	0.1	-0.99	0.84	N	N	N	N
GMPPA	29926	ENSG00000144591	2	220328587	220381718	73	-0.25	0.6	0.57	0.28	1.47	0.07	-0.54	0.71	N	N	N	N
ZFP64	55734	ENSG00000020256	20	50690550	50843524	401	-0.26	0.6	0.58	0.28	1.5	0.07	0.82	0.21	N	N	N	N
CLOCK	9575	ENSG00000134852	4	56284068	56448076	520	-0.25	0.6	0.55	0.29	1.5	0.07	-0.41	0.66	Y	N	Y	N
YTHDF3	253943	ENSG00000185728	8	64046112	64135346	181	-0.27	0.6	0.53	0.3	1.5	0.07	-0.45	0.67	N	N	N	N
ASTN2	23245	ENSG00000148219	9	119177504	120212317	2568	-0.26	0.6	0.52	0.3	0.85	0.2	2.67	0.00376	N	N	N	N
KRT6B	3854	ENSG00000185479	12	52830435	52880910	166	-0.25	0.6	0.49	0.31	0.44	0.33	0.4	0.34	N	N	N	N
CCDC62	84660	ENSG00000130783	12	123224056	123321927	188	-0.26	0.6	0.48	0.31	1.01	0.16	-0.28	0.61	N	N	N	N
CNGA4	1262	ENSG00000132259	11	6221724	6277066	90	-0.25	0.6	0.36	0.36	1.88	0.03	-0.94	0.83	N	Y	N	N
PRSS22	64063	ENSG00000005001	16	2892728	2943625	158	-0.25	0.6	0.33	0.37	1.61	0.05	0.04	0.48	N	N	N	N
SNX4	8723	ENSG00000114520	3	125155488	125274058	310	-0.25	0.6	0.3	0.38	-0.06	0.52	0.96	0.17	N	N	N	N
VSIG10	54621	ENSG00000176834	12	118491398	118576810	249	-0.25	0.6	0.29	0.39	1.1	0.13	1.23	0.11	N	N	N	N
R3HDM1	23518	ENSG00000048991	2	136254036	136492839	260	-0.26	0.6	0.26	0.4	-0.33	0.63	1.47	0.07	N	Y	N	N
CEMIP2	23670	ENSG00000135048	9	74288282	74419373	382	-0.26	0.6	0.23	0.41	-0.36	0.64	1.31	0.1	N	N	N	N
ZBTB8A	653121	ENSG00000160062	1	32969772	33081542	213	-0.25	0.6	0.2	0.42	-0.19	0.58	0.7	0.24	Y	N	N	N
MPND	84954	ENSG00000008382	19	4308524	4370083	150	-0.25	0.6	0.2	0.42	-0.82	0.79	1.71	0.04	N	N	N	N
RAB6A	5870	ENSG00000175582	11	73376683	73507201	240	-0.25	0.6	0.09	0.46	1.22	0.11	-0.29	0.61	N	N	Y	N
RSL1D1	26156	ENSG00000171490	16	11918053	11980442	140	-0.27	0.6	0.1	0.46	1.21	0.11	-0.2	0.58	N	N	N	N
AKAP7	9465	ENSG00000118507	6	131421826	131614675	374	-0.24	0.6	0.06	0.48	0.04	0.48	1.37	0.09	N	N	N	N
NAPG	8774	ENSG00000134265	18	10490873	10562766	172	-0.24	0.6	0.04	0.48	-0.95	0.83	0.99	0.16	N	Y	Y	N
TUBGCP2	10844	ENSG00000130640	10	135082134	135160841	117	-0.26	0.6	0.03	0.49	-0.93	0.82	1.29	0.1	N	N	N	N
FAM221B	392307	ENSG00000204930	9	35807014	35868372	75	-0.25	0.6	0	0.5	1.23	0.11	-1.04	0.85	N	N	N	N
GDPGP1	390637	ENSG00000183208	15	90742487	90795312	159	-0.26	0.6	0	0.5	0.46	0.32	0.81	0.21	N	N	N	N
ZNF707	286075	ENSG00000181135	8	144731622	144787672	126	-0.24	0.6	-0.03	0.51	1.42	0.08	-0.26	0.6	N	N	N	N
BRSK1	84446	ENSG00000160469	19	55758440	55833930	179	-0.24	0.6	-0.03	0.51	1.77	0.04	-0.11	0.54	N	N	N	N
LRATD1	151354	ENSG00000162981	2	14737810	14790170	45	-0.26	0.6	-0.04	0.52	-0.87	0.81	1.35	0.09	Y	Y	N	N
C14orf119	55017	ENSG00000179933	14	23529683	23579665	93	-0.26	0.6	-0.08	0.53	0.67	0.25	0.2	0.42	N	N	N	N
EVA1B	55194	ENSG00000142694	1	36777631	36825567	41	-0.26	0.6	-0.11	0.54	0.91	0.18	-0.57	0.72	N	N	N	N
PKN3	29941	ENSG00000160447	9	131429802	131493199	27	-0.26	0.6	-0.11	0.54	3.4	0.000333	-0.51	0.69	N	N	N	N
HDAC3	8841	ENSG00000171720	5	140990443	141051423	130	-0.24	0.6	-0.17	0.57	1.02	0.15	0.27	0.39	N	N	N	N
SASS6	163786	ENSG00000156876	1	100539100	100633518	213	-0.24	0.6	-0.2	0.58	0.93	0.18	-0.05	0.52	N	N	N	N
SLITRK5	26050	ENSG00000165300	13	88288931	88341871	115	-0.24	0.6	-0.22	0.59	0.07	0.47	0.93	0.18	Y	Y	N	N
PRKCI	5584	ENSG00000163558	3	169905220	170033770	331	-0.25	0.6	-0.24	0.6	0.47	0.32	0.03	0.49	Y	N	Y	N
ZNF527	84503	ENSG00000189164	19	37827007	37893967	102	-0.25	0.6	-0.28	0.61	-0.2	0.58	0.92	0.18	N	N	N	N
BSPH1	100131137	ENSG00000188334	19	48461303	48530427	251	-0.26	0.6	-0.27	0.61	0.56	0.29	0.69	0.24	N	N	N	N
MTARC1	64757	ENSG00000186205	1	220925039	220997741	186	-0.26	0.6	-0.3	0.62	1.3	0.1	-0.3	0.62	N	N	N	N
RUFY3	22902	ENSG00000018189	4	71535647	71684336	270	-0.27	0.6	-0.3	0.62	-0.74	0.77	0.34	0.37	N	N	N	N
ANKRD7	56311	ENSG00000106013	7	117829493	117892785	155	-0.26	0.6	-0.33	0.63	0.62	0.27	-0.24	0.59	N	Y	Y	Y
PRR14	78994	ENSG00000156858	16	30627038	30677734	30	-0.25	0.6	-0.32	0.63	-0.14	0.56	0.06	0.48	N	N	N	N
NOP2	4839	ENSG00000111641	12	6656036	6712498	77	-0.26	0.6	-0.36	0.64	0.04	0.48	0.83	0.2	N	N	N	N
CHEK1	1111	ENSG00000149554	11	125460031	125556150	212	-0.24	0.6	-0.37	0.65	1.13	0.13	-1.48	0.93	N	N	N	N
MBD3L4	653656	ENSG00000205718	19	7027755	7075184	31	-0.26	0.6	-0.38	0.65	0.86	0.2	-0.11	0.54	N	N	N	N
TMEM95	339168	ENSG00000182896	17	7223497	7270538	91	-0.26	0.6	-0.42	0.66	1.58	0.06	0.16	0.44	N	N	N	N
RBAK-RBAKDN	100533952	ENSG00000272968	7	5050452	5122854	260	-0.27	0.6	-0.44	0.67	1.32	0.09	-0.24	0.59	N	N	N	N
CRPPA	729920	ENSG00000214960	7	16117152	16495947	962	-0.26	0.6	-0.45	0.67	1.02	0.15	0.34	0.37	N	N	N	N
LCE1A	353131	ENSG00000186844	1	152764949	152810573	63	-0.26	0.6	-0.46	0.68	0.59	0.28	0.17	0.43	N	N	N	N
GPBP1L1	60313	ENSG00000159592	1	46082976	46188782	178	-0.25	0.6	-0.5	0.69	-0.33	0.63	0.24	0.4	N	N	N	N
PDCD6IP	10015	ENSG00000170248	3	33805063	33921199	286	-0.24	0.6	-0.48	0.69	0.29	0.39	0.28	0.39	N	N	N	N
BRD8	10902	ENSG00000112983	5	137465455	137549358	82	-0.26	0.6	-0.53	0.7	0.78	0.22	0.17	0.43	N	N	N	N
C9orf50	375759	ENSG00000179058	9	132364504	132418055	151	-0.26	0.6	-0.53	0.7	1.74	0.04	-0.87	0.81	N	N	N	N
MIR9-1HG	10485	ENSG00000125462	1	156364048	156461441	123	-0.25	0.6	-0.55	0.71	0.46	0.32	0.67	0.25	N	N	N	N
AKT1	207	ENSG00000142208	14	105225686	105297080	116	-0.26	0.6	-0.56	0.71	0.69	0.25	0.39	0.35	N	N	N	N
CTF1	1489	ENSG00000150281	16	30872928	30924881	35	-0.25	0.6	-0.56	0.71	-0.4	0.65	0.65	0.26	N	N	N	N
ARHGEF1	9138	ENSG00000076928	19	42352240	42421604	53	-0.24	0.6	-0.55	0.71	0.12	0.45	0.12	0.45	N	N	N	N
GTF3C5	9328	ENSG00000148308	9	135871062	135943890	205	-0.24	0.6	-0.58	0.72	0.41	0.34	0.57	0.28	N	N	N	N
GCNT7	140687	ENSG00000124091	20	55056548	55135981	197	-0.24	0.6	-0.58	0.72	1.74	0.04	-1.05	0.85	N	N	N	N
SLC22A14	9389	ENSG00000144671	3	38288785	38370064	228	-0.24	0.6	-0.62	0.73	0.24	0.41	0.29	0.39	N	N	N	Y
GOT1L1	137362	ENSG00000169154	8	37781799	37832664	55	-0.24	0.6	-0.62	0.73	0.66	0.25	-0.59	0.72	N	N	N	N
ADRA1D	146	ENSG00000171873	20	4191278	4264659	188	-0.26	0.6	-0.61	0.73	1.31	0.09	-0.99	0.84	N	Y	Y	N
FAM209B	388799	ENSG00000124103	20	55070960	55121576	100	-0.25	0.6	-0.6	0.73	1.21	0.11	-0.66	0.75	N	N	N	N
LRRC39	127495	ENSG00000122477	1	100604004	100678829	125	-0.25	0.6	-0.65	0.74	0.77	0.22	-0.34	0.63	N	N	N	N
CLDN12	9069	ENSG00000157224	7	89997648	90055268	128	-0.26	0.6	-0.65	0.74	0.14	0.45	0.66	0.26	Y	N	N	N
ZFAND1	79752	ENSG00000104231	8	82603566	82668539	197	-0.27	0.6	-0.63	0.74	0.11	0.46	0.61	0.27	N	N	Y	N
KRTAP29-1	100533177	ENSG00000212658	17	39448078	39494103	130	-0.25	0.6	-0.72	0.76	0.8	0.21	-1.15	0.87	N	N	N	N
FOXA1	3169	ENSG00000129514	14	38048757	38099325	96	-0.26	0.6	-0.73	0.77	1.48	0.07	-0.76	0.78	N	N	N	N
PDE4A	5141	ENSG00000065989	19	10492449	10590307	163	-0.26	0.6	-0.75	0.77	0.19	0.42	0.39	0.35	N	Y	N	Y
ACSS3	79611	ENSG00000111058	12	81436797	81660538	563	-0.26	0.6	-0.76	0.78	0.65	0.26	-0.17	0.57	N	N	N	Y
KRTAP16-1	100505753	ENSG00000212657	17	39453952	39500505	116	-0.26	0.6	-0.79	0.79	0.76	0.22	-1.09	0.86	N	N	N	N
TMEM91	641649	ENSG00000142046	19	41821873	41899988	127	-0.26	0.6	-0.84	0.8	0.49	0.31	0.43	0.33	N	N	N	N
CEL	1056	ENSG00000170835	9	135901741	135957250	106	-0.25	0.6	-0.87	0.81	0.8	0.21	0.11	0.45	N	N	N	N
CARHSP1	23589	ENSG00000153048	16	8936799	8997869	206	-0.26	0.6	-0.86	0.81	1.23	0.11	0.2	0.42	N	N	N	N
LEFTY1	10637	ENSG00000143768	1	226063982	226111846	102	-0.25	0.6	-0.97	0.83	-0.47	0.68	0.61	0.27	N	Y	N	N
CRNKL1	51340	ENSG00000101343	20	20005005	20071690	153	-0.25	0.6	-0.94	0.83	1.01	0.16	-0.85	0.8	N	N	N	N
RHCE	6006	ENSG00000188672	1	25677853	25782363	50	-0.27	0.6	-1.03	0.85	-0.23	0.59	-0.48	0.68	N	N	N	Y
RIC1	57589	ENSG00000107036	9	5594031	5786557	391	-0.26	0.6	-1.08	0.86	1.24	0.11	-0.34	0.63	Y	N	N	N
LOC400499	400499	ENSG00000188897	16	11526047	11620611	370	-0.25	0.6	-1.07	0.86	1.09	0.14	-0.64	0.74	N	N	N	N
HOXB6	3216	ENSG00000108511	17	46663099	46717343	127	-0.27	0.6	-1.1	0.86	0.46	0.32	0.15	0.44	N	N	N	N
ERMN	57471	ENSG00000136541	2	158165125	158219146	16	-0.26	0.6	-1.12	0.87	-0.68	0.75	0.01	0.5	N	N	Y	Y
HOXA11	3207	ENSG00000005073	7	27210776	27259835	87	-0.25	0.6	-1.13	0.87	1.06	0.15	0.06	0.47	N	N	N	N
PRR23B	389151	ENSG00000184814	3	138727873	138774768	75	-0.26	0.6	-1.19	0.88	-0.12	0.55	0.18	0.43	N	N	N	N
DHRS7B	25979	ENSG00000109016	17	20995241	21105285	145	-0.26	0.6	-1.16	0.88	1	0.16	-0.64	0.74	N	N	N	N
MRPL54	116541	ENSG00000183617	19	3727665	3777563	174	-0.25	0.6	-1.19	0.88	0.33	0.37	0.84	0.2	N	N	N	N
VGLL2	245806	ENSG00000170162	6	117551721	117604728	125	-0.25	0.6	-1.31	0.9	1.04	0.15	0.01	0.5	N	N	N	N
UBR4	23352	ENSG00000127481	1	19391000	19571812	289	-0.25	0.6	-1.32	0.91	-0.15	0.56	0.12	0.45	N	N	N	N
RPL34	6164	ENSG00000109475	4	109506722	109561640	99	-0.26	0.6	-1.35	0.91	0.21	0.42	-0.52	0.7	N	N	N	N
PTPN12	5782	ENSG00000127947	7	77131773	77279388	297	-0.26	0.6	-1.52	0.94	0.8	0.21	-0.66	0.75	N	N	N	N
PRSS55	203074	ENSG00000184647	8	10348030	10421676	307	-0.25	0.6	-1.54	0.94	0.4	0.35	0.02	0.49	N	N	N	N
LZTR1	8216	ENSG00000099949	22	21301558	21363326	150	-0.25	0.6	-1.66	0.95	1.24	0.11	0.05	0.48	N	Y	N	N
FUCA1	2517	ENSG00000179163	1	24161567	24229859	203	-0.26	0.6	-1.75	0.96	0.27	0.39	-0.28	0.61	N	N	N	N
HOXB5	3215	ENSG00000120075	17	46658619	46706103	101	-0.26	0.6	-1.7	0.96	0.65	0.26	-0.58	0.72	N	N	N	N
EGLN3	112399	ENSG00000129521	14	34383421	34455284	191	-0.25	0.6	-1.91	0.97	0.97	0.17	-0.13	0.55	N	N	N	Y
DMAC2	55101	ENSG00000105341	19	41927223	41980843	108	-0.25	0.6	-1.86	0.97	0.65	0.26	-0.34	0.63	N	N	N	N
CPA4	51200	ENSG00000128510	7	129897974	129974020	175	-0.26	0.6	-1.98	0.98	0.41	0.34	-0.3	0.62	N	N	N	N
POLG2	11232	ENSG00000256525	17	62463902	62528184	96	-0.24	0.6	-1.99	0.98	0.52	0.3	-0.36	0.64	N	N	N	N
DSTYK	25778	ENSG00000133059	1	205101631	205215727	226	-0.29	0.61	5.02	2.63e-07	4.23	1.15e-05	2.72	0.00325	N	N	Y	Y
CYLD	1540	ENSG00000083799	16	50740961	50845847	149	-0.28	0.61	3.58	0.000174	3.49	0.000246	1.03	0.15	Y	N	Y	N
GAP43	2596	ENSG00000172020	3	115307151	115450334	338	-0.29	0.61	2.44	0.01	2.32	0.01	2.67	0.0038	N	N	N	N
SPARCL1	8404	ENSG00000152583	4	88384483	88485798	284	-0.28	0.61	2.49	0.01	1.89	0.03	1.51	0.07	N	N	Y	Y
TRAF7	84231	ENSG00000131653	16	2170763	2238130	54	-0.27	0.61	2.14	0.02	0.71	0.24	2.05	0.02	N	N	N	N
TAMALIN	160622	ENSG00000161835	12	52365729	52419673	86	-0.28	0.61	1.88	0.03	0.51	0.3	2.44	0.01	Y	Y	Y	N
REXO1	57455	ENSG00000079313	19	1805245	1883520	158	-0.27	0.61	1.91	0.03	2.02	0.02	0.79	0.22	N	N	N	N
CYS1	192668	ENSG00000205795	2	10186926	10255538	187	-0.27	0.61	1.78	0.04	1.46	0.07	1.25	0.11	N	Y	N	Y
CAND1	55832	ENSG00000111530	12	67628061	67718388	265	-0.27	0.61	1.73	0.04	2.18	0.01	0.71	0.24	N	N	N	N
CD52	1043	ENSG00000169442	1	26609411	26657014	134	-0.27	0.61	1.54	0.06	2.04	0.02	-0.54	0.71	N	N	Y	Y
KIDINS220	57498	ENSG00000134313	2	8855295	9012755	163	-0.28	0.61	1.55	0.06	-0.07	0.53	2.22	0.01	N	N	N	N
C22orf15	150248	ENSG00000169314	22	24067622	24118050	127	-0.29	0.61	1.57	0.06	2.24	0.01	0.85	0.2	N	N	N	N
TRAF5	7188	ENSG00000082512	1	211464849	211558403	190	-0.28	0.61	1.48	0.07	1.56	0.06	0.81	0.21	N	N	N	N
HTR1A	3350	ENSG00000178394	5	63245875	63293119	83	-0.28	0.61	1.49	0.07	1.72	0.04	0.98	0.16	N	Y	N	N
SPDYE2	441273	ENSG00000136206	7	102156679	102212757	1	-0.28	0.61	1.41	0.08	1.51	0.07	0.11	0.46	N	N	N	N
POLR2J3	548644	ENSG00000168255	7	102168365	102248107	1	-0.28	0.61	1.41	0.08	1.51	0.07	0.11	0.46	N	N	N	N
CEP164	22897	ENSG00000110274	11	117149792	117293982	304	-0.29	0.61	1.43	0.08	-1.19	0.88	2.44	0.01	N	N	N	N
CXCL1	2919	ENSG00000163739	4	74700109	74747019	109	-0.27	0.61	1.33	0.09	-0.89	0.81	2.11	0.02	N	N	N	N
OPRL1	4987	ENSG00000125510	20	62676451	62741996	126	-0.28	0.61	1.33	0.09	1.83	0.03	0.88	0.19	N	N	N	N
LMBRD2	92255	ENSG00000164187	5	36093414	36187015	157	-0.29	0.61	1.26	0.1	0.25	0.4	2.14	0.02	N	Y	Y	N
NOS3	4846	ENSG00000164867	7	150653144	150721687	125	-0.27	0.61	1.29	0.1	0.89	0.19	1.44	0.07	N	N	N	N
BMP7	655	ENSG00000101144	20	55733809	55876707	364	-0.28	0.61	1.3	0.1	0.19	0.43	2.13	0.02	N	N	N	N
UNC5D	137970	ENSG00000156687	8	35057975	35664068	764	-0.27	0.61	1.21	0.11	-0.13	0.55	2.03	0.02	N	N	N	N
ANKRD34B	340120	ENSG00000189127	5	79842574	79901304	126	-0.28	0.61	1.16	0.12	0.1	0.46	1.63	0.05	N	N	N	N
BUD23	114049	ENSG00000071462	7	73062898	73122551	170	-0.29	0.61	1.18	0.12	-0.14	0.56	1.64	0.05	N	N	N	N
FAM180A	389558	ENSG00000189320	7	135403096	135468616	173	-0.29	0.61	1.2	0.12	0.32	0.38	1.84	0.03	N	N	N	N
HNRNPL	3191	ENSG00000104824	19	39317028	39377979	103	-0.28	0.61	1.19	0.12	1.24	0.11	0.95	0.17	N	N	N	N
SBDS	51119	ENSG00000126524	7	66442690	66495588	154	-0.29	0.61	1.14	0.13	-1.02	0.85	2.45	0.01	N	N	Y	Y
BHLHA15	168620	ENSG00000180535	7	97805759	97854769	84	-0.28	0.61	1.12	0.13	1.35	0.09	-0.14	0.56	N	N	N	N
MYH6	4624	ENSG00000197616	14	23839942	23913836	143	-0.29	0.61	1.11	0.13	3.28	0.000515	-1.3	0.9	Y	Y	N	N
SNAI1	6615	ENSG00000124216	20	48564513	48615423	136	-0.28	0.61	1.07	0.14	0.41	0.34	1.11	0.13	N	N	N	N
ACTR3	10096	ENSG00000115091	2	114612511	114729131	299	-0.28	0.61	1.02	0.15	0.19	0.42	0.99	0.16	N	Y	N	N
NOX4	50507	ENSG00000086991	11	89047521	89357779	577	-0.28	0.61	0.98	0.16	-0.28	0.61	2.2	0.01	N	N	N	N
TNFSF13	8741	ENSG00000161955	17	7426609	7474925	138	-0.29	0.61	0.97	0.17	0.91	0.18	1.45	0.07	N	N	N	Y
IRAK3	11213	ENSG00000090376	12	66547978	66658402	168	-0.27	0.61	0.92	0.18	-0.11	0.54	1.8	0.04	N	N	N	N
PLA2G4E	123745	ENSG00000188089	15	42263780	42377901	426	-0.28	0.61	0.88	0.19	1.26	0.1	1.1	0.14	Y	N	N	N
P3H2	55214	ENSG00000090530	3	189664517	189875226	586	-0.29	0.61	0.85	0.2	3.28	0.000515	-2.44	0.99	N	N	N	N
EPHX2	2053	ENSG00000120915	8	27313519	27412439	259	-0.29	0.61	0.85	0.2	2.24	0.01	-0.05	0.52	N	N	N	Y
FOLR3	2352	ENSG00000110203	11	71811771	71860934	134	-0.28	0.61	0.77	0.22	2.26	0.01	-1.33	0.91	N	N	N	N
STXBP1	6812	ENSG00000136854	9	130339486	130464995	137	-0.27	0.61	0.73	0.23	1.33	0.09	0.14	0.45	N	N	N	Y
NLRP8	126205	ENSG00000179709	19	56424198	56509995	332	-0.29	0.61	0.72	0.23	0.15	0.44	1.32	0.09	N	N	N	N
CNTN6	27255	ENSG00000134115	3	1099342	1455278	1323	-0.27	0.61	0.7	0.24	1.45	0.07	2.13	0.02	N	N	Y	N
ATP8A1	10396	ENSG00000124406	4	42400390	42694122	882	-0.27	0.61	0.7	0.24	2.21	0.01	0.37	0.35	N	N	Y	N
ANAPC15	25906	ENSG00000110200	11	71810633	71858822	133	-0.29	0.61	0.67	0.25	2.03	0.02	-1.2	0.89	N	N	N	N
TGFBR1	7046	ENSG00000106799	9	101832412	101926474	128	-0.27	0.61	0.64	0.26	-0.26	0.6	1.67	0.05	N	N	N	N
OR51D1	390038	ENSG00000197428	11	4625945	4672068	147	-0.27	0.61	0.65	0.26	0.63	0.26	0.61	0.27	N	N	N	N
UBA3	9039	ENSG00000144744	3	69093881	69164524	120	-0.29	0.61	0.57	0.28	-0.21	0.58	1.38	0.08	N	N	N	N
NPPC	4880	ENSG00000163273	2	232776805	232826038	131	-0.27	0.61	0.51	0.3	0.44	0.33	1.44	0.08	N	N	Y	N
DCUN1D4	23142	ENSG00000109184	4	52665010	52793003	103	-0.27	0.61	0.52	0.3	0.77	0.22	-0.27	0.6	N	N	Y	N
NAT2	10	ENSG00000156006	8	18213755	18268723	282	-0.27	0.61	0.52	0.3	0.99	0.16	0.9	0.18	N	N	N	N
LDLRAD4	753	ENSG00000168675	18	13183729	13662753	1124	-0.28	0.61	0.53	0.3	2.18	0.01	1.99	0.02	Y	N	N	N
MIF	4282	ENSG00000240972	22	24201565	24247409	135	-0.27	0.61	0.42	0.34	0.05	0.48	1.58	0.06	N	N	N	N
SPC25	57405	ENSG00000152253	2	169717401	169782277	145	-0.28	0.61	0.37	0.35	0.09	0.47	1.35	0.09	N	N	N	N
DUSP29	338599	ENSG00000188716	10	76787230	76868383	192	-0.29	0.61	0.36	0.36	0.02	0.49	1.78	0.04	N	N	N	N
UTP6	55813	ENSG00000108651	17	30180190	30263729	171	-0.29	0.61	0.36	0.36	1.61	0.05	-1.27	0.9	N	N	N	N
ZNF585B	92285	ENSG00000245680	19	37662481	37736632	80	-0.27	0.61	0.35	0.36	-0.56	0.71	1.16	0.12	N	N	N	N
TAAR1	134864	ENSG00000146399	6	132956123	133002142	179	-0.27	0.61	0.34	0.37	-0.51	0.7	1.11	0.13	N	N	N	N
CLEC1A	51267	ENSG00000150048	12	10213012	10286655	201	-0.28	0.61	0.33	0.37	0.12	0.45	0.76	0.22	N	N	N	N
CEMP1	752014	ENSG00000162066	16	2570036	2616409	2	-0.29	0.61	0.33	0.37	1.19	0.12	0.49	0.31	N	N	N	N
FTSJ3	117246	ENSG00000108592	17	61886793	61940031	70	-0.28	0.61	0.33	0.37	1.41	0.08	-1.13	0.87	N	N	N	N
LETM1	3954	ENSG00000168924	4	1803206	1892974	46	-0.28	0.61	0.3	0.38	1.23	0.11	0.76	0.22	Y	N	N	N
ANKMY2	57037	ENSG00000106524	7	16629401	16720442	276	-0.28	0.61	0.3	0.38	0.52	0.3	1.52	0.06	N	N	N	N
KIAA1958	158405	ENSG00000165185	9	115214248	115437587	316	-0.29	0.61	0.31	0.38	2.44	0.01	-1.46	0.93	N	N	N	N
RNF213	57674	ENSG00000173821	17	78199643	78382586	489	-0.28	0.61	0.3	0.38	1.81	0.04	1.19	0.12	N	N	N	Y
CCN5	8839	ENSG00000064205	20	43308493	43366453	115	-0.27	0.61	0.28	0.39	0.14	0.45	1.47	0.07	N	N	N	Y
MYBL1	4603	ENSG00000185697	8	67464410	67560484	105	-0.27	0.61	0.24	0.4	0.97	0.17	-0.4	0.65	N	N	N	N
GJA1	2697	ENSG00000152661	6	121721745	121780873	185	-0.28	0.61	0.22	0.41	0.32	0.37	0.91	0.18	N	N	N	Y
WNT2	7472	ENSG00000105989	7	116906685	116998343	128	-0.28	0.61	0.22	0.41	0.94	0.17	0.6	0.27	Y	Y	Y	N
TSPEAR	54084	ENSG00000175894	21	45907775	46166495	805	-0.27	0.61	0.23	0.41	0.07	0.47	1.57	0.06	N	N	N	N
HTN1	3346	ENSG00000126550	4	70881159	70934559	146	-0.28	0.61	0.21	0.42	0.37	0.36	0.74	0.23	N	N	N	N
EIF4H	7458	ENSG00000106682	7	73553706	73621429	91	-0.28	0.61	0.21	0.42	0.59	0.28	0.08	0.47	N	N	Y	N
ADAM8	101	ENSG00000151651	10	135065920	135125489	105	-0.27	0.61	0.21	0.42	-0.98	0.84	1.34	0.09	N	N	N	N
FHIP1B	84067	ENSG00000051009	11	6222564	6290941	129	-0.28	0.61	0.21	0.42	1.56	0.06	-0.41	0.66	Y	N	N	N
SPMIP10	389320	ENSG00000196900	5	125932414	125981974	133	-0.28	0.61	0.19	0.43	1.3	0.1	-0.06	0.52	N	N	N	N
TRIO	7204	ENSG00000038382	5	14108817	14520313	844	-0.29	0.61	0.15	0.44	0.62	0.27	1.29	0.1	N	N	N	N
EFHD2	79180	ENSG00000142634	1	15701391	15766839	166	-0.28	0.61	0.11	0.45	1.35	0.09	0.12	0.45	N	N	N	Y
IL7R	3575	ENSG00000168685	5	35821977	35889705	201	-0.27	0.61	0.12	0.45	0.76	0.22	0.14	0.44	N	N	N	N
KRT6C	286887	ENSG00000170465	12	52852300	52902569	190	-0.27	0.61	0.13	0.45	0.29	0.39	0.4	0.34	N	N	N	N
SF3B6	51639	ENSG00000115128	2	24280454	24334314	139	-0.28	0.61	0.1	0.46	0.95	0.17	-0.03	0.51	N	N	N	N
TOMM20L	387990	ENSG00000196860	14	58827644	58885419	55	-0.29	0.61	0.09	0.46	1.06	0.14	0.46	0.32	N	N	N	N
HOXA9	3205	ENSG00000078399	7	27192057	27240149	75	-0.27	0.61	0.08	0.47	0.65	0.26	1.01	0.16	N	N	N	N
IFI44	10561	ENSG00000137965	1	79080477	79139763	98	-0.28	0.61	0.06	0.48	-0.53	0.7	1.26	0.1	N	N	N	N
PPP2R5A	5525	ENSG00000066027	1	212423879	212545205	248	-0.28	0.61	0	0.5	2.28	0.01	-0.81	0.79	Y	Y	Y	N
OTUD4	54726	ENSG00000164164	4	146044802	146136768	61	-0.29	0.61	0	0.5	0.15	0.44	0.43	0.33	N	N	N	N
HNRNPM	4670	ENSG00000099783	19	8474460	8564002	210	-0.29	0.61	0	0.5	0.99	0.16	0.05	0.48	N	N	N	N
OR5M3	219482	ENSG00000174937	11	56226964	56273014	149	-0.29	0.61	-0.03	0.51	-0.39	0.65	0.82	0.21	N	N	N	N
FASTKD3	79072	ENSG00000124279	5	7849272	7904150	218	-0.28	0.61	-0.06	0.52	1.01	0.16	0.55	0.29	N	N	N	N
MED7	9443	ENSG00000155868	5	156555451	156604921	123	-0.29	0.61	-0.04	0.52	0.87	0.19	0.19	0.43	N	N	N	N
LRRC10B	390205	ENSG00000204950	11	61241272	61288490	99	-0.28	0.61	-0.07	0.53	-0.72	0.77	1.12	0.13	Y	Y	N	N
ZDHHC7	55625	ENSG00000153786	16	84998066	85080141	314	-0.29	0.61	-0.08	0.53	0.96	0.17	0.38	0.35	Y	N	N	N
SAFB2	9667	ENSG00000130254	19	5577007	5657991	137	-0.28	0.61	-0.07	0.53	1.97	0.02	-1.33	0.91	N	N	N	N
FIG4	9896	ENSG00000112367	6	109977424	110156634	273	-0.27	0.61	-0.09	0.54	0.74	0.23	-0.21	0.58	Y	N	Y	N
CREBBP	1387	ENSG00000005339	16	3765055	3965121	146	-0.28	0.61	-0.09	0.54	0.76	0.22	1.25	0.11	Y	N	N	N
KCTD11	147040	ENSG00000213859	17	7220208	7268263	95	-0.28	0.61	-0.11	0.54	1.63	0.05	0.26	0.4	N	N	N	N
HADH	3033	ENSG00000138796	4	108875870	108966331	197	-0.29	0.61	-0.17	0.57	0.96	0.17	-0.05	0.52	N	N	N	N
EXTL3	2137	ENSG00000012232	8	28523990	28621207	133	-0.28	0.61	-0.16	0.57	-0.03	0.51	1.1	0.13	N	N	N	N
RALYL	138046	ENSG00000184672	8	85060453	85844079	1461	-0.28	0.61	-0.17	0.57	0.4	0.34	1.2	0.12	N	N	N	N
ARK2N	147339	ENSG00000152242	18	43718519	43856955	179	-0.27	0.61	-0.18	0.57	1.32	0.09	-1.34	0.91	N	N	N	N
PRDM15	63977	ENSG00000141956	21	43208385	43334591	539	-0.27	0.61	-0.17	0.57	2.83	0.00231	-1.32	0.91	N	N	N	N
IFIT1	3434	ENSG00000185745	10	91117303	91176244	123	-0.28	0.61	-0.23	0.59	1	0.16	0.21	0.42	N	N	Y	Y
PLEKHA5	54477	ENSG00000052126	12	19247626	19539334	640	-0.28	0.61	-0.23	0.59	0.25	0.4	1.21	0.11	Y	N	N	N
COL6A6	131873	ENSG00000206384	3	130201198	130405890	391	-0.28	0.61	-0.26	0.6	1.85	0.03	-0.83	0.8	N	N	N	N
PGM2	55276	ENSG00000169299	4	37793282	37874559	251	-0.27	0.61	-0.25	0.6	1.82	0.03	-1.98	0.98	N	N	N	N
OR5P3	120066	ENSG00000182334	11	7836584	7882519	210	-0.28	0.61	-0.25	0.6	-0.48	0.68	0.84	0.2	N	N	N	N
UVRAG	7405	ENSG00000198382	11	75491212	75865282	479	-0.29	0.61	-0.26	0.6	0.12	0.45	0.56	0.29	N	N	N	N
TENT5B	115572	ENSG00000158246	1	27321511	27374333	70	-0.27	0.61	-0.29	0.61	-0.3	0.62	0.62	0.27	N	N	N	Y
L1TD1	54596	ENSG00000240563	1	62625474	62688000	279	-0.28	0.61	-0.28	0.61	0.19	0.42	0.7	0.24	N	N	N	N
TOP2A	7153	ENSG00000131747	17	38534773	38609202	120	-0.28	0.61	-0.31	0.62	-0.35	0.63	0.85	0.2	N	N	N	N
NLRP13	126204	ENSG00000173572	19	56393058	56478702	292	-0.29	0.61	-0.33	0.63	0.16	0.44	0.92	0.18	N	N	N	N
KLHL24	54800	ENSG00000114796	3	183318398	183412307	217	-0.27	0.61	-0.36	0.64	-0.35	0.64	0.3	0.38	N	N	N	N
LMNTD2	256329	ENSG00000185522	11	544850	595779	187	-0.29	0.61	-0.36	0.64	2.07	0.02	-1.23	0.89	N	N	N	N
RBM15	64783	ENSG00000162775	1	110846945	110899303	133	-0.27	0.61	-0.4	0.66	1.49	0.07	-1.29	0.9	Y	N	N	N
PNLIPRP1	5407	ENSG00000187021	10	118315478	118378687	125	-0.28	0.61	-0.41	0.66	1.16	0.12	0.19	0.43	N	N	N	N
ADPRM	56985	ENSG00000170222	17	10565927	10626264	137	-0.27	0.61	-0.42	0.66	-0.38	0.65	0.23	0.41	N	N	N	N
EVPLL	645027	ENSG00000214860	17	18246079	18302961	87	-0.28	0.61	-0.46	0.68	0.59	0.28	-0.07	0.53	N	N	N	N
PINK1	65018	ENSG00000158828	1	20924948	20988004	210	-0.27	0.61	-0.49	0.69	-0.37	0.65	0.66	0.26	N	N	Y	Y
UBE2Q2	92912	ENSG00000140367	15	76100622	76203388	163	-0.28	0.61	-0.56	0.71	-0.07	0.53	0.71	0.24	N	N	N	N
LGALS12	85329	ENSG00000133317	11	63238524	63294246	63	-0.28	0.61	-0.57	0.72	0.6	0.28	0.48	0.31	N	N	N	N
CLTC	1213	ENSG00000141367	17	57662050	57784317	118	-0.28	0.61	-0.58	0.72	-0.38	0.65	0.37	0.35	N	N	Y	N
ITGAV	3685	ENSG00000138448	2	187419058	187555629	186	-0.27	0.61	-0.61	0.73	-0.03	0.51	0.76	0.22	Y	N	N	N
FIBCD1	84929	ENSG00000130720	9	133767825	133849455	245	-0.28	0.61	-0.62	0.73	2.28	0.01	-0.28	0.61	N	Y	N	N
KRT222	125113	ENSG00000213424	17	38801872	38856416	57	-0.28	0.61	-0.63	0.73	-0.38	0.65	0.29	0.39	N	N	Y	Y
BIRC5	332	ENSG00000089685	17	76175277	76231716	238	-0.28	0.61	-0.6	0.73	1.36	0.09	-0.07	0.53	N	N	N	N
ZNF570	148268	ENSG00000171827	19	37923463	37986242	89	-0.28	0.61	-0.66	0.74	-0.01	0.5	0.34	0.37	N	N	N	N
B3GALNT2	148789	ENSG00000162885	1	235600505	235702781	209	-0.28	0.61	-0.68	0.75	1.2	0.12	-1.05	0.85	N	N	N	N
TGFB1	7040	ENSG00000105329	19	41826812	41894831	109	-0.28	0.61	-0.71	0.76	0.4	0.34	0.61	0.27	N	N	N	N
TRMT10A	93587	ENSG00000145331	4	100457864	100520189	212	-0.27	0.61	-0.76	0.78	0.58	0.28	-0.13	0.55	N	N	N	N
TSEN15	116461	ENSG00000198860	1	183985811	184053346	91	-0.27	0.61	-0.81	0.79	1.13	0.13	-0.69	0.76	N	N	N	N
HSDL1	83693	ENSG00000103160	16	84145744	84213800	214	-0.28	0.61	-0.81	0.79	-0.08	0.53	1	0.16	N	N	N	N
MRPL22	29093	ENSG00000082515	5	154285633	154358971	129	-0.29	0.61	-0.89	0.81	1.37	0.09	-0.92	0.82	N	N	N	N
SLC41A3	54946	ENSG00000114544	3	125715200	125855398	403	-0.28	0.61	-0.94	0.83	1.18	0.12	-1.63	0.95	N	N	N	N
TAS2R3	50831	ENSG00000127362	7	141428897	141474997	72	-0.27	0.61	-0.94	0.83	0	0.5	-0.16	0.57	N	N	N	N
PLA2G12B	84647	ENSG00000138308	10	74684519	74749590	49	-0.28	0.61	-1	0.84	-0.63	0.73	0.15	0.44	N	N	N	N
FAM24A	118670	ENSG00000203795	10	124635217	124682627	79	-0.27	0.61	-1.01	0.84	-0.31	0.62	-0.1	0.54	N	N	N	N
BTBD10	84280	ENSG00000148925	11	13399555	13519838	241	-0.28	0.61	-1.09	0.86	0.59	0.28	-0.66	0.74	N	Y	Y	N
PLPBP	11212	ENSG00000147471	8	37584680	37647286	22	-0.27	0.61	-1.11	0.87	1.6	0.06	0.28	0.39	N	N	Y	N
DENND2B	6764	ENSG00000166444	11	8704899	8967498	578	-0.27	0.61	-1.11	0.87	0.22	0.41	0.17	0.43	N	N	N	Y
SPDYC	387778	ENSG00000204710	11	64902707	64950688	50	-0.28	0.61	-1.19	0.88	-0.77	0.78	0.21	0.42	N	N	N	N
GPR31	2853	ENSG00000120436	6	167560360	167606319	80	-0.29	0.61	-1.25	0.89	0.96	0.17	-0.54	0.7	N	N	N	N
GOLGA3	2802	ENSG00000090615	12	133335495	133440659	325	-0.29	0.61	-1.22	0.89	1.25	0.11	-0.2	0.58	N	N	N	N
SCTR	6344	ENSG00000080293	2	120187419	120317028	326	-0.27	0.61	-1.31	0.9	0.47	0.32	0.24	0.41	N	N	N	N
ADAM18	8749	ENSG00000168619	8	39407087	39597583	341	-0.28	0.61	-1.3	0.9	0.76	0.22	0.05	0.48	N	N	N	N
ERCC1	2067	ENSG00000012061	19	45900591	46017241	276	-0.29	0.61	-1.3	0.9	1.48	0.07	-0.45	0.67	N	N	N	N
OR2AP1	121129	ENSG00000179615	12	55933199	55979128	84	-0.28	0.61	-1.31	0.91	0.2	0.42	0.09	0.46	N	N	N	N
MRPL17	63875	ENSG00000158042	11	6691616	6739632	155	-0.27	0.61	-1.42	0.92	0.89	0.19	-0.66	0.74	N	N	N	N
TRIM67	440730	ENSG00000119283	1	231263674	231367314	274	-0.28	0.61	-1.44	0.93	0.95	0.17	0.01	0.49	N	N	N	N
CLEC2D	29121	ENSG00000069493	12	9787304	9862151	269	-0.27	0.61	-1.45	0.93	0.72	0.24	-0.59	0.72	N	N	N	N
P2RX6	9127	ENSG00000099957	22	21334442	21392302	156	-0.27	0.61	-1.44	0.93	0.2	0.42	0.43	0.33	N	N	N	Y
PIWIL2	55124	ENSG00000197181	8	22097810	22225560	218	-0.29	0.61	-1.73	0.96	-0.09	0.54	-0.31	0.62	N	N	N	N
ACOT4	122970	ENSG00000177465	14	74023410	74072470	165	-0.28	0.61	-1.73	0.96	0.91	0.18	-0.11	0.54	N	Y	Y	N
HOXD9	3235	ENSG00000128709	2	176952413	176999645	81	-0.28	0.61	-2.06	0.98	0.31	0.38	-0.17	0.57	N	N	N	N
FGFBP1	9982	ENSG00000137440	4	15927192	15975363	151	-0.27	0.61	-2.2	0.99	0.68	0.25	-0.2	0.58	N	N	N	N
RPS16	6217	ENSG00000105193	19	39913847	39961660	112	-0.29	0.62	3.37	0.000373	3.03	0.00122	1.29	0.1	N	N	N	N
EPHX4	253152	ENSG00000172031	1	92460533	92539093	185	-0.3	0.62	2.06	0.02	1.61	0.05	1.52	0.06	Y	Y	Y	N
PPP1R1C	151242	ENSG00000150722	2	182783968	183006109	416	-0.29	0.62	2.14	0.02	2.82	0.00241	0.85	0.2	N	N	N	N
UNC13C	440279	ENSG00000137766	15	54235557	54930806	2303	-0.31	0.62	2.15	0.02	2.39	0.01	2.44	0.01	Y	N	N	N
KPNB1	3837	ENSG00000108424	17	45691861	45772037	117	-0.29	0.62	1.99	0.02	-1.37	0.92	2.54	0.01	N	N	N	N
DDX59	83479	ENSG00000118197	1	200599935	200674126	203	-0.31	0.62	1.91	0.03	0	0.5	2.28	0.01	N	N	N	N
CDC40	51362	ENSG00000168438	6	110466624	110563423	180	-0.31	0.62	1.84	0.03	-0.5	0.69	1.71	0.04	Y	Y	Y	N
TMEM53	79639	ENSG00000126106	1	45108920	45175253	98	-0.31	0.62	1.78	0.04	2.23	0.01	0.1	0.46	N	N	N	N
RNF183	138065	ENSG00000165188	9	116049373	116100554	103	-0.32	0.62	1.73	0.04	2.06	0.02	0.69	0.24	N	N	N	N
SGO1	151648	ENSG00000129810	3	20192085	20262724	212	-0.31	0.62	1.61	0.05	1.37	0.08	1.05	0.15	N	N	N	N
EXT1	2131	ENSG00000182197	8	118801602	119159058	726	-0.31	0.62	1.64	0.05	2.99	0.0014	0.35	0.36	N	Y	N	N
MRPL16	54948	ENSG00000166902	11	59563608	59613345	57	-0.32	0.62	1.6	0.05	1.29	0.1	0.91	0.18	N	N	N	N
CCDC116	164592	ENSG00000161180	22	21952086	22001616	73	-0.3	0.62	1.66	0.05	1.99	0.02	0.15	0.44	N	N	N	N
PPP2R1B	5519	ENSG00000137713	11	111587632	111672169	63	-0.3	0.62	1.58	0.06	-0.29	0.61	2.24	0.01	N	N	N	N
AMPD2	271	ENSG00000116337	1	110127435	110184677	90	-0.29	0.62	1.46	0.07	1.64	0.05	0.57	0.28	N	N	N	N
GNAT2	2780	ENSG00000134183	1	110135889	110190705	81	-0.3	0.62	1.44	0.07	1.79	0.04	0.57	0.28	N	N	N	N
UNC5C	8633	ENSG00000182168	4	96073655	96505361	1203	-0.31	0.62	1.45	0.07	2.3	0.01	2.29	0.01	N	N	N	N
LAT2	7462	ENSG00000086730	7	73589087	73654164	43	-0.32	0.62	1.43	0.08	-1.02	0.85	1.66	0.05	N	N	N	N
TENT4B	64282	ENSG00000121274	16	50151829	50279221	225	-0.3	0.62	1.29	0.1	0.53	0.3	1.55	0.06	N	N	N	N
F10	2159	ENSG00000126218	13	113742113	113813843	141	-0.29	0.62	1.24	0.11	1.51	0.07	1.09	0.14	N	N	N	N
C16orf74	404550	ENSG00000154102	16	85731123	85819689	227	-0.31	0.62	1.22	0.11	2.22	0.01	0.07	0.47	N	N	N	N
TRAT1	50852	ENSG00000163519	3	108506631	108583714	202	-0.31	0.62	1.19	0.12	-0.46	0.68	1.9	0.03	N	N	N	N
SLAIN1	122060	ENSG00000139737	13	78236989	78348377	203	-0.29	0.62	1.16	0.12	2.53	0.01	-0.94	0.83	N	N	N	N
IFT140	9742	ENSG00000187535	16	1550428	1697109	339	-0.3	0.62	1.18	0.12	-0.45	0.67	1.75	0.04	N	N	N	N
GZMA	3001	ENSG00000145649	5	54363474	54416080	79	-0.3	0.62	1.1	0.13	-1.05	0.85	1.58	0.06	N	N	N	N
LGALS4	3960	ENSG00000171747	19	39282311	39338740	153	-0.3	0.62	1.13	0.13	1.51	0.07	0.71	0.24	N	N	N	N
MOB3B	79817	ENSG00000120162	9	27315207	27565223	665	-0.32	0.62	1.01	0.16	2.61	0.00457	-0.35	0.64	N	N	N	N
OR10AG1	282770	ENSG00000174970	11	55725034	55770939	102	-0.32	0.62	1.01	0.16	-1.35	0.91	1.32	0.09	N	N	N	N
TPT1	7178	ENSG00000133112	13	45901005	45950505	141	-0.3	0.62	0.99	0.16	0.63	0.27	1.11	0.13	N	N	N	N
CDC42	998	ENSG00000070831	1	22344120	22429439	184	-0.31	0.62	0.93	0.18	2.11	0.02	-1.35	0.91	N	N	N	N
SKP2	6502	ENSG00000145604	5	36117091	36194143	139	-0.32	0.62	0.91	0.18	0.05	0.48	1.95	0.03	N	N	N	N
C10orf120	399814	ENSG00000183559	10	124447225	124494338	100	-0.31	0.62	0.91	0.18	0.15	0.44	1.99	0.02	N	N	N	N
RPUSD4	84881	ENSG00000165526	11	126061989	126116587	124	-0.31	0.62	0.87	0.19	0.39	0.35	1.14	0.13	N	N	N	N
DBX2	440097	ENSG00000185610	12	45398539	45479882	111	-0.29	0.62	0.87	0.19	1.16	0.12	-1.08	0.86	N	N	N	N
SYCP2	10388	ENSG00000196074	20	58428612	58543704	145	-0.3	0.62	0.89	0.19	-0.97	0.83	1.08	0.14	Y	N	N	Y
GYPC	2995	ENSG00000136732	2	127378426	127464251	289	-0.29	0.62	0.85	0.2	1.73	0.04	1	0.16	N	N	N	N
ZNF423	23090	ENSG00000102935	16	49514515	49926830	1009	-0.31	0.62	0.85	0.2	2.36	0.01	1.8	0.04	N	N	N	N
GABARAPL2	11345	ENSG00000034713	16	75565249	75621779	143	-0.31	0.62	0.84	0.2	0.53	0.3	0.93	0.18	N	N	Y	N
KEAP1	9817	ENSG00000079999	19	10586796	10649054	167	-0.3	0.62	0.76	0.22	0.09	0.46	1.9	0.03	N	N	N	N
SLC25A38	54977	ENSG00000144659	3	39389815	39448819	176	-0.29	0.62	0.72	0.23	0.9	0.18	0.75	0.23	N	N	N	N
MED23	9439	ENSG00000112282	6	131885106	131984379	100	-0.31	0.62	0.7	0.24	1.66	0.05	0.15	0.44	N	N	N	N
KLF9	687	ENSG00000119138	9	72989513	73064573	130	-0.3	0.62	0.71	0.24	0.43	0.33	1	0.16	Y	Y	Y	Y
PLPPR5	163404	ENSG00000117598	1	99345801	99505449	504	-0.3	0.62	0.66	0.26	2.8	0.00252	-0.95	0.83	N	N	N	N
LOXL2	4017	ENSG00000134013	8	23144410	23296722	617	-0.31	0.62	0.62	0.27	1.8	0.04	0.28	0.39	N	N	N	N
EIF3A	8661	ENSG00000107581	10	120784541	120875959	110	-0.31	0.62	0.54	0.29	-0.35	0.64	1.16	0.12	N	N	N	N
CPB2	1361	ENSG00000080618	13	46617201	46730318	251	-0.31	0.62	0.55	0.29	-0.14	0.56	1.87	0.03	N	N	N	N
SKAP1	8631	ENSG00000141293	17	46200802	46542596	704	-0.3	0.62	0.56	0.29	0.53	0.3	1.22	0.11	N	N	Y	N
ACOT7	11332	ENSG00000097021	1	6314332	6488826	456	-0.29	0.62	0.5	0.31	0.15	0.44	1.15	0.12	N	N	Y	N
MCMDC2	157777	ENSG00000178460	8	67747984	67844283	104	-0.3	0.62	0.49	0.31	-0.92	0.82	1.21	0.11	N	N	N	Y
SELENOS	55829	ENSG00000131871	15	101801214	101852700	127	-0.3	0.62	0.49	0.31	1.48	0.07	-0.16	0.56	N	N	N	N
KATNIP	23247	ENSG00000047578	16	27526441	27801692	312	-0.29	0.62	0.5	0.31	1.63	0.05	-0.74	0.77	N	N	N	N
EIF1	10209	ENSG00000173812	17	39810127	39857898	96	-0.31	0.62	0.51	0.31	1.38	0.08	-0.65	0.74	N	N	N	Y
SP6	80320	ENSG00000189120	17	45912280	45968240	141	-0.3	0.62	0.51	0.31	1.36	0.09	0.94	0.17	N	N	N	N
SOD1	6647	ENSG00000142168	21	32996935	33051244	103	-0.3	0.62	0.5	0.31	0.66	0.25	0.85	0.2	N	N	Y	Y
SSR3	6747	ENSG00000114850	3	156247929	156307973	162	-0.31	0.62	0.48	0.32	-0.25	0.6	1.01	0.16	N	N	N	N
FGF4	2249	ENSG00000075388	11	69577797	69625171	150	-0.31	0.62	0.46	0.32	0.57	0.28	1.35	0.09	N	N	N	N
VPS13A	23230	ENSG00000197969	9	79757269	80042399	757	-0.32	0.62	0.43	0.33	1.04	0.15	0.54	0.3	N	Y	Y	N
IMPG2	50939	ENSG00000081148	3	100931390	101074419	229	-0.31	0.62	0.42	0.34	-0.49	0.69	1.07	0.14	N	N	N	N
CDH19	28513	ENSG00000071991	18	64158320	64306375	294	-0.32	0.62	0.42	0.34	1.43	0.08	0.3	0.38	N	N	Y	Y
SLC18A3	6572	ENSG00000187714	10	50783347	50830766	100	-0.3	0.62	0.39	0.35	0.51	0.3	1.76	0.04	N	N	N	N
CYP26A1	1592	ENSG00000095596	10	94798232	94847641	101	-0.31	0.62	0.39	0.35	1.25	0.11	-0.26	0.6	Y	N	N	N
CASP1	834	ENSG00000137752	11	104886235	104940884	131	-0.3	0.62	0.4	0.35	-0.02	0.51	0.68	0.25	N	N	N	N
FZR1	51343	ENSG00000105325	19	3471261	3546755	105	-0.29	0.62	0.35	0.36	-1.13	0.87	1.23	0.11	N	N	N	N
HTT	3064	ENSG00000197386	4	3041408	3255687	430	-0.3	0.62	0.32	0.38	0.61	0.27	0.89	0.19	N	N	N	N
LYSMD4	145748	ENSG00000183060	15	100257610	100308766	220	-0.31	0.62	0.3	0.38	1.48	0.07	0.22	0.41	N	N	N	N
NMNAT3	349565	ENSG00000163864	3	139269022	139431885	339	-0.32	0.62	0.26	0.4	1.09	0.14	0.95	0.17	N	N	N	N
ENAM	10117	ENSG00000132464	4	71459461	71522536	139	-0.32	0.62	0.26	0.4	1.69	0.05	-0.78	0.78	N	N	Y	N
UBE2B	7320	ENSG00000119048	5	133671843	133737799	85	-0.31	0.62	0.26	0.4	-0.48	0.69	0.86	0.19	N	N	Y	N
SLC35F1	222553	ENSG00000196376	6	118193689	118648839	951	-0.3	0.62	0.26	0.4	0.6	0.27	1.47	0.07	N	N	N	N
ENY2	56943	ENSG00000120533	8	110311552	110368189	123	-0.32	0.62	0.26	0.4	0.95	0.17	0.74	0.23	N	N	Y	N
LY6L	101928108	ENSG00000261667	8	144127062	144174895	96	-0.3	0.62	0.25	0.4	-0.02	0.51	0.78	0.22	N	N	N	N
DNAJC22	79962	ENSG00000178401	12	49705721	49757467	112	-0.31	0.62	0.21	0.42	1.46	0.07	-0.53	0.7	N	N	N	Y
CRYBA4	1413	ENSG00000196431	22	26982928	27036636	128	-0.3	0.62	0.21	0.42	2.01	0.02	-2.22	0.99	N	N	N	N
SAP30BP	29115	ENSG00000161526	17	73628399	73714139	79	-0.31	0.62	0.15	0.44	-0.1	0.54	0.66	0.26	N	N	N	N
CNOT9	9125	ENSG00000144580	2	219398303	219471158	115	-0.3	0.62	0.14	0.45	0.17	0.43	0.21	0.42	N	N	N	N
INTS9	55756	ENSG00000104299	8	28615175	28782698	205	-0.3	0.62	0.12	0.45	1.34	0.09	-0.37	0.65	N	N	N	N
PRR20A	122183	ENSG00000204918	13	57680052	57728073	80	-0.32	0.62	0.1	0.46	-0.68	0.75	1.17	0.12	N	N	N	N
IFT43	112752	ENSG00000119650	14	76417096	76560416	229	-0.3	0.62	0.1	0.46	1.67	0.05	-0.22	0.59	N	N	N	N
TAS2R14	50840	ENSG00000212127	12	11080853	11126806	214	-0.3	0.62	0.05	0.48	-0.05	0.52	0.93	0.18	N	N	N	N
SMARCC2	6601	ENSG00000139613	12	56545636	56618351	49	-0.3	0.62	0.04	0.48	0.03	0.49	1.26	0.1	N	N	N	N
HES2	54626	ENSG00000069812	1	6465292	6519724	135	-0.31	0.62	-0.03	0.51	0.58	0.28	0.42	0.34	N	N	N	N
USP37	57695	ENSG00000135913	2	219304974	219468084	238	-0.31	0.62	-0.02	0.51	0.21	0.42	0.12	0.45	N	N	N	N
C16orf46	123775	ENSG00000166455	16	81077102	81145872	203	-0.3	0.62	-0.04	0.52	-0.63	0.73	0.58	0.28	N	N	N	Y
NDUFA11	126328	ENSG00000174886	19	5881287	5939024	154	-0.3	0.62	-0.08	0.53	1.48	0.07	-0.01	0.5	N	N	N	N
NRG1	3084	ENSG00000157168	8	31461820	32632558	3074	-0.31	0.62	-0.09	0.54	0.79	0.22	2.2	0.01	N	N	N	N
MYC	4609	ENSG00000136997	8	128713315	128763680	102	-0.31	0.62	-0.1	0.54	1.44	0.08	0.21	0.42	N	N	N	N
CST1	1469	ENSG00000170373	20	23718190	23766574	237	-0.32	0.62	-0.1	0.54	1.12	0.13	-0.1	0.54	N	N	N	N
ACAP1	9744	ENSG00000072818	17	7204848	7264797	121	-0.3	0.62	-0.12	0.55	1.34	0.09	0.45	0.33	N	N	N	N
TBX4	9496	ENSG00000121075	17	59494134	59572471	130	-0.29	0.62	-0.13	0.55	1.52	0.06	-0.56	0.71	N	N	N	N
DDT	1652	ENSG00000099977	22	24303554	24357019	34	-0.31	0.62	-0.12	0.55	0.32	0.38	0.25	0.4	N	N	N	N
STX12	23673	ENSG00000117758	1	28064694	28160963	89	-0.3	0.62	-0.14	0.56	-0.32	0.63	0.4	0.34	N	N	Y	N
CYP3A4	1576	ENSG00000160868	7	99344583	99416811	51	-0.31	0.62	-0.23	0.59	-0.43	0.67	0.92	0.18	N	N	N	N
TXNDC17	84817	ENSG00000129235	17	6509222	6557861	122	-0.3	0.62	-0.22	0.59	1.23	0.11	-1.44	0.92	N	N	N	N
TRIM16	10626	ENSG00000221926	17	15521277	15622625	127	-0.31	0.62	-0.24	0.59	1.79	0.04	-0.41	0.66	N	N	N	N
ATP5F1A	498	ENSG00000152234	18	43654110	43719199	178	-0.31	0.62	-0.23	0.59	1.11	0.13	-0.18	0.57	N	N	N	N
MUCL1	118430	ENSG00000172551	12	55213299	55262177	184	-0.3	0.62	-0.25	0.6	-0.06	0.52	0.7	0.24	N	N	N	N
FABP2	2169	ENSG00000145384	4	120228405	120278316	222	-0.31	0.62	-0.29	0.61	0.59	0.28	-0.8	0.79	N	N	N	N
RABGAP1	23637	ENSG00000011454	9	125668288	125877147	282	-0.32	0.62	-0.3	0.62	1.58	0.06	-0.7	0.76	N	N	N	N
STOML3	161003	ENSG00000133115	13	39530062	39599996	226	-0.29	0.62	-0.3	0.62	-0.67	0.75	0.96	0.17	N	N	N	N
RBL2	5934	ENSG00000103479	16	53433351	53535560	129	-0.3	0.62	-0.32	0.63	-0.08	0.53	0.25	0.4	N	N	N	N
FCSK	197258	ENSG00000157353	16	70453498	70524177	43	-0.32	0.62	-0.32	0.63	1.52	0.06	-0.1	0.54	N	Y	N	N
CIMIP2B	730112	ENSG00000215187	9	35551827	35598896	74	-0.31	0.62	-0.35	0.64	1.22	0.11	-0.28	0.61	N	N	N	N
LYN	4067	ENSG00000254087	8	56757386	56935006	462	-0.3	0.62	-0.39	0.65	0.36	0.36	0.76	0.22	N	N	N	N
SRSF11	9295	ENSG00000116754	1	70636365	70727703	102	-0.3	0.62	-0.4	0.66	1.16	0.12	-1.12	0.87	N	N	N	N
ABCE1	6059	ENSG00000164163	4	145984156	146060676	55	-0.29	0.62	-0.41	0.66	0.06	0.47	0.21	0.42	N	N	N	N
SMC6	79677	ENSG00000163029	2	17835079	17970096	218	-0.3	0.62	-0.49	0.69	1.15	0.13	-0.52	0.7	N	N	N	N
TBX19	9095	ENSG00000143178	1	168215278	168293664	129	-0.31	0.62	-0.54	0.71	0.07	0.47	0.3	0.38	N	Y	N	N
C2CD5	9847	ENSG00000111731	12	22591511	22732452	186	-0.32	0.62	-0.55	0.71	0.36	0.36	-0.25	0.6	Y	N	N	N
GOLGA6C	653641	ENSG00000159289	15	75515899	75575796	9	-0.31	0.62	-0.55	0.71	0.17	0.43	0.05	0.48	N	N	N	N
GRAMD1A	57655	ENSG00000089351	19	35450688	35527375	203	-0.32	0.62	-0.6	0.73	-0.25	0.6	0.56	0.29	N	N	N	N
NANOS2	339345	ENSG00000188425	19	46406472	46453036	123	-0.29	0.62	-0.6	0.73	1.47	0.07	-0.52	0.7	N	N	N	N
CDC34	997	ENSG00000099804	19	496720	552087	79	-0.3	0.62	-0.66	0.75	1.15	0.13	-0.12	0.55	N	N	N	N
ZNF579	163033	ENSG00000218891	19	56078891	56127211	115	-0.29	0.62	-0.74	0.77	-0.29	0.61	0.23	0.41	N	N	N	N
PNLIP	5406	ENSG00000175535	10	118270428	118337367	126	-0.29	0.62	-0.82	0.79	0.19	0.42	0.08	0.47	N	N	N	N
TCERG1L	256536	ENSG00000176769	10	132880655	133144984	1126	-0.31	0.62	-0.81	0.79	2.06	0.02	0.94	0.17	N	N	N	N
OSBPL11	114885	ENSG00000144909	3	125237702	125349381	305	-0.31	0.62	-0.85	0.8	1.11	0.13	-0.83	0.8	N	N	N	N
PHTF2	57157	ENSG00000006576	7	77393109	77596821	415	-0.31	0.62	-0.88	0.81	0.93	0.18	-0.8	0.79	N	N	N	N
TIGD7	91151	ENSG00000140993	16	3338808	3390439	78	-0.3	0.62	-0.91	0.82	1.17	0.12	-0.06	0.53	N	N	N	N
FBXL7	23194	ENSG00000183580	5	15465305	15949905	827	-0.31	0.62	-0.94	0.83	0.44	0.33	0.67	0.25	N	N	N	N
CIMIP5	130813	ENSG00000150873	2	11238179	11296916	237	-0.3	0.62	-0.99	0.84	0.53	0.3	0.33	0.37	N	N	N	Y
MTA3	57504	ENSG00000057935	2	42686709	43021080	747	-0.31	0.62	-0.99	0.84	0.69	0.25	0.02	0.49	N	N	Y	N
KRTAP17-1	83902	ENSG00000186860	17	39461169	39506947	106	-0.29	0.62	-0.98	0.84	0.72	0.24	-1.02	0.85	N	N	N	N
LALBA	3906	ENSG00000167531	12	48951467	48998829	82	-0.3	0.62	-1.14	0.87	0.85	0.2	-0.15	0.56	N	N	N	N
FOXL2NB	401089	ENSG00000206262	3	138631076	138682830	100	-0.31	0.62	-1.25	0.89	0.43	0.33	-0.34	0.63	N	N	N	N
DKK2	27123	ENSG00000155011	4	107832959	107992453	347	-0.3	0.62	-1.24	0.89	1.26	0.1	-0.03	0.51	Y	N	N	N
ORAI3	93129	ENSG00000175938	16	30925405	30976259	42	-0.3	0.62	-1.23	0.89	0.29	0.38	-0.36	0.64	N	Y	N	N
ZNF141	7700	ENSG00000131127	4	296417	380076	203	-0.3	0.62	-1.3	0.9	0.2	0.42	-0.1	0.54	N	N	N	N
FBXW8	26259	ENSG00000174989	12	117313756	117478953	296	-0.29	0.62	-1.28	0.9	0.45	0.33	-0.19	0.58	N	N	N	N
RIBC2	26150	ENSG00000128408	22	45774572	45838302	100	-0.31	0.62	-1.35	0.91	-0.23	0.59	-0.22	0.59	N	N	N	N
GBP2	2634	ENSG00000162645	1	89561815	89626842	123	-0.3	0.62	-1.38	0.92	-0.03	0.51	-0.33	0.63	N	N	N	Y
CAVIN3	112464	ENSG00000170955	11	6330176	6376740	137	-0.29	0.62	-1.43	0.92	0.63	0.26	0.2	0.42	N	N	N	N
SELENOV	348303	ENSG00000186838	19	39970753	40021326	99	-0.33	0.63	4.38	6.02e-06	3.93	4.21e-05	1.71	0.04	N	N	N	N
GRHPR	9380	ENSG00000137106	9	37387693	37446990	175	-0.33	0.63	3.26	0.000567	0.67	0.25	3	0.00137	N	N	N	N
SLC33A1	9197	ENSG00000169359	3	155534300	155607248	166	-0.34	0.63	3.06	0.00111	0.12	0.45	2.99	0.00138	N	N	N	N
ARNT2	9915	ENSG00000172379	15	80661692	80900278	578	-0.33	0.63	2.9	0.00188	2.35	0.01	2.46	0.01	N	N	N	Y
POLN	353497	ENSG00000130997	4	2063645	2278848	459	-0.34	0.63	2.62	0.00446	0.48	0.32	2.38	0.01	N	N	N	Y
SARS2	54938	ENSG00000104835	19	39395904	39456536	139	-0.34	0.63	2.22	0.01	2.21	0.01	0.72	0.23	N	N	N	N
EBF4	57593	ENSG00000088881	20	2638524	2750754	238	-0.33	0.63	2.52	0.01	3.13	0.000887	0.83	0.2	N	N	N	N
DLGAP5	9787	ENSG00000126787	14	55604834	55693396	127	-0.34	0.63	2.08	0.02	2.6	0.00466	-0.37	0.64	N	N	N	N
ZNF560	147741	ENSG00000198028	19	9567031	9644279	172	-0.33	0.63	2.1	0.02	2.08	0.02	0.34	0.37	N	N	N	N
TRIB2	28951	ENSG00000071575	2	12821998	12892860	140	-0.33	0.63	1.89	0.03	1.59	0.06	1.57	0.06	N	N	N	N
TAMM41	132001	ENSG00000144559	3	11821916	11923393	272	-0.33	0.63	1.83	0.03	0.9	0.18	1.95	0.03	N	N	N	N
CCDC85A	114800	ENSG00000055813	2	56376258	56623309	661	-0.32	0.63	1.78	0.04	3.91	4.54e-05	-0.22	0.59	N	N	N	N
EI24	9538	ENSG00000149547	11	125404298	125464575	112	-0.32	0.63	1.76	0.04	1.52	0.06	0.94	0.17	N	N	N	N
ZNF831	128611	ENSG00000124203	20	57700895	57844168	294	-0.33	0.63	1.75	0.04	0.24	0.41	1.98	0.02	N	N	Y	Y
IRF5	3663	ENSG00000128604	7	128542976	128600089	117	-0.32	0.63	1.65	0.05	1.71	0.04	0.57	0.28	N	N	N	N
FXYD6-FXYD2	100533181	ENSG00000137726	11	117680790	117782746	263	-0.33	0.63	1.61	0.05	1.37	0.08	1.94	0.03	N	N	N	N
TOX4	9878	ENSG00000092203	14	21910335	21977319	147	-0.33	0.63	1.56	0.06	0.47	0.32	1.8	0.04	N	N	N	N
PAPLN	89932	ENSG00000100767	14	73669205	73751348	168	-0.34	0.63	1.48	0.07	2.21	0.01	0.7	0.24	N	N	N	Y
IQCF6	440956	ENSG00000214686	3	51802577	51848256	27	-0.34	0.63	1.32	0.09	1.69	0.05	0.32	0.38	N	N	N	N
ZNF683	257101	ENSG00000176083	1	26678125	26736023	170	-0.33	0.63	1.2	0.12	0.08	0.47	2.13	0.02	N	N	N	N
KLRD1	3824	ENSG00000134539	12	10422050	10479850	102	-0.33	0.63	1.19	0.12	0.39	0.35	1.61	0.05	N	N	N	Y
GSTM2	2946	ENSG00000213366	1	110175644	110236619	95	-0.32	0.63	1.1	0.13	1.22	0.11	1.36	0.09	N	N	N	N
XPA	7507	ENSG00000136936	9	100427191	100494691	110	-0.33	0.63	1.1	0.14	1.72	0.04	-0.05	0.52	N	N	N	N
OR5AS1	219447	ENSG00000181785	11	55762895	55808869	95	-0.33	0.63	1.07	0.14	-1.33	0.91	1.39	0.08	N	N	N	N
SPIRE1	56907	ENSG00000134278	18	12436511	12696456	648	-0.34	0.63	1.08	0.14	0.22	0.41	1.59	0.06	N	N	N	N
DDHD1	80821	ENSG00000100523	14	53493458	53655046	217	-0.34	0.63	1.02	0.15	1.16	0.12	-0.2	0.58	N	N	N	N
CD320	51293	ENSG00000167775	19	8357011	8408439	170	-0.33	0.63	1.02	0.15	0.03	0.49	1.56	0.06	N	N	N	N
ADGRG7	84873	ENSG00000144820	3	100293433	100424323	254	-0.32	0.63	0.94	0.17	-0.44	0.67	1.55	0.06	N	N	N	N
TMEM68	137695	ENSG00000167904	8	56641317	56720955	188	-0.32	0.63	0.97	0.17	1.8	0.04	-0.56	0.71	Y	Y	N	N
IL18	3606	ENSG00000150782	11	112003974	112069840	127	-0.33	0.63	0.97	0.17	1.02	0.15	0.95	0.17	N	N	Y	N
PAK2	5062	ENSG00000180370	3	196431728	196569518	440	-0.32	0.63	0.91	0.18	3.06	0.0011	-1.31	0.9	N	N	N	N
NR1D2	9975	ENSG00000174738	3	23951751	24032109	179	-0.32	0.63	0.87	0.19	1.55	0.06	0.06	0.48	Y	N	N	Y
ZCRB1	85437	ENSG00000139168	12	42695888	42754932	153	-0.32	0.63	0.84	0.2	1.18	0.12	0.01	0.5	N	N	N	N
CSGALNACT1	55790	ENSG00000147408	8	19251672	19575261	1026	-0.33	0.63	0.8	0.21	3.1	0.000983	-0.26	0.6	N	N	N	N
IGSF23	147710	ENSG00000216588	19	45081911	45150081	173	-0.32	0.63	0.81	0.21	-1.27	0.9	2.08	0.02	N	N	N	N
C4orf50	389197	ENSG00000181215	4	5889318	6027175	663	-0.33	0.63	0.79	0.22	1.7	0.04	1.52	0.06	N	N	N	N
DCAF4L1	285429	ENSG00000182308	4	41948713	41998484	139	-0.33	0.63	0.74	0.23	0.88	0.19	0.84	0.2	N	N	N	N
HES7	84667	ENSG00000179111	17	8013908	8062410	130	-0.33	0.63	0.72	0.24	1.82	0.03	0.5	0.31	N	Y	N	N
RANBP3	8498	ENSG00000031823	19	5906150	6013320	166	-0.32	0.63	0.72	0.24	2.51	0.01	-0.43	0.67	N	N	N	N
AFDN	4301	ENSG00000130396	6	168192602	168382703	468	-0.34	0.63	0.61	0.27	-0.27	0.61	1.4	0.08	N	N	N	N
FDFT1	2222	ENSG00000079459	8	11618467	11706818	434	-0.34	0.63	0.63	0.27	0.48	0.32	1.24	0.11	N	N	N	N
NDUFB10	4716	ENSG00000140990	16	1974517	2021976	161	-0.33	0.63	0.63	0.27	0.89	0.19	1.37	0.09	N	N	Y	N
NOC2L	26155	ENSG00000188976	1	869583	929679	102	-0.34	0.63	0.58	0.28	0.7	0.24	0.54	0.3	Y	N	N	N
MGAT4D	152586	ENSG00000205301	4	141354529	141454531	189	-0.34	0.63	0.56	0.29	1.7	0.04	-1.62	0.95	N	N	N	N
SAXO5	374877	ENSG00000198723	19	7527445	7583336	140	-0.34	0.63	0.52	0.3	-0.43	0.67	1.6	0.06	N	N	N	N
VN1R2	317701	ENSG00000196131	19	53726545	53772855	152	-0.34	0.63	0.52	0.3	0.68	0.25	0.55	0.29	N	N	N	N
PER1	5187	ENSG00000179094	17	8033788	8094723	124	-0.34	0.63	0.43	0.33	0.86	0.2	0.97	0.17	N	N	N	N
SFTPA1	653509	ENSG00000122852	10	81335651	81385199	171	-0.33	0.63	0.38	0.35	1.72	0.04	-0.36	0.64	N	N	N	N
SUDS3	64426	ENSG00000111707	12	118779358	118865840	171	-0.32	0.63	0.37	0.35	1.17	0.12	-0.63	0.74	N	N	N	N
NDFIP1	80762	ENSG00000131507	5	141453324	141544008	277	-0.33	0.63	0.35	0.36	1.04	0.15	0.12	0.45	N	N	Y	N
SERPINH1	871	ENSG00000149257	11	75238101	75293849	185	-0.32	0.63	0.37	0.36	0.81	0.21	0.77	0.22	N	N	N	N
FGL2	10875	ENSG00000127951	7	76812688	76864150	97	-0.34	0.63	0.32	0.37	1.83	0.03	-1.41	0.92	N	N	N	N
CDHR5	53841	ENSG00000099834	11	606565	660067	165	-0.32	0.63	0.33	0.37	2.29	0.01	-1.07	0.86	N	N	N	N
UGT2B10	7365	ENSG00000109181	4	69646713	69707741	165	-0.33	0.63	0.3	0.38	1.16	0.12	-1.01	0.84	N	N	N	N
GLRA1	2741	ENSG00000145888	5	151192074	151339397	278	-0.33	0.63	0.3	0.38	-0.42	0.66	1.08	0.14	N	N	N	N
VCPIP1	80124	ENSG00000175073	8	67532488	67614452	92	-0.34	0.63	0.32	0.38	0.94	0.17	-0.32	0.62	N	N	Y	N
ZC3H15	55854	ENSG00000065548	2	187315885	187384088	111	-0.33	0.63	0.28	0.39	-0.3	0.62	1.08	0.14	N	N	Y	N
DUOXA2	405753	ENSG00000140274	15	45371523	45420304	89	-0.34	0.63	0.28	0.39	0.68	0.25	0.35	0.36	N	N	N	N
CDC6	990	ENSG00000094804	17	38409146	38469413	70	-0.34	0.63	0.21	0.42	-0.69	0.76	0.93	0.18	N	N	N	N
CDKL3	51265	ENSG00000006837	5	133561817	133741805	216	-0.32	0.63	0.19	0.43	-0.61	0.73	0.79	0.22	N	N	N	N
SERP2	387923	ENSG00000151778	13	44912978	44981850	94	-0.34	0.63	0.17	0.43	1.02	0.15	-0.15	0.56	N	N	N	N
SPDYE4	388333	ENSG00000183318	17	8640849	8696977	151	-0.33	0.63	0.18	0.43	0.28	0.39	0.91	0.18	N	N	N	N
LAMC1	3915	ENSG00000135862	1	182957572	183124727	352	-0.33	0.63	0.13	0.45	0.98	0.16	-1.05	0.85	N	N	N	N
RECQL5	9400	ENSG00000108469	17	73612925	73698270	101	-0.33	0.63	0.09	0.46	-0.13	0.55	0.63	0.27	N	N	N	Y
IKZF2	22807	ENSG00000030419	2	213854408	214051379	448	-0.34	0.63	0.06	0.47	0.85	0.2	0.51	0.3	N	N	N	N
CEP41	95681	ENSG00000106477	7	130023612	130116051	132	-0.34	0.63	0.08	0.47	0.44	0.33	1.32	0.09	N	N	N	N
ARFIP1	27236	ENSG00000164144	4	153666091	153843064	341	-0.32	0.63	0.06	0.48	0.12	0.45	0.75	0.23	N	N	N	N
GPR21	2844	ENSG00000188394	9	125760916	125811380	66	-0.34	0.63	0.05	0.48	1.52	0.06	-0.93	0.82	N	N	N	N
DENND10	404636	ENSG00000119979	10	120828594	120907496	125	-0.34	0.63	0.04	0.48	-0.49	0.69	0.96	0.17	N	N	N	N
HIF1A	3091	ENSG00000100644	14	62127118	62224977	175	-0.33	0.63	0.02	0.49	-0.07	0.53	1.02	0.15	N	N	N	N
NEURL4	84461	ENSG00000215041	17	7208947	7267644	111	-0.34	0.63	0.01	0.49	1.44	0.07	0.45	0.33	N	N	N	N
CEP85L	387119	ENSG00000111860	6	118771935	119066238	651	-0.34	0.63	0.01	0.5	0.7	0.24	0.03	0.49	N	N	N	N
OR5M8	219484	ENSG00000181371	11	56247911	56293846	133	-0.34	0.63	-0.01	0.5	-0.5	0.69	0.75	0.23	N	N	N	N
SIX4	51804	ENSG00000100625	14	61166256	61226039	40	-0.33	0.63	-0.01	0.5	1.32	0.09	-1.34	0.91	N	N	N	Y
FAM169A	26049	ENSG00000198780	5	74063399	74198832	237	-0.33	0.63	-0.02	0.51	-0.07	0.53	0.64	0.26	N	N	Y	N
IDO1	3620	ENSG00000131203	8	39736328	39796309	153	-0.33	0.63	-0.1	0.54	0.72	0.24	0.53	0.3	Y	N	N	N
RDX	5962	ENSG00000137710	11	110035605	110202437	223	-0.34	0.63	-0.12	0.55	0.26	0.4	0.58	0.28	N	N	N	N
TTLL3	26140	ENSG00000214021	3	9816632	9888040	159	-0.34	0.63	-0.16	0.56	-1.21	0.89	0.96	0.17	N	Y	N	N
PARG	8505	ENSG00000227345	10	51016325	51406346	68	-0.33	0.63	-0.15	0.56	-0.59	0.72	0.72	0.23	N	N	N	N
NSA2	10412	ENSG00000164346	5	74027816	74082737	96	-0.33	0.63	-0.19	0.58	0.25	0.4	0.11	0.46	N	N	N	N
PHRF1	57661	ENSG00000070047	11	541226	622222	281	-0.34	0.63	-0.21	0.58	2.09	0.02	-1.1	0.86	N	N	N	N
TFEC	22797	ENSG00000105967	7	115565202	115834950	559	-0.32	0.63	-0.23	0.59	1.75	0.04	-0.55	0.71	N	N	N	N
PIGL	9487	ENSG00000108474	17	16085509	16240098	217	-0.32	0.63	-0.22	0.59	0.66	0.26	-0.48	0.68	N	N	N	N
LRIT2	340745	ENSG00000204033	10	85970241	86020339	156	-0.33	0.63	-0.3	0.62	1.26	0.1	0.19	0.43	N	N	N	N
ZIM3	114026	ENSG00000141946	19	57635464	57691570	162	-0.32	0.63	-0.29	0.62	0.92	0.18	0.28	0.39	N	N	N	N
MYH7	4625	ENSG00000092054	14	23871947	23939870	141	-0.34	0.63	-0.32	0.63	1.68	0.05	-0.83	0.8	Y	N	N	Y
CST9	128822	ENSG00000173335	20	23573047	23621610	124	-0.33	0.63	-0.35	0.64	0.1	0.46	0.01	0.5	N	N	N	N
TMEM69	51249	ENSG00000159596	1	46118847	46170110	86	-0.34	0.63	-0.42	0.66	-0.32	0.63	0.21	0.42	N	N	N	N
BNC2	54796	ENSG00000173068	9	16399501	16905786	1402	-0.34	0.63	-0.43	0.67	1.28	0.1	0.85	0.2	N	N	N	N
HSPBP1	23640	ENSG00000133265	19	55763591	55826751	147	-0.32	0.63	-0.45	0.67	1.33	0.09	0.16	0.44	N	N	N	N
LCE1C	353133	ENSG00000197084	1	152767311	152814107	64	-0.33	0.63	-0.45	0.68	0.54	0.29	0.19	0.43	N	N	N	N
SHOC1	158401	ENSG00000165181	9	114438901	114592556	457	-0.34	0.63	-0.48	0.68	0.81	0.21	-0.13	0.55	N	N	N	N
ZBTB6	10773	ENSG00000186130	9	125660335	125711365	82	-0.34	0.63	-0.5	0.69	1.39	0.08	-0.5	0.69	N	N	N	N
PYCARD	29108	ENSG00000103490	16	31202807	31249097	21	-0.34	0.63	-0.54	0.71	0.65	0.26	0.02	0.49	N	N	N	N
IL37	27178	ENSG00000125571	2	113635548	113686459	119	-0.33	0.63	-0.59	0.72	-0.84	0.8	0.2	0.42	N	N	N	N
ARHGEF4	50649	ENSG00000136002	2	131559489	131814826	511	-0.34	0.63	-0.57	0.72	1.17	0.12	1.07	0.14	N	N	N	Y
TRMT10B	158234	ENSG00000165275	9	37718797	37788969	121	-0.32	0.63	-0.57	0.72	0.6	0.27	0.48	0.32	N	N	N	N
TMEM64	169200	ENSG00000180694	8	91624223	91693133	86	-0.32	0.63	-0.63	0.73	-0.02	0.51	-0.65	0.74	N	N	N	N
DCAF11	80344	ENSG00000100897	14	24548906	24604451	75	-0.33	0.63	-0.64	0.74	0.93	0.18	0.25	0.4	N	N	Y	N
SORBS1	10580	ENSG00000095637	10	97061530	97356171	835	-0.33	0.63	-0.69	0.75	2.61	0.00449	-0.45	0.67	Y	N	N	Y
FRG2B	441581	ENSG00000225899	10	135428603	135475299	39	-0.33	0.63	-0.67	0.75	0.59	0.28	-0.53	0.7	N	N	N	N
SLC25A3	5250	ENSG00000075415	12	98952403	99005778	115	-0.34	0.63	-0.74	0.77	-0.06	0.53	0.63	0.26	N	N	Y	N
SMAD4	4089	ENSG00000141646	18	48521583	48621412	84	-0.34	0.63	-0.74	0.77	-0.08	0.53	0.06	0.47	Y	N	N	N
N4BP3	23138	ENSG00000145911	5	177505556	177563107	134	-0.33	0.63	-0.78	0.78	0.49	0.31	0.24	0.41	Y	N	N	N
GPR37	2861	ENSG00000170775	7	124375655	124441079	101	-0.33	0.63	-0.77	0.78	0.46	0.32	0.18	0.43	N	N	N	N
TRIM58	25893	ENSG00000162722	1	247768007	248053440	1013	-0.34	0.63	-0.96	0.83	1.8	0.04	-0.9	0.82	N	N	N	N
SLC25A47	283600	ENSG00000140107	14	100754679	100806715	93	-0.33	0.63	-0.97	0.83	0.86	0.2	0.17	0.43	N	N	N	N
PRR23A	729627	ENSG00000206260	3	138712804	138760110	69	-0.32	0.63	-0.98	0.84	-0.17	0.57	0.3	0.38	N	N	N	N
ADPGK	83440	ENSG00000159322	15	73033708	73111126	125	-0.33	0.63	-0.97	0.84	-0.69	0.76	0.29	0.38	N	N	N	N
STX1B	112755	ENSG00000099365	16	30990577	31056829	48	-0.33	0.63	-0.98	0.84	-0.27	0.61	-0.16	0.56	N	N	N	Y
FAM24B	196792	ENSG00000213185	10	124598610	124674157	87	-0.34	0.63	-1.09	0.86	-0.5	0.69	0.02	0.49	N	N	N	N
FGFR4	2264	ENSG00000160867	5	176478906	176535143	165	-0.34	0.63	-1.18	0.88	0.19	0.42	0.34	0.37	N	N	N	N
SYT10	341359	ENSG00000110975	12	33518348	33627754	255	-0.32	0.63	-1.25	0.89	0.71	0.24	-0.71	0.76	N	N	N	N
KRT77	374454	ENSG00000189182	12	53073396	53132247	188	-0.34	0.63	-1.25	0.89	-0.93	0.82	0.48	0.31	N	N	N	N
GBP7	388646	ENSG00000213512	1	89587434	89676723	115	-0.33	0.63	-1.29	0.9	-0.27	0.61	-0.25	0.6	N	N	N	N
GBP4	115361	ENSG00000162654	1	89636831	89699633	74	-0.33	0.63	-1.3	0.9	-0.21	0.58	-0.49	0.69	N	N	N	N
PRSS56	646960	ENSG00000237412	2	233350173	233400426	150	-0.33	0.63	-1.26	0.9	0.43	0.34	0.94	0.17	N	N	N	N
IMPA1	3612	ENSG00000133731	8	82559151	82634029	209	-0.33	0.63	-1.29	0.9	0.01	0.49	0.4	0.35	N	N	Y	N
FRAS1	80144	ENSG00000138759	4	78943724	79475423	1392	-0.34	0.63	-1.37	0.91	1.41	0.08	-0.47	0.68	Y	N	N	N
SDR39U1	56948	ENSG00000100445	14	24898972	24947042	246	-0.34	0.63	-1.32	0.91	-0.05	0.52	-0.67	0.75	N	N	N	N
EXOSC10	5394	ENSG00000171824	1	11116675	11194961	160	-0.32	0.63	-1.63	0.95	0.07	0.47	-0.55	0.71	N	N	N	N
MIOS	54468	ENSG00000164654	7	7571522	7657112	206	-0.33	0.63	-1.62	0.95	0.19	0.42	-0.06	0.52	N	N	N	N
PXYLP1	92370	ENSG00000155893	3	140915682	141023486	279	-0.34	0.63	-1.89	0.97	0.83	0.2	-0.75	0.77	N	N	N	N
TAL2	6887	ENSG00000186051	9	108383562	108435393	97	-0.34	0.63	-2.14	0.98	1.09	0.14	-0.37	0.64	N	N	N	N
RIMS4	140730	ENSG00000101098	20	43370445	43473979	165	-0.36	0.64	2.97	0.00148	0.82	0.21	3.2	0.000686	N	Y	N	N
DNM2	1785	ENSG00000079805	19	10793729	10954169	312	-0.36	0.64	2.77	0.00277	1.22	0.11	2.78	0.00274	N	N	N	N
PHIP	55023	ENSG00000146247	6	79634136	79823011	319	-0.36	0.64	2.33	0.01	1.05	0.15	1.9	0.03	N	N	N	N
LHFPL3	375612	ENSG00000187416	7	103934104	104559005	1542	-0.35	0.64	2.29	0.01	3.57	0.000181	1.03	0.15	N	N	N	N
ING3	54556	ENSG00000071243	7	120555817	120625711	114	-0.37	0.64	2.18	0.01	1.91	0.03	0.81	0.21	N	N	N	N
SOX15	6665	ENSG00000129194	17	7481496	7529037	70	-0.35	0.64	2.54	0.01	0.78	0.22	2.32	0.01	N	N	N	N
ARRDC5	645432	ENSG00000205784	19	4880449	4937879	158	-0.36	0.64	2.2	0.01	2.51	0.01	1.41	0.08	N	N	N	N
SHISAL2A	348378	ENSG00000182183	1	53063961	53143252	171	-0.35	0.64	2.13	0.02	0.24	0.41	2.46	0.01	N	N	N	N
CD4	920	ENSG00000010610	12	6863638	6939976	174	-0.35	0.64	2.13	0.02	2.86	0.00214	0.97	0.17	Y	N	N	N
RXFP2	122042	ENSG00000133105	13	32278679	32387009	286	-0.37	0.64	1.97	0.02	1.24	0.11	1.87	0.03	N	N	N	N
RAB26	25837	ENSG00000167964	16	2163145	2214141	48	-0.36	0.64	2.16	0.02	0.88	0.19	1.82	0.03	N	Y	Y	N
CHRNA4	1137	ENSG00000101204	20	61964662	62044487	375	-0.37	0.64	2.01	0.02	2.19	0.01	1.98	0.02	N	N	N	N
GLDC	2731	ENSG00000178445	9	6522464	6680692	519	-0.35	0.64	1.94	0.03	3.32	0.000455	1.03	0.15	N	N	N	N
FBXO34	55030	ENSG00000178974	14	55703021	55830329	234	-0.36	0.64	1.82	0.03	2.25	0.01	-0.62	0.73	N	Y	Y	N
AVEN	57099	ENSG00000169857	15	34148428	34366303	607	-0.36	0.64	1.84	0.03	1.19	0.12	1.79	0.04	N	N	N	N
AGAP1	116987	ENSG00000157985	2	236367733	237050444	1435	-0.37	0.64	1.73	0.04	3.43	0.000298	0.81	0.21	N	N	N	N
MYG1	60314	ENSG00000139637	12	53658132	53710965	81	-0.37	0.64	1.78	0.04	2.28	0.01	0.4	0.35	N	N	N	N
DGLUCY	80017	ENSG00000133943	14	91491677	91701976	448	-0.35	0.64	1.74	0.04	2.27	0.01	1.59	0.06	N	N	N	Y
NF1	4763	ENSG00000196712	17	29386945	29714695	305	-0.37	0.64	1.7	0.04	-0.71	0.76	1.74	0.04	N	N	Y	N
ZNF580	51157	ENSG00000213015	19	56111361	56164836	106	-0.36	0.64	1.7	0.04	1.87	0.03	0.54	0.29	N	N	N	N
CPNE6	9362	ENSG00000100884	14	24505046	24557309	110	-0.36	0.64	1.63	0.05	2.24	0.01	1.49	0.07	N	Y	Y	N
ARHGEF15	22899	ENSG00000198844	17	8178556	8235834	155	-0.35	0.64	1.66	0.05	2.31	0.01	-0.3	0.62	N	N	N	N
SLC25A35	399512	ENSG00000125434	17	8181082	8233709	144	-0.35	0.64	1.61	0.05	2.24	0.01	-0.24	0.6	N	Y	N	N
EFCAB8	388795	ENSG00000215529	20	31416595	31491113	213	-0.37	0.64	1.62	0.05	0.41	0.34	1.77	0.04	N	N	N	N
TMCC3	57458	ENSG00000057704	12	94950900	95079324	367	-0.37	0.64	1.47	0.07	0.36	0.36	2.14	0.02	N	N	N	N
SLC35E4	339665	ENSG00000100036	22	30996793	31053862	239	-0.37	0.64	1.51	0.07	2.34	0.01	-0.41	0.66	N	N	N	N
BRDT	676	ENSG00000137948	1	92379928	92489985	290	-0.36	0.64	1.39	0.08	0.9	0.19	1.3	0.1	N	Y	N	N
ZNF236	7776	ENSG00000130856	18	74500149	74692688	455	-0.35	0.64	1.37	0.09	-0.22	0.59	2.09	0.02	N	N	N	N
FAM163A	148753	ENSG00000143340	1	179661912	179795333	386	-0.35	0.64	1.27	0.1	1.96	0.02	0.69	0.25	N	N	N	N
FBXO33	254170	ENSG00000165355	14	39855577	39936704	169	-0.37	0.64	1.29	0.1	2.09	0.02	-0.54	0.71	N	N	Y	Y
ZNF256	10172	ENSG00000152454	19	58442201	58494077	105	-0.35	0.64	1.26	0.1	-0.53	0.7	1.53	0.06	N	N	N	N
GSTM4	2948	ENSG00000168765	1	110163698	110218123	97	-0.35	0.64	1.25	0.11	1.23	0.11	1.14	0.13	N	N	N	Y
CENPV	201161	ENSG00000166582	17	16235831	16291812	85	-0.35	0.64	1.21	0.11	0.15	0.44	1.44	0.08	N	N	N	N
RNPC3	55599	ENSG00000185946	1	104033323	104107861	86	-0.35	0.64	1.13	0.13	1.13	0.13	0.96	0.17	N	N	N	N
APC	324	ENSG00000134982	5	112008202	112191936	431	-0.37	0.64	1.11	0.13	1.15	0.13	1.35	0.09	N	N	N	N
SERPINA5	5104	ENSG00000188488	14	95012706	95069457	255	-0.35	0.64	1.15	0.13	0.77	0.22	1.16	0.12	N	N	N	Y
RANBP6	26953	ENSG00000137040	9	6001019	6050640	67	-0.37	0.64	1.07	0.14	1.56	0.06	0.4	0.34	N	N	N	N
FOLR2	2350	ENSG00000165457	11	71892819	71942994	98	-0.36	0.64	1.09	0.14	0.03	0.49	1.52	0.06	N	N	N	N
TOX3	27324	ENSG00000103460	16	52461682	52616714	264	-0.35	0.64	1.06	0.14	0.95	0.17	1.53	0.06	N	N	N	N
SKA1	220134	ENSG00000154839	18	47866392	47930538	142	-0.37	0.64	1.09	0.14	-0.87	0.81	1.65	0.05	N	N	N	N
CAVIN2	8436	ENSG00000168497	2	192689031	192747006	88	-0.35	0.64	1.02	0.15	0.94	0.17	1.19	0.12	N	N	N	N
NSUN3	63899	ENSG00000178694	3	93746855	93855630	57	-0.37	0.64	1.05	0.15	0.68	0.25	1.4	0.08	N	N	N	N
TAC1	6863	ENSG00000006128	7	97326271	97379784	194	-0.36	0.64	0.96	0.17	0.96	0.17	0.44	0.33	Y	N	Y	N
POLE2	5427	ENSG00000100479	14	50100270	50190098	66	-0.35	0.64	0.97	0.17	2.27	0.01	-1.13	0.87	N	N	N	N
SS18	6760	ENSG00000141380	18	23586217	23706176	210	-0.36	0.64	0.95	0.17	1.26	0.1	0.41	0.34	N	N	N	N
KHDRBS1	10657	ENSG00000121774	1	32444295	32536460	67	-0.37	0.64	0.93	0.18	-0.45	0.67	1.25	0.11	N	N	N	N
DEAF1	10522	ENSG00000177030	11	634225	730740	246	-0.35	0.64	0.92	0.18	2.84	0.00229	-1.43	0.92	N	N	N	N
SAMTOR	154743	ENSG00000164603	7	112449202	112614932	208	-0.36	0.64	0.88	0.19	0.59	0.28	1.28	0.1	N	N	N	N
VWA5A	4013	ENSG00000110002	11	123951111	124027619	198	-0.37	0.64	0.85	0.2	1.94	0.03	0.5	0.31	N	N	N	N
TDRD7	23424	ENSG00000196116	9	100139302	100268407	243	-0.36	0.64	0.81	0.21	1.54	0.06	0.54	0.29	Y	N	N	N
SGSH	6448	ENSG00000181523	17	78170515	78229199	197	-0.35	0.64	0.74	0.23	1.73	0.04	0.02	0.49	N	N	N	Y
NIPA2	81614	ENSG00000140157	15	22994684	23069427	226	-0.35	0.64	0.62	0.27	2.42	0.01	0.36	0.36	N	N	Y	N
THUMPD1	55623	ENSG00000066654	16	20722498	20788405	132	-0.37	0.64	0.61	0.27	0.94	0.17	0.5	0.31	N	N	N	N
FOXP4	116113	ENSG00000137166	6	41479164	41580122	244	-0.37	0.64	0.51	0.3	2.02	0.02	-0.08	0.53	N	N	N	N
SYNPR	132204	ENSG00000163630	3	63228914	63612597	1209	-0.36	0.64	0.46	0.32	2.76	0.00288	0.27	0.39	Y	N	Y	N
ZBBX	79740	ENSG00000169064	3	166948075	167133193	361	-0.35	0.64	0.44	0.33	-0.8	0.79	1.28	0.1	N	Y	N	N
SIRT7	51547	ENSG00000187531	17	79859815	79911058	25	-0.36	0.64	0.44	0.33	1.42	0.08	-0.56	0.71	N	N	N	N
NRSN2	80023	ENSG00000125841	20	291789	345512	141	-0.35	0.64	0.41	0.34	0.16	0.44	1.24	0.11	N	N	Y	N
PELO	53918	ENSG00000152684	5	52048774	52108451	187	-0.35	0.64	0.35	0.36	-0.68	0.75	2.05	0.02	N	N	N	N
BTG1	694	ENSG00000133639	12	92524054	92574673	102	-0.36	0.64	0.33	0.37	1.09	0.14	0.89	0.19	N	N	N	N
RND2	8153	ENSG00000108830	17	41142258	41194058	61	-0.35	0.64	0.34	0.37	1.37	0.09	-1.1	0.86	N	N	N	N
NRIP3	56675	ENSG00000175352	11	8992123	9060596	137	-0.35	0.64	0.29	0.38	1.06	0.14	-0.17	0.57	N	N	Y	N
SLC7A5	8140	ENSG00000103257	16	87853629	87938100	407	-0.35	0.64	0.29	0.38	0.15	0.44	1.16	0.12	N	N	N	N
PPP1R12C	54776	ENSG00000125503	19	55592281	55663968	115	-0.37	0.64	0.31	0.38	2.08	0.02	-0.39	0.65	N	N	N	N
H1-7	341567	ENSG00000187166	12	48687763	48734062	117	-0.35	0.64	0.29	0.39	0.95	0.17	-0.22	0.59	N	N	N	N
EEF1G	1937	ENSG00000254772	11	62317073	62376460	59	-0.35	0.64	0.26	0.4	-0.39	0.65	0.87	0.19	N	N	N	N
TIMM44	10469	ENSG00000104980	19	7981603	8043708	138	-0.35	0.64	0.26	0.4	1.01	0.16	0.7	0.24	N	N	N	N
MARVELD2	153562	ENSG00000152939	5	68675939	68748701	96	-0.36	0.64	0.21	0.42	-0.21	0.58	0.52	0.3	N	N	N	N
FOXD1	2297	ENSG00000251493	5	72732083	72779352	62	-0.36	0.64	0.17	0.43	-0.06	0.52	0.66	0.25	N	N	N	N
DYNC1LI1	51143	ENSG00000144635	3	32557463	32647373	204	-0.35	0.64	0.15	0.44	-0.79	0.78	1.59	0.06	N	N	N	N
LBHD1	79081	ENSG00000162194	11	62420289	62474241	64	-0.35	0.64	0.13	0.45	0.34	0.37	0.26	0.4	N	N	N	N
PRKG2	5593	ENSG00000138669	4	81998643	82171271	295	-0.36	0.64	0.11	0.46	1.79	0.04	-1.67	0.95	N	N	N	N
UTF1	8433	ENSG00000171794	10	135008778	135055062	138	-0.35	0.64	0.09	0.46	-1.11	0.87	1.28	0.1	N	N	N	N
WFDC3	140686	ENSG00000124116	20	44392847	44455547	157	-0.37	0.64	0.06	0.48	1.19	0.12	-0.66	0.75	N	N	N	N
SRGAP1	57522	ENSG00000196935	12	64203276	64551643	583	-0.36	0.64	0	0.5	0.01	0.49	1.98	0.02	Y	N	N	N
SPTBN5	51332	ENSG00000137877	15	42130344	42221275	259	-0.35	0.64	-0.02	0.51	-0.76	0.78	1.29	0.1	N	N	N	Y
HMCN1	83872	ENSG00000143341	1	185668683	186170085	520	-0.36	0.64	-0.05	0.52	1.91	0.03	-0.89	0.81	N	N	N	N
CORO1B	57175	ENSG00000172725	11	67195518	67246371	44	-0.35	0.64	-0.04	0.52	1.5	0.07	-1	0.84	N	N	N	N
NKAIN3	286183	ENSG00000185942	8	63126501	63922211	1909	-0.36	0.64	-0.07	0.53	1.22	0.11	0.71	0.24	N	N	N	N
FEZ2	9637	ENSG00000171055	2	36769397	36860333	198	-0.36	0.64	-0.1	0.54	0.35	0.36	0.04	0.48	N	N	N	N
PHYKPL	85007	ENSG00000175309	5	177625475	177694823	234	-0.36	0.64	-0.11	0.54	1.77	0.04	1.05	0.15	N	N	N	N
ARPC4-TTLL3	100526693	ENSG00000250151	3	9799232	9888040	180	-0.35	0.64	-0.11	0.55	-1.16	0.88	1	0.16	N	N	N	N
ADH4	127	ENSG00000198099	4	100034832	100100449	266	-0.37	0.64	-0.12	0.55	0.41	0.34	0.18	0.43	N	N	N	N
SEMA4B	10509	ENSG00000185033	15	90692985	90782897	269	-0.37	0.64	-0.13	0.55	0.75	0.23	0.37	0.35	N	N	N	N
OR2L2	26246	ENSG00000203663	1	248166474	248212607	58	-0.36	0.64	-0.15	0.56	-0.6	0.73	0.56	0.29	N	N	N	N
RESP18	389075	ENSG00000182698	2	220182131	220232899	107	-0.35	0.64	-0.15	0.56	-0.44	0.67	0.4	0.34	N	N	N	N
CSMD3	114788	ENSG00000164796	8	113225157	114484242	2458	-0.35	0.64	-0.14	0.56	2.13	0.02	-0.57	0.71	Y	N	N	N
ZP4	57829	ENSG00000116996	1	238031164	238089222	143	-0.36	0.64	-0.18	0.57	0.44	0.33	0.17	0.43	N	N	N	N
HAUS1	115106	ENSG00000152240	18	43649298	43718299	194	-0.37	0.64	-0.18	0.57	1.12	0.13	-0.21	0.59	N	N	N	N
MBD3L2	125997	ENSG00000230522	19	7014351	7061746	23	-0.36	0.64	-0.19	0.58	-0.24	0.59	0.69	0.25	N	N	N	N
TMEM196	256130	ENSG00000173452	7	19748938	19847404	302	-0.35	0.64	-0.22	0.59	0.38	0.35	0.04	0.48	N	N	N	N
TMEM8B	51754	ENSG00000137103	9	35794222	35864844	86	-0.37	0.64	-0.23	0.59	1.09	0.14	-1.27	0.9	N	N	N	N
KISS1	3814	ENSG00000170498	1	204149469	204200619	117	-0.35	0.64	-0.26	0.6	0.65	0.26	0.25	0.4	N	N	N	N
LRRK2	120892	ENSG00000188906	12	40583813	40773087	549	-0.36	0.64	-0.25	0.6	0.27	0.39	0.97	0.17	Y	N	Y	Y
SPAG8	26206	ENSG00000137098	9	35797782	35847269	62	-0.37	0.64	-0.27	0.61	0.93	0.18	-1.24	0.89	N	N	N	N
RABEP2	79874	ENSG00000177548	16	28905742	28972339	48	-0.35	0.64	-0.27	0.61	1.26	0.1	-0.77	0.78	N	N	N	N
TIMM13	26517	ENSG00000099800	19	2415622	2462914	151	-0.37	0.64	-0.29	0.61	0.76	0.22	-0.03	0.51	N	N	N	N
ACSL1	2180	ENSG00000151726	4	185666749	185782215	323	-0.36	0.64	-0.29	0.62	1.09	0.14	-0.16	0.56	N	N	N	N
ITGA5	3678	ENSG00000161638	12	54779045	54848050	69	-0.36	0.64	-0.32	0.62	-0.24	0.6	0.59	0.28	Y	N	N	N
CIAO3	64428	ENSG00000103245	16	769753	825997	116	-0.36	0.64	-0.31	0.62	1.45	0.07	-1.03	0.85	N	N	N	N
TFAP2A	7020	ENSG00000137203	6	10383419	10454797	160	-0.35	0.64	-0.35	0.64	0.41	0.34	1.01	0.16	N	N	N	N
OLFML2B	25903	ENSG00000162745	1	161942982	162029172	176	-0.35	0.64	-0.41	0.66	0.24	0.4	1.26	0.1	N	Y	N	N
CHMP4C	92421	ENSG00000164695	8	82609688	82681750	209	-0.35	0.64	-0.41	0.66	0	0.5	0.87	0.19	N	N	N	N
PRSS8	5652	ENSG00000052344	16	31132754	31182151	42	-0.35	0.64	-0.41	0.66	0.83	0.2	0.19	0.43	N	N	N	N
MSH4	4438	ENSG00000057468	1	76227556	76389581	459	-0.36	0.64	-0.46	0.68	0.64	0.26	0.27	0.4	N	N	N	N
SGMS1	259230	ENSG00000198964	10	52055345	52418737	721	-0.37	0.64	-0.5	0.69	-0.03	0.51	0.7	0.24	N	N	N	Y
ZNF675	171392	ENSG00000197372	19	23825583	23905036	82	-0.36	0.64	-0.49	0.69	-0.21	0.58	0.18	0.43	N	N	N	N
ZFTRAF1	50626	ENSG00000187954	8	145665315	145726031	64	-0.37	0.64	-0.53	0.7	0.8	0.21	-0.36	0.64	N	N	N	N
GEMIN4	50628	ENSG00000179409	17	637661	691038	141	-0.35	0.64	-0.54	0.7	0.67	0.25	0.19	0.42	N	N	N	N
STN1	79991	ENSG00000107960	10	105627316	105713045	139	-0.36	0.64	-0.54	0.71	0.02	0.49	-0.25	0.6	N	N	Y	Y
STARD6	147323	ENSG00000174448	18	51841062	51915943	222	-0.35	0.64	-0.56	0.71	-0.42	0.66	0.47	0.32	N	N	N	N
TRABD2A	129293	ENSG00000186854	2	85038774	85143369	277	-0.36	0.64	-0.59	0.72	-0.09	0.54	0.76	0.22	N	N	Y	N
ZNF608	57507	ENSG00000168916	5	123962606	124119517	374	-0.37	0.64	-0.6	0.73	2.28	0.01	-0.99	0.84	N	N	N	N
KRT23	25984	ENSG00000108244	17	39068948	39128895	194	-0.35	0.64	-0.63	0.74	-0.47	0.68	0.65	0.26	N	N	N	N
ZNF524	147807	ENSG00000171443	19	56076730	56124504	126	-0.35	0.64	-0.7	0.76	-0.39	0.65	0.3	0.38	N	N	N	N
DAP	1611	ENSG00000112977	5	10669342	10796387	337	-0.35	0.64	-0.73	0.77	0.41	0.34	0.03	0.49	N	N	N	N
RTP2	344892	ENSG00000198471	3	187406047	187455345	147	-0.36	0.64	-0.76	0.78	0.55	0.29	0.09	0.46	N	N	N	N
MARCHF11	441061	ENSG00000183654	5	16057474	16214897	195	-0.35	0.64	-0.8	0.79	-0.15	0.56	0.86	0.19	N	N	N	N
MTMR12	54545	ENSG00000150712	5	32217111	32348114	313	-0.36	0.64	-0.83	0.8	-0.23	0.59	0.34	0.37	N	Y	N	N
BAIAP2	10458	ENSG00000175866	17	78973944	79101232	483	-0.36	0.64	-0.84	0.8	1.61	0.05	0.98	0.16	Y	Y	N	N
KDM1A	23028	ENSG00000004487	1	23310937	23420184	112	-0.36	0.64	-0.89	0.81	0.07	0.47	-0.22	0.59	N	N	N	N
RSBN1L	222194	ENSG00000187257	7	77290743	77419120	269	-0.36	0.64	-0.91	0.82	0.59	0.28	-0.49	0.69	Y	N	N	N
ZFAND5	7763	ENSG00000107372	9	74956341	75015163	97	-0.36	0.64	-0.94	0.83	0.04	0.48	-0.25	0.6	N	N	N	N
B9D2	80776	ENSG00000123810	19	41850322	41905078	101	-0.36	0.64	-0.96	0.83	-0.03	0.51	0.56	0.29	Y	N	N	N
ABCA13	154664	ENSG00000179869	7	48176057	48697091	1609	-0.36	0.64	-0.99	0.84	-0.08	0.53	1.11	0.13	N	N	N	N
STK35	140901	ENSG00000125834	20	2047528	2139201	256	-0.36	0.64	-1.04	0.85	0.36	0.36	0.12	0.45	N	N	N	N
SRFBP1	153443	ENSG00000151304	5	121262656	121374295	183	-0.36	0.64	-1.1	0.86	0.33	0.37	-0.6	0.73	N	N	N	N
ZNF263	10127	ENSG00000006194	16	3298380	3361401	80	-0.35	0.64	-1.06	0.86	0.69	0.24	0.03	0.49	N	N	N	N
GIMAP7	168537	ENSG00000179144	7	150176945	150228161	156	-0.36	0.64	-1.12	0.87	0.05	0.48	0.06	0.48	N	N	N	N
PPEF2	5470	ENSG00000156194	4	76771025	76858681	240	-0.35	0.64	-1.19	0.88	0.9	0.19	-0.18	0.57	N	N	N	N
CMA1	1215	ENSG00000092009	14	24964712	25012471	101	-0.37	0.64	-1.19	0.88	-0.24	0.59	-0.01	0.5	N	N	N	N
PCDH15	65217	ENSG00000150275	10	55552531	56596051	3433	-0.36	0.64	-1.25	0.89	2.05	0.02	-0.56	0.71	N	N	N	N
GPRC6A	222545	ENSG00000173612	6	117103248	117185256	144	-0.36	0.64	-1.29	0.9	0.75	0.23	-0.55	0.71	N	N	N	N
TPD52	7163	ENSG00000076554	8	80937103	81118836	449	-0.36	0.64	-1.35	0.91	0.06	0.48	-0.11	0.54	N	N	Y	Y
PTGER1	5731	ENSG00000160951	19	14573278	14621174	169	-0.37	0.64	-1.33	0.91	1.29	0.1	-0.65	0.74	N	N	N	N
CCDC185	164127	ENSG00000178395	1	223531715	223578812	74	-0.35	0.64	-1.42	0.92	0.14	0.44	-0.14	0.55	N	N	N	N
CBLN1	869	ENSG00000102924	16	49301828	49350742	107	-0.36	0.64	-1.44	0.92	0.57	0.28	-0.22	0.59	N	N	N	N
GATM	2628	ENSG00000171766	15	45643322	45705980	118	-0.35	0.64	-1.47	0.93	-0.09	0.53	-0.34	0.63	N	N	N	Y
GALE	2582	ENSG00000117308	1	24112089	24162294	43	-0.36	0.64	-1.58	0.94	0.18	0.43	-0.42	0.66	N	N	N	N
DNAH5	1767	ENSG00000039139	5	13680437	14046841	1042	-0.37	0.64	-1.6	0.94	1.17	0.12	-0.4	0.66	N	N	N	N
AHI1	54806	ENSG00000135541	6	135594670	135853903	336	-0.36	0.64	-1.54	0.94	0.85	0.2	-1.29	0.9	N	N	N	Y
ZSCAN4	201516	ENSG00000180532	19	58145303	58200520	166	-0.35	0.64	-1.65	0.95	0.19	0.42	-0.22	0.59	N	N	N	N
PDGFB	5155	ENSG00000100311	22	39609685	39675957	195	-0.36	0.64	-1.91	0.97	0.52	0.3	0.25	0.4	N	Y	N	N
ZNF181	339318	ENSG00000197841	19	35190103	35243774	125	-0.37	0.64	-2.29	0.99	0.05	0.48	-0.41	0.66	N	N	N	N
KCNMA1	3778	ENSG00000156113	10	78619359	79432577	1847	-0.38	0.65	4.77	9.44e-07	4.55	2.74e-06	2.94	0.00163	Y	Y	Y	N
EXTL1	2134	ENSG00000158008	1	26313266	26372955	89	-0.38	0.65	2.39	0.01	-0.29	0.61	2.53	0.01	N	Y	Y	N
