## Supplementary Tables S1 to S14 for "The relationship between shared and differentiating genetic liability for schizophrenia and bipolar disorder and cognition and educational attainment in the UK Biobank" (part 2 of 3)

### Sheet: Table S13 (continued)
Supplementary Table S13. MAGMA gene assocation p-values for all genes in analysis.
KCNQ4	9132	ENSG00000117013	1	41214684	41316124	261	-0.38	0.65	2.49	0.01	2.56	0.01	1.81	0.04	N	N	N	N
FAAH	2166	ENSG00000117480	1	46824939	46889520	162	-0.39	0.65	2.21	0.01	-1.06	0.86	2.21	0.01	N	Y	N	N
HELB	92797	ENSG00000127311	12	66661335	66747423	141	-0.37	0.65	2.34	0.01	-0.57	0.71	2.37	0.01	Y	N	N	N
TRPM4	54795	ENSG00000130529	19	49626016	49725098	222	-0.4	0.65	2.43	0.01	3.27	0.000529	0.51	0.31	N	N	N	N
SRGN	5552	ENSG00000122862	10	70812828	70874567	114	-0.39	0.65	2.03	0.02	2.59	0.00485	-0.58	0.72	N	N	N	N
PDZRN4	29951	ENSG00000165966	12	41547250	41978392	1211	-0.38	0.65	2.16	0.02	3.61	0.00015	-0.57	0.72	N	N	N	N
ACVR1B	91	ENSG00000135503	12	52310451	52400863	173	-0.39	0.65	2.04	0.02	1.85	0.03	1.59	0.06	N	N	N	N
PFDN5	5204	ENSG00000123349	12	53654235	53703234	77	-0.4	0.65	2.09	0.02	2.49	0.01	0.39	0.35	N	N	N	N
PRKCH	5583	ENSG00000027075	14	61753515	62027698	562	-0.4	0.65	1.99	0.02	2.36	0.01	0.44	0.33	Y	N	N	N
LASP1	3927	ENSG00000002834	17	36991112	37088023	239	-0.38	0.65	1.99	0.02	2.2	0.01	0.94	0.17	N	N	N	N
HCRT	3060	ENSG00000161610	17	40326078	40372470	22	-0.4	0.65	2.08	0.02	3.48	0.00025	-1.07	0.86	N	N	N	N
MEGF8	1954	ENSG00000105429	19	42794730	42892921	90	-0.39	0.65	2.04	0.02	1.93	0.03	0.48	0.32	N	N	N	N
NFAT5	10725	ENSG00000102908	16	69564869	69748569	305	-0.38	0.65	1.84	0.03	0.07	0.47	1.93	0.03	N	N	N	Y
CHSY3	337876	ENSG00000198108	5	129205389	129532327	447	-0.38	0.65	1.78	0.04	1.6	0.05	0.8	0.21	Y	N	N	N
ARL10	285598	ENSG00000175414	5	175757477	175810934	109	-0.4	0.65	1.8	0.04	2.27	0.01	0.26	0.4	N	N	N	N
WASF1	8936	ENSG00000112290	6	110411022	110536219	267	-0.39	0.65	1.77	0.04	-0.65	0.74	1.75	0.04	Y	Y	Y	N
NUSAP1	51203	ENSG00000137804	15	41589892	41683248	129	-0.4	0.65	1.77	0.04	-0.9	0.82	2.1	0.02	N	N	N	N
RSKR	124923	ENSG00000167524	17	26924799	26976377	30	-0.38	0.65	1.76	0.04	0.75	0.23	1.67	0.05	N	N	N	N
BDP1	55814	ENSG00000145734	5	70716442	70873649	261	-0.38	0.65	1.68	0.05	0.57	0.28	1.48	0.07	N	N	N	N
WDR31	114987	ENSG00000148225	9	116065502	116137620	246	-0.4	0.65	1.67	0.05	2.11	0.02	0.4	0.34	N	N	N	Y
C1QL4	338761	ENSG00000186897	12	49716200	49765971	88	-0.39	0.65	1.62	0.05	2.14	0.02	-0.08	0.53	N	N	N	N
RAB2B	84932	ENSG00000129472	14	21917179	21980132	144	-0.37	0.65	1.62	0.05	0.46	0.32	1.79	0.04	N	N	N	N
MCM3	4172	ENSG00000112118	6	52118812	52184679	180	-0.39	0.65	1.48	0.07	1.95	0.03	0.69	0.24	Y	N	N	N
CFAP68	64776	ENSG00000137720	11	111714948	111764798	43	-0.39	0.65	1.38	0.08	-0.6	0.72	1.96	0.02	N	N	Y	N
CDKAL1	54901	ENSG00000145996	6	20499688	21242635	1942	-0.39	0.65	1.3	0.1	3.1	0.000973	-0.49	0.69	N	N	N	N
LIPH	200879	ENSG00000163898	3	185215570	185305369	205	-0.4	0.65	1.21	0.11	1.62	0.05	0.81	0.21	N	N	N	Y
ZNF267	10308	ENSG00000185947	16	31850079	31938629	63	-0.4	0.65	1.24	0.11	-1.11	0.87	1.43	0.08	N	N	N	N
GGTLC2	91227	ENSG00000100031	22	22952059	23000368	2	-0.38	0.65	1.2	0.11	1.95	0.03	-0.28	0.61	N	N	N	N
MAPKAPK5	8550	ENSG00000089022	12	112245032	112341228	149	-0.38	0.65	1.18	0.12	-0.39	0.65	1.24	0.11	N	N	N	N
MOV10L1	54456	ENSG00000073146	22	50493435	50610119	534	-0.39	0.65	1.16	0.12	0.8	0.21	1.13	0.13	N	N	N	N
DISP1	84976	ENSG00000154309	1	222953342	223189337	520	-0.38	0.65	1.12	0.13	0.47	0.32	1.53	0.06	N	N	N	N
MED9	55090	ENSG00000141026	17	17345300	17406534	112	-0.37	0.65	1.15	0.13	1.88	0.03	-0.28	0.61	N	N	N	N
SPMIP9	200523	ENSG00000172073	2	88789115	88839196	153	-0.38	0.65	1.07	0.14	1.01	0.16	0.41	0.34	N	N	N	N
SLC22A2	6582	ENSG00000112499	6	160627794	160714963	278	-0.37	0.65	1.1	0.14	-0.88	0.81	1.71	0.04	Y	N	N	N
WRN	7486	ENSG00000165392	8	30855778	31041277	302	-0.38	0.65	1.06	0.14	0.28	0.39	1.45	0.07	N	N	N	N
CTSV	1515	ENSG00000136943	9	99781959	99836925	51	-0.37	0.65	1.06	0.14	1.51	0.07	-1.07	0.86	N	N	N	N
RAD51D	5892	ENSG00000185379	17	33416811	33481888	73	-0.38	0.65	1.1	0.14	-0.05	0.52	2.09	0.02	N	N	N	N
EOMES	8320	ENSG00000163508	3	27747440	27799206	132	-0.4	0.65	1.05	0.15	0.27	0.39	1.27	0.1	N	N	N	N
FAM25A	643161	ENSG00000188100	10	88745046	88794487	105	-0.39	0.65	1.02	0.15	1.07	0.14	1.13	0.13	N	N	N	N
TMEM98	26022	ENSG00000006042	17	31219928	31278667	133	-0.39	0.65	1.05	0.15	0.26	0.4	1.4	0.08	N	N	N	N
RAB34	83871	ENSG00000109113	17	27031299	27080286	53	-0.38	0.65	1.01	0.16	0.2	0.42	1.16	0.12	N	N	N	N
GBX2	2637	ENSG00000168505	2	237064307	237111652	125	-0.37	0.65	0.94	0.17	1.7	0.04	-1	0.84	N	N	N	N
OR5F1	338674	ENSG00000149133	11	55751157	55797101	53	-0.39	0.65	0.96	0.17	-1.36	0.91	1.4	0.08	N	N	N	N
TSTD2	158427	ENSG00000136925	9	100352362	100430962	71	-0.39	0.65	0.91	0.18	1.47	0.07	0.69	0.25	N	N	N	N
DCAF6	55827	ENSG00000143164	1	167870797	168055081	214	-0.38	0.65	0.86	0.19	0.46	0.32	0.96	0.17	Y	Y	Y	N
NDUFAF4	29078	ENSG00000123545	6	97327187	97380767	153	-0.4	0.65	0.85	0.2	1.77	0.04	-0.07	0.53	N	N	Y	N
RPL23A	6147	ENSG00000198242	17	27012000	27061374	48	-0.38	0.65	0.83	0.2	-0.11	0.54	1.09	0.14	N	N	N	N
CCR10	2826	ENSG00000184451	17	40821420	40868845	34	-0.37	0.65	0.83	0.2	1.43	0.08	0.21	0.42	N	N	N	N
SMIM24	284422	ENSG00000095932	19	3464405	3515540	78	-0.4	0.65	0.83	0.2	-0.98	0.84	1.42	0.08	N	N	N	Y
AMY2B	280	ENSG00000240038	1	104060894	104132156	87	-0.39	0.65	0.81	0.21	0.9	0.18	0.96	0.17	N	N	N	N
OR10J3	441911	ENSG00000196266	1	159273460	159319449	95	-0.38	0.65	0.8	0.21	1.06	0.14	-0.16	0.56	N	N	N	N
AAMP	14	ENSG00000127837	2	219118852	219169893	97	-0.39	0.65	0.81	0.21	1.24	0.11	-0.11	0.54	N	N	N	N
TMEM231	79583	ENSG00000205084	16	75562015	75625184	157	-0.4	0.65	0.79	0.21	0.5	0.31	0.84	0.2	N	N	N	N
RAB11B	9230	ENSG00000185236	19	8420205	8479318	156	-0.39	0.65	0.81	0.21	-0.1	0.54	1.4	0.08	N	N	N	N
USP33	23032	ENSG00000077254	1	78151672	78260564	161	-0.4	0.65	0.79	0.22	1.14	0.13	0.58	0.28	N	N	N	N
SPRTN	83932	ENSG00000010072	1	231438682	231516297	158	-0.38	0.65	0.77	0.22	1.5	0.07	-1.19	0.88	N	N	N	N
GADL1	339896	ENSG00000144644	3	30757692	30971153	479	-0.38	0.65	0.77	0.22	0.6	0.27	1.18	0.12	N	N	N	N
MAP6D1	79929	ENSG00000180834	3	183523664	183578393	136	-0.38	0.65	0.77	0.22	-0.08	0.53	1.32	0.09	Y	N	Y	Y
OPN5	221391	ENSG00000124818	6	47714775	47804117	248	-0.38	0.65	0.75	0.23	0.78	0.22	0.76	0.22	N	N	N	N
WNT16	51384	ENSG00000002745	7	120930421	120991158	96	-0.38	0.65	0.74	0.23	1.53	0.06	0.12	0.45	N	N	N	N
OR4P4	81300	ENSG00000181927	11	55370834	55416772	23	-0.38	0.65	0.74	0.23	0.56	0.29	0.76	0.22	N	N	N	N
OR2L3	391192	ENSG00000198128	1	248188984	248234922	47	-0.39	0.65	0.72	0.24	-0.67	0.75	1.26	0.1	N	N	N	N
ROPN1	54763	ENSG00000065371	3	123677862	123746017	90	-0.38	0.65	0.71	0.24	0.34	0.37	1.16	0.12	N	N	N	N
STMN4	81551	ENSG00000015592	8	27083814	27151382	162	-0.37	0.65	0.65	0.26	1.53	0.06	0.69	0.25	N	N	N	N
TMEM107	84314	ENSG00000179029	17	8066296	8114723	90	-0.38	0.65	0.64	0.26	1.02	0.15	0.68	0.25	N	N	N	N
ARL6IP5	10550	ENSG00000144746	3	69099090	69165239	116	-0.39	0.65	0.61	0.27	-0.29	0.61	1.33	0.09	N	N	Y	N
TC2N	123036	ENSG00000165929	14	92236266	92368880	269	-0.37	0.65	0.62	0.27	1.11	0.13	0.6	0.28	N	N	N	N
LRRC37B	114659	ENSG00000185158	17	30313155	30390519	85	-0.39	0.65	0.6	0.27	1.13	0.13	-0.92	0.82	N	N	N	N
ANXA5	308	ENSG00000164111	4	122579152	122653147	218	-0.39	0.65	0.53	0.3	0.26	0.4	0.96	0.17	N	N	N	N
HINFP	25988	ENSG00000172273	11	118957233	119015765	106	-0.4	0.65	0.5	0.31	1.24	0.11	-0.53	0.7	N	N	N	N
STAT4	6775	ENSG00000138378	2	191884302	192072404	326	-0.39	0.65	0.47	0.32	0.53	0.3	1.07	0.14	N	N	N	Y
TREX1	11277	ENSG00000213689	3	48471919	48519044	38	-0.38	0.65	0.48	0.32	-0.78	0.78	0.72	0.23	N	N	N	N
GRIP1	23426	ENSG00000155974	12	66731178	67498014	1835	-0.39	0.65	0.47	0.32	1.4	0.08	1.22	0.11	N	N	N	N
STOX2	56977	ENSG00000173320	4	184791509	184954679	429	-0.4	0.65	0.41	0.34	1.36	0.09	1.6	0.05	N	N	N	N
ZNHIT1	10467	ENSG00000106400	7	100825985	100877471	103	-0.39	0.65	0.39	0.35	2	0.02	-0.08	0.53	Y	N	N	N
COMP	1311	ENSG00000105664	19	18883583	18937114	109	-0.4	0.65	0.4	0.35	0.74	0.23	1.13	0.13	N	N	N	N
G6PC2	57818	ENSG00000152254	2	169722750	169776510	111	-0.39	0.65	0.37	0.36	0.08	0.47	1.29	0.1	N	N	N	N
NEK11	79858	ENSG00000114670	3	130710694	131079309	611	-0.37	0.65	0.35	0.36	0.95	0.17	0.29	0.39	N	N	N	N
SAP30	8819	ENSG00000164105	4	174257093	174308683	70	-0.4	0.65	0.36	0.36	1.18	0.12	0.26	0.4	N	N	N	N
SMO	6608	ENSG00000128602	7	128793713	128863386	148	-0.38	0.65	0.32	0.37	-0.26	0.6	1.6	0.06	N	N	N	N
MANBAL	63905	ENSG00000101363	20	35883051	35955663	159	-0.39	0.65	0.34	0.37	-0.1	0.54	0.92	0.18	N	N	Y	N
KCNA5	3741	ENSG00000130037	12	5118085	5165954	137	-0.38	0.65	0.32	0.38	0.57	0.28	1.02	0.15	N	N	N	N
LARP6	55323	ENSG00000166173	15	71113889	71181498	108	-0.39	0.65	0.28	0.39	0.17	0.43	0.34	0.37	N	Y	Y	N
CHST13	166012	ENSG00000180767	3	126208131	126272134	215	-0.37	0.65	0.26	0.4	1.21	0.11	0.47	0.32	N	N	N	N
GCM2	9247	ENSG00000124827	6	10863456	10917098	112	-0.39	0.65	0.24	0.4	0.4	0.35	0.89	0.19	N	N	N	N
PAX7	5081	ENSG00000009709	1	18922500	19085360	421	-0.4	0.65	0.22	0.41	1.73	0.04	1.21	0.11	N	N	Y	Y
GALNT3	2591	ENSG00000115339	2	166594313	166685803	122	-0.38	0.65	0.2	0.42	1.07	0.14	-0.17	0.57	N	Y	N	N
LIPA	3988	ENSG00000107798	10	90963326	91046660	180	-0.39	0.65	0.18	0.43	1.37	0.08	0.74	0.23	N	N	Y	N
TMEM262	100130348	ENSG00000187066	11	64845844	64891583	58	-0.38	0.65	0.19	0.43	-0.16	0.56	0.82	0.21	N	N	N	N
FCHSD1	89848	ENSG00000197948	5	141008869	141065986	142	-0.39	0.65	0.14	0.45	1.11	0.13	0.56	0.29	N	N	N	Y
CDIN1	84529	ENSG00000186073	15	36836812	37112449	672	-0.38	0.65	0.12	0.45	1.37	0.08	0.53	0.3	N	N	N	N
MTNAP1	55028	ENSG00000141219	17	71193372	71255098	146	-0.38	0.65	0.11	0.45	-1.04	0.85	0.52	0.3	N	N	N	N
FOXE3	2301	ENSG00000186790	1	47846744	47893724	75	-0.39	0.65	0.08	0.47	1.06	0.14	-0.39	0.65	N	N	N	N
RFX8	731220	ENSG00000196460	2	102003823	102126165	341	-0.39	0.65	0.02	0.49	0.62	0.27	0.13	0.45	N	N	N	Y
CD82	3732	ENSG00000085117	11	44552141	44651339	304	-0.39	0.65	0	0.5	1.38	0.08	1.01	0.16	N	N	N	N
TLX1	3195	ENSG00000107807	10	102856061	102907546	113	-0.37	0.65	-0.06	0.52	1.61	0.05	-1.53	0.94	N	N	N	N
OR5M9	390162	ENSG00000150269	11	56219945	56265877	129	-0.38	0.65	-0.04	0.52	-0.49	0.69	0.66	0.25	N	N	N	N
OVOL3	728361	ENSG00000105261	19	36567105	36614613	84	-0.38	0.65	-0.05	0.52	-0.43	0.67	0.48	0.32	N	N	N	N
BCS1L	617	ENSG00000074582	2	219489379	219538166	60	-0.38	0.65	-0.11	0.54	-0.23	0.59	0.32	0.37	N	N	N	N
AIP	9049	ENSG00000110711	11	67215505	67268579	40	-0.38	0.65	-0.13	0.55	1.48	0.07	-0.93	0.82	N	N	N	N
PLCB4	5332	ENSG00000101333	20	9014357	9471463	849	-0.38	0.65	-0.12	0.55	0.24	0.4	1.27	0.1	N	N	N	N
CCDC183	84960	ENSG00000213213	9	139655033	139712364	144	-0.37	0.65	-0.15	0.56	-0.77	0.78	0.59	0.28	N	N	N	N
CRHR2	1395	ENSG00000106113	7	30681559	30774719	185	-0.38	0.65	-0.18	0.57	0.77	0.22	0.89	0.19	N	Y	N	N
CYP3A7	1551	ENSG00000160870	7	99292660	99367853	114	-0.39	0.65	-0.19	0.57	-0.61	0.73	0.47	0.32	N	N	N	N
OR9Q2	219957	ENSG00000186513	11	57922906	57968990	86	-0.39	0.65	-0.24	0.59	0.63	0.27	-0.3	0.62	N	N	N	N
NAGK	55577	ENSG00000124357	2	71260408	71315998	208	-0.38	0.65	-0.26	0.6	0.3	0.38	0.53	0.3	N	N	N	N
TPST1	8460	ENSG00000169902	7	65635259	65835438	306	-0.38	0.65	-0.25	0.6	-0.85	0.8	0.89	0.19	Y	N	N	N
DLX5	1749	ENSG00000105880	7	96639702	96689143	66	-0.39	0.65	-0.26	0.6	-0.26	0.6	0.48	0.32	Y	N	N	N
RBFOX2	23543	ENSG00000100320	22	36124783	36459679	414	-0.38	0.65	-0.26	0.6	1.02	0.15	-0.26	0.6	N	N	N	N
WDR49	151790	ENSG00000174776	3	167186289	167406747	296	-0.38	0.65	-0.27	0.61	0.58	0.28	0.7	0.24	N	N	N	N
B3GNT5	84002	ENSG00000176597	3	182936032	183001179	72	-0.37	0.65	-0.28	0.61	0.84	0.2	0.1	0.46	N	N	N	N
NRL	4901	ENSG00000129535	14	24537902	24619223	106	-0.39	0.65	-0.29	0.61	0.95	0.17	0.45	0.33	N	Y	N	N
KCNH5	27133	ENSG00000140015	14	63163291	63546956	854	-0.39	0.65	-0.28	0.61	0.81	0.21	0.82	0.21	N	N	N	N
GPR141	353345	ENSG00000187037	7	37535212	37791888	471	-0.39	0.65	-0.31	0.62	0.56	0.29	0.44	0.33	N	N	N	N
MOCOS	55034	ENSG00000075643	18	33732480	33858685	288	-0.37	0.65	-0.35	0.64	1.21	0.11	0.14	0.44	N	N	N	N
RTL10	79680	ENSG00000215012	22	19823661	19877371	151	-0.38	0.65	-0.37	0.65	0.44	0.33	0.03	0.49	N	N	N	N
TNNI3K	51086	ENSG00000116783	1	74666071	75020116	494	-0.38	0.65	-0.41	0.66	2.04	0.02	-0.96	0.83	N	N	N	N
DNAJB4	11080	ENSG00000162616	1	78409847	78493648	160	-0.37	0.65	-0.42	0.66	1.15	0.12	0.23	0.41	N	N	Y	N
MRPS15	64960	ENSG00000116898	1	36911362	36965040	153	-0.4	0.65	-0.44	0.67	1.1	0.14	-0.24	0.6	N	N	Y	N
RAB6C	84084	ENSG00000222014	2	130702235	130750311	86	-0.39	0.65	-0.43	0.67	0.87	0.19	-0.68	0.75	N	N	N	N
ABCC11	85320	ENSG00000121270	16	48190782	48316479	217	-0.39	0.65	-0.45	0.67	0.33	0.37	-0.31	0.62	N	N	N	N
OMA1	115209	ENSG00000162600	1	58871052	59047469	544	-0.4	0.65	-0.46	0.68	0.66	0.26	0.5	0.31	N	N	N	Y
GSK3B	2932	ENSG00000082701	3	119530800	119848264	423	-0.38	0.65	-0.47	0.68	0.17	0.43	0.44	0.33	Y	N	N	N
RAP1GDS1	5910	ENSG00000138698	4	99147527	99375012	315	-0.39	0.65	-0.47	0.68	-0.26	0.6	0.1	0.46	N	N	Y	N
CELSR2	1952	ENSG00000143126	1	109757641	109828378	146	-0.39	0.65	-0.5	0.69	0.43	0.34	0.64	0.26	Y	Y	N	N
LYZL4	131375	ENSG00000157093	3	42428575	42487125	114	-0.39	0.65	-0.52	0.7	1.45	0.07	-0.87	0.81	N	Y	Y	N
C18orf54	162681	ENSG00000166845	18	51849284	51918404	204	-0.39	0.65	-0.52	0.7	-0.46	0.68	0.43	0.33	N	N	N	N
ZNF749	388567	ENSG00000186230	19	57911693	57967291	112	-0.4	0.65	-0.56	0.71	0.65	0.26	0.39	0.35	N	N	N	N
SLC37A1	54020	ENSG00000160190	21	43884742	44011550	418	-0.39	0.65	-0.56	0.71	0.55	0.29	0.26	0.4	N	N	N	N
TXNDC5	81567	ENSG00000239264	6	7871483	7946047	209	-0.38	0.65	-0.59	0.72	1.53	0.06	-0.42	0.66	N	N	N	N
MRM3	55178	ENSG00000171861	17	650513	705741	163	-0.39	0.65	-0.58	0.72	0.85	0.2	-0.02	0.51	N	N	N	N
MGST1	4257	ENSG00000008394	12	16465076	16540123	170	-0.4	0.65	-0.69	0.75	0.72	0.24	0.1	0.46	N	N	N	Y
NEDD8	4738	ENSG00000129559	14	24676057	24736576	94	-0.4	0.65	-0.68	0.75	1.41	0.08	-0.75	0.77	N	N	N	N
NGDN	25983	ENSG00000129460	14	23903898	23957402	107	-0.39	0.65	-0.71	0.76	0.16	0.44	-0.1	0.54	N	N	N	N
ZNF569	148266	ENSG00000196437	19	37891778	37995167	135	-0.4	0.65	-0.71	0.76	-0.06	0.53	0.29	0.39	N	N	N	N
RAB36	9609	ENSG00000100228	22	23452513	23516531	116	-0.39	0.65	-0.7	0.76	-0.94	0.83	-0.06	0.52	N	N	N	N
CHRM3	1131	ENSG00000133019	1	239514876	240088750	1229	-0.37	0.65	-0.76	0.78	2.71	0.00332	0.03	0.49	N	Y	Y	N
NLRP9	338321	ENSG00000185792	19	56209798	56284768	183	-0.4	0.65	-0.81	0.79	1.58	0.06	-0.4	0.66	N	N	N	N
BIVM-ERCC5	100533467	ENSG00000270181	13	103424496	103538351	243	-0.38	0.65	-0.88	0.81	0.81	0.21	-0.47	0.68	N	N	N	N
HEATR4	399671	ENSG00000187105	14	73935189	74060651	231	-0.39	0.65	-0.88	0.81	1.76	0.04	-0.65	0.74	N	N	N	Y
RNF135	84282	ENSG00000181481	17	29261224	29336929	32	-0.39	0.65	-0.87	0.81	0.82	0.21	0.32	0.37	N	N	N	N
ZMYND15	84225	ENSG00000141497	17	4608059	4659414	146	-0.39	0.65	-0.9	0.82	0.72	0.24	0.33	0.37	N	N	N	N
CRBN	51185	ENSG00000113851	3	3181317	3256401	247	-0.39	0.65	-0.98	0.84	0.84	0.2	-0.1	0.54	N	N	N	N
ENTPD6	955	ENSG00000197586	20	25141327	25217365	219	-0.4	0.65	-1.02	0.85	1.02	0.15	-0.4	0.65	N	Y	Y	N
NNAT	4826	ENSG00000053438	20	36114607	36162092	56	-0.4	0.65	-1.02	0.85	0.57	0.28	-0.9	0.82	N	N	N	N
TMEM60	85025	ENSG00000135211	7	77413045	77462747	101	-0.38	0.65	-1.06	0.86	0.95	0.17	-1.29	0.9	N	N	N	N
C11orf71	54494	ENSG00000180425	11	114252170	114306272	109	-0.38	0.65	-1.1	0.86	0.57	0.28	-0.75	0.77	N	N	N	N
ARL1	400	ENSG00000120805	12	101776894	101837192	134	-0.39	0.65	-1.17	0.88	1.92	0.03	-1.64	0.95	N	N	Y	N
ESYT2	57488	ENSG00000117868	7	158513688	158657729	447	-0.38	0.65	-1.36	0.91	0.64	0.26	-0.77	0.78	N	Y	Y	N
IFNE	338376	ENSG00000184995	9	21470838	21517312	108	-0.39	0.65	-1.32	0.91	0.49	0.31	-0.63	0.74	N	N	N	Y
ABHD3	171586	ENSG00000158201	18	19220858	19319766	93	-0.38	0.65	-1.37	0.91	-0.12	0.55	-0.31	0.62	N	N	N	N
TYK2	7297	ENSG00000105397	19	10451204	10526248	159	-0.39	0.65	-1.48	0.93	0.48	0.31	0	0.5	N	N	N	N
CDK5R2	8941	ENSG00000171450	2	219789350	219836877	46	-0.38	0.65	-1.54	0.94	0.26	0.4	-0.4	0.66	Y	N	N	N
LINC02873	283171	ENSG00000175728	11	130507851	130597247	117	-0.39	0.65	-1.56	0.94	1.55	0.06	-0.89	0.81	N	N	N	N
SLC22A3	6581	ENSG00000146477	6	160734405	160883613	338	-0.38	0.65	-1.66	0.95	0.05	0.48	-0.17	0.57	Y	N	N	N
SOX9	6662	ENSG00000125398	17	70082161	70132561	93	-0.39	0.65	-1.67	0.95	0.79	0.21	-0.6	0.73	N	N	N	N
C8A	731	ENSG00000157131	1	57285443	57393894	329	-0.38	0.65	-1.83	0.97	0.89	0.19	-0.26	0.6	N	N	N	N
CYB5R1	51706	ENSG00000159348	1	202921001	202971404	94	-0.4	0.65	-1.86	0.97	-0.02	0.51	0.34	0.37	N	Y	N	N
RPLP2	6181	ENSG00000177600	11	773841	837592	151	-0.39	0.65	-1.82	0.97	0.54	0.3	-0.01	0.5	N	N	N	N
CEP95	90799	ENSG00000258890	17	62467878	62544069	102	-0.37	0.65	-2.02	0.98	0.43	0.34	-0.53	0.7	N	N	N	N
GATD1	347862	ENSG00000177225	11	757222	812501	112	-0.4	0.65	-2.22	0.99	0.29	0.39	-0.35	0.64	N	N	N	N
FRZB	2487	ENSG00000162998	2	183688002	183766498	177	-0.41	0.66	3.84	6.21e-05	-0.07	0.53	3.17	0.000757	N	N	N	N
TACC1	6867	ENSG00000147526	8	38550704	38720546	293	-0.41	0.66	3.59	0.000165	3.31	0.000473	1.25	0.11	Y	N	Y	Y
TTLL6	284076	ENSG00000170703	17	46829593	46929469	221	-0.41	0.66	2.86	0.0021	3.19	0.000703	-0.18	0.57	N	N	N	N
ATL1	51062	ENSG00000198513	14	50964800	51109786	218	-0.42	0.66	2.74	0.00305	1.61	0.05	1.63	0.05	N	Y	Y	N
ZNF500	26048	ENSG00000103199	16	4790815	4852219	192	-0.41	0.66	2.72	0.00325	2.74	0.0031	1.12	0.13	N	N	N	N
MRFAP1L1	114932	ENSG00000178988	4	6699428	6746606	149	-0.42	0.66	2.48	0.01	-0.89	0.81	3.41	0.000321	N	N	N	N
MAPKAP1	79109	ENSG00000119487	9	128189673	128504513	451	-0.42	0.66	2.29	0.01	0.05	0.48	2.48	0.01	Y	N	Y	N
ZNF491	126069	ENSG00000177599	19	11874391	11929470	142	-0.41	0.66	2.53	0.01	2.51	0.01	0.57	0.28	N	N	N	N
MRPS26	64949	ENSG00000125901	20	2991675	3038896	92	-0.4	0.66	2.3	0.01	2.27	0.01	0.85	0.2	N	N	N	N
ERVFRD-1	405754	ENSG00000244476	6	11092722	11147071	155	-0.42	0.66	2.16	0.02	-0.92	0.82	2.36	0.01	N	N	N	N
VSIR	64115	ENSG00000107738	10	73497313	73568337	196	-0.4	0.66	2.11	0.02	2.52	0.01	0.59	0.28	N	N	N	Y
AP5M1	55745	ENSG00000053770	14	57700606	57766797	47	-0.41	0.66	1.97	0.02	-0.39	0.65	2.12	0.02	N	N	N	N
GUCA2A	2980	ENSG00000197273	1	42618362	42665395	86	-0.4	0.66	1.9	0.03	-0.07	0.53	2.16	0.02	N	N	N	N
ASIC3	9311	ENSG00000213199	7	150710379	150759843	91	-0.4	0.66	1.87	0.03	0.39	0.35	2.48	0.01	N	N	N	N
CIC	23152	ENSG00000079432	19	42753734	42809949	47	-0.41	0.66	1.96	0.03	0.53	0.3	1.44	0.08	N	N	N	N
FRK	2444	ENSG00000111816	6	116252691	116432360	344	-0.42	0.66	1.73	0.04	-0.32	0.63	1.98	0.02	N	N	N	N
GPX8	493869	ENSG00000164294	5	54420984	54473129	99	-0.42	0.66	1.52	0.06	0.65	0.26	1.01	0.16	N	N	N	N
WAPL	23063	ENSG00000062650	10	88185013	88316541	278	-0.42	0.66	1.46	0.07	2.67	0.00385	-0.64	0.74	N	N	N	N
USP6NL	9712	ENSG00000148429	10	11492509	11688679	424	-0.43	0.66	1.41	0.08	-0.38	0.65	1.9	0.03	N	N	N	N
CAMK2B	816	ENSG00000058404	7	44246749	44400230	343	-0.41	0.66	1.35	0.09	1.86	0.03	1.37	0.08	Y	Y	N	N
ZBTB18	10472	ENSG00000179456	1	244177241	244230778	122	-0.42	0.66	1.28	0.1	2.34	0.01	0.72	0.24	N	Y	N	N
SLC25A30	253512	ENSG00000174032	13	45950520	46027549	161	-0.4	0.66	1.26	0.1	0.34	0.37	1.64	0.05	N	N	N	N
AASDH	132949	ENSG00000157426	4	57194450	57289265	227	-0.42	0.66	1.21	0.11	1.86	0.03	0.43	0.34	Y	N	N	N
GNB1L	54584	ENSG00000185838	22	19765932	19877462	242	-0.41	0.66	1.23	0.11	1.9	0.03	1.07	0.14	N	N	N	N
FLT1	2321	ENSG00000102755	13	28864483	29104265	475	-0.4	0.66	1.19	0.12	0.89	0.19	1.59	0.06	N	N	N	N
GOLGA6L9	440295	ENSG00000197978	15	82674883	82741587	1	-0.4	0.66	1.19	0.12	-0.5	0.69	1.09	0.14	N	N	N	N
OR4D10	390197	ENSG00000254466	11	59209903	59255838	133	-0.42	0.66	1.1	0.13	0.86	0.2	1.11	0.13	N	N	N	N
ZNF843	283933	ENSG00000176723	16	31436885	31489348	55	-0.42	0.66	1.08	0.14	-0.3	0.62	1.91	0.03	N	N	N	N
MEPCE	56257	ENSG00000146834	7	99991321	100041749	61	-0.42	0.66	1.04	0.15	0.78	0.22	0.46	0.32	N	N	N	N
DPP7	29952	ENSG00000176978	9	139994992	140044204	86	-0.41	0.66	1.05	0.15	0.58	0.28	1.26	0.1	N	N	N	Y
FAXC	84553	ENSG00000146267	6	99710793	99832594	369	-0.41	0.66	0.97	0.17	1.4	0.08	0.43	0.33	N	N	N	N
APLP1	333	ENSG00000105290	19	36323806	36380699	92	-0.42	0.66	0.93	0.17	-0.79	0.79	1.09	0.14	Y	N	N	N
CDKL2	8999	ENSG00000138769	4	76491704	76590721	175	-0.42	0.66	0.85	0.2	-0.59	0.72	1.26	0.1	N	N	N	N
PTPN1	5770	ENSG00000196396	20	49091858	49211299	276	-0.42	0.66	0.85	0.2	0.36	0.36	1.35	0.09	N	N	N	N
ACSM3	6296	ENSG00000005187	16	20740312	20818479	135	-0.41	0.66	0.81	0.21	1.01	0.16	0.62	0.27	N	N	N	N
ABI3	51225	ENSG00000108798	17	47252589	47310587	133	-0.42	0.66	0.82	0.21	-1.47	0.93	1.78	0.04	Y	N	N	N
DDX17	10521	ENSG00000100201	22	38869443	38938622	85	-0.42	0.66	0.8	0.21	0.8	0.21	0.92	0.18	N	N	N	N
PPP1R8	5511	ENSG00000117751	1	28122252	28188183	51	-0.42	0.66	0.79	0.22	-1.48	0.93	1.2	0.11	N	N	N	N
OR5K4	403278	ENSG00000196098	3	98037698	98083663	128	-0.4	0.66	0.76	0.22	1.04	0.15	0.39	0.35	N	N	N	N
MORC2	22880	ENSG00000133422	22	31312598	31399483	87	-0.42	0.66	0.79	0.22	1.65	0.05	-0.62	0.73	N	N	N	N
SLC25A44	9673	ENSG00000160785	1	156128728	156192587	109	-0.41	0.66	0.75	0.23	0.16	0.44	0.92	0.18	Y	N	Y	N
SGK3	23678	ENSG00000104205	8	67589653	67784257	251	-0.4	0.66	0.73	0.23	-0.41	0.66	1.06	0.14	N	N	N	N
INCA1	388324	ENSG00000196388	17	4881425	4936214	127	-0.42	0.66	0.68	0.25	1.13	0.13	0.64	0.26	N	N	N	N
SYNE4	163183	ENSG00000181392	19	36484002	36534958	86	-0.42	0.66	0.68	0.25	1.42	0.08	1.38	0.08	N	N	N	N
NPY2R	4887	ENSG00000185149	4	156059924	156148248	311	-0.41	0.66	0.65	0.26	1.49	0.07	0.01	0.49	N	N	Y	N
ALX4	60529	ENSG00000052850	11	44272278	44366735	262	-0.4	0.66	0.66	0.26	0.23	0.41	1.99	0.02	N	N	N	N
RERGL	79785	ENSG00000111404	12	18223803	18278139	112	-0.4	0.66	0.61	0.27	2.06	0.02	-1.66	0.95	N	N	Y	N
ZDHHC17	23390	ENSG00000186908	12	77122854	77257481	421	-0.42	0.66	0.6	0.27	1.24	0.11	0.67	0.25	N	N	N	N
MYO1D	4642	ENSG00000176658	17	30809628	31238902	660	-0.4	0.66	0.6	0.27	3.18	0.000739	-0.24	0.6	N	N	N	N
UROD	7389	ENSG00000126088	1	45442805	45491341	72	-0.4	0.66	0.55	0.29	-0.41	0.66	0.96	0.17	N	N	Y	N
POU2AF1	5450	ENSG00000110777	11	111212976	111285348	204	-0.41	0.66	0.54	0.3	-0.24	0.6	1.31	0.09	N	N	N	Y
TTC3	7267	ENSG00000182670	21	38410554	38585408	362	-0.42	0.66	0.51	0.3	1.83	0.03	-1.34	0.91	N	N	N	N
NUDCD1	84955	ENSG00000120526	8	110243148	110381486	296	-0.42	0.66	0.5	0.31	0.92	0.18	0.59	0.28	N	N	N	N
DPAGT1	1798	ENSG00000172269	11	118957213	119008124	93	-0.4	0.66	0.5	0.31	1.22	0.11	-0.62	0.73	N	N	N	Y
NLE1	54475	ENSG00000073536	17	33448368	33504322	90	-0.4	0.66	0.49	0.31	0.29	0.39	1.08	0.14	N	N	N	N
CCL25	6370	ENSG00000131142	19	8082224	8137547	189	-0.4	0.66	0.49	0.31	1.16	0.12	1.2	0.11	N	N	N	N
CAPSL	133690	ENSG00000152611	5	35894397	35973881	200	-0.41	0.66	0.48	0.32	1.07	0.14	0.45	0.33	N	N	N	N
SULT1B1	27284	ENSG00000173597	4	70581838	70661430	212	-0.42	0.66	0.33	0.37	-0.58	0.72	1.32	0.09	N	N	N	N
ZNF862	643641	ENSG00000106479	7	149500464	149574568	159	-0.41	0.66	0.32	0.37	1.19	0.12	-0.07	0.53	N	N	N	N
EVPL	2125	ENSG00000167880	17	73992926	74058533	114	-0.41	0.66	0.32	0.37	1.4	0.08	0.6	0.28	N	N	N	Y
MOGAT3	346606	ENSG00000106384	7	100829010	100879302	99	-0.43	0.66	0.32	0.38	1.71	0.04	0.01	0.5	N	N	N	N
CCDC47	57003	ENSG00000108588	17	61812610	61886088	71	-0.41	0.66	0.31	0.38	1.59	0.06	-1.68	0.95	N	N	N	Y
EBNA1BP2	10969	ENSG00000117395	1	43619845	43673241	199	-0.41	0.66	0.27	0.39	1.01	0.16	0.06	0.48	N	N	Y	N
PARP3	10039	ENSG00000041880	3	51941297	51992883	56	-0.41	0.66	0.28	0.39	0.36	0.36	1.73	0.04	N	N	N	Y
CFAP44	55779	ENSG00000206530	3	112995777	113195986	566	-0.41	0.66	0.27	0.39	0.8	0.21	0.31	0.38	N	N	N	Y
HOXA5	3202	ENSG00000106004	7	27170671	27227309	91	-0.42	0.66	0.23	0.41	-0.35	0.64	1.14	0.13	N	N	N	N
MBD3L3	653657	ENSG00000182315	19	7046216	7093645	81	-0.42	0.66	0.23	0.41	1.17	0.12	0.14	0.44	N	N	N	N
DTX4	23220	ENSG00000110042	11	58904812	58986060	114	-0.41	0.66	0.19	0.42	-0.08	0.53	0.11	0.46	N	N	N	N
TRIM21	6737	ENSG00000132109	11	4396127	4449926	203	-0.41	0.66	0.18	0.43	-0.93	0.82	1.29	0.1	N	N	N	N
TM7SF2	7108	ENSG00000149809	11	64844326	64893707	63	-0.42	0.66	0.17	0.43	-0.26	0.6	0.75	0.23	N	N	N	N
ZNF812P	729648	ENSG00000224689	19	9790189	9846493	184	-0.42	0.66	0.13	0.45	-0.24	0.59	0.4	0.34	N	N	N	N
LKAAEAR1	198437	ENSG00000171695	20	62704729	62750712	77	-0.4	0.66	0.14	0.45	0.42	0.34	0.4	0.35	N	N	N	N
OCA2	4948	ENSG00000104044	15	27990021	28379483	847	-0.43	0.66	0.07	0.47	1.29	0.1	0.48	0.32	N	Y	N	N
MAST4	375449	ENSG00000069020	5	65857176	66475426	1333	-0.42	0.66	0.04	0.48	2.09	0.02	0.44	0.33	N	N	N	Y
SCAMP4	113178	ENSG00000227500	19	1870213	1936012	143	-0.41	0.66	0.04	0.48	1.34	0.09	-0.25	0.6	N	N	N	N
CLTB	1212	ENSG00000175416	5	175809456	175878570	110	-0.42	0.66	0.03	0.49	-0.09	0.54	0.65	0.26	N	N	N	N
GPR152	390212	ENSG00000175514	11	67208772	67255200	43	-0.42	0.66	0.02	0.49	1.4	0.08	-0.96	0.83	N	N	N	N
MBNL2	10150	ENSG00000139793	13	97839549	98056374	390	-0.41	0.66	0.04	0.49	1.63	0.05	0.36	0.36	Y	Y	Y	Y
ACSM2B	348158	ENSG00000066813	16	20538080	20622695	195	-0.43	0.66	0.03	0.49	1.5	0.07	-0.89	0.81	N	N	N	N
UBE2C	11065	ENSG00000175063	20	44406255	44455596	130	-0.4	0.66	0.02	0.49	1.22	0.11	-0.74	0.77	N	N	N	N
PDZK1	5174	ENSG00000174827	1	145692662	145774207	34	-0.41	0.66	0	0.5	0.06	0.47	0.13	0.45	N	N	N	N
OTUB2	78990	ENSG00000089723	14	94454511	94525276	232	-0.42	0.66	0.01	0.5	1.15	0.13	-0.49	0.69	N	Y	N	N
PFN3	345456	ENSG00000196570	5	176817108	176862637	41	-0.41	0.66	-0.07	0.53	0.93	0.18	-0.31	0.62	N	N	N	N
GCM1	8521	ENSG00000137270	6	52981759	53048624	217	-0.41	0.66	-0.09	0.53	0.83	0.2	0.7	0.24	N	Y	N	N
PGAM2	5224	ENSG00000164708	7	44092326	44140186	102	-0.42	0.66	-0.08	0.53	0.2	0.42	0.03	0.49	Y	Y	N	N
RGS10	6001	ENSG00000148908	10	121249339	121337222	180	-0.41	0.66	-0.1	0.54	0.17	0.43	0.84	0.2	N	N	Y	N
GZMM	3004	ENSG00000197540	19	509034	559920	83	-0.4	0.66	-0.11	0.54	1.29	0.1	-0.05	0.52	N	N	N	N
RPTN	126638	ENSG00000215853	1	152116071	152166704	57	-0.41	0.66	-0.12	0.55	-0.17	0.57	0.84	0.2	N	N	N	N
KCNJ1	3758	ENSG00000151704	11	128697909	128772268	193	-0.4	0.66	-0.13	0.55	1.08	0.14	0.88	0.19	N	N	N	N
CYCS	54205	ENSG00000172115	7	25148270	25199980	89	-0.42	0.66	-0.15	0.56	0.35	0.36	-0.59	0.72	N	N	Y	N
CEACAM16	388551	ENSG00000213892	19	45167421	45223986	163	-0.42	0.66	-0.17	0.57	0.03	0.49	1.07	0.14	N	N	N	N
GSC2	2928	ENSG00000063515	22	19126504	19172796	140	-0.41	0.66	-0.19	0.57	0.09	0.46	0.93	0.18	N	N	N	N
ZNF142	7701	ENSG00000115568	2	219492639	219559355	81	-0.42	0.66	-0.19	0.58	-0.19	0.58	0.23	0.41	N	N	N	N
ERMARD	55780	ENSG00000130023	6	170116718	170191680	196	-0.41	0.66	-0.21	0.58	0.44	0.33	0.35	0.36	N	N	N	N
TSPAN15	23555	ENSG00000099282	10	71141821	71281569	421	-0.41	0.66	-0.2	0.58	0.46	0.32	0.21	0.42	N	N	N	Y
TKTL2	84076	ENSG00000151005	4	164382245	164430047	85	-0.42	0.66	-0.24	0.59	-0.29	0.62	0.67	0.25	N	N	N	N
SHISAL2B	100132916	ENSG00000145642	5	63951135	64024017	112	-0.41	0.66	-0.23	0.59	-0.06	0.52	0.78	0.22	N	N	N	N
DYNLT2	6991	ENSG00000184786	6	170130215	170186638	156	-0.43	0.66	-0.24	0.59	0.43	0.34	0.33	0.37	N	N	N	N
SPNS2	124976	ENSG00000183018	17	4367129	4453228	282	-0.42	0.66	-0.24	0.59	2.16	0.02	0.28	0.39	N	Y	N	N
MIER3	166968	ENSG00000155545	5	56205429	56282957	231	-0.42	0.66	-0.27	0.6	0.28	0.39	0.28	0.39	N	N	N	N
ZIK1	284307	ENSG00000171649	19	58060508	58115256	78	-0.41	0.66	-0.26	0.6	0.49	0.31	0.11	0.46	N	N	N	N
TGFB2	7042	ENSG00000092969	1	218483676	218627961	242	-0.4	0.66	-0.28	0.61	0.48	0.32	0.9	0.18	N	Y	N	N
AKAP13	11214	ENSG00000170776	15	85888818	86302589	1165	-0.42	0.66	-0.28	0.61	-0.9	0.82	1.23	0.11	N	Y	N	N
GATD3	8209	ENSG00000160221	21	45518476	45632835	265	-0.42	0.66	-0.3	0.62	-0.04	0.51	1.04	0.15	N	N	N	N
AHCYL2	23382	ENSG00000158467	7	128829855	129080052	377	-0.41	0.66	-0.36	0.64	-0.71	0.76	0.89	0.19	N	N	N	N
FAM76A	199870	ENSG00000009780	1	28017490	28099426	121	-0.42	0.66	-0.39	0.65	-0.33	0.63	0.23	0.41	Y	N	N	N
RPS6KC1	26750	ENSG00000136643	1	213189588	213456808	267	-0.4	0.66	-0.4	0.66	0.21	0.42	0.38	0.35	N	N	Y	N
RMND5B	64777	ENSG00000145916	5	177523002	177585567	119	-0.41	0.66	-0.41	0.66	0.39	0.35	0.12	0.45	N	Y	N	N
PPP1R16A	84988	ENSG00000160972	8	145668365	145737504	67	-0.43	0.66	-0.41	0.66	0.75	0.23	-0.51	0.69	N	N	N	N
GARIN3	153745	ENSG00000170613	5	156579343	156628279	150	-0.42	0.66	-0.44	0.67	0.98	0.16	-0.13	0.55	N	N	N	N
RNASET2	8635	ENSG00000026297	6	167332992	167405077	233	-0.4	0.66	-0.43	0.67	0.48	0.31	0.32	0.37	N	N	N	N
PRSS54	221191	ENSG00000103023	16	58303901	58363951	203	-0.41	0.66	-0.43	0.67	0.02	0.49	0.14	0.44	N	N	N	N
ATG16L2	89849	ENSG00000168010	11	72490451	72563793	83	-0.42	0.66	-0.46	0.68	-0.02	0.51	0.31	0.38	N	N	N	N
RNF7	9616	ENSG00000114125	3	141422051	141475645	135	-0.4	0.66	-0.49	0.69	1.03	0.15	0.02	0.49	N	N	N	N
RGP1	9827	ENSG00000107185	9	35714277	35763264	34	-0.42	0.66	-0.5	0.69	0.34	0.37	-0.19	0.57	N	N	N	N
RSPH6A	81492	ENSG00000104941	19	46288968	46353605	134	-0.4	0.66	-0.49	0.69	0.62	0.27	-1.15	0.87	N	N	N	N
NMS	129521	ENSG00000204640	2	101051944	101109742	328	-0.4	0.66	-0.53	0.7	-0.58	0.72	0.41	0.34	N	N	N	N
ERC2	26059	ENSG00000187672	3	55532336	56537391	2389	-0.41	0.66	-0.57	0.71	1.69	0.05	0.69	0.24	N	N	N	N
GJD3	125111	ENSG00000183153	17	38506904	38555945	94	-0.42	0.66	-0.57	0.71	-0.43	0.67	0.35	0.36	N	Y	N	N
CXCL10	3627	ENSG00000169245	4	76932269	76979689	169	-0.42	0.66	-0.58	0.72	0.35	0.36	-1.13	0.87	N	N	N	N
FAM151A	338094	ENSG00000162391	1	55064850	55124200	190	-0.4	0.66	-0.63	0.73	1.51	0.07	-1.09	0.86	N	N	N	N
LMO3	55885	ENSG00000048540	12	16691306	16796148	105	-0.42	0.66	-0.6	0.73	1.35	0.09	0.08	0.47	N	N	N	N
FPR2	2358	ENSG00000171049	19	52229453	52283779	202	-0.42	0.66	-0.6	0.73	1.76	0.04	-0.18	0.57	N	N	N	N
CEP104	9731	ENSG00000116198	1	3718645	3808797	411	-0.41	0.66	-0.66	0.75	0.87	0.19	-0.19	0.58	N	N	N	N
MTTP	4547	ENSG00000138823	4	100450240	100555154	381	-0.4	0.66	-0.67	0.75	0.87	0.19	-0.23	0.59	N	N	N	N
MEFV	4210	ENSG00000103313	16	3282028	3341648	98	-0.42	0.66	-0.66	0.75	0.89	0.19	-0.13	0.55	N	N	N	N
LEMD1	93273	ENSG00000186007	1	205340506	205426214	194	-0.42	0.66	-0.7	0.76	1.54	0.06	-0.3	0.62	N	N	N	N
CEACAM3	1084	ENSG00000170956	19	42265522	42325591	92	-0.41	0.66	-0.69	0.76	-0.05	0.52	-0.12	0.55	N	N	N	N
TFAP4	7023	ENSG00000090447	16	4297187	4358001	93	-0.42	0.66	-0.74	0.77	-0.21	0.58	0.12	0.45	N	N	N	N
ADGRL2	23266	ENSG00000117114	1	82231082	82468107	562	-0.42	0.66	-0.78	0.78	0.22	0.41	0.41	0.34	Y	N	N	N
TMEM65	157378	ENSG00000164983	8	125313159	125419940	247	-0.4	0.66	-0.76	0.78	-0.55	0.71	0.4	0.35	N	N	N	N
GPR20	2843	ENSG00000204882	8	142356585	142412365	129	-0.43	0.66	-0.76	0.78	0.89	0.19	-0.47	0.68	N	N	N	N
DNAAF1	123872	ENSG00000154099	16	84143865	84221524	256	-0.41	0.66	-0.78	0.78	-0.03	0.51	0.83	0.2	N	N	N	Y
GEMIN5	25929	ENSG00000082516	5	154256976	154352776	179	-0.41	0.66	-0.86	0.8	1.24	0.11	-0.84	0.8	N	N	N	N
CDHR3	222256	ENSG00000128536	7	105482251	105686877	611	-0.4	0.66	-0.86	0.8	1.57	0.06	0.86	0.2	N	N	N	N
CPQ	10404	ENSG00000104324	8	97622455	98165731	695	-0.43	0.66	-0.83	0.8	1.61	0.05	-0.46	0.68	N	N	N	Y
HOXA10	3206	ENSG00000253293	7	27200210	27254880	93	-0.41	0.66	-0.86	0.81	0.92	0.18	0.24	0.41	N	N	N	N
EYA2	2139	ENSG00000064655	20	45488263	45827492	835	-0.41	0.66	-0.88	0.81	1.13	0.13	-0.3	0.62	N	N	N	N
PURG	29942	ENSG00000172733	8	30843320	30926231	130	-0.41	0.66	-0.97	0.83	0.44	0.33	0.17	0.43	N	N	N	N
KRT39	390792	ENSG00000196859	17	39104669	39158144	213	-0.4	0.66	-0.95	0.83	-0.46	0.68	0.03	0.49	N	N	N	N
CALCR	799	ENSG00000004948	7	93043799	93239042	424	-0.4	0.66	-1.13	0.87	0.21	0.42	0.28	0.39	N	N	Y	N
SMC3	9126	ENSG00000108055	10	112292449	112374392	206	-0.41	0.66	-1.12	0.87	-0.06	0.53	0.13	0.45	N	N	N	N
FOSB	2354	ENSG00000125740	19	45936253	45988437	141	-0.42	0.66	-1.13	0.87	1.09	0.14	-0.49	0.69	N	N	N	N
ZNF467	168544	ENSG00000181444	7	149451452	149505295	143	-0.4	0.66	-1.18	0.88	0.1	0.46	0.13	0.45	N	N	N	N
CARD19	84270	ENSG00000165233	9	95823450	95885565	164	-0.41	0.66	-1.19	0.88	0.43	0.33	-0.16	0.56	N	N	N	N
CYSLTR2	57105	ENSG00000152207	13	49192847	49293498	234	-0.42	0.66	-1.16	0.88	0.1	0.46	-0.16	0.56	N	N	N	N
TNIP3	79931	ENSG00000050730	4	122042563	122183624	370	-0.42	0.66	-1.22	0.89	0.29	0.39	0.1	0.46	N	N	N	N
PRR23C	389152	ENSG00000233701	3	138750944	138798734	87	-0.42	0.66	-1.43	0.92	-0.13	0.55	-0.09	0.54	N	N	N	N
TANGO6	79613	ENSG00000103047	16	68842456	69129085	523	-0.41	0.66	-1.4	0.92	-0.1	0.54	0.24	0.41	N	N	N	N
PROKR2	128674	ENSG00000101292	20	5271711	5332378	243	-0.4	0.66	-1.45	0.93	0.04	0.49	0.2	0.42	N	Y	N	N
HMGCL	3155	ENSG00000117305	1	24118367	24200110	105	-0.43	0.66	-1.55	0.94	0.17	0.43	-0.63	0.74	N	N	N	Y
PRSS37	136242	ENSG00000165076	7	141526078	141576332	109	-0.42	0.66	-1.58	0.94	0	0.5	-0.37	0.65	N	N	N	N
OLIG3	167826	ENSG00000177468	6	137803336	137850531	157	-0.41	0.66	-1.65	0.95	0.33	0.37	-0.07	0.53	N	N	N	N
PNPLA2	57104	ENSG00000177666	11	783901	835573	112	-0.41	0.66	-1.7	0.96	0.47	0.32	-0.01	0.5	N	N	N	Y
CEND1	51286	ENSG00000184524	11	777110	825126	93	-0.42	0.66	-2.05	0.98	0.32	0.37	-0.24	0.59	N	N	N	Y
PSMD12	5718	ENSG00000197170	17	65326619	65397721	111	-0.42	0.66	-2.12	0.98	0.11	0.46	-0.16	0.56	N	N	Y	N
ZFYVE1	53349	ENSG00000165861	14	73426152	73528920	333	-0.43	0.67	3.39	0.000346	2.71	0.00341	1.78	0.04	Y	N	N	N
SH3D19	152503	ENSG00000109686	4	152031433	152281797	499	-0.44	0.67	2.62	0.00434	2.84	0.00227	0.51	0.31	N	N	N	N
INSM2	84684	ENSG00000168348	14	35968248	36016260	46	-0.43	0.67	2.5	0.01	0.53	0.3	2.16	0.02	N	N	N	N
FLOT2	2319	ENSG00000132589	17	27196356	27259715	63	-0.43	0.67	2.41	0.01	0.58	0.28	2.67	0.00381	N	N	N	N
GNRH2	2797	ENSG00000125787	20	2989268	3036391	92	-0.44	0.67	2.4	0.01	2.37	0.01	0.77	0.22	N	N	N	N
ERAP1	51752	ENSG00000164307	5	96086514	96184848	344	-0.43	0.67	2.03	0.02	-0.22	0.59	1.83	0.03	N	N	N	N
TTLL9	164395	ENSG00000131044	20	30423440	30542770	199	-0.43	0.67	2	0.02	1.38	0.08	1.86	0.03	N	N	N	N
MTRES1	51250	ENSG00000130349	6	107314407	107382546	230	-0.43	0.67	1.89	0.03	0.64	0.26	1.66	0.05	N	N	N	N
CACNA2D1	781	ENSG00000153956	7	81565760	82108031	1428	-0.44	0.67	1.86	0.03	2.6	0.00466	1.59	0.06	N	Y	N	N
ATP5F1E	514	ENSG00000124172	20	57593733	57642422	65	-0.44	0.67	1.89	0.03	-0.48	0.68	2.2	0.01	N	N	N	N
UCP2	7351	ENSG00000175567	11	73675716	73728889	93	-0.45	0.67	1.71	0.04	2.35	0.01	-0.54	0.71	N	N	N	N
NT5C1B	93034	ENSG00000185013	2	18734137	18806359	120	-0.45	0.67	1.63	0.05	0.67	0.25	1.42	0.08	N	N	N	N
NICOL1	401115	ENSG00000243449	4	2008720	2055697	49	-0.43	0.67	1.65	0.05	0.82	0.2	1.77	0.04	N	N	N	N
KIAA1191	57179	ENSG00000122203	5	175763065	175823809	121	-0.45	0.67	1.64	0.05	1.95	0.03	0.74	0.23	N	N	N	N
RPRML	388394	ENSG00000179673	17	45045522	45091614	167	-0.43	0.67	1.6	0.05	0.38	0.35	1.64	0.05	Y	Y	N	N
FGA	2243	ENSG00000171560	4	155494280	155546897	56	-0.43	0.67	1.45	0.07	-0.4	0.65	1.59	0.06	N	N	N	N
CCDC93	54520	ENSG00000125633	2	118663054	118806739	416	-0.45	0.67	1.37	0.08	0.48	0.31	1.67	0.05	N	Y	N	N
C8orf33	65265	ENSG00000182307	8	146242823	146291416	97	-0.44	0.67	1.38	0.08	-0.69	0.75	1.4	0.08	N	N	N	N
SENP3	26168	ENSG00000161956	17	7430309	7485287	151	-0.45	0.67	1.41	0.08	0.68	0.25	1.7	0.04	N	N	N	N
TMEM238	388564	ENSG00000233493	19	55880612	55930627	147	-0.43	0.67	1.41	0.08	2.27	0.01	-0.41	0.66	N	N	N	N
METTL1	4234	ENSG00000037897	12	58152254	58200914	50	-0.43	0.67	1.34	0.09	-0.22	0.59	1.3	0.1	N	N	N	N
CROCC2	728763	ENSG00000226321	2	241837287	241915525	200	-0.45	0.67	1.28	0.1	-0.66	0.74	1.92	0.03	N	N	N	N
EEF1AKMT3	25895	ENSG00000123427	12	58131383	58186324	54	-0.45	0.67	1.26	0.1	0.07	0.47	1.18	0.12	N	N	N	N
RREB1	6239	ENSG00000124782	6	7072830	7262213	359	-0.45	0.67	1.25	0.11	0.64	0.26	2.05	0.02	N	N	N	N
TNRC6B	23112	ENSG00000100354	22	40405046	40741812	441	-0.43	0.67	1.21	0.11	2.18	0.01	-0.8	0.79	N	N	N	N
ICOS	29851	ENSG00000163600	2	204766454	204836302	145	-0.43	0.67	1.14	0.13	-0.71	0.76	1.86	0.03	N	N	N	N
PM20D2	135293	ENSG00000146281	6	89815047	89885288	156	-0.43	0.67	1.14	0.13	0.42	0.34	0.9	0.18	N	N	N	N
NA	117153	ENSG00000150526	14	39668125	39732575	139	-0.44	0.67	1.1	0.14	-0.46	0.68	1.7	0.04	N	N	N	N
NA	100861437	ENSG00000109113	17	27033011	27079908	51	-0.45	0.67	1.07	0.14	0.12	0.45	1.11	0.13	N	N	N	N
PSENEN	55851	ENSG00000205155	19	36201478	36248056	81	-0.43	0.67	1.05	0.15	0.39	0.35	1.15	0.13	N	N	N	N
ARFGAP1	55738	ENSG00000101199	20	61869137	61931145	230	-0.44	0.67	1.04	0.15	0.63	0.26	1.3	0.1	N	N	N	N
GPR61	83873	ENSG00000156097	1	110047494	110098487	98	-0.45	0.67	0.98	0.16	-0.25	0.6	1.32	0.09	Y	N	Y	N
NEK8	284086	ENSG00000160602	17	27020822	27079784	57	-0.43	0.67	1	0.16	0.22	0.41	1.05	0.15	N	N	N	N
SULT4A1	25830	ENSG00000130540	22	44210387	44293378	272	-0.43	0.67	1.01	0.16	1.96	0.02	-0.58	0.72	N	N	Y	N
CLEC3B	7123	ENSG00000163815	3	45032759	45087563	109	-0.43	0.67	0.97	0.17	0.71	0.24	0.66	0.25	N	N	N	N
ZCWPW1	55063	ENSG00000078487	7	99988449	100062037	78	-0.43	0.67	0.94	0.17	0.83	0.2	0.39	0.35	N	N	N	N
TGS1	96764	ENSG00000137574	8	56650791	56748007	222	-0.43	0.67	0.96	0.17	1.65	0.05	-0.69	0.75	N	N	N	N
HCST	10870	ENSG00000126264	19	36358382	36405173	82	-0.43	0.67	0.95	0.17	-0.92	0.82	1.03	0.15	N	N	N	N
CPLANE2	79363	ENSG00000132881	1	16548182	16598659	74	-0.43	0.67	0.87	0.19	1.42	0.08	-0.75	0.77	N	N	N	N
PAQR9	344838	ENSG00000188582	3	142670073	142717818	109	-0.44	0.67	0.86	0.19	2.61	0.0045	-0.68	0.75	N	Y	Y	N
FOXQ1	94234	ENSG00000164379	6	1277675	1324993	126	-0.44	0.67	0.87	0.19	1.64	0.05	0.98	0.16	N	N	N	N
CHCHD3	54927	ENSG00000106554	7	132459623	132801839	462	-0.43	0.67	0.89	0.19	2.08	0.02	-0.78	0.78	N	N	N	N
TBC1D26	353149	ENSG00000214946	17	15600591	15658098	69	-0.44	0.67	0.86	0.19	2.33	0.01	-0.46	0.68	N	N	N	N
PROCA1	147011	ENSG00000167525	17	27020214	27074127	48	-0.44	0.67	0.87	0.19	-0.07	0.53	1.08	0.14	N	N	N	N
KRTAP13-1	140258	ENSG00000198390	21	31733392	31779140	90	-0.45	0.67	0.87	0.19	-0.26	0.6	1.36	0.09	N	N	N	N
SRSF12	135295	ENSG00000154548	6	89795678	89862800	147	-0.43	0.67	0.85	0.2	0.25	0.4	0.88	0.19	N	N	N	N
DDC	1644	ENSG00000132437	7	50516134	50668154	554	-0.43	0.67	0.81	0.21	1.89	0.03	-0.37	0.64	N	N	N	N
KRTAP13-2	337959	ENSG00000182816	21	31733709	31779557	89	-0.44	0.67	0.82	0.21	-0.24	0.6	1.33	0.09	N	N	N	N
TATDN3	128387	ENSG00000203705	1	212930170	213000167	240	-0.44	0.67	0.78	0.22	0.69	0.25	-0.06	0.53	N	N	Y	N
FBXL5	26234	ENSG00000118564	4	15596007	15696487	230	-0.44	0.67	0.79	0.22	1.49	0.07	-0.24	0.59	N	N	N	N
ADAM19	8728	ENSG00000135074	5	156812071	157037831	682	-0.44	0.67	0.76	0.22	1.29	0.1	0.52	0.3	N	N	N	N
SAMD9	54809	ENSG00000205413	7	92718826	92782336	132	-0.44	0.67	0.77	0.22	1.17	0.12	0.87	0.19	N	N	N	N
PCF11	51585	ENSG00000165494	11	82833137	82906836	107	-0.45	0.67	0.76	0.22	0.07	0.47	1.13	0.13	N	N	N	N
GLIPR1L1	256710	ENSG00000173401	12	75692550	75774170	133	-0.45	0.67	0.77	0.22	0.65	0.26	0.82	0.21	N	N	N	N
TAFA4	151647	ENSG00000163377	3	68770915	69016761	579	-0.45	0.67	0.75	0.23	0.69	0.25	0.97	0.17	N	N	Y	N
MLANA	2315	ENSG00000120215	9	5855895	5919822	148	-0.45	0.67	0.7	0.24	2.41	0.01	-1.74	0.96	N	N	N	N
ZNF479	90827	ENSG00000185177	7	57177321	57242571	152	-0.43	0.67	0.65	0.26	-0.22	0.59	0.63	0.26	N	N	N	N
BORCS6	54785	ENSG00000196544	17	8081651	8128564	96	-0.43	0.67	0.65	0.26	1.38	0.08	0.37	0.36	N	N	N	N
ANXA3	306	ENSG00000138772	4	79437742	79541605	284	-0.44	0.67	0.6	0.27	1	0.16	0.24	0.41	N	N	N	Y
HSD17B3	3293	ENSG00000130948	9	98987588	99099662	319	-0.43	0.67	0.6	0.27	1.79	0.04	-0.47	0.68	N	N	N	Y
PACC1	55248	ENSG00000065600	1	212527816	212623267	189	-0.45	0.67	0.59	0.28	2.43	0.01	-0.07	0.53	N	N	N	N
MAL	4118	ENSG00000172005	2	95656400	95729737	42	-0.44	0.67	0.56	0.29	0.05	0.48	0.96	0.17	N	N	Y	Y
FBXO42	54455	ENSG00000037637	1	16563339	16713965	231	-0.44	0.67	0.46	0.32	1.28	0.1	-0.82	0.79	N	N	N	N
TEX10	54881	ENSG00000136891	9	103054357	103150856	193	-0.43	0.67	0.47	0.32	0.4	0.34	0.61	0.27	N	N	N	N
PIK3C2G	5288	ENSG00000139144	12	18360912	18811352	1156	-0.45	0.67	0.46	0.32	1.47	0.07	0.35	0.36	N	N	N	N
FRA10AC1	118924	ENSG00000148690	10	95417640	95497329	177	-0.45	0.67	0.43	0.33	-0.05	0.52	0.83	0.2	N	N	N	N
PPM1L	151742	ENSG00000163590	3	160438996	160798817	655	-0.45	0.67	0.36	0.36	1.98	0.02	-0.48	0.68	N	N	N	N
SLC44A1	23446	ENSG00000070214	9	107971906	108210785	511	-0.44	0.67	0.31	0.38	1.53	0.06	-0.4	0.65	N	N	N	N
KATNB1	10300	ENSG00000140854	16	57734623	57801162	127	-0.45	0.67	0.3	0.38	-1.53	0.94	1.51	0.07	N	N	N	N
DENND1C	79958	ENSG00000205744	19	6457218	6516798	109	-0.45	0.67	0.31	0.38	0.34	0.37	0.93	0.18	N	N	N	N
MBD3L5	284428	ENSG00000237247	19	6995594	7043022	101	-0.45	0.67	0.31	0.38	0.38	0.35	1.11	0.13	N	N	N	N
LRFN3	79414	ENSG00000126243	19	36393022	36446097	99	-0.43	0.67	0.31	0.38	-0.64	0.74	0.72	0.23	N	N	N	N
CYP4A11	1579	ENSG00000162365	1	47384846	47442156	91	-0.43	0.67	0.22	0.41	-0.47	0.68	0.76	0.22	N	N	N	N
PSMC1	5700	ENSG00000100764	14	90687894	90748969	87	-0.44	0.67	0.23	0.41	-1.24	0.89	0.66	0.25	N	N	Y	N
ASNS	440	ENSG00000070669	7	97471429	97536854	133	-0.45	0.67	0.2	0.42	1.14	0.13	0.33	0.37	N	N	Y	N
GPR107	57720	ENSG00000148358	9	132780985	132912448	326	-0.43	0.67	0.21	0.42	1.43	0.08	0.3	0.38	N	N	N	N
GCSH	2653	ENSG00000140905	16	81105552	81164980	238	-0.44	0.67	0.2	0.42	-0.41	0.66	0.58	0.28	N	N	N	N
ZNF865	100507290	ENSG00000261221	19	56079880	56139911	135	-0.44	0.67	0.21	0.42	0.37	0.36	0.27	0.39	N	N	N	N
ALOXE3	59344	ENSG00000179148	17	7989218	8057365	181	-0.45	0.67	0.18	0.43	2.23	0.01	0.02	0.49	N	Y	N	N
STXBP6	29091	ENSG00000168952	14	25268860	25554095	746	-0.45	0.67	0.14	0.44	0.86	0.19	0.87	0.19	N	N	Y	N
PDCD4	27250	ENSG00000150593	10	112596553	112669764	136	-0.44	0.67	0.07	0.47	-0.46	0.68	1.28	0.1	N	Y	N	N
VTI1A	143187	ENSG00000151532	10	114171756	114588503	656	-0.44	0.67	0.08	0.47	2.11	0.02	1.58	0.06	N	N	N	N
TCEA3	6920	ENSG00000204219	1	23697555	23786269	158	-0.45	0.67	-0.03	0.51	0.37	0.36	0.17	0.43	N	N	N	N
CRYBA2	1412	ENSG00000163499	2	219844912	219893127	25	-0.44	0.67	-0.06	0.52	0.17	0.43	-0.68	0.75	N	N	N	Y
EIF3M	10480	ENSG00000149100	11	32570313	32634037	172	-0.45	0.67	-0.06	0.52	0.46	0.32	1.02	0.15	N	N	N	N
RNASE12	493901	ENSG00000258436	14	21048239	21094532	194	-0.45	0.67	-0.05	0.52	1.9	0.03	-0.45	0.67	N	N	N	N
FASTKD5	60493	ENSG00000215251	20	3117165	3175532	136	-0.44	0.67	-0.05	0.52	0.6	0.28	0.43	0.33	N	N	N	N
CORT	1325	ENSG00000241563	1	10474776	10522060	89	-0.44	0.67	-0.06	0.53	0.31	0.38	0.21	0.42	N	N	Y	N
KYAT3	56267	ENSG00000137944	1	89391456	89493643	146	-0.44	0.67	-0.07	0.53	0.64	0.26	0.6	0.27	N	N	N	N
CIMIP2A	401565	ENSG00000188163	9	140128037	140177222	71	-0.45	0.67	-0.08	0.53	0.83	0.2	-0.96	0.83	N	N	N	N
DYTN	391475	ENSG00000232125	2	207506345	207618120	378	-0.43	0.67	-0.11	0.54	1.94	0.03	-1.43	0.92	N	N	N	N
HTN3	3347	ENSG00000205649	4	70859130	70912255	130	-0.43	0.67	-0.11	0.54	0.45	0.33	0.31	0.38	N	N	N	N
CCDC168	643677	ENSG00000175820	13	103371717	103446422	142	-0.44	0.67	-0.09	0.54	0.1	0.46	0.49	0.31	N	N	N	N
NUP188	23511	ENSG00000095319	9	131674972	131779375	96	-0.44	0.67	-0.14	0.55	1.03	0.15	-1.1	0.86	N	N	N	N
CEP162	22832	ENSG00000135315	6	84823960	84972386	228	-0.44	0.67	-0.15	0.56	1.5	0.07	-1.14	0.87	N	N	N	N
CYP3A7-CYP3A51P	100861540	ENSG00000160870	7	99272302	99367819	132	-0.45	0.67	-0.14	0.56	-0.71	0.76	0.51	0.3	N	N	N	N
FUT5	2527	ENSG00000130383	19	5855837	5905551	183	-0.44	0.67	-0.14	0.56	1.29	0.1	-0.16	0.56	N	N	N	N
HFM1	164045	ENSG00000162669	1	91716323	91905426	332	-0.45	0.67	-0.17	0.57	1.68	0.05	-0.17	0.57	N	N	N	N
ITGA8	8516	ENSG00000077943	10	15547711	15797328	585	-0.44	0.67	-0.18	0.57	1.45	0.07	0.18	0.43	N	Y	N	N
BNIP5	389384	ENSG00000189325	6	36273534	36339662	164	-0.45	0.67	-0.21	0.58	2.05	0.02	-0.24	0.6	N	N	N	N
MMP20	9313	ENSG00000137674	11	102437566	102531063	385	-0.45	0.67	-0.19	0.58	-0.18	0.57	0.85	0.2	N	N	N	N
TRADD	8717	ENSG00000102871	16	67178088	67228812	39	-0.44	0.67	-0.2	0.58	0.76	0.22	-0.35	0.64	N	N	Y	Y
ADCY1	107	ENSG00000164742	7	45579125	45772715	480	-0.44	0.67	-0.26	0.6	1.99	0.02	-0.34	0.63	N	Y	N	N
C8orf48	157773	ENSG00000164743	8	13389352	13435797	236	-0.45	0.67	-0.26	0.6	0.98	0.16	0.29	0.38	N	N	N	N
ZNF561	93134	ENSG00000171469	19	9708002	9766916	87	-0.45	0.67	-0.26	0.6	0.07	0.47	0.22	0.41	N	N	N	N
LRRC40	55631	ENSG00000066557	1	70600485	70706361	109	-0.43	0.67	-0.29	0.61	0.96	0.17	-1.21	0.89	N	N	N	N
FLI1	2313	ENSG00000151702	11	128521430	128693162	457	-0.45	0.67	-0.27	0.61	0.39	0.35	0.97	0.17	N	N	N	N
THAP4	51078	ENSG00000176946	2	242513820	242611753	252	-0.45	0.67	-0.31	0.62	1.63	0.05	-1.07	0.86	Y	N	N	N
EXOC6	54536	ENSG00000138190	10	94555887	94829251	472	-0.44	0.67	-0.33	0.63	0.66	0.26	-0.17	0.57	N	Y	Y	N
GPATCH2	55105	ENSG00000092978	1	217593834	217839426	514	-0.45	0.67	-0.36	0.64	1.9	0.03	-0.46	0.68	N	N	Y	N
NOG	9241	ENSG00000183691	17	54636060	54682951	49	-0.45	0.67	-0.35	0.64	1.31	0.09	-0.85	0.8	N	N	N	N
C9orf78	51759	ENSG00000136819	9	132579564	132632572	319	-0.44	0.67	-0.38	0.65	0.9	0.19	-0.68	0.75	N	N	N	N
ZBTB26	57684	ENSG00000171448	9	125667845	125728792	96	-0.44	0.67	-0.44	0.67	1.44	0.07	-0.64	0.74	N	N	N	N
LONP2	83752	ENSG00000102910	16	48243211	48397888	244	-0.45	0.67	-0.46	0.68	0.21	0.42	-0.29	0.62	N	N	Y	N
TMEM232	642987	ENSG00000186952	5	109745197	110097507	552	-0.43	0.67	-0.49	0.69	0.6	0.28	-0.17	0.57	N	N	N	Y
PA2G4	5036	ENSG00000170515	12	56463103	56517694	59	-0.44	0.67	-0.49	0.69	0.3	0.38	0.42	0.34	N	N	N	N
SCGB2B2	284402	ENSG00000205209	19	35074346	35120490	154	-0.43	0.67	-0.53	0.7	-0.05	0.52	0.14	0.45	N	N	N	N
ZFP69	339559	ENSG00000187815	1	40908043	40972015	158	-0.44	0.67	-0.56	0.71	1.62	0.05	-0.84	0.8	N	N	N	N
TP53RK	112858	ENSG00000172315	20	45303004	45353301	122	-0.45	0.67	-0.62	0.73	0.07	0.47	0.58	0.28	N	N	N	N
IPP	3652	ENSG00000197429	1	46149996	46251485	163	-0.45	0.67	-0.63	0.74	-0.48	0.69	0.01	0.5	N	N	N	N
LDHC	3948	ENSG00000166796	11	18398851	18482798	284	-0.44	0.67	-0.64	0.74	-0.78	0.78	0.62	0.27	N	N	N	N
PCNX2	80003	ENSG00000135749	1	233109855	233466459	967	-0.44	0.67	-0.69	0.75	1.72	0.04	0.15	0.44	N	N	N	Y
FBXW7	55294	ENSG00000109670	4	153232410	153491393	412	-0.43	0.67	-0.67	0.75	-0.31	0.62	0.2	0.42	N	Y	Y	N
FGFBP2	83888	ENSG00000137441	4	15951863	15999859	142	-0.44	0.67	-0.7	0.76	2.04	0.02	-0.78	0.78	N	N	N	N
NEDD8-MDP1	100528064	ENSG00000255526	14	24673143	24736576	101	-0.43	0.67	-0.72	0.76	1.32	0.09	-0.76	0.78	N	N	N	N
SLC35A3	23443	ENSG00000117620	1	100400345	100502535	268	-0.45	0.67	-0.76	0.77	0.09	0.47	-0.07	0.53	N	N	N	N
IHH	3549	ENSG00000163501	2	219909142	219960238	96	-0.43	0.67	-0.74	0.77	0.54	0.3	-1.27	0.9	N	N	N	N
BPIFB1	92747	ENSG00000125999	20	31835941	31907684	152	-0.44	0.67	-0.76	0.78	-0.04	0.52	0.21	0.42	N	N	N	N
RSPH1	89765	ENSG00000160188	21	43882596	43951417	174	-0.44	0.67	-0.82	0.79	0.57	0.28	-0.02	0.51	N	N	N	Y
ANXA2R	389289	ENSG00000177721	5	43029182	43075447	78	-0.45	0.67	-0.92	0.82	0.54	0.29	-0.32	0.62	N	N	N	N
STPG3	441476	ENSG00000197768	9	140110713	140157935	78	-0.45	0.67	-0.92	0.82	1.16	0.12	-0.89	0.81	N	N	N	N
OR5AK2	390181	ENSG00000181273	11	56721389	56767318	124	-0.43	0.67	-0.91	0.82	0.2	0.42	-0.08	0.53	N	N	N	N
KRT1	3848	ENSG00000167768	12	53058520	53109191	121	-0.44	0.67	-0.97	0.83	-0.29	0.61	-0.2	0.58	N	N	N	N
ZBTB40	9923	ENSG00000184677	1	22743344	22867650	156	-0.44	0.67	-1.05	0.85	-0.12	0.55	0.48	0.31	N	N	N	N
CFAP206	154313	ENSG00000213204	6	88082690	88184191	247	-0.44	0.67	-1.06	0.85	-0.35	0.64	0	0.5	N	N	N	N
ZNF785	146540	ENSG00000197162	16	30581994	30632092	23	-0.45	0.67	-1.06	0.85	0.71	0.24	-0.13	0.55	N	N	N	N
PICK1	9463	ENSG00000100151	22	38418262	38481708	96	-0.43	0.67	-1.03	0.85	0.34	0.37	-0.14	0.55	N	N	N	N
GIMAP1-GIMAP5	100527949	ENSG00000196329	7	150378645	150450737	168	-0.45	0.67	-1.06	0.86	-0.1	0.54	0.07	0.47	N	N	Y	N
CHPF	79586	ENSG00000123989	2	220393669	220443487	110	-0.44	0.67	-1.14	0.87	-0.52	0.7	0.55	0.29	N	N	N	N
CHRND	1144	ENSG00000135902	2	233355870	233411375	161	-0.43	0.67	-1.11	0.87	0.51	0.3	0.43	0.33	N	N	N	N
NKX6-1	4825	ENSG00000163623	4	85404436	85454387	66	-0.45	0.67	-1.12	0.87	0.89	0.19	-0.58	0.72	N	N	N	N
MRGPRE	116534	ENSG00000184350	11	3239041	3288616	130	-0.43	0.67	-1.16	0.88	0.96	0.17	-0.61	0.73	N	N	N	Y
ZNF287	57336	ENSG00000141040	17	16443626	16507520	111	-0.45	0.67	-1.2	0.88	0.23	0.41	-0.26	0.6	N	N	N	N
GPI	2821	ENSG00000105220	19	34820645	34903318	126	-0.44	0.67	-1.47	0.93	0.33	0.37	-0.29	0.61	N	N	N	Y
LINC02901	100130967	ENSG00000203711	6	159255887	159341385	284	-0.44	0.67	-1.56	0.94	0.43	0.33	0.66	0.25	N	N	N	N
MUC19	283463	ENSG00000205592	12	40756677	40974632	990	-0.44	0.67	-1.53	0.94	1.01	0.16	-0.74	0.77	N	N	N	N
ITGB1	3688	ENSG00000150093	10	33179246	33282293	241	-0.45	0.67	-1.62	0.95	0.91	0.18	-1.05	0.85	N	N	N	N
ELOVL4	6785	ENSG00000118402	6	80614529	80692315	202	-0.43	0.67	-1.92	0.97	0.49	0.31	-0.86	0.81	N	N	Y	N
AKR1B1	231	ENSG00000085662	7	134117107	134178888	101	-0.44	0.67	-1.95	0.97	0.48	0.32	-1.49	0.93	N	N	N	N
PHYHIPL	84457	ENSG00000165443	10	60901348	61017815	152	-0.48	0.68	3.33	0.000428	0.45	0.32	2.98	0.00145	N	N	Y	N
PRMT5	10419	ENSG00000100462	14	23379733	23433789	108	-0.47	0.68	2.67	0.00375	2.35	0.01	1.09	0.14	N	N	N	N
HTRA4	203100	ENSG00000169495	8	38796668	38856181	126	-0.48	0.68	2.63	0.00425	-1.14	0.87	2.94	0.00162	N	N	N	Y
HAUS4	54930	ENSG00000092036	14	23405437	23461352	76	-0.46	0.68	2.58	0.00491	2.4	0.01	0.86	0.2	N	N	N	N
EMCN	51705	ENSG00000164035	4	101306498	101474250	435	-0.46	0.68	2.4	0.01	0.36	0.36	2.47	0.01	N	N	N	N
MRPL41	64975	ENSG00000182154	9	140411309	140457007	49	-0.46	0.68	2.18	0.01	-0.38	0.65	2.72	0.00324	N	N	N	Y
AJUBA	84962	ENSG00000129474	14	23430386	23486851	65	-0.46	0.68	2.32	0.01	2.69	0.00362	0.19	0.43	N	N	N	N
NIN	51199	ENSG00000100503	14	51176481	51332839	342	-0.47	0.68	2.17	0.01	2.62	0.00434	1.17	0.12	Y	Y	N	N
SNRNP70	6625	ENSG00000104852	19	49553465	49621870	150	-0.47	0.68	2.4	0.01	3.17	0.000753	-0.08	0.53	N	N	N	N
CDC42EP3	10602	ENSG00000163171	2	37859025	37934678	245	-0.47	0.68	2	0.02	-0.72	0.77	3.17	0.000755	Y	N	N	N
HERC4	26091	ENSG00000148634	10	69671656	69870103	312	-0.47	0.68	2.14	0.02	0.28	0.39	2.17	0.01	N	N	N	N
PPFIA2	8499	ENSG00000139220	12	81642045	82188109	1035	-0.47	0.68	2.01	0.02	0.99	0.16	1.98	0.02	N	Y	N	N
PRELID3B	51012	ENSG00000101166	20	57598200	57652901	80	-0.45	0.68	2.05	0.02	-0.42	0.66	2.12	0.02	N	N	N	N
ABCB6	10058	ENSG00000115657	2	220064488	220118712	76	-0.47	0.68	1.93	0.03	1.48	0.07	0.62	0.27	N	N	N	N
POGLUT1	56983	ENSG00000163389	3	119152785	119223555	172	-0.46	0.68	1.74	0.04	1.26	0.1	1.57	0.06	N	N	N	N
ENPP2	5168	ENSG00000136960	8	120559317	120720644	319	-0.47	0.68	1.8	0.04	0.06	0.47	2.02	0.02	N	N	N	Y
ALDOC	230	ENSG00000109107	17	26890133	26939282	26	-0.47	0.68	1.75	0.04	1.16	0.12	1.76	0.04	N	N	Y	Y
LIPE	3991	ENSG00000079435	19	42895664	42966578	22	-0.47	0.68	1.81	0.04	-0.56	0.71	1.88	0.03	N	N	N	N
SLC27A4	10999	ENSG00000167114	9	131067839	131133749	94	-0.48	0.68	1.68	0.05	0.83	0.2	1.48	0.07	N	N	N	N
SLC24A3	57419	ENSG00000185052	20	19158290	19713541	1425	-0.46	0.68	1.69	0.05	2.1	0.02	0.96	0.17	N	Y	N	N
GPR161	23432	ENSG00000143147	1	168038780	168141905	149	-0.47	0.68	1.56	0.06	1.24	0.11	1.53	0.06	N	Y	N	N
SMIM43	132332	ENSG00000164112	4	122670085	122721516	98	-0.46	0.68	1.57	0.06	0.16	0.44	0.61	0.27	N	N	Y	N
OMG	4974	ENSG00000126861	17	29611668	29659380	46	-0.46	0.68	1.59	0.06	-0.65	0.74	1.53	0.06	N	N	Y	Y
EIF2A	83939	ENSG00000144895	3	150229465	150313803	227	-0.47	0.68	1.47	0.07	1.07	0.14	1.49	0.07	N	N	N	N
KMT2B	9757	ENSG00000272333	19	36173921	36239781	120	-0.48	0.68	1.38	0.08	0.47	0.32	1.24	0.11	N	N	N	N
RALA	5898	ENSG00000006451	7	39628152	39757723	247	-0.46	0.68	1.36	0.09	-1.27	0.9	2.28	0.01	N	N	N	N
KRTAP24-1	643803	ENSG00000188694	21	31643627	31690276	159	-0.47	0.68	1.36	0.09	-0.27	0.61	1.56	0.06	N	N	N	N
TSFM	10102	ENSG00000123297	12	58141528	58206639	65	-0.47	0.68	1.31	0.1	0.05	0.48	1.18	0.12	N	N	Y	N
HIGD2A	192286	ENSG00000146066	5	175780784	175826751	87	-0.48	0.68	1.21	0.11	1.44	0.08	0.98	0.16	N	N	N	N
HSPB2	3316	ENSG00000170276	11	111748460	111794817	42	-0.48	0.68	1.24	0.11	-0.61	0.73	1.96	0.03	N	N	N	N
KYNU	8942	ENSG00000115919	2	143471497	143809885	662	-0.47	0.68	1.16	0.12	-0.19	0.57	1.94	0.03	N	N	N	N
TRAK2	66008	ENSG00000115993	2	202231930	202351319	158	-0.46	0.68	1.18	0.12	0.64	0.26	0.82	0.21	N	N	N	N
C16orf54	283897	ENSG00000185905	16	29743784	29792340	50	-0.47	0.68	1.19	0.12	1.17	0.12	0.46	0.32	N	N	N	N
SRPRB	58477	ENSG00000144867	3	133467877	133550336	160	-0.46	0.68	1.06	0.15	1.42	0.08	0	0.5	N	N	Y	N
EXOSC9	5393	ENSG00000123737	4	122687445	122748176	97	-0.46	0.68	1.03	0.15	0.81	0.21	0.09	0.46	N	N	N	N
TEKT3	64518	ENSG00000125409	17	15197129	15279958	200	-0.47	0.68	1.02	0.15	1.38	0.08	0.37	0.35	N	N	N	N
ZNF99	7652	ENSG00000213973	19	22924985	23001973	266	-0.47	0.68	1.02	0.15	0.42	0.34	0.52	0.3	N	N	Y	N
FAM217B	63939	ENSG00000196227	20	58473819	58533735	47	-0.45	0.68	1.02	0.15	-1.04	0.85	1.17	0.12	N	Y	N	N
CREBL2	1389	ENSG00000111269	12	12729831	12808041	119	-0.47	0.68	0.97	0.17	-0.07	0.53	1.39	0.08	N	N	Y	Y
PNMA8B	57469	ENSG00000204851	19	46984448	47034169	168	-0.48	0.68	0.96	0.17	-0.41	0.66	1.83	0.03	N	N	N	Y
APOBEC4	403314	ENSG00000173627	1	183605410	183657448	188	-0.48	0.68	0.9	0.18	0.89	0.19	-0.01	0.5	N	N	N	N
TRAPPC11	60684	ENSG00000168538	4	184545420	184644747	335	-0.45	0.68	0.87	0.19	-0.69	0.75	1.69	0.05	N	N	N	N
ADGRA2	25960	ENSG00000020181	8	37619401	37711504	115	-0.46	0.68	0.88	0.19	0.73	0.23	1.88	0.03	N	N	N	N
ASPRV1	151516	ENSG00000244617	2	70177221	70224397	59	-0.46	0.68	0.77	0.22	0.82	0.21	0.34	0.37	N	Y	N	N
EEF1E1	9521	ENSG00000124802	6	8063593	8137828	188	-0.47	0.68	0.76	0.22	0.37	0.35	1.55	0.06	N	N	Y	N
CORO1C	23603	ENSG00000110880	12	109028885	109160326	233	-0.46	0.68	0.79	0.22	0.64	0.26	0.9	0.18	N	N	N	N
CPAP	55835	ENSG00000151849	13	25446412	25532027	279	-0.46	0.68	0.76	0.22	1.45	0.07	-0.08	0.53	Y	N	N	N
RPS28	6234	ENSG00000233927	19	8351384	8397280	118	-0.47	0.68	0.73	0.23	-0.24	0.59	1.33	0.09	N	N	N	N
NFKBID	84807	ENSG00000167604	19	36368854	36428205	111	-0.47	0.68	0.73	0.23	-1.06	0.85	0.94	0.17	N	N	N	N
ZNF678	339500	ENSG00000181450	1	227716220	227875144	277	-0.45	0.68	0.61	0.27	-0.37	0.65	0.83	0.2	N	N	N	N
COX15	1355	ENSG00000014919	10	101445886	101527423	108	-0.48	0.68	0.62	0.27	1.72	0.04	-0.89	0.81	N	N	N	N
BNIP3	664	ENSG00000176171	10	133771204	133830435	175	-0.48	0.68	0.6	0.27	1.1	0.14	0.29	0.39	N	N	Y	Y
TNFAIP6	7130	ENSG00000123610	2	152179106	152246562	165	-0.46	0.68	0.58	0.28	1.64	0.05	0.19	0.42	N	N	Y	N
NFYB	4801	ENSG00000120837	12	104500858	104567040	148	-0.47	0.68	0.57	0.28	2.05	0.02	-1.01	0.84	N	N	N	N
SPNS3	201305	ENSG00000182557	17	4302219	4401499	441	-0.48	0.68	0.57	0.28	0.43	0.33	1.41	0.08	N	N	Y	N
ABLIM3	22885	ENSG00000173210	5	148486054	148650002	368	-0.45	0.68	0.56	0.29	-1.22	0.89	1.69	0.05	N	N	N	N
CCDC180	100499483	ENSG00000197816	9	100034910	100149577	253	-0.47	0.68	0.52	0.3	1.56	0.06	-1.1	0.86	N	N	N	N
MNAT1	4331	ENSG00000020426	14	61166459	61445398	230	-0.47	0.68	0.49	0.31	1.8	0.04	-0.18	0.57	N	N	N	N
PRPF8	10594	ENSG00000174231	17	1543923	1623176	129	-0.46	0.68	0.49	0.31	1.19	0.12	-0.12	0.55	N	N	N	N
NRDE2	55051	ENSG00000119720	14	90734398	90833481	224	-0.46	0.68	0.45	0.32	-0.1	0.54	0.95	0.17	Y	N	N	N
TTC28	23331	ENSG00000100154	22	28364002	29110853	1007	-0.45	0.68	0.47	0.32	1.95	0.03	-0.86	0.8	N	N	N	N
GNAQ	2776	ENSG00000156052	9	80325189	80681219	515	-0.46	0.68	0.45	0.33	-0.77	0.78	1.42	0.08	N	Y	N	N
DNAJC1	64215	ENSG00000136770	10	22035477	22327679	361	-0.47	0.68	0.45	0.33	0.06	0.47	0.91	0.18	N	Y	N	N
TYROBP	7305	ENSG00000011600	19	36385303	36434211	79	-0.48	0.68	0.43	0.33	-1.11	0.87	0.82	0.21	N	N	N	N
PPFIA4	8497	ENSG00000143847	1	202960649	203057864	217	-0.46	0.68	0.41	0.34	1.37	0.09	0.25	0.4	N	N	N	Y
IRF2	3660	ENSG00000168310	4	185298867	185430734	362	-0.46	0.68	0.41	0.34	2.36	0.01	1	0.16	N	N	N	Y
SHROOM3	57619	ENSG00000138771	4	77321253	77714406	887	-0.46	0.68	0.39	0.35	1.32	0.09	0.77	0.22	N	N	N	N
ISCU	23479	ENSG00000136003	12	108920239	108973160	173	-0.47	0.68	0.38	0.35	-0.74	0.77	1.12	0.13	N	N	Y	Y
ARPC2	10109	ENSG00000163466	2	219046817	219129071	108	-0.46	0.68	0.35	0.36	0.7	0.24	-0.15	0.56	Y	Y	Y	N
TPM2	7169	ENSG00000198467	9	35671990	35725583	70	-0.46	0.68	0.35	0.36	0.25	0.4	0.76	0.22	N	N	N	N
ROM1	6094	ENSG00000149489	11	62345213	62392592	44	-0.48	0.68	0.36	0.36	-0.54	0.71	0.73	0.23	N	N	N	Y
CSNK1A1L	122011	ENSG00000180138	13	37667397	37714801	138	-0.48	0.68	0.36	0.36	1.08	0.14	-0.81	0.79	N	N	N	N
SIX6	4990	ENSG00000184302	14	60940938	60988525	92	-0.46	0.68	0.36	0.36	1.05	0.15	-0.6	0.72	N	N	N	N
MIGA1	374986	ENSG00000180488	1	78210309	78355225	205	-0.47	0.68	0.32	0.37	1.04	0.15	0.58	0.28	N	N	Y	N
ZC3H18	124245	ENSG00000158545	16	88601789	88708372	394	-0.47	0.68	0.32	0.37	-0.03	0.51	1.88	0.03	N	N	N	N
TMC2	117532	ENSG00000149488	20	2482253	2632494	515	-0.47	0.68	0.32	0.37	0.77	0.22	0.68	0.25	N	N	N	N
TCTE1	202500	ENSG00000146221	6	44237248	44300458	179	-0.47	0.68	0.3	0.38	0.9	0.18	0.39	0.35	N	N	N	N
FLYWCH2	114984	ENSG00000162076	16	2897924	2959383	222	-0.48	0.68	0.31	0.38	1.22	0.11	0.03	0.49	N	N	N	N
CNPY3	10695	ENSG00000137161	6	42861860	42921666	137	-0.46	0.68	0.28	0.39	0.26	0.4	0.63	0.26	N	N	N	N
OR5M1	390168	ENSG00000255012	11	56370031	56415978	115	-0.48	0.68	0.24	0.4	-0.26	0.6	0.75	0.23	N	N	N	N
TOR4A	54863	ENSG00000198113	9	140137280	140187093	53	-0.47	0.68	0.22	0.41	0.74	0.23	-0.86	0.81	N	N	N	N
SLC25A13	10165	ENSG00000004864	7	95739532	95986459	245	-0.46	0.68	0.19	0.42	0.93	0.18	-0.22	0.59	N	N	N	N
ANKS6	203286	ENSG00000165138	9	101484291	101593794	154	-0.46	0.68	0.2	0.42	-0.52	0.7	0.9	0.18	N	N	N	Y
KNOP1	400506	ENSG00000103550	16	19707673	19764726	76	-0.48	0.68	0.17	0.43	0.53	0.3	-0.41	0.66	N	N	N	N
NA	10638	ENSG00000168118	1	229405129	229451251	66	-0.47	0.68	0.14	0.44	1.24	0.11	-0.63	0.74	N	N	Y	N
USP14	9097	ENSG00000101557	18	123483	223739	147	-0.46	0.68	0.14	0.44	1.66	0.05	-0.69	0.76	N	N	Y	N
FRS3	10817	ENSG00000137218	6	41727914	41782643	104	-0.48	0.68	0.13	0.45	1.57	0.06	-0.18	0.57	N	N	N	N
PMCH	5367	ENSG00000183395	12	102580237	102626614	78	-0.48	0.68	0.13	0.45	0.6	0.27	0.08	0.47	N	N	N	N
SCAF4	57466	ENSG00000156304	21	33033313	33139431	195	-0.46	0.68	0.12	0.45	0.89	0.19	0.24	0.41	N	N	N	N
CXCL2	2920	ENSG00000081041	4	74952752	74999997	33	-0.47	0.68	0.09	0.46	-0.26	0.6	0.64	0.26	N	N	N	N
DNAJC25-GNG10	552891	ENSG00000059769	9	114358632	114442526	267	-0.46	0.68	0.1	0.46	-0.17	0.57	1.09	0.14	N	N	Y	N
PCGF5	84333	ENSG00000180628	10	92887769	93054088	297	-0.46	0.68	0.1	0.46	0.99	0.16	0.54	0.29	N	N	Y	Y
OR51I2	390064	ENSG00000187918	11	5439638	5485707	202	-0.45	0.68	0.1	0.46	-0.71	0.76	1.1	0.14	N	N	N	N
AUH	549	ENSG00000148090	9	93966097	94159215	364	-0.48	0.68	0.07	0.47	1.17	0.12	-0.79	0.79	N	N	Y	N
MAP3K10	4294	ENSG00000130758	19	40662504	40731487	161	-0.46	0.68	0.06	0.48	-0.71	0.76	0.96	0.17	N	N	N	N
MAPK8	5599	ENSG00000107643	10	49479682	49657403	334	-0.46	0.68	-0.03	0.51	0.54	0.3	0.09	0.47	N	N	N	N
TIGD4	201798	ENSG00000169989	4	153679837	153735916	120	-0.46	0.68	-0.04	0.52	0.09	0.47	0.43	0.33	N	N	N	N
RRM2	6241	ENSG00000171848	2	10227695	10281546	93	-0.46	0.68	-0.16	0.57	1.36	0.09	-0.89	0.81	Y	N	N	N
ATP2C1	27032	ENSG00000017260	3	130534327	130745556	295	-0.47	0.68	-0.17	0.57	1.19	0.12	0.08	0.47	N	Y	N	N
SETD9	133383	ENSG00000155542	5	56170087	56231359	142	-0.47	0.68	-0.17	0.57	0.07	0.47	0.49	0.31	N	N	N	N
ACKR4	51554	ENSG00000129048	3	132281081	132331488	71	-0.47	0.68	-0.19	0.58	0.11	0.46	0.67	0.25	N	N	N	N
FAXDC2	10826	ENSG00000170271	5	154186594	154265213	110	-0.47	0.68	-0.23	0.59	1.44	0.07	-1.52	0.94	N	N	N	Y
ADCYAP1R1	117	ENSG00000078549	7	31057076	31161093	231	-0.48	0.68	-0.25	0.6	1.98	0.02	-0.54	0.71	N	N	N	N
SLC7A11	23657	ENSG00000151012	4	139075248	139198572	285	-0.48	0.68	-0.28	0.61	1.22	0.11	0.15	0.44	N	N	N	N
RLN2	6019	ENSG00000107014	9	5289864	5339611	78	-0.46	0.68	-0.28	0.61	1.52	0.06	-1.94	0.97	N	N	N	N
TRIM71	131405	ENSG00000206557	3	32824510	32943771	236	-0.48	0.68	-0.29	0.62	1.31	0.1	0.68	0.25	N	N	N	N
ATP10B	23120	ENSG00000118322	5	159980127	160314219	795	-0.48	0.68	-0.29	0.62	0.18	0.43	1.17	0.12	N	N	N	Y
DHRS12	79758	ENSG00000102796	13	52320614	52414667	145	-0.47	0.68	-0.31	0.62	1.21	0.11	-0.29	0.61	N	N	N	N
ZFR	51663	ENSG00000056097	5	32344456	32479844	355	-0.45	0.68	-0.32	0.63	-0.39	0.65	1.09	0.14	N	Y	Y	N
TFAP2C	7022	ENSG00000087510	20	55169358	55224339	102	-0.48	0.68	-0.33	0.63	0.94	0.17	-0.65	0.74	N	N	N	N
NFATC2IP	84901	ENSG00000176953	16	28927318	28987786	42	-0.47	0.68	-0.45	0.67	1.33	0.09	-0.64	0.74	N	N	N	N
MRGPRG	386746	ENSG00000182170	11	3229174	3275043	161	-0.48	0.68	-0.46	0.68	0.72	0.24	0.01	0.5	N	N	N	N
PRKAA2	5563	ENSG00000162409	1	57075990	57191008	335	-0.45	0.68	-0.5	0.69	-0.79	0.79	0.79	0.21	N	N	N	N
GLYATL2	219970	ENSG00000156689	11	58591538	58646997	190	-0.46	0.68	-0.48	0.69	-0.5	0.69	0.35	0.36	N	N	N	N
RASGRP2	10235	ENSG00000068831	11	64484383	64547928	51	-0.46	0.68	-0.49	0.69	-0.13	0.55	-0.19	0.58	Y	N	N	N
TFRC	7037	ENSG00000072274	3	195766155	195844032	230	-0.46	0.68	-0.52	0.7	-0.89	0.81	0.77	0.22	N	N	Y	N
UBN2	254048	ENSG00000157741	7	138880978	139002982	148	-0.46	0.68	-0.51	0.7	0.72	0.24	-0.03	0.51	N	N	N	N
TMC8	147138	ENSG00000167895	17	76090505	76149049	163	-0.48	0.68	-0.55	0.71	0.52	0.3	0.79	0.21	N	N	N	N
BBS7	55212	ENSG00000138686	4	122735484	122826652	111	-0.46	0.68	-0.6	0.73	0.2	0.42	-0.14	0.55	N	N	Y	N
WIPI2	26100	ENSG00000157954	7	5194835	5283486	339	-0.47	0.68	-0.61	0.73	1.39	0.08	-0.41	0.66	N	N	N	N
N4BP1	9683	ENSG00000102921	16	48562637	48679125	187	-0.47	0.68	-0.61	0.73	0.34	0.37	-1.04	0.85	N	N	N	N
SUSD2	56241	ENSG00000099994	22	24542444	24595074	88	-0.48	0.68	-0.6	0.73	0.9	0.18	-0.77	0.78	N	N	N	N
PDPN	10630	ENSG00000162493	1	13875252	13954452	231	-0.47	0.68	-0.64	0.74	1.62	0.05	-0.18	0.57	N	N	N	N
ANAPC10	10393	ENSG00000164162	4	145905727	146054693	104	-0.46	0.68	-0.63	0.74	0.02	0.49	0.28	0.39	N	N	N	N
BTLA	151888	ENSG00000186265	3	112172813	112253438	120	-0.45	0.68	-0.66	0.75	0.68	0.25	-0.9	0.82	N	N	N	N
OR52H1	390067	ENSG00000181616	11	5555791	5601753	250	-0.46	0.68	-0.66	0.75	-0.14	0.56	0.02	0.49	N	N	N	N
EREG	2069	ENSG00000124882	4	75195860	75264477	301	-0.47	0.68	-0.72	0.76	-0.07	0.53	0.06	0.48	N	N	N	N
SSBP1	6742	ENSG00000106028	7	141403121	141460288	78	-0.48	0.68	-0.77	0.78	-0.26	0.6	-0.22	0.59	N	N	N	N
BTBD16	118663	ENSG00000138152	10	123995811	124107676	333	-0.47	0.68	-0.78	0.78	0.37	0.36	0.23	0.41	Y	Y	N	N
TMEM92	162461	ENSG00000167105	17	48313767	48368846	149	-0.48	0.68	-0.76	0.78	0.16	0.44	0.52	0.3	N	N	N	N
ZNF689	115509	ENSG00000156853	16	30603879	30657096	30	-0.47	0.68	-0.85	0.8	-0.13	0.55	-0.29	0.61	N	N	N	N
RLF	6018	ENSG00000117000	1	40592041	40716593	110	-0.46	0.68	-0.87	0.81	0.79	0.22	-0.44	0.67	N	N	N	N
SKIC3	9652	ENSG00000198677	5	94789599	94925709	246	-0.46	0.68	-0.88	0.81	-0.01	0.5	-0.17	0.57	N	N	N	N
SLC29A3	55315	ENSG00000198246	10	73044010	73133147	294	-0.46	0.68	-0.86	0.81	-0.41	0.66	0.67	0.25	N	N	N	N
PROP1	5626	ENSG00000175325	5	177409236	177458243	69	-0.47	0.68	-0.91	0.82	1.13	0.13	-0.42	0.66	N	N	N	N
GLRX3	10539	ENSG00000108010	10	131899639	131988646	276	-0.47	0.68	-0.9	0.82	1.46	0.07	-1.2	0.89	N	N	N	N
EPS8L1	54869	ENSG00000131037	19	55552221	55609291	187	-0.48	0.68	-0.93	0.82	-0.22	0.59	0.88	0.19	N	N	N	N
OR6C70	390327	ENSG00000184954	12	55852984	55898922	132	-0.47	0.68	-0.95	0.83	0.14	0.44	0.11	0.46	N	N	N	N
RPRD1B	58490	ENSG00000101413	20	36626864	36766182	189	-0.46	0.68	-1.02	0.85	0.25	0.4	-0.15	0.56	N	N	N	N
ZNF688	146542	ENSG00000229809	16	30570998	30620243	19	-0.47	0.68	-1.07	0.86	1.03	0.15	-0.25	0.6	N	N	N	N
PELP1	27043	ENSG00000141456	17	4564679	4642712	170	-0.46	0.68	-1.09	0.86	0.36	0.36	-0.29	0.62	Y	N	N	N
ABCA10	10349	ENSG00000154263	17	67134148	67275956	225	-0.46	0.68	-1.11	0.87	0.11	0.46	0.1	0.46	N	N	N	Y
ECEL1	9427	ENSG00000171551	2	233334537	233387532	168	-0.46	0.68	-1.15	0.88	-0.21	0.59	1.31	0.1	N	N	N	N
SNX30	401548	ENSG00000148158	9	115476911	115647267	378	-0.48	0.68	-1.16	0.88	0.65	0.26	-0.87	0.81	N	N	Y	N
ESYT1	23344	ENSG00000139641	12	56486985	56557259	61	-0.47	0.68	-1.19	0.88	0.15	0.44	0.36	0.36	N	N	N	Y
PLAGL2	5326	ENSG00000126003	20	30770307	30830546	49	-0.47	0.68	-1.24	0.89	0.47	0.32	-1.24	0.89	N	N	N	N
CSTF1	1477	ENSG00000101138	20	54932427	54989582	120	-0.47	0.68	-1.22	0.89	0.95	0.17	0.13	0.45	N	N	N	N
AURKA	6790	ENSG00000087586	20	54934445	55002351	125	-0.46	0.68	-1.25	0.89	1.43	0.08	-0.28	0.61	Y	N	N	N
SARS1	6301	ENSG00000031698	1	109721515	109790804	153	-0.48	0.68	-1.31	0.9	-0.43	0.67	0.22	0.41	N	N	Y	N
FOXI2	399823	ENSG00000186766	10	129500538	129549450	214	-0.46	0.68	-1.41	0.92	0.01	0.49	-0.51	0.7	N	N	N	N
PRKRA	8575	ENSG00000180228	2	179286141	179350958	81	-0.46	0.68	-1.48	0.93	0.72	0.23	-0.69	0.76	N	N	N	N
NDUFA5	4698	ENSG00000128609	7	123171083	123232958	113	-0.47	0.68	-1.49	0.93	1.17	0.12	-1.4	0.92	N	N	Y	N
CCDC7	79741	ENSG00000150076	10	32700057	33181805	1233	-0.46	0.68	-1.45	0.93	0.94	0.17	-1.41	0.92	N	N	N	N
DNAI3	126820	ENSG00000162643	1	85492993	85608821	264	-0.48	0.68	-1.66	0.95	0.49	0.31	-0.02	0.51	N	N	N	N
TEX44	165100	ENSG00000177673	2	232422575	232468994	91	-0.46	0.68	-1.66	0.95	0.15	0.44	-0.22	0.59	N	N	N	N
KHDC1	80759	ENSG00000135314	6	73941037	74054938	288	-0.47	0.68	-1.63	0.95	0.58	0.28	-0.81	0.79	N	N	N	N
HAO1	54363	ENSG00000101323	20	7853631	7956093	238	-0.48	0.68	-1.8	0.96	0.51	0.3	-0.58	0.72	N	N	N	N
PHOX2B	8929	ENSG00000109132	4	41736099	41785987	171	-0.47	0.68	-1.88	0.97	-0.01	0.5	-0.31	0.62	N	N	N	N
NXPE4	54827	ENSG00000137634	11	114431313	114501484	128	-0.48	0.68	-2.21	0.99	-0.11	0.54	-0.77	0.78	Y	N	N	N
PLCD3	113026	ENSG00000161714	17	43179008	43244891	104	-0.5	0.69	4.69	1.39e-06	3.59	0.000168	2.47	0.01	N	N	N	N
TIMM50	92609	ENSG00000105197	19	39936052	39991528	117	-0.49	0.69	3.99	3.32e-05	3.6	0.000162	1.45	0.07	N	N	N	N
SH2D5	400745	ENSG00000189410	1	21036225	21094133	140	-0.49	0.69	3.12	0.000895	3.57	0.000176	-0.18	0.57	Y	N	Y	Y
CLCA4	22802	ENSG00000016602	1	86977759	87056437	189	-0.5	0.69	2.9	0.00186	0.92	0.18	2.73	0.00316	N	N	Y	Y
RBM24	221662	ENSG00000112183	6	17246739	17304102	124	-0.51	0.69	2.5	0.01	0.15	0.44	1.87	0.03	Y	Y	N	N
GPR22	2845	ENSG00000172209	7	107075502	107126125	79	-0.49	0.69	2.26	0.01	-0.3	0.62	2.16	0.02	N	Y	Y	N
CALCOCO2	10241	ENSG00000136436	17	46873350	46952607	134	-0.48	0.69	2.29	0.01	2.61	0.00457	-0.78	0.78	N	N	N	Y
PLEKHG2	64857	ENSG00000090924	19	39868222	39929055	117	-0.49	0.69	2.45	0.01	2.52	0.01	0.66	0.25	N	N	N	N
BORA	79866	ENSG00000136122	13	73266981	73340328	125	-0.5	0.69	1.97	0.02	2.43	0.01	0.29	0.38	N	N	N	N
PTPRA	5786	ENSG00000132670	20	2809841	3029316	319	-0.5	0.69	2.15	0.02	2.4	0.01	0.08	0.47	N	Y	N	N
RAP1GAP	5909	ENSG00000076864	1	21912708	22031010	349	-0.48	0.69	1.96	0.03	1.37	0.09	2.18	0.01	Y	N	N	Y
C1orf52	148423	ENSG00000162642	1	85705636	85760355	141	-0.51	0.69	1.96	0.03	2.62	0.00436	0.95	0.17	N	N	Y	N
GLB1L	79411	ENSG00000163521	2	220091331	220145155	92	-0.51	0.69	1.88	0.03	1.85	0.03	0.23	0.41	N	N	N	N
OSBPL10	114884	ENSG00000144645	3	31692317	32058342	972	-0.49	0.69	1.95	0.03	2.93	0.00169	0.79	0.21	N	N	N	N
ATG9B	285973	ENSG00000181652	7	150699297	150756586	115	-0.49	0.69	1.85	0.03	0.07	0.47	2.71	0.00336	N	N	N	N
MARCHF5	54708	ENSG00000198060	10	94015920	94123721	128	-0.49	0.69	1.84	0.03	1.68	0.05	0.86	0.19	N	N	N	N
ARF6	382	ENSG00000165527	14	50324736	50373772	48	-0.51	0.69	1.92	0.03	1.01	0.16	1.09	0.14	N	N	N	N
SPAG5	10615	ENSG00000076382	17	26894583	26961056	39	-0.49	0.69	1.82	0.03	1.18	0.12	1.5	0.07	N	N	N	N
CHRNB2	1141	ENSG00000160716	1	154505257	154562354	94	-0.49	0.69	1.74	0.04	2.4	0.01	-0.1	0.54	N	N	N	N
ANKRD17	26057	ENSG00000132466	4	73930502	74159858	137	-0.51	0.69	1.75	0.04	2.14	0.02	0.41	0.34	N	N	N	N
PTMS	5763	ENSG00000159335	12	6840255	6890118	134	-0.49	0.69	1.72	0.04	2.43	0.01	-0.69	0.75	N	N	N	N
ALDH2	217	ENSG00000111275	12	112169691	112257789	71	-0.51	0.69	1.68	0.05	0.25	0.4	1.54	0.06	N	N	N	Y
OIP5	11339	ENSG00000104147	15	41591466	41659819	91	-0.49	0.69	1.68	0.05	-1.05	0.85	1.97	0.02	N	N	N	N
MYL10	93408	ENSG00000106436	7	101246605	101307576	135	-0.48	0.69	1.38	0.08	0.11	0.45	1.51	0.07	N	N	N	N
OBP2A	29991	ENSG00000122136	9	138402885	138451815	148	-0.5	0.69	1.4	0.08	2	0.02	0.11	0.46	N	N	N	N
ZNF70	7621	ENSG00000187792	22	24073772	24128279	130	-0.5	0.69	1.4	0.08	1.98	0.02	0.6	0.28	N	N	N	N
WRAP53	55135	ENSG00000141499	17	7554389	7616820	144	-0.48	0.69	1.33	0.09	1.87	0.03	0.64	0.26	N	N	N	N
HTR3E	285242	ENSG00000186038	3	183779852	183834783	135	-0.49	0.69	1.26	0.1	-0.42	0.66	1.77	0.04	N	N	N	N
ZHX2	22882	ENSG00000178764	8	123757510	123996755	514	-0.49	0.69	1.25	0.11	3.09	0.000991	1.26	0.1	N	N	N	N
KLRF1	51348	ENSG00000150045	12	9945038	10007604	133	-0.5	0.69	1.13	0.13	-0.35	0.64	1.7	0.04	N	N	N	N
PAH	5053	ENSG00000171759	12	103222104	103346381	330	-0.49	0.69	1.12	0.13	1.99	0.02	-0.08	0.53	N	Y	Y	Y
SIGLEC8	27181	ENSG00000105366	19	51944251	51996708	161	-0.5	0.69	1.11	0.13	0.55	0.29	0.95	0.17	N	N	N	N
MITD1	129531	ENSG00000158411	2	99775726	99832524	123	-0.49	0.69	1.09	0.14	-0.04	0.52	1.7	0.04	N	N	N	N
C2CD6	151254	ENSG00000155754	2	202342144	202518905	404	-0.5	0.69	1.09	0.14	1.45	0.07	0.11	0.46	N	N	N	N
LIN37	55957	ENSG00000267796	19	36204262	36255420	92	-0.51	0.69	1.07	0.14	0.43	0.33	1.02	0.15	N	N	N	N
FPGT	8790	ENSG00000254685	1	74628896	74684533	92	-0.5	0.69	1.02	0.15	1.45	0.07	-0.71	0.76	N	N	N	N
CPNE5	57699	ENSG00000124772	6	36698549	36842220	456	-0.51	0.69	1.05	0.15	1.85	0.03	1.19	0.12	N	N	N	N
PPP1R35	221908	ENSG00000160813	7	100022900	100069468	49	-0.48	0.69	1.04	0.15	0.86	0.19	0.32	0.37	N	N	N	N
CATIP	375307	ENSG00000158428	2	219186579	219243003	131	-0.49	0.69	0.88	0.19	1.98	0.02	-0.89	0.81	N	N	N	N
TP53	7157	ENSG00000141510	17	7561720	7625868	157	-0.49	0.69	0.88	0.19	1.98	0.02	0.06	0.47	N	N	N	N
PNKD	25953	ENSG00000127838	2	219100115	219221516	237	-0.48	0.69	0.83	0.2	1.44	0.07	-0.42	0.66	N	N	N	Y
IFITM10	402778	ENSG00000244242	11	1743640	1806824	158	-0.49	0.69	0.83	0.2	0.56	0.29	0.98	0.16	N	N	N	N
SNCAIP	9627	ENSG00000064692	5	121612455	121809794	259	-0.48	0.69	0.77	0.22	1.46	0.07	-0.11	0.54	N	N	N	N
LRRC8B	23507	ENSG00000197147	1	89954933	90073420	228	-0.5	0.69	0.73	0.23	1.78	0.04	-0.67	0.75	N	N	Y	N
HDAC4	9759	ENSG00000068024	2	239959864	240358346	1134	-0.5	0.69	0.73	0.23	0.35	0.36	2.69	0.00359	N	N	N	N
CBLIF	2694	ENSG00000134812	11	59586746	59647974	49	-0.5	0.69	0.73	0.23	1.53	0.06	0.17	0.43	N	N	N	N
LYSMD2	256586	ENSG00000140280	15	52005261	52078650	199	-0.5	0.69	0.73	0.23	0.15	0.44	0.8	0.21	N	Y	Y	N
TMOD2	29767	ENSG00000128872	15	52008758	52118560	267	-0.5	0.69	0.74	0.23	0.27	0.39	0.73	0.23	N	N	Y	N
SPEGNB	100996693	ENSG00000072195	2	220324098	220373004	64	-0.48	0.69	0.7	0.24	1.37	0.09	-0.52	0.7	N	N	N	N
OXCT1	5019	ENSG00000083720	5	41720167	41905791	166	-0.5	0.69	0.71	0.24	0.55	0.29	0.52	0.3	N	N	Y	N
C8orf44-SGK3	100533105	ENSG00000104205	8	67544787	67784257	300	-0.49	0.69	0.68	0.25	-0.17	0.57	0.9	0.18	N	N	N	N
PDPK1	5170	ENSG00000140992	16	2552965	2663191	8	-0.48	0.69	0.67	0.25	1.82	0.03	-0.23	0.59	Y	N	N	Y
IQCF1	132141	ENSG00000173389	3	51918892	51972386	70	-0.48	0.69	0.62	0.27	0.46	0.32	1.26	0.1	N	N	N	N
DACT3	147906	ENSG00000197380	19	47140869	47199395	95	-0.5	0.69	0.62	0.27	0.36	0.36	1.46	0.07	N	N	Y	N
CCN1	3491	ENSG00000142871	1	86011444	86059650	85	-0.51	0.69	0.58	0.28	0.29	0.38	1.18	0.12	N	N	N	N
PARM1	25849	ENSG00000169116	4	75823285	75985325	210	-0.49	0.69	0.58	0.28	0.2	0.42	0.63	0.26	N	N	Y	Y
IQCK	124152	ENSG00000174628	16	19692778	19879087	255	-0.5	0.69	0.57	0.28	1.01	0.16	-0.36	0.64	N	N	N	N
TKFC	26007	ENSG00000149476	11	61065654	61130898	16	-0.51	0.69	0.57	0.29	1.88	0.03	-0.42	0.66	N	N	N	N
CETN1	1068	ENSG00000177143	18	545369	591524	192	-0.51	0.69	0.54	0.29	-0.74	0.77	2.02	0.02	N	Y	N	N
RAB8A	4218	ENSG00000167461	19	16187490	16254445	148	-0.49	0.69	0.51	0.3	-0.09	0.53	1.26	0.1	N	N	N	N
MEF2B	100271849	ENSG00000213999	19	19246376	19316098	171	-0.49	0.69	0.51	0.3	-0.65	0.74	0.88	0.19	N	N	N	N
MARCHF2	51257	ENSG00000099785	19	8443187	8513901	203	-0.5	0.69	0.47	0.32	0.53	0.3	0.93	0.18	N	N	N	Y
ARHGEF16	27237	ENSG00000130762	1	3336147	3407677	202	-0.5	0.69	0.43	0.33	1.28	0.1	0.19	0.42	N	N	N	N
PARPBP	55010	ENSG00000185480	12	102478956	102601298	201	-0.49	0.69	0.45	0.33	0.64	0.26	0.35	0.36	N	N	N	N
FBXO21	23014	ENSG00000135108	12	117571278	117663305	240	-0.5	0.69	0.45	0.33	0.23	0.41	0.75	0.23	N	N	N	N
CBY2	220082	ENSG00000174015	13	46241446	46298694	124	-0.5	0.69	0.44	0.33	1.57	0.06	-0.4	0.65	N	N	N	N
C2orf42	54980	ENSG00000115998	2	70367017	70453151	143	-0.5	0.69	0.41	0.34	-0.32	0.62	0.72	0.24	N	N	N	N
MUC12	10071	ENSG00000205277	7	100577904	100672230	106	-0.49	0.69	0.42	0.34	0.33	0.37	0.67	0.25	N	N	Y	N
OR5AR1	219493	ENSG00000172459	11	56396162	56442094	117	-0.5	0.69	0.41	0.34	-0.3	0.62	0.87	0.19	N	N	N	N
FAM219A	203259	ENSG00000164970	9	34388182	34493568	201	-0.5	0.69	0.39	0.35	0.45	0.33	0.82	0.21	N	N	N	N
DTD1	92675	ENSG00000125821	20	18533556	18754561	713	-0.5	0.69	0.36	0.36	0.75	0.23	0.48	0.32	N	N	N	N
GPR39	2863	ENSG00000183840	2	133139147	133414169	608	-0.5	0.69	0.33	0.37	1.39	0.08	0.78	0.22	N	Y	N	N
CCDC198	55195	ENSG00000100557	14	57926595	57995581	121	-0.5	0.69	0.32	0.37	0.71	0.24	-0.27	0.61	N	N	N	N
SLC4A5	57835	ENSG00000188687	2	74431997	74605534	221	-0.49	0.69	0.25	0.4	-0.25	0.6	0.98	0.16	N	N	N	N
HOXA7	3204	ENSG00000122592	7	27183335	27231296	82	-0.49	0.69	0.24	0.4	-0.12	0.55	1.05	0.15	N	N	N	N
OR5P2	120065	ENSG00000183303	11	7807521	7853489	142	-0.5	0.69	0.26	0.4	-0.93	0.82	0.97	0.16	N	N	N	N
DNAH6	1768	ENSG00000115423	2	84708579	85056713	619	-0.48	0.69	0.22	0.41	-0.88	0.81	0.98	0.16	Y	Y	N	Y
SNX11	29916	ENSG00000002919	17	46149911	46210109	161	-0.49	0.69	0.23	0.41	1.2	0.12	-0.41	0.66	N	N	Y	N
CCDC141	285025	ENSG00000163492	2	179684484	179949841	691	-0.5	0.69	0.21	0.42	0.62	0.27	1.15	0.13	N	N	N	N
EME2	197342	ENSG00000197774	16	1788223	1836628	82	-0.5	0.69	0.2	0.42	1.48	0.07	-0.09	0.54	N	N	N	N
PDGFRL	5157	ENSG00000104213	8	17398942	17510642	596	-0.5	0.69	0.17	0.43	-0.49	0.69	1.7	0.04	N	N	N	N
AMMECR1L	83607	ENSG00000144233	2	128609204	128678635	120	-0.5	0.69	0.15	0.44	0.51	0.31	0.61	0.27	N	N	N	N
NDUFB3	4709	ENSG00000119013	2	201901462	201960473	114	-0.48	0.69	0.15	0.44	0.8	0.21	0.2	0.42	N	N	Y	N
ASAH2	56624	ENSG00000188611	10	51937000	52043370	155	-0.51	0.69	0.14	0.44	-0.66	0.74	1.22	0.11	N	N	N	N
HSD3B1	3283	ENSG00000203857	1	120014826	120067681	65	-0.5	0.69	0.13	0.45	-0.57	0.72	0.44	0.33	N	N	N	N
CD160	11126	ENSG00000117281	1	145685798	145750639	44	-0.49	0.69	0.13	0.45	-0.03	0.51	0.34	0.37	N	N	N	N
POMGNT2	84892	ENSG00000144647	3	43110721	43182575	144	-0.51	0.69	0.1	0.46	0.38	0.35	0.62	0.27	N	N	Y	N
APBA3	9546	ENSG00000011132	19	3740771	3796673	145	-0.51	0.69	0.1	0.46	0	0.5	1.25	0.11	N	N	N	N
VCF1	84923	ENSG00000133193	17	71193492	71263533	163	-0.48	0.69	0.07	0.47	-1.05	0.85	0.5	0.31	N	N	N	N
SEC61B	10952	ENSG00000106803	9	101949570	102002901	94	-0.5	0.69	0.06	0.48	-0.43	0.67	0.41	0.34	N	N	N	N
NCOR1	9611	ENSG00000141027	17	15923408	16153874	292	-0.49	0.69	0.06	0.48	0.51	0.3	-0.52	0.7	N	N	N	N
GPR148	344561	ENSG00000173302	2	131451643	131497909	20	-0.48	0.69	0.03	0.49	-0.89	0.81	0.4	0.35	N	N	N	N
NUBPL	80224	ENSG00000151413	14	31995591	32340430	831	-0.48	0.69	-0.04	0.52	0.73	0.23	-0.24	0.59	N	N	N	N
MYRIP	25924	ENSG00000170011	3	39815405	40311812	1154	-0.51	0.69	-0.1	0.54	1.02	0.15	1.32	0.09	N	N	N	N
ZC3H12D	340152	ENSG00000178199	6	149758766	149841148	199	-0.49	0.69	-0.11	0.54	-0.05	0.52	0.2	0.42	N	N	N	N
ERLN	100130933	ENSG00000259120	17	73607274	73654057	79	-0.51	0.69	-0.1	0.54	-0.3	0.62	0.44	0.33	N	N	Y	Y
TMOD4	29765	ENSG00000163157	1	151132463	151183547	37	-0.48	0.69	-0.12	0.55	0.72	0.24	0.05	0.48	N	N	N	N
NA	338809	ENSG00000214215	12	93061619	93112325	90	-0.5	0.69	-0.15	0.56	0.29	0.39	0.38	0.35	N	N	N	N
SRBD1	55133	ENSG00000068784	2	45605819	45873434	646	-0.5	0.69	-0.18	0.57	1.35	0.09	-0.31	0.62	N	N	N	N
USP25	29761	ENSG00000155313	21	17067327	17262377	169	-0.49	0.69	-0.18	0.57	0.17	0.43	-0.69	0.75	N	Y	Y	N
CCDC50	152137	ENSG00000152492	3	191011874	191126459	409	-0.5	0.69	-0.19	0.58	0.95	0.17	-0.15	0.56	N	N	N	N
IBA57	200205	ENSG00000181873	1	228318429	228379958	70	-0.5	0.69	-0.23	0.59	-0.01	0.5	0.43	0.33	N	N	N	N
CNOT8	9337	ENSG00000155508	5	154202755	154266352	93	-0.49	0.69	-0.23	0.59	1.32	0.09	-1.41	0.92	N	N	N	N
OR5B17	219965	ENSG00000197786	11	58115598	58161542	113	-0.5	0.69	-0.26	0.6	0.54	0.29	-0.47	0.68	N	N	N	N
CREB3L2	64764	ENSG00000182158	7	137549725	137721847	316	-0.5	0.69	-0.31	0.62	0.68	0.25	0.79	0.21	N	N	N	N
CPSF2	53981	ENSG00000165934	14	92553298	92640543	271	-0.5	0.69	-0.31	0.62	0.67	0.25	0.09	0.46	N	N	N	N
PTOV1	53635	ENSG00000104960	19	50318667	50373999	92	-0.49	0.69	-0.3	0.62	-0.06	0.52	0.56	0.29	N	N	N	N
NEXN	91624	ENSG00000162614	1	78319200	78422009	144	-0.51	0.69	-0.36	0.64	1.01	0.16	0.19	0.43	Y	N	N	N
NELFB	25920	ENSG00000188986	9	140114759	140178000	90	-0.48	0.69	-0.37	0.64	0.95	0.17	-1.01	0.84	N	N	N	N
SOX17	64321	ENSG00000164736	8	55335495	55383456	86	-0.48	0.69	-0.4	0.65	-0.23	0.59	0.62	0.27	N	N	N	N
TECPR1	25851	ENSG00000205356	7	97834755	97916563	145	-0.5	0.69	-0.42	0.66	0.69	0.25	-0.88	0.81	N	N	N	N
FBXL9P	26231	ENSG00000125122	16	67231042	67295901	58	-0.5	0.69	-0.42	0.66	0.53	0.3	-0.58	0.72	N	N	N	N
ATF3	467	ENSG00000162772	1	212703676	212804119	295	-0.48	0.69	-0.44	0.67	0.76	0.22	0.63	0.27	N	N	N	N
PRR20D	729246	ENSG00000204918	13	57699766	57747787	35	-0.5	0.69	-0.43	0.67	-0.65	0.74	0.8	0.21	N	N	N	N
CCR6	1235	ENSG00000112486	6	167490295	167564168	204	-0.5	0.69	-0.46	0.68	0.19	0.42	0.17	0.43	Y	N	N	N
TMEM252	169693	ENSG00000181778	9	71141496	71190783	86	-0.51	0.69	-0.49	0.69	0.09	0.46	0.64	0.26	N	N	N	N
CTR9	9646	ENSG00000198730	11	10737749	10811295	169	-0.48	0.69	-0.49	0.69	0.22	0.41	0.58	0.28	N	N	N	N
TRIM72	493829	ENSG00000177238	16	31190342	31246510	25	-0.5	0.69	-0.5	0.69	1.27	0.1	-0.02	0.51	N	N	N	N
C3AR1	719	ENSG00000171860	12	8200919	8253955	82	-0.51	0.69	-0.53	0.7	0.29	0.39	1	0.16	N	N	N	N
FSAF1	128061	ENSG00000143633	1	231349509	231411933	139	-0.48	0.69	-0.59	0.72	0.17	0.43	0.16	0.44	N	N	N	N
ZNF716	441234	ENSG00000182111	7	57474883	57543265	186	-0.48	0.69	-0.58	0.72	0.15	0.44	-0.13	0.55	N	N	N	N
ATP8A2	51761	ENSG00000132932	13	25911209	26609989	1718	-0.5	0.69	-0.57	0.72	1.67	0.05	0.15	0.44	N	N	N	N
CENPN	55839	ENSG00000166451	16	81005103	81076712	245	-0.48	0.69	-0.58	0.72	0.45	0.32	-0.86	0.81	N	N	N	N
DFFB	1677	ENSG00000169598	1	3738845	3811993	330	-0.49	0.69	-0.61	0.73	0.79	0.21	-0.23	0.59	N	N	N	N
TADA3	10474	ENSG00000171148	3	9811648	9869695	122	-0.49	0.69	-0.65	0.74	-1.12	0.87	0.62	0.27	Y	N	N	N
TMEM236	653567	ENSG00000148483	10	17759260	17852866	66	-0.49	0.69	-0.67	0.75	0.52	0.3	-0.53	0.7	N	N	N	N
P2RY1	5028	ENSG00000169860	3	152517736	152565845	99	-0.49	0.69	-0.71	0.76	-0.24	0.6	0.34	0.37	Y	N	N	N
OR10A4	283297	ENSG00000170782	11	6862856	6908850	206	-0.48	0.69	-0.72	0.76	0.51	0.31	-1.09	0.86	N	N	N	N
CSN1S1	1446	ENSG00000126545	4	70761799	70822288	101	-0.5	0.69	-0.73	0.77	0.16	0.44	0.28	0.39	N	N	N	N
OR10A2	341276	ENSG00000170790	11	6855986	6901897	213	-0.5	0.69	-0.73	0.77	0.5	0.31	-1.06	0.86	N	N	N	N
MTMR10	54893	ENSG00000166912	15	31210854	31318807	229	-0.5	0.69	-0.74	0.77	0.75	0.23	-0.8	0.79	N	N	N	Y
DUXA	503835	ENSG00000258873	19	57653094	57713856	161	-0.5	0.69	-0.74	0.77	1.08	0.14	-0.35	0.64	N	N	N	N
SMPDL3A	10924	ENSG00000172594	6	123074601	123140865	155	-0.51	0.69	-0.76	0.78	1.44	0.07	-0.19	0.58	N	N	N	N
MTRNR2L7	100288485	ENSG00000256892	10	37880366	37926859	100	-0.49	0.69	-0.81	0.79	0.04	0.48	-0.57	0.71	N	N	N	N
USP32	84669	ENSG00000129204	17	58244551	58504586	125	-0.5	0.69	-0.81	0.79	-0.4	0.66	-0.34	0.63	N	N	N	N
USP1	7398	ENSG00000162607	1	62866975	62927475	107	-0.5	0.69	-0.93	0.82	0.73	0.23	-0.7	0.76	N	Y	N	N
PDC	5132	ENSG00000116703	1	186402698	186465240	94	-0.51	0.69	-0.91	0.82	0.56	0.29	-0.84	0.8	N	N	N	N
KHDC1L	100129128	ENSG00000256980	6	73923267	73970175	99	-0.5	0.69	-0.93	0.82	-0.35	0.64	0.79	0.21	N	N	N	N
ERICH3	127254	ENSG00000178965	1	75023795	75174422	214	-0.5	0.69	-0.99	0.84	-0.13	0.55	0.31	0.38	N	N	N	N
ADIPOR1	51094	ENSG00000159346	1	202899960	202962700	116	-0.49	0.69	-1.01	0.84	0.05	0.48	0.21	0.42	N	N	N	N
ELMO2	63916	ENSG00000062598	20	44984689	45070690	76	-0.49	0.69	-0.98	0.84	-0.07	0.53	-0.33	0.63	N	Y	Y	N
TASOR2	54906	ENSG00000108021	10	5691801	5817742	283	-0.5	0.69	-1.03	0.85	0.65	0.26	-0.45	0.67	N	N	N	N
DRAXIN	374946	ENSG00000162490	1	11716781	11790336	175	-0.49	0.69	-1.09	0.86	1.91	0.03	-0.8	0.79	N	N	N	N
AAMDC	28971	ENSG00000087884	11	77497147	77593398	127	-0.51	0.69	-1.09	0.86	-0.7	0.76	-0.01	0.51	N	N	N	N
ANGPTL5	253935	ENSG00000187151	11	101751405	101822253	142	-0.49	0.69	-1.1	0.86	-0.23	0.59	0.4	0.34	N	N	N	N
ARRB2	409	ENSG00000141480	17	4578789	4634795	117	-0.49	0.69	-1.11	0.87	0.39	0.35	-0.4	0.66	N	N	Y	N
COG6	57511	ENSG00000133103	13	40194764	40375802	451	-0.51	0.69	-1.16	0.88	0.73	0.23	-0.69	0.76	N	N	N	N
RUBCNL	80183	ENSG00000102445	13	46906136	46999177	153	-0.49	0.69	-1.2	0.88	-0.41	0.66	-0.15	0.56	N	N	Y	N
CHL1	10752	ENSG00000134121	3	203279	461100	820	-0.49	0.69	-1.23	0.89	1.86	0.03	-0.75	0.77	N	N	N	N
MAG	4099	ENSG00000105695	19	35747989	35814710	129	-0.5	0.69	-1.25	0.89	0.8	0.21	-0.5	0.69	N	N	N	Y
KIF3B	9371	ENSG00000101350	20	30830443	30932814	123	-0.51	0.69	-1.23	0.89	0.37	0.35	-0.97	0.83	N	N	N	N
PTX3	5806	ENSG00000163661	3	157119580	157171417	118	-0.48	0.69	-1.26	0.9	0.77	0.22	-0.97	0.83	N	N	N	N
TMEM11	8834	ENSG00000178307	17	21091263	21152974	123	-0.49	0.69	-1.37	0.91	0.94	0.17	-0.52	0.7	N	N	N	N
RETREG1	54463	ENSG00000154153	5	16462922	16652167	451	-0.5	0.69	-1.43	0.92	0.78	0.22	-0.15	0.56	N	N	N	N
NA	100506627	ENSG00000170959	11	30875150	31049233	144	-0.49	0.69	-1.41	0.92	0.42	0.34	-1.18	0.88	N	N	N	N
POFUT1	23509	ENSG00000101346	20	30760625	30836467	63	-0.51	0.69	-1.4	0.92	0.38	0.35	-1.18	0.88	N	N	N	N
ATP5MGL	267020	ENSG00000249222	22	43025809	43071607	152	-0.5	0.69	-1.46	0.93	0.6	0.27	-1.15	0.88	N	N	N	N
SLC34A3	142680	ENSG00000198569	9	140090209	140141006	76	-0.49	0.69	-1.55	0.94	0.93	0.18	-0.31	0.62	N	N	N	N
CHFR	55743	ENSG00000072609	12	133406937	133516459	316	-0.49	0.69	-1.64	0.95	0.83	0.2	-0.49	0.69	N	N	N	N
SRM	6723	ENSG00000116649	1	11104649	11155091	102	-0.49	0.69	-1.75	0.96	-0.08	0.53	-0.65	0.74	Y	N	N	N
SLC25A22	79751	ENSG00000177542	11	780475	833269	110	-0.51	0.69	-1.8	0.96	0.42	0.34	-0.16	0.56	N	Y	N	N
MRPS27	23107	ENSG00000113048	5	71505236	71651084	163	-0.52	0.7	3.93	4.29e-05	3.33	0.000439	1.7	0.04	N	N	N	N
AUTS2	26053	ENSG00000158321	7	69028905	70267885	2151	-0.52	0.7	3.41	0.000324	3.94	4.11e-05	1.3	0.1	Y	N	N	N
OR8B12	219858	ENSG00000170953	11	124402618	124448550	134	-0.52	0.7	2.92	0.00175	2.98	0.00143	0.91	0.18	N	N	N	N
EHD4	30844	ENSG00000103966	15	42181638	42299755	302	-0.53	0.7	2.91	0.00181	2.34	0.01	2.01	0.02	N	N	N	N
TPD52L2	7165	ENSG00000101150	20	62461581	62532898	169	-0.51	0.7	2.81	0.00247	1.82	0.03	1.9	0.03	N	N	N	Y
MAML3	55534	ENSG00000196782	4	140627545	141110233	1001	-0.52	0.7	2.78	0.00268	3.1	0.000978	2.85	0.00218	N	N	N	N
ZNF740	283337	ENSG00000139651	12	53539535	53594654	77	-0.54	0.7	2.61	0.0045	0.6	0.27	2.23	0.01	N	N	N	N
COX18	285521	ENSG00000163626	4	73910416	73970476	35	-0.53	0.7	2.23	0.01	2.17	0.02	0.72	0.24	Y	Y	N	N
FGFBP3	143282	ENSG00000174721	10	93656345	93704258	65	-0.51	0.7	2.28	0.01	2.04	0.02	-0.28	0.61	N	N	N	N
GCN1	10985	ENSG00000089154	12	120555014	120667513	117	-0.52	0.7	2.49	0.01	-0.18	0.57	2.32	0.01	N	N	N	N
MAP4K5	11183	ENSG00000012983	14	50875211	51034376	213	-0.53	0.7	2.32	0.01	1.45	0.07	1.67	0.05	N	Y	N	N
RPL23	9349	ENSG00000125691	17	36996321	37045053	111	-0.51	0.7	2.27	0.01	2.37	0.01	0.61	0.27	N	N	N	N
ATG4D	84971	ENSG00000130734	19	10619570	10674099	164	-0.53	0.7	2.3	0.01	-0.63	0.74	2.7	0.0035	N	N	N	N
MAP4	4134	ENSG00000047849	3	47882180	48165769	245	-0.52	0.7	2.17	0.02	1.69	0.05	1.02	0.15	N	Y	N	Y
DIAPH3	81624	ENSG00000139734	13	60229717	60773119	1093	-0.53	0.7	1.98	0.02	0.42	0.34	1.87	0.03	N	Y	N	N
CRIP2	1397	ENSG00000182809	14	105904275	105956507	11	-0.53	0.7	2.16	0.02	0.73	0.23	1.79	0.04	N	N	N	N
CNFN	84518	ENSG00000105427	19	42881171	42929444	34	-0.51	0.7	2.08	0.02	1.77	0.04	0.57	0.28	N	N	N	N
ELN	2006	ENSG00000049540	7	73407119	73494237	136	-0.53	0.7	1.92	0.03	1.22	0.11	1.85	0.03	N	N	N	N
USP47	55031	ENSG00000170242	11	11827970	11990872	326	-0.52	0.7	1.89	0.03	0.67	0.25	1.65	0.05	N	N	N	N
MRGPRD	116512	ENSG00000172938	11	68737490	68783455	113	-0.52	0.7	1.9	0.03	1.25	0.11	1.21	0.11	N	N	N	N
DUSP16	80824	ENSG00000111266	12	12616216	12750773	296	-0.53	0.7	1.95	0.03	2.78	0.00274	0.1	0.46	N	N	N	N
CRP	1401	ENSG00000132693	1	159672079	159719396	86	-0.52	0.7	1.71	0.04	2.13	0.02	-1.46	0.93	N	N	N	N
EMX2	2018	ENSG00000170370	10	119266956	119319057	126	-0.51	0.7	1.64	0.05	-0.36	0.64	2.03	0.02	N	N	N	N
ZNF121	7675	ENSG00000197961	19	9666292	9730209	122	-0.51	0.7	1.66	0.05	1.82	0.03	0.1	0.46	N	N	N	N
LMO7DN	729420	ENSG00000178734	13	76410174	76467948	189	-0.54	0.7	1.56	0.06	1.47	0.07	0.73	0.23	N	N	N	N
STAT3	6774	ENSG00000168610	17	40455342	40575586	221	-0.52	0.7	1.56	0.06	1.8	0.04	0.09	0.47	N	N	N	N
ABHD16B	140701	ENSG00000183260	20	62457566	62504341	117	-0.52	0.7	1.58	0.06	1.78	0.04	0.25	0.4	N	N	N	N
MOB3C	148932	ENSG00000142961	1	47063387	47117563	92	-0.54	0.7	1.38	0.08	1.32	0.09	0.42	0.34	N	N	N	N
RIOK3	8780	ENSG00000101782	18	20997787	21073104	168	-0.51	0.7	1.41	0.08	0.65	0.26	1.53	0.06	N	N	N	N
CEP85	64793	ENSG00000130695	1	26525644	26615529	241	-0.53	0.7	1.33	0.09	1.7	0.04	-0.77	0.78	N	N	N	N
HECTD3	79654	ENSG00000126107	1	45458220	45512027	69	-0.53	0.7	1.34	0.09	-0.43	0.67	1.29	0.1	N	N	N	N
PCSK1	5122	ENSG00000175426	5	95716040	95803985	163	-0.53	0.7	1.33	0.09	2.96	0.00154	-1.77	0.96	N	N	Y	N
PRB2	653247	ENSG00000121335	12	11534474	11583498	67	-0.53	0.7	1.36	0.09	-1.36	0.91	1.91	0.03	N	N	N	N
CYP27B1	1594	ENSG00000111012	12	58146117	58195976	48	-0.53	0.7	1.33	0.09	-0.35	0.64	1.23	0.11	N	Y	N	N
NOL10	79954	ENSG00000115761	2	10700892	10865113	567	-0.53	0.7	1.26	0.1	-0.64	0.74	1.58	0.06	N	N	N	N
ASCL2	430	ENSG00000183734	11	2279728	2327182	203	-0.52	0.7	1.31	0.1	1.89	0.03	0.37	0.36	N	N	N	N
CDK4	1019	ENSG00000135446	12	58131510	58181304	51	-0.52	0.7	1.26	0.1	0	0.5	1.16	0.12	N	N	N	N
ZNF737	100129842	ENSG00000237440	19	20704067	20783626	261	-0.52	0.7	1.3	0.1	0.55	0.29	0.53	0.3	N	N	N	N
KRTAP10-9	386676	ENSG00000221837	21	46012040	46058295	127	-0.52	0.7	1.25	0.11	-0.96	0.83	1.37	0.09	N	N	N	N
GAMT	2593	ENSG00000130005	19	1387025	1436569	54	-0.53	0.7	1.16	0.12	1.52	0.06	0	0.5	Y	N	N	N
DMTN	2039	ENSG00000158856	8	21871660	21950036	206	-0.53	0.7	1.13	0.13	-0.98	0.84	2.3	0.01	Y	N	N	Y
SIRT6	51548	ENSG00000077463	19	4164106	4217596	97	-0.53	0.7	1.14	0.13	0.14	0.44	1.08	0.14	N	N	N	N
SNTG2	54221	ENSG00000172554	2	911554	1381401	1692	-0.51	0.7	1.05	0.15	3.24	0.000601	-0.74	0.77	N	N	N	N
FAT3	120114	ENSG00000165323	11	92012446	92639636	1016	-0.53	0.7	1.02	0.15	1.17	0.12	0.62	0.27	Y	N	N	N
ADAMTS13	11093	ENSG00000160323	9	136244459	136334525	270	-0.53	0.7	1	0.16	2.01	0.02	-0.57	0.72	N	Y	N	N
PNMA8A	55228	ENSG00000182013	19	46959748	47009820	204	-0.51	0.7	0.99	0.16	-0.57	0.72	1.78	0.04	N	N	Y	N
GARS1	2617	ENSG00000106105	7	30599181	30683649	180	-0.53	0.7	0.94	0.17	-0.7	0.76	1.69	0.05	N	N	Y	N
AKR1C1	1645	ENSG00000187134	10	4970454	5030158	166	-0.52	0.7	0.97	0.17	-0.15	0.56	0.9	0.19	N	N	N	N
WFDC2	10406	ENSG00000101443	20	44063229	44120172	140	-0.53	0.7	0.96	0.17	1.28	0.1	0.3	0.38	N	N	N	N
ARPC5	10092	ENSG00000162704	1	183585328	183640076	199	-0.52	0.7	0.91	0.18	0.77	0.22	0.11	0.46	N	Y	N	N
DNAJC21	134218	ENSG00000168724	5	34894698	34969069	111	-0.53	0.7	0.88	0.19	-0.73	0.77	1.54	0.06	N	N	N	N
ALG9	79796	ENSG00000086848	11	111642919	111777305	124	-0.53	0.7	0.89	0.19	-0.32	0.63	1.63	0.05	N	N	N	N
BCO2	83875	ENSG00000197580	11	112011208	112099652	168	-0.52	0.7	0.88	0.19	0.86	0.19	0.85	0.2	N	N	N	Y
MARCO	8685	ENSG00000019169	2	119664745	119762236	256	-0.52	0.7	0.81	0.21	1.88	0.03	-0.6	0.72	N	N	N	N
EMG1	10436	ENSG00000126749	12	7044944	7095165	58	-0.52	0.7	0.79	0.22	1.51	0.07	0.21	0.42	N	N	N	N
RPL31	6160	ENSG00000071082	2	101583691	101646155	136	-0.53	0.7	0.7	0.24	1.54	0.06	-0.1	0.54	N	N	N	N
FAM200B	285550	ENSG00000237765	4	15648352	15702070	122	-0.52	0.7	0.71	0.24	1.23	0.11	-0.19	0.58	N	N	N	N
RP9	6100	ENSG00000164610	7	33124409	33184002	140	-0.53	0.7	0.72	0.24	0.82	0.21	0.66	0.26	N	N	N	N
CSKMT	751071	ENSG00000214756	11	62397725	62444923	35	-0.52	0.7	0.71	0.24	0.62	0.27	0.25	0.4	N	N	N	N
MGAT2	4247	ENSG00000168282	14	50052460	50100199	99	-0.53	0.7	0.69	0.24	1.97	0.02	-0.92	0.82	N	N	N	N
AGPAT4	56895	ENSG00000026652	6	161541057	161730107	514	-0.51	0.7	0.69	0.25	2.65	0.00403	-0.04	0.51	N	N	N	N
ENHO	375704	ENSG00000168913	9	34511040	34558037	86	-0.54	0.7	0.66	0.25	1.1	0.14	0.33	0.37	N	N	N	N
CCDC81	60494	ENSG00000149201	11	86050778	86144151	302	-0.51	0.7	0.66	0.25	1.82	0.03	0.13	0.45	N	N	N	N
UQCC3	790955	ENSG00000204922	11	62404126	62451162	37	-0.53	0.7	0.65	0.26	0.6	0.27	0.25	0.4	N	N	N	N
IRF8	3394	ENSG00000140968	16	85897774	85966212	208	-0.53	0.7	0.64	0.26	1.32	0.09	0.3	0.38	N	N	N	N
MAP3K3	4215	ENSG00000198909	17	61664404	61783670	98	-0.51	0.7	0.6	0.27	1.12	0.13	-0.93	0.82	N	N	N	N
NSL1	25936	ENSG00000117697	1	212889495	213000139	344	-0.52	0.7	0.58	0.28	0.53	0.3	-0.14	0.56	N	N	N	N
DMAC1	90871	ENSG00000137038	9	7786490	7834806	149	-0.51	0.7	0.59	0.28	0.93	0.18	1.5	0.07	N	N	Y	N
RPLP1	6176	ENSG00000137818	15	69710159	69757884	32	-0.52	0.7	0.59	0.28	1.21	0.11	-1.3	0.9	N	N	N	N
LINS1	55180	ENSG00000140471	15	101099428	101177445	265	-0.52	0.7	0.55	0.29	0.94	0.17	0.1	0.46	N	N	N	N
TNFSF15	9966	ENSG00000181634	9	117536915	117603408	97	-0.54	0.7	0.52	0.3	-0.45	0.67	1.3	0.1	N	N	Y	N
ZNF208	7757	ENSG00000160321	19	22138897	22228745	216	-0.51	0.7	0.52	0.3	-0.28	0.61	0.81	0.21	N	N	Y	N
PMF1	11243	ENSG00000160783	1	156147779	156219868	123	-0.54	0.7	0.5	0.31	-0.21	0.58	0.69	0.25	N	N	N	N
DAGLB	221955	ENSG00000164535	7	6438747	6522837	287	-0.53	0.7	0.51	0.31	1.12	0.13	0.73	0.23	N	N	N	N
LRRFIP1	9208	ENSG00000124831	2	238501224	238700290	598	-0.53	0.7	0.45	0.33	-0.23	0.59	1.08	0.14	N	Y	N	N
CAMTA2	23125	ENSG00000108509	17	4861287	4925960	138	-0.52	0.7	0.44	0.33	0.9	0.18	0.49	0.31	N	Y	N	Y
MOB1B	92597	ENSG00000173542	4	71733043	71863891	161	-0.54	0.7	0.42	0.34	-0.05	0.52	0.34	0.37	N	N	N	N
CCDC51	79714	ENSG00000164051	3	48463580	48516529	44	-0.51	0.7	0.39	0.35	-0.75	0.77	0.61	0.27	N	N	N	N
NOL9	79707	ENSG00000162408	1	6571407	6649658	169	-0.51	0.7	0.33	0.37	0.63	0.27	0.13	0.45	N	N	N	N
USP2	9099	ENSG00000036672	11	119215925	119287436	107	-0.52	0.7	0.32	0.37	-0.44	0.67	1.31	0.09	Y	Y	N	Y
OXGR1	27199	ENSG00000165621	13	97627973	97681984	111	-0.52	0.7	0.33	0.37	0	0.5	0.81	0.21	N	N	N	N
SIDT1	54847	ENSG00000072858	3	113216218	113358422	384	-0.52	0.7	0.31	0.38	0.86	0.19	0.9	0.19	N	Y	Y	Y
GYG1	2992	ENSG00000163754	3	148674195	148755456	175	-0.53	0.7	0.29	0.38	0.02	0.49	1.1	0.14	N	N	Y	Y
AAR2	25980	ENSG00000131043	20	34789339	34854863	39	-0.54	0.7	0.29	0.38	-0.8	0.79	1.02	0.15	N	N	N	N
PABPN1L	390748	ENSG00000205022	16	88919746	88968068	144	-0.52	0.7	0.23	0.41	1.4	0.08	-0.69	0.75	N	N	N	N
PLN	5350	ENSG00000198523	6	118834442	118891587	110	-0.53	0.7	0.19	0.42	0.47	0.32	0.01	0.49	N	N	N	N
DHRS7	51635	ENSG00000100612	14	60601496	60668034	134	-0.52	0.7	0.19	0.43	0.79	0.21	-0.26	0.6	N	N	N	N
DNTTIP1	116092	ENSG00000101457	20	44385576	44450066	162	-0.51	0.7	0.18	0.43	1.02	0.15	-0.62	0.73	N	N	N	N
RPAP1	26015	ENSG00000103932	15	41799374	41871464	131	-0.51	0.7	0.07	0.47	0.2	0.42	0.54	0.29	N	N	N	N
UBR7	55148	ENSG00000012963	14	93638401	93705561	160	-0.51	0.7	0.05	0.48	0.34	0.37	0.62	0.27	N	N	N	N
CACNA1A	773	ENSG00000141837	19	13307256	13652274	960	-0.53	0.7	0.05	0.48	2.74	0.00304	0.46	0.32	N	N	N	N
MTMR6	9107	ENSG00000139505	13	25810339	25896704	110	-0.54	0.7	0	0.5	-0.84	0.8	0.79	0.21	N	N	Y	N
CFLAR	8837	ENSG00000003402	2	201945877	202047411	186	-0.52	0.7	-0.02	0.51	0.51	0.31	0.36	0.36	N	N	N	N
GBGT1	26301	ENSG00000148288	9	136018335	136074320	134	-0.53	0.7	-0.03	0.51	0.41	0.34	1.4	0.08	N	N	N	N
TYRO3	7301	ENSG00000092445	15	41816220	41881536	133	-0.52	0.7	-0.05	0.52	0.01	0.5	0.69	0.24	Y	Y	Y	Y
SIX1	6495	ENSG00000126778	14	61101417	61151155	64	-0.52	0.7	-0.08	0.53	1.37	0.08	-0.64	0.74	N	N	N	N
SH2D4A	63898	ENSG00000104611	8	19136081	19263729	367	-0.53	0.7	-0.1	0.54	0.85	0.2	0.83	0.2	N	N	N	N
ITGB1BP1	9270	ENSG00000119185	2	9535810	9598698	97	-0.53	0.7	-0.13	0.55	0.22	0.41	0.2	0.42	Y	N	N	N
STK36	27148	ENSG00000163482	2	219501749	219577440	79	-0.51	0.7	-0.16	0.57	-0.28	0.61	0.16	0.44	N	N	N	N
TOR1A	1861	ENSG00000136827	9	132565221	132621441	252	-0.53	0.7	-0.17	0.57	1.03	0.15	-0.86	0.8	N	N	Y	N
PRR20B	729233	ENSG00000204918	13	57686622	57734643	59	-0.53	0.7	-0.17	0.57	-0.69	0.76	0.93	0.18	N	N	N	N
HACD2	201562	ENSG00000206527	3	123203363	123338924	282	-0.53	0.7	-0.2	0.58	-0.84	0.8	0.76	0.22	N	Y	N	N
TMCO2	127391	ENSG00000188800	1	40678573	40727365	54	-0.53	0.7	-0.22	0.59	1.07	0.14	-0.53	0.7	N	N	N	N
ALG2	85365	ENSG00000119523	9	101968707	102019246	105	-0.52	0.7	-0.22	0.59	-0.43	0.67	0.16	0.44	N	N	N	N
FERRY3	57102	ENSG00000047621	12	4586899	4682674	137	-0.53	0.7	-0.22	0.59	-0.69	0.76	0.69	0.24	N	N	Y	N
ATP6V1E1	529	ENSG00000131100	22	18064902	18146588	267	-0.51	0.7	-0.24	0.6	-0.47	0.68	0.59	0.28	N	N	Y	Y
PARK7	11315	ENSG00000116288	1	7986714	8055342	103	-0.53	0.7	-0.27	0.61	-0.47	0.68	0.56	0.29	N	N	N	N
TLN1	7094	ENSG00000137076	9	35687334	35767392	74	-0.52	0.7	-0.29	0.61	0.3	0.38	0.18	0.43	N	N	N	N
CDH17	1015	ENSG00000079112	8	95129394	95264531	317	-0.52	0.7	-0.29	0.62	-0.22	0.59	0.78	0.22	N	N	N	N
USP20	10868	ENSG00000136878	9	132562696	132654121	448	-0.53	0.7	-0.34	0.63	0.87	0.19	-0.76	0.77	N	N	N	Y
STEAP2	261729	ENSG00000157214	7	89806000	89876992	165	-0.54	0.7	-0.35	0.64	0.16	0.43	0.01	0.5	N	N	Y	Y
RGR	5995	ENSG00000148604	10	85969809	86028944	183	-0.52	0.7	-0.41	0.66	1.06	0.14	0.09	0.46	N	N	N	N
RBMXL1	494115	ENSG00000213516	1	89435139	89493643	91	-0.53	0.7	-0.44	0.67	0.03	0.49	0.48	0.32	N	N	N	N
ADAM2	2515	ENSG00000104755	8	39591254	39730808	266	-0.52	0.7	-0.43	0.67	-0.16	0.56	0.13	0.45	N	N	N	N
LCN6	158062	ENSG00000267206	9	139628469	139677980	148	-0.53	0.7	-0.43	0.67	-0.18	0.57	0.06	0.48	N	N	N	N
HIKESHI	51501	ENSG00000149196	11	85978253	86066985	213	-0.53	0.7	-0.44	0.67	1.29	0.1	-1.32	0.91	N	N	N	N
SLC34A2	10568	ENSG00000157765	4	25621853	25690735	139	-0.52	0.7	-0.46	0.68	1.78	0.04	-0.62	0.73	N	N	N	N
SMYD1	150572	ENSG00000115593	2	88332299	88422906	192	-0.54	0.7	-0.5	0.69	-0.47	0.68	0.68	0.25	N	N	N	N
PCDH18	54510	ENSG00000189184	4	138430072	138488629	157	-0.54	0.7	-0.5	0.69	-0.05	0.52	0.67	0.25	N	N	N	N
NOM1	64434	ENSG00000146909	7	156707417	156775876	316	-0.53	0.7	-0.5	0.69	-1.18	0.88	0.93	0.17	N	N	N	N
YTHDC1	91746	ENSG00000083896	4	69166105	69250824	134	-0.53	0.7	-0.56	0.71	0.56	0.29	-0.29	0.61	N	N	N	N
SMR3B	10879	ENSG00000171201	4	71213795	71265961	197	-0.51	0.7	-0.6	0.72	0.54	0.29	-0.53	0.7	N	N	N	N
PPP2CB	5516	ENSG00000104695	8	30633126	30705352	146	-0.53	0.7	-0.57	0.72	0.06	0.47	0.03	0.49	N	N	Y	N
ACTN1	87	ENSG00000072110	14	69330840	69481083	494	-0.54	0.7	-0.59	0.72	1.42	0.08	-0.08	0.53	Y	N	N	Y
HSF2	3298	ENSG00000025156	6	122685696	122764264	203	-0.51	0.7	-0.61	0.73	0.56	0.29	-0.21	0.58	N	N	N	N
TTLL5	23093	ENSG00000119685	14	76092551	76431425	529	-0.54	0.7	-0.6	0.73	0.52	0.3	0.06	0.48	N	N	N	N
TCF7L1	83439	ENSG00000152284	2	85325583	85547511	692	-0.51	0.7	-0.64	0.74	0.54	0.3	0.74	0.23	N	N	N	N
ZNF215	7762	ENSG00000149054	11	6912654	7019718	281	-0.53	0.7	-0.65	0.74	0.44	0.33	-0.36	0.64	N	N	N	N
SH3D21	79729	ENSG00000214193	1	36736889	36803544	57	-0.52	0.7	-0.66	0.75	0.11	0.46	-0.18	0.57	N	N	N	N
BLCAP	10904	ENSG00000166619	20	36135819	36191333	70	-0.53	0.7	-0.68	0.75	0.66	0.25	-0.98	0.84	N	N	N	N
PLSCR2	57047	ENSG00000163746	3	146099150	146248778	351	-0.51	0.7	-0.74	0.77	-0.29	0.61	0.03	0.49	N	N	N	N
STC1	6781	ENSG00000159167	8	23689434	23747320	140	-0.54	0.7	-0.74	0.77	-1.13	0.87	0.58	0.28	Y	N	N	N
VANGL1	81839	ENSG00000173218	1	116149574	116250845	297	-0.52	0.7	-0.77	0.78	0.54	0.3	0.1	0.46	N	N	N	N
ARHGAP39	80728	ENSG00000147799	8	145744563	145873891	153	-0.52	0.7	-0.78	0.78	0.39	0.35	-0.79	0.79	N	Y	N	N
SIK1	150094	ENSG00000142178	21	44824395	44882002	206	-0.53	0.7	-0.82	0.79	-0.53	0.7	0.64	0.26	N	N	N	N
COL19A1	1310	ENSG00000082293	6	70541448	70932157	816	-0.51	0.7	-0.85	0.8	0.66	0.25	0.13	0.45	N	N	Y	N
MACO1	55219	ENSG00000204178	1	25722388	25836700	59	-0.54	0.7	-0.87	0.81	-0.33	0.63	-0.69	0.75	N	N	N	N
TBC1D9B	23061	ENSG00000197226	5	179279071	179369879	132	-0.53	0.7	-0.91	0.82	0.49	0.31	-0.42	0.66	N	N	N	Y
ACADSB	36	ENSG00000196177	10	124733429	124827806	210	-0.51	0.7	-0.91	0.82	-0.07	0.53	0.42	0.34	N	N	Y	Y
GABRP	2568	ENSG00000094755	5	170175723	170251051	230	-0.53	0.7	-0.97	0.83	0.48	0.32	0.4	0.34	N	N	N	N
BTNL8	79908	ENSG00000113303	5	180291077	180387906	204	-0.54	0.7	-0.96	0.83	0.55	0.29	-0.38	0.65	N	N	N	N
FMO3	2328	ENSG00000007933	1	171025018	171096961	178	-0.53	0.7	-1.01	0.84	0.65	0.26	-0.68	0.75	N	N	N	Y
GPRIN1	114787	ENSG00000169258	5	176012803	176079339	78	-0.52	0.7	-0.99	0.84	0.86	0.19	-0.41	0.66	N	Y	N	N
ACP3	55	ENSG00000014257	3	132001211	132097146	361	-0.51	0.7	-1.02	0.85	0.68	0.25	-0.49	0.69	N	N	N	N
TBC1D30	23329	ENSG00000111490	12	65183352	65284802	116	-0.52	0.7	-1.04	0.85	0.89	0.19	-0.38	0.65	N	N	N	N
RDH13	112724	ENSG00000160439	19	55545684	55615914	233	-0.51	0.7	-1.06	0.85	-0.22	0.59	0.85	0.2	N	N	N	N
TEX46	729059	ENSG00000227868	1	23327327	23377343	46	-0.53	0.7	-1.08	0.86	-0.1	0.54	-0.35	0.64	N	N	N	N
CLDN18	51208	ENSG00000066405	3	137682658	137762494	112	-0.53	0.7	-1.07	0.86	0.5	0.31	-0.98	0.84	N	N	N	N
MSX1	4487	ENSG00000163132	4	4826392	4875663	181	-0.51	0.7	-1.11	0.87	0.88	0.19	-0.35	0.64	N	N	N	N
NME8	51314	ENSG00000086288	7	37852930	37950003	415	-0.52	0.7	-1.14	0.87	0.52	0.3	0	0.5	N	N	N	Y
TAGLN3	29114	ENSG00000144834	3	111682586	111742735	251	-0.53	0.7	-1.22	0.89	0.04	0.48	0.27	0.39	N	N	N	N
TPM1	7168	ENSG00000140416	15	63299838	63374114	227	-0.51	0.7	-1.25	0.89	-0.11	0.54	-0.2	0.58	N	N	N	N
IZUMO2	126123	ENSG00000161652	19	50645805	50701538	115	-0.52	0.7	-1.24	0.89	0.83	0.2	-0.74	0.77	N	N	N	N
BMAL2	56938	ENSG00000029153	12	27450787	27588746	350	-0.53	0.7	-1.31	0.9	0.25	0.4	0.11	0.45	N	Y	Y	N
ZCCHC4	29063	ENSG00000168228	4	25279396	25384190	239	-0.52	0.7	-1.32	0.91	-0.34	0.63	0.05	0.48	N	N	N	N
IL5	3567	ENSG00000113525	5	131867136	131927555	53	-0.53	0.7	-1.37	0.91	-0.12	0.55	-0.51	0.7	N	N	N	N
IQUB	154865	ENSG00000164675	7	123081993	123209718	170	-0.54	0.7	-1.33	0.91	0.7	0.24	-1.29	0.9	N	N	N	N
RNF208	727800	ENSG00000212864	9	140104699	140150775	79	-0.53	0.7	-1.36	0.91	1.16	0.12	-0.65	0.74	N	N	N	Y
SLC25A29	123096	ENSG00000197119	14	100735514	100807884	133	-0.53	0.7	-1.31	0.91	0.6	0.27	0.07	0.47	N	N	N	N
TUBB4B	10383	ENSG00000188229	9	140100711	140148159	84	-0.53	0.7	-1.4	0.92	1.05	0.15	-0.46	0.68	N	N	N	N
RTF2	51507	ENSG00000022277	20	55008641	55103942	215	-0.52	0.7	-1.4	0.92	0.5	0.31	-0.81	0.79	N	N	N	N
AFG2B	79029	ENSG00000171763	15	45659514	45723617	90	-0.54	0.7	-1.68	0.95	-0.19	0.58	-0.54	0.71	N	N	N	N
RGS1	5996	ENSG00000090104	1	192509857	192559159	99	-0.52	0.7	-1.77	0.96	0.38	0.35	-1.04	0.85	N	N	N	N
SORL1	6653	ENSG00000137642	11	121287912	121514471	397	-0.51	0.7	-1.84	0.97	1.78	0.04	-0.26	0.6	N	Y	Y	Y
SANBR	84542	ENSG00000162929	2	61258005	61375169	156	-0.53	0.7	-2	0.98	0.28	0.39	-0.6	0.73	N	N	N	N
TMCC2	9911	ENSG00000133069	1	205162038	205252471	214	-0.54	0.71	4.54	2.78e-06	3.34	0.000415	2.86	0.00213	N	N	N	Y
NMT1	4836	ENSG00000136448	17	43103322	43196384	228	-0.54	0.71	4.45	4.24e-06	2.74	0.00311	3.05	0.00115	N	Y	N	Y
COX6A1	1337	ENSG00000111775	12	120840893	120888545	121	-0.56	0.71	3.49	0.000243	-0.08	0.53	3.43	0.000297	N	N	Y	N
B3GLCT	145173	ENSG00000187676	13	31739112	31916413	348	-0.56	0.71	3.27	0.000542	-0.46	0.68	3.61	0.000152	N	N	N	N
HPDL	84842	ENSG00000186603	1	45757545	45804347	55	-0.56	0.71	3.1	0.000976	-0.04	0.52	3	0.00135	N	Y	N	N
OR8A1	390275	ENSG00000196119	11	124404965	124450945	134	-0.55	0.71	2.76	0.00288	2.79	0.00263	0.93	0.18	N	N	N	N
GSTM5	2949	ENSG00000134201	1	110219406	110270890	77	-0.57	0.71	2.51	0.01	-0.32	0.63	2.75	0.00295	N	N	N	N
C1orf53	388722	ENSG00000203724	1	197836682	197886497	68	-0.56	0.71	2.28	0.01	0.04	0.48	2.53	0.01	N	N	Y	N
TSGA10	80705	ENSG00000135951	2	99603724	99806187	466	-0.55	0.71	2.34	0.01	-0.3	0.62	2.53	0.01	N	N	N	N
TSC22D2	9819	ENSG00000196428	3	150091101	150187906	202	-0.55	0.71	2.51	0.01	0.89	0.19	1.79	0.04	N	N	N	N
ZNF583	147949	ENSG00000198440	19	56880383	56946400	126	-0.54	0.71	2.21	0.01	2.96	0.00152	-0.91	0.82	N	N	N	N
RRP1B	23076	ENSG00000160208	21	45044432	45125960	128	-0.55	0.71	2.38	0.01	2.13	0.02	0.5	0.31	N	N	N	N
INTS6	26512	ENSG00000102786	13	51917678	52062275	221	-0.57	0.71	2.11	0.02	0.25	0.4	1.98	0.02	N	N	N	N
TRNP1	388610	ENSG00000253368	1	27285189	27337377	37	-0.55	0.71	1.9	0.03	0.77	0.22	1.12	0.13	Y	N	N	N
LAG3	3902	ENSG00000089692	12	6846670	6897621	138	-0.56	0.71	1.96	0.03	2.66	0.00389	-0.58	0.72	N	N	N	N
MLF2	8079	ENSG00000089693	12	6847158	6897721	138	-0.55	0.71	1.95	0.03	2.63	0.00421	-0.51	0.69	Y	Y	Y	N
CHRM5	1133	ENSG00000184984	15	34225446	34367295	320	-0.56	0.71	1.86	0.03	0.86	0.2	1.72	0.04	N	Y	N	N
CITED2	10370	ENSG00000164442	6	139683392	139730787	104	-0.57	0.71	1.76	0.04	1.36	0.09	1.93	0.03	N	N	N	N
ST6GALNAC6	30815	ENSG00000160408	9	130637600	130704010	100	-0.54	0.71	1.7	0.04	1.21	0.11	1.47	0.07	N	N	Y	N
G2E3	55632	ENSG00000092140	14	30993329	31099046	224	-0.55	0.71	1.77	0.04	2.64	0.00421	-0.64	0.74	N	N	N	N
HSD17B11	51170	ENSG00000198189	4	88247691	88347455	244	-0.56	0.71	1.6	0.05	2.42	0.01	-0.58	0.72	N	N	N	N
CYFIP2	26999	ENSG00000055163	5	156658091	156832606	454	-0.55	0.71	1.65	0.05	2.25	0.01	-0.26	0.6	Y	Y	Y	Y
CELF2	10659	ENSG00000048740	10	10803851	11388674	1491	-0.55	0.71	1.67	0.05	1.95	0.03	2.23	0.01	Y	Y	N	N
ATP6V0A1	535	ENSG00000033627	17	40575862	40684597	138	-0.56	0.71	1.67	0.05	2.39	0.01	-0.35	0.64	N	N	Y	Y
NT5C1B-RDH14	100526794	ENSG00000185013	2	18725989	18805846	140	-0.55	0.71	1.52	0.06	0.46	0.32	1.5	0.07	N	N	N	N
CCNB1	891	ENSG00000134057	5	68427837	68484072	98	-0.56	0.71	1.54	0.06	-1.11	0.87	1.59	0.06	N	N	N	N
OR2AT4	341152	ENSG00000171561	11	74789796	74835758	99	-0.55	0.71	1.52	0.06	1.45	0.07	0.05	0.48	N	N	N	N
CYP26B1	56603	ENSG00000003137	2	72346367	72409991	108	-0.55	0.71	1.46	0.07	1.63	0.05	0.22	0.41	N	N	N	N
ZBTB10	65986	ENSG00000205189	8	81362854	81448500	181	-0.54	0.71	1.45	0.07	0.12	0.45	1.71	0.04	N	N	N	N
KLRG1	10219	ENSG00000139187	12	9107137	9173343	145	-0.55	0.71	1.46	0.07	-1.02	0.85	1.72	0.04	N	N	N	N
TFDP2	7029	ENSG00000114126	3	141653270	141903386	668	-0.54	0.71	1.41	0.08	-0.51	0.69	1.57	0.06	N	N	N	N
CDC20B	166979	ENSG00000164287	5	54398799	54504005	230	-0.57	0.71	1.4	0.08	0.24	0.41	1.18	0.12	N	N	N	N
SRRM3	222183	ENSG00000177679	7	75796211	75926609	203	-0.56	0.71	1.34	0.09	-0.99	0.84	1.92	0.03	N	N	N	N
FRRS1L	23732	ENSG00000260230	9	111889581	111964571	232	-0.56	0.71	1.35	0.09	2.09	0.02	0.29	0.39	Y	Y	Y	N
M6PR	4074	ENSG00000003056	12	9082957	9137357	108	-0.56	0.71	1.37	0.09	-1.03	0.85	1.69	0.05	N	N	Y	N
ASF1B	55723	ENSG00000105011	19	14220321	14282440	48	-0.55	0.71	1.36	0.09	-1.19	0.88	1.58	0.06	N	N	N	N
NRARP	441478	ENSG00000198435	9	140184083	140231703	5	-0.55	0.71	1.27	0.1	0.78	0.22	1.59	0.06	N	N	N	N
ZNF131	7690	ENSG00000172262	5	43085985	43186351	290	-0.55	0.71	1.2	0.11	1	0.16	0.71	0.24	N	N	N	N
EIF3J	8669	ENSG00000104131	15	44794266	44865001	81	-0.55	0.71	1.18	0.12	0.05	0.48	1.21	0.11	N	N	N	N
ATAD3A	55210	ENSG00000197785	1	1412523	1480067	81	-0.56	0.71	1.14	0.13	1.99	0.02	-0.95	0.83	N	N	N	N
PPM1J	333926	ENSG00000155367	1	113242616	113292950	90	-0.55	0.71	1.1	0.14	1.23	0.11	0.84	0.2	N	N	N	N
TINAGL1	64129	ENSG00000142910	1	32007086	32063290	119	-0.56	0.71	1.04	0.15	0.59	0.28	1.69	0.05	N	N	N	N
SCN4B	6330	ENSG00000177098	11	117994092	118058630	162	-0.55	0.71	1.04	0.15	-0.15	0.56	1.65	0.05	Y	N	Y	Y
SPZ1	84654	ENSG00000164299	5	79580790	79627661	165	-0.55	0.71	1.01	0.16	-1.12	0.87	1.98	0.02	N	N	N	N
RHBDD2	57414	ENSG00000005486	7	75473317	75528244	97	-0.56	0.71	1	0.16	2.13	0.02	-0.61	0.73	N	N	Y	Y
ARMC5	79798	ENSG00000140691	16	31434010	31488488	57	-0.55	0.71	1	0.16	-0.25	0.6	1.84	0.03	N	N	N	N
MYL12B	103910	ENSG00000118680	18	3227111	3288282	204	-0.56	0.71	0.98	0.16	1.22	0.11	0.13	0.45	N	N	Y	N
FIZ1	84922	ENSG00000179943	19	56092737	56145893	114	-0.55	0.71	1	0.16	0.72	0.24	0.52	0.3	N	N	N	N
R3HDML	140902	ENSG00000101074	20	42930798	42989432	134	-0.56	0.71	1	0.16	1.19	0.12	0.08	0.47	N	N	N	N
SHISAL1	85352	ENSG00000138944	22	44629545	44762470	444	-0.57	0.71	1	0.16	1.03	0.15	2.81	0.00248	N	N	N	N
NUB1	51667	ENSG00000013374	7	151003785	151085547	236	-0.56	0.71	0.93	0.18	1.11	0.13	2.3	0.01	N	N	N	N
PEX5L	51555	ENSG00000114757	3	179502746	179789841	675	-0.54	0.71	0.83	0.2	-0.89	0.81	2	0.02	N	Y	Y	Y
ANXA1	301	ENSG00000135046	9	75731721	75795309	163	-0.56	0.71	0.85	0.2	0.59	0.28	0.61	0.27	N	N	N	N
CAMK2G	818	ENSG00000148660	10	75562259	75669349	83	-0.56	0.71	0.79	0.22	-1.69	0.95	1.27	0.1	N	N	N	N
MSANTD4	84437	ENSG00000170903	11	105868629	105927981	88	-0.55	0.71	0.78	0.22	0.29	0.39	0.98	0.16	N	N	N	N
PPP1R14A	94274	ENSG00000167641	19	38731877	38782231	144	-0.56	0.71	0.74	0.23	-0.17	0.57	1.36	0.09	N	N	N	Y
CSRP2	1466	ENSG00000175183	12	77242495	77307814	163	-0.54	0.71	0.72	0.24	1.77	0.04	0.42	0.34	N	N	N	N
LCA5L	150082	ENSG00000157578	21	40767770	40852676	194	-0.55	0.71	0.72	0.24	1.12	0.13	-0.66	0.75	N	N	N	N
GRHL2	79977	ENSG00000083307	8	102469668	102691954	539	-0.54	0.71	0.68	0.25	1.29	0.1	0.32	0.38	N	N	N	N
CLSTN1	22883	ENSG00000171603	1	9779079	9919550	167	-0.57	0.71	0.65	0.26	-0.52	0.7	1.17	0.12	N	N	N	N
CRH	1392	ENSG00000147571	8	67078612	67125846	93	-0.55	0.71	0.64	0.26	1.31	0.1	-1.02	0.85	N	N	Y	N
ARSB	411	ENSG00000113273	5	78063032	78317357	698	-0.54	0.71	0.6	0.27	0.01	0.5	1.65	0.05	N	N	N	N
RAC1	5879	ENSG00000136238	7	6379126	6453598	244	-0.54	0.71	0.6	0.27	0.62	0.27	1.06	0.15	N	N	Y	N
PITPNA	5306	ENSG00000174238	17	1411283	1501110	217	-0.55	0.71	0.61	0.27	0.35	0.36	0.83	0.2	N	N	N	Y
ZNF436	80818	ENSG00000125945	1	23675941	23731357	105	-0.55	0.71	0.6	0.28	0.87	0.19	0.21	0.42	N	N	N	N
KPNA1	3836	ENSG00000114030	3	122130748	122268786	252	-0.54	0.71	0.58	0.28	-0.8	0.79	1.25	0.11	N	N	N	N
CLRN2	645104	ENSG00000249581	4	17481788	17538727	197	-0.56	0.71	0.59	0.28	1.11	0.13	0.6	0.27	N	N	N	N
BRIX1	55299	ENSG00000113460	5	34880820	34935787	98	-0.55	0.71	0.59	0.28	-0.23	0.59	1.28	0.1	N	N	N	N
INTS5	80789	ENSG00000185085	11	62404320	62455774	42	-0.54	0.71	0.58	0.28	0.49	0.31	0.32	0.37	N	N	N	N
ZNF286A	57335	ENSG00000187607	17	15567891	15634101	102	-0.54	0.71	0.6	0.28	1.9	0.03	-0.08	0.53	N	N	N	N
C19orf33	64073	ENSG00000167644	19	38759804	38805646	115	-0.56	0.71	0.59	0.28	0.59	0.28	0.85	0.2	N	N	N	N
SLC35B3	51000	ENSG00000124786	6	8403301	8470794	289	-0.54	0.71	0.56	0.29	1.16	0.12	-1	0.84	N	N	N	N
KIF1C	10749	ENSG00000129250	17	4866243	4941694	161	-0.55	0.71	0.54	0.29	0.93	0.18	0.56	0.29	N	Y	N	Y
APOBEC3H	164668	ENSG00000100298	22	39458229	39510072	163	-0.54	0.71	0.55	0.29	0	0.5	0.81	0.21	N	N	N	N
BABAM1	29086	ENSG00000105393	19	17343200	17400162	163	-0.55	0.71	0.53	0.3	0.63	0.26	0.79	0.21	N	N	N	N
CXCR1	3577	ENSG00000163464	2	219017568	219066716	69	-0.56	0.71	0.49	0.31	0.57	0.28	0.22	0.41	N	N	N	N
PLAU	5328	ENSG00000122861	10	75635862	75687259	63	-0.54	0.71	0.49	0.31	-1.03	0.85	0.81	0.21	N	N	N	N
EPS8L2	64787	ENSG00000177106	11	671120	737727	154	-0.56	0.71	0.5	0.31	2.54	0.01	-1.26	0.9	N	N	N	Y
RNF126	55658	ENSG00000070423	19	637526	698313	241	-0.55	0.71	0.49	0.31	1.7	0.04	1.32	0.09	N	N	N	N
CAGE1	285782	ENSG00000164304	6	7316887	7424976	251	-0.56	0.71	0.44	0.33	-0.73	0.77	1.05	0.15	N	N	N	N
PDX1	3651	ENSG00000139515	13	28459168	28510451	121	-0.56	0.71	0.45	0.33	1.91	0.03	-0.9	0.82	N	N	N	N
IRX3	79191	ENSG00000177508	16	54307212	54355724	115	-0.56	0.71	0.43	0.33	1.81	0.04	-0.66	0.75	N	N	N	N
PNMA2	10687	ENSG00000240694	8	26352196	26406608	196	-0.56	0.71	0.42	0.34	0.94	0.17	0.26	0.4	N	N	Y	N
LYST	1130	ENSG00000143669	1	235814331	236082008	346	-0.55	0.71	0.39	0.35	0.27	0.39	0.53	0.3	Y	N	N	N
LRPAP1	4043	ENSG00000163956	4	3495324	3569224	217	-0.56	0.71	0.36	0.36	0.25	0.4	0.85	0.2	N	N	N	Y
RAD17	5884	ENSG00000152942	5	68630124	68720628	122	-0.56	0.71	0.36	0.36	-0.31	0.62	0.58	0.28	N	N	N	N
ABHD12B	145447	ENSG00000131969	14	51303878	51381688	201	-0.54	0.71	0.37	0.36	-0.61	0.73	1.33	0.09	N	N	Y	Y
PLA2G4D	283748	ENSG00000159337	15	42349881	42421752	281	-0.55	0.71	0.35	0.36	0.41	0.34	0.43	0.34	N	N	N	N
TTC19	54902	ENSG00000011295	17	15867694	15942723	135	-0.56	0.71	0.37	0.36	0.29	0.39	-0.03	0.51	Y	Y	Y	N
CLIC4	25932	ENSG00000169504	1	25036760	25180815	161	-0.56	0.71	0.32	0.37	0.56	0.29	0.41	0.34	N	N	N	N
OR5H2	79310	ENSG00000197938	3	97966732	98012676	238	-0.56	0.71	0.34	0.37	-0.01	0.51	0.55	0.29	N	N	N	N
ABRACL	58527	ENSG00000146386	6	139314819	139374439	153	-0.54	0.71	0.34	0.37	1	0.16	0.68	0.25	N	Y	N	N
HTATIP2	10553	ENSG00000109854	11	20350231	20415329	180	-0.55	0.71	0.33	0.37	0.18	0.43	1.15	0.12	N	Y	Y	Y
BMS1	9790	ENSG00000165733	10	43242954	43340385	213	-0.54	0.71	0.29	0.38	-0.37	0.65	1.2	0.11	N	N	N	N
BLOC1S1	2647	ENSG00000135441	12	56074818	56123491	71	-0.54	0.71	0.31	0.38	-0.29	0.61	0.55	0.29	N	N	N	N
XCL2	6846	ENSG00000143185	1	168500003	168548235	108	-0.54	0.71	0.28	0.39	-0.41	0.66	0.46	0.32	N	N	N	N
NOCT	25819	ENSG00000151014	4	139901913	139977093	93	-0.54	0.71	0.28	0.39	1.05	0.15	-0.41	0.66	N	N	Y	N
KLHL25	64410	ENSG00000183655	15	86292557	86373189	362	-0.57	0.71	0.28	0.39	1.36	0.09	0.71	0.24	N	N	N	N
LIMD2	80774	ENSG00000136490	17	61763249	61813527	50	-0.56	0.71	0.29	0.39	1.56	0.06	-1.61	0.95	Y	Y	N	N
COL28A1	340267	ENSG00000215018	7	7388244	7610460	580	-0.55	0.71	0.22	0.41	-0.35	0.64	1.32	0.09	N	N	N	Y
POMP	51371	ENSG00000132963	13	29198141	29263094	148	-0.54	0.71	0.24	0.41	1.09	0.14	0.04	0.48	N	N	Y	N
DDX42	11325	ENSG00000198231	17	61816549	61906677	87	-0.54	0.71	0.23	0.41	1.53	0.06	-1.6	0.95	N	N	N	N
SLC35A5	55032	ENSG00000138459	3	112245857	112313286	112	-0.54	0.71	0.2	0.42	1.23	0.11	-1.76	0.96	N	N	N	N
ZNF483	158399	ENSG00000173258	9	114252439	114350124	253	-0.56	0.71	0.2	0.42	1.51	0.06	0.02	0.49	N	N	Y	Y
SUSD3	203328	ENSG00000157303	9	95785989	95857420	183	-0.56	0.71	0.16	0.43	1.16	0.12	-0.01	0.5	N	N	Y	N
FAM136A	84908	ENSG00000035141	2	70513108	70564293	80	-0.55	0.71	0.14	0.44	-1.29	0.9	0.42	0.34	N	N	N	N
ADGRF4	221393	ENSG00000153294	6	47631289	47699757	211	-0.54	0.71	0.15	0.44	-1.41	0.92	0.46	0.32	N	N	N	N
PGPEP1L	145814	ENSG00000183571	15	99501459	99586024	267	-0.54	0.71	0.15	0.44	0.6	0.27	0.47	0.32	N	N	N	N
COPRS	55352	ENSG00000172301	17	30168884	30221326	96	-0.54	0.71	0.16	0.44	1.46	0.07	-1.5	0.93	N	N	Y	N
TREML4	285852	ENSG00000188056	6	41161062	41216120	201	-0.56	0.71	0.12	0.45	0.23	0.41	0.06	0.48	N	N	N	N
STK33	65975	ENSG00000130413	11	8403417	8650836	583	-0.54	0.71	0.08	0.47	-1.64	0.95	1.11	0.13	N	N	N	N
ZNF639	51193	ENSG00000121864	3	179006551	179063325	85	-0.55	0.71	0.05	0.48	-0.53	0.7	0.35	0.36	N	N	N	N
OPRPN	58503	ENSG00000171199	4	71228599	71285914	179	-0.55	0.71	0.06	0.48	0.31	0.38	0.28	0.39	N	N	N	N
RAMP3	10268	ENSG00000122679	7	45162367	45233849	229	-0.54	0.71	0.05	0.48	-0.56	0.71	0.45	0.33	N	N	N	N
ROR2	4920	ENSG00000169071	9	94474878	94747444	864	-0.54	0.71	0.04	0.48	1.57	0.06	0.07	0.47	N	N	N	N
PTPRCAP	5790	ENSG00000213402	11	67192981	67240153	38	-0.55	0.71	0.06	0.48	1.31	0.09	-0.96	0.83	N	Y	N	N
IRGM	345611	ENSG00000237693	5	150191085	150238231	86	-0.54	0.71	0.04	0.49	-0.55	0.71	0.55	0.29	N	N	N	N
GSDMC	56169	ENSG00000147697	8	130750442	130834134	281	-0.55	0.71	-0.01	0.5	0.9	0.18	0.3	0.38	N	N	N	N
GNPDA2	132789	ENSG00000163281	4	44684190	44763651	138	-0.56	0.71	-0.02	0.51	0.68	0.25	-1.12	0.87	N	N	N	N
SERPINA12	145264	ENSG00000165953	14	94943611	95019181	228	-0.56	0.71	-0.03	0.51	-0.14	0.56	0.94	0.17	N	N	N	N
P3H1	64175	ENSG00000117385	1	43202006	43267755	101	-0.55	0.71	-0.06	0.52	-0.16	0.56	0.75	0.23	N	N	N	N
NLN	57486	ENSG00000123213	5	64983023	65135111	330	-0.54	0.71	-0.04	0.52	-0.52	0.7	0.96	0.17	N	N	N	N
NCK2	8440	ENSG00000071051	2	106326520	106520730	620	-0.55	0.71	-0.08	0.53	1.77	0.04	-0.73	0.77	N	Y	N	N
PRICKLE4	29964	ENSG00000124593	6	41713500	41765110	116	-0.54	0.71	-0.07	0.53	1.21	0.11	0.07	0.47	N	N	N	N
PGLYRP2	114770	ENSG00000161031	19	15569456	15625315	118	-0.57	0.71	-0.09	0.53	-0.32	0.63	0.88	0.19	N	N	N	N
SMCO3	440087	ENSG00000179256	12	14947584	15002116	101	-0.55	0.71	-0.09	0.54	1.14	0.13	-1.14	0.87	N	N	N	N
SP5	389058	ENSG00000204335	2	171536857	171584498	138	-0.57	0.71	-0.13	0.55	0.58	0.28	0.46	0.32	N	N	N	N
AGAP5	729092	ENSG00000172650	10	75424033	75499357	40	-0.55	0.71	-0.14	0.56	-0.68	0.75	0.36	0.36	N	N	N	N
RASGRF1	5923	ENSG00000058335	15	79242289	79418215	437	-0.57	0.71	-0.16	0.56	2.79	0.00266	-1.25	0.89	N	Y	Y	Y
SPACA4	171169	ENSG00000177202	19	49075000	49120971	155	-0.55	0.71	-0.16	0.56	1.54	0.06	-0.52	0.7	N	Y	N	N
SLC16A8	23539	ENSG00000100156	22	38464144	38514170	78	-0.56	0.71	-0.16	0.56	1.4	0.08	-0.48	0.68	N	Y	N	N
SLC35D3	340146	ENSG00000182747	6	137208402	137256777	99	-0.54	0.71	-0.19	0.57	-0.22	0.59	0.31	0.38	Y	N	N	N
GEN1	348654	ENSG00000178295	2	17900152	17976632	135	-0.55	0.71	-0.19	0.58	1.06	0.14	-0.41	0.66	N	N	N	N
ARLN	401152	ENSG00000164096	4	120207574	120260600	196	-0.54	0.71	-0.2	0.58	0.59	0.28	-0.78	0.78	N	N	N	N
AKR1C4	1109	ENSG00000198610	10	5203798	5270910	191	-0.56	0.71	-0.19	0.58	0.17	0.43	0.13	0.45	N	N	N	N
TAS2R13	50838	ENSG00000212128	12	11050525	11097161	133	-0.57	0.71	-0.21	0.58	-0.4	0.66	0.63	0.26	N	N	N	N
GSPT1	2935	ENSG00000103342	16	11951985	12045519	168	-0.57	0.71	-0.23	0.59	0.96	0.17	-0.38	0.65	N	N	N	N
ACAD11	84129	ENSG00000240303	3	132266982	132413975	202	-0.56	0.71	-0.26	0.6	-0.04	0.52	0.48	0.31	N	N	N	N
MBNL1	4154	ENSG00000152601	3	151927120	152193569	342	-0.56	0.71	-0.25	0.6	1.77	0.04	-1.21	0.89	N	N	Y	Y
CCR7	1236	ENSG00000126353	17	38700021	38756736	61	-0.55	0.71	-0.26	0.6	-0.13	0.55	0.02	0.49	N	N	N	N
TEKTIP1	100128569	ENSG00000183397	19	3503674	3554121	68	-0.56	0.71	-0.26	0.6	-1.14	0.87	0.73	0.23	N	N	N	N
ESS2	8220	ENSG00000100056	22	19107792	19167190	169	-0.56	0.71	-0.26	0.6	0.85	0.2	0.39	0.35	N	N	N	N
FOXN4	121643	ENSG00000139445	12	109705783	109782025	135	-0.56	0.71	-0.28	0.61	0.13	0.45	0.4	0.34	N	N	N	N
ALDH1A3	220	ENSG00000184254	15	101384897	101466831	132	-0.56	0.71	-0.29	0.61	0.42	0.34	-0.11	0.54	N	N	N	Y
ULK2	9706	ENSG00000083290	17	19664143	19806239	186	-0.56	0.71	-0.28	0.61	0.76	0.22	-0.62	0.73	N	N	N	N
CARD10	29775	ENSG00000100065	22	37876400	37950543	181	-0.54	0.71	-0.27	0.61	-0.34	0.63	0.53	0.3	N	N	N	N
SMIM3	85027	ENSG00000256235	5	150122508	150186298	127	-0.54	0.71	-0.34	0.63	-0.16	0.57	0.27	0.39	N	N	N	N
PRR20C	729240	ENSG00000204918	13	57693195	57741216	47	-0.54	0.71	-0.34	0.63	-0.71	0.76	0.77	0.22	N	N	N	N
MOAP1	64112	ENSG00000165943	14	93638541	93686249	111	-0.55	0.71	-0.32	0.63	0.35	0.36	0.2	0.42	N	N	Y	N
SHISA5	51246	ENSG00000164054	3	48499197	48577259	68	-0.54	0.71	-0.35	0.64	-0.91	0.82	0.48	0.31	N	N	N	N
LSG1	55341	ENSG00000041802	3	194351517	194428206	269	-0.55	0.71	-0.35	0.64	0.08	0.47	0.01	0.5	N	N	N	N
SLC16A4	9122	ENSG00000168679	1	110895473	110968704	115	-0.54	0.71	-0.4	0.66	0.99	0.16	-1.52	0.94	N	N	N	N
LINGO4	339398	ENSG00000213171	1	151762765	151812882	85	-0.56	0.71	-0.43	0.67	0.2	0.42	0.47	0.32	N	N	N	N
PATE4	399968	ENSG00000237353	11	125668211	125719967	146	-0.54	0.71	-0.45	0.67	0.06	0.47	-0.06	0.53	N	N	N	N
CXCL9	4283	ENSG00000138755	4	76912623	76963641	144	-0.54	0.71	-0.46	0.68	0.29	0.38	-1.04	0.85	N	N	N	N
SFXN3	81855	ENSG00000107819	10	102755996	102810998	94	-0.55	0.71	-0.47	0.68	1.63	0.05	0.02	0.49	N	N	N	N
SPESP1	246777	ENSG00000258484	15	69187839	69249150	52	-0.55	0.71	-0.51	0.69	0.01	0.5	-0.28	0.61	N	N	Y	N
EPHB2	2048	ENSG00000133216	1	23002263	23251823	389	-0.55	0.71	-0.54	0.7	1.99	0.02	-1.05	0.85	N	N	N	N
INPP1	3628	ENSG00000151689	2	191173196	191246391	131	-0.55	0.71	-0.52	0.7	1	0.16	-0.8	0.79	N	N	Y	N
IL7	3574	ENSG00000104432	8	79635007	79752758	283	-0.55	0.71	-0.53	0.7	-0.27	0.61	0.34	0.37	N	N	N	N
CACTIN	58509	ENSG00000105298	19	3600626	3661813	160	-0.56	0.71	-0.52	0.7	-0.01	0.5	0.27	0.39	N	N	N	N
TAAR5	9038	ENSG00000135569	6	132899731	132945877	198	-0.55	0.71	-0.57	0.72	0.69	0.24	0.13	0.45	N	N	N	N
NODAL	4838	ENSG00000156574	10	72181692	72236465	96	-0.57	0.71	-0.59	0.72	1.42	0.08	-0.69	0.75	N	N	N	N
PDZD7	79955	ENSG00000186862	10	102757440	102825914	107	-0.54	0.71	-0.59	0.72	1.7	0.04	-0.24	0.59	Y	N	N	N
XYLT1	64131	ENSG00000103489	16	17186181	17599738	1075	-0.55	0.71	-0.59	0.72	1.08	0.14	1.17	0.12	N	Y	N	N
CYB5R3	1727	ENSG00000100243	22	43003846	43080405	223	-0.54	0.71	-0.58	0.72	0.41	0.34	-0.14	0.56	N	N	N	N
CDRT15P3	408029	ENSG00000186825	2	132542534	132594234	111	-0.55	0.71	-0.62	0.73	0.07	0.47	-0.39	0.65	N	N	N	N
FHDC1	85462	ENSG00000137460	4	153822265	153910848	181	-0.56	0.71	-0.61	0.73	0.41	0.34	0.48	0.32	N	N	N	N
LCA5	167691	ENSG00000135338	6	80184708	80282147	211	-0.55	0.71	-0.62	0.73	0.54	0.29	-0.3	0.62	N	N	N	N
KRT80	144501	ENSG00000167767	12	52552780	52620798	217	-0.54	0.71	-0.61	0.73	1.25	0.11	-1.25	0.89	N	N	N	N
CCDC43	124808	ENSG00000180329	17	42744805	42802355	86	-0.56	0.71	-0.6	0.73	1.2	0.11	-0.38	0.65	N	N	Y	N
CYP4F3	4051	ENSG00000186529	19	15716701	15781570	345	-0.56	0.71	-0.68	0.75	0.14	0.44	-0.35	0.64	N	N	N	Y
IL36G	56300	ENSG00000136688	2	113700596	113753249	101	-0.56	0.71	-0.7	0.76	-0.51	0.69	-0.01	0.5	N	N	N	N
SLC27A6	28965	ENSG00000113396	5	128265951	128379335	471	-0.56	0.71	-0.72	0.76	-0.35	0.64	0.26	0.4	N	N	Y	N
TRIM61	391712	ENSG00000183439	4	165865598	165933818	150	-0.56	0.71	-0.74	0.77	-0.35	0.64	0.04	0.49	N	N	N	N
ABRA	137735	ENSG00000174429	8	107761711	107817472	93	-0.55	0.71	-0.74	0.77	0.3	0.38	-0.86	0.81	Y	N	N	N
ATAD2	29028	ENSG00000156802	8	124322090	124443705	166	-0.56	0.71	-0.73	0.77	0.41	0.34	-0.3	0.62	N	N	N	N
SMC1B	27127	ENSG00000077935	22	45729944	45844500	205	-0.57	0.71	-0.75	0.77	-0.36	0.64	-0.16	0.56	N	N	N	N
CORO2A	7464	ENSG00000106789	9	100873257	100989956	341	-0.54	0.71	-0.81	0.79	0.87	0.19	0.36	0.36	N	N	N	N
TRHR	7201	ENSG00000174417	8	110064653	110141813	200	-0.55	0.71	-0.85	0.8	1.03	0.15	-1.2	0.89	N	N	N	N
HECTD2	143279	ENSG00000165338	10	93134037	93284586	173	-0.55	0.71	-0.85	0.8	0.21	0.42	-0.48	0.68	N	Y	N	N
CBLN3	643866	ENSG00000139899	14	24885738	24933731	225	-0.57	0.71	-0.85	0.8	0.42	0.34	-0.59	0.72	N	N	N	N
IL1RL2	8808	ENSG00000115598	2	102768433	102866462	279	-0.55	0.71	-0.86	0.81	0.49	0.31	-0.35	0.64	N	N	Y	N
OR6C68	403284	ENSG00000205327	12	55851162	55897100	130	-0.57	0.71	-0.89	0.81	0.06	0.48	0.07	0.47	N	N	N	N
CCDC86	79080	ENSG00000110104	11	60574429	60628561	165	-0.55	0.71	-0.96	0.83	0.45	0.33	-0.22	0.59	N	N	N	Y
ZNF410	57862	ENSG00000119725	14	74318318	74408991	301	-0.55	0.71	-1	0.84	-0.45	0.67	0.15	0.44	N	N	N	N
CTCFL	140690	ENSG00000124092	20	56061021	56135708	231	-0.55	0.71	-0.98	0.84	0.76	0.22	-0.26	0.6	N	N	N	N
ZNF420	147923	ENSG00000197050	19	37534319	37631221	160	-0.55	0.71	-1.02	0.85	-0.23	0.59	-0.14	0.56	N	N	N	N
FAM209A	200232	ENSG00000124103	20	55064785	55111208	82	-0.54	0.71	-1.05	0.85	0.24	0.41	-0.42	0.66	N	N	N	N
NKX3-1	4824	ENSG00000167034	8	23526206	23575450	142	-0.56	0.71	-1.09	0.86	0.21	0.42	0.09	0.46	N	Y	N	Y
FRMPD2	143162	ENSG00000170324	10	49354602	49517941	214	-0.55	0.71	-1.08	0.86	0.1	0.46	0.13	0.45	N	N	N	N
CDRT15L2	256223	ENSG00000214819	17	20448037	20494224	12	-0.55	0.71	-1.08	0.86	-0.14	0.55	-1.28	0.9	N	N	N	N
CLEC11A	6320	ENSG00000105472	19	51191588	51238981	54	-0.56	0.71	-1.09	0.86	0.28	0.39	-0.36	0.64	N	Y	N	N
BBOF1	80127	ENSG00000119636	14	74451054	74542795	287	-0.54	0.71	-1.12	0.87	0.23	0.41	-0.27	0.61	N	N	N	N
SPATA31D3	389762	ENSG00000214929	9	84523415	84575009	19	-0.54	0.71	-1.2	0.89	1.04	0.15	-0.24	0.59	N	N	N	N
ANP32D	23519	ENSG00000139223	12	48831448	48876843	123	-0.56	0.71	-1.21	0.89	-0.51	0.69	-0.11	0.55	N	N	N	N
NTAQ1	55093	ENSG00000156795	8	124393965	124464261	264	-0.57	0.71	-1.3	0.9	0.07	0.47	-0.73	0.77	N	N	N	N
OBSCN	84033	ENSG00000154358	1	228360740	228576577	458	-0.55	0.71	-1.31	0.91	-0.42	0.66	0.04	0.48	Y	N	N	N
CEACAM6	4680	ENSG00000086548	19	42224398	42286113	99	-0.55	0.71	-1.35	0.91	-0.05	0.52	-0.16	0.56	N	N	N	N
SNRPD1	6632	ENSG00000167088	18	19157260	19220208	57	-0.54	0.71	-1.44	0.92	0.01	0.5	-0.91	0.82	N	N	N	N
TMEM203	94107	ENSG00000187713	9	140088534	140135090	72	-0.56	0.71	-1.48	0.93	0.95	0.17	-0.3	0.62	N	Y	N	N
FBLIM1	54751	ENSG00000162458	1	16048107	16123089	138	-0.54	0.71	-1.56	0.94	0.18	0.43	-0.27	0.61	N	N	N	N
RIOK2	55781	ENSG00000058729	5	96486571	96554005	170	-0.55	0.71	-1.67	0.95	-0.26	0.6	0.27	0.39	N	N	N	N
TMEM14B	81853	ENSG00000137210	6	10712995	10780389	90	-0.55	0.71	-1.68	0.95	0.52	0.3	-0.89	0.81	N	N	N	N
GARRE1	9710	ENSG00000166398	19	34710456	34856471	262	-0.54	0.71	-1.68	0.95	0.66	0.25	-1.06	0.86	N	N	N	N
ECHDC3	79746	ENSG00000134463	10	11749356	11816065	137	-0.56	0.71	-1.99	0.98	0.37	0.36	-1.04	0.85	N	N	N	N
RASSF9	9182	ENSG00000198774	12	86188331	86265318	303	-0.59	0.72	4.47	3.84e-06	1.91	0.03	3.5	0.000232	N	N	N	N
MACF1	23499	ENSG00000127603	1	39514839	39962810	792	-0.57	0.72	3.78	7.84e-05	3.21	0.000656	1.98	0.02	N	N	N	N
COPS3	8533	ENSG00000141030	17	17139938	17219617	200	-0.58	0.72	3.55	0.000192	2.65	0.00402	1.9	0.03	N	N	Y	N
EIF4G3	8672	ENSG00000075151	1	21122785	21538381	639	-0.57	0.72	3.12	0.000916	3.01	0.00129	0.71	0.24	N	N	Y	N
DGKH	160851	ENSG00000102780	13	42579172	42814352	692	-0.57	0.72	2.35	0.01	2.97	0.00147	0.14	0.45	Y	Y	Y	N
ASGR2	433	ENSG00000161944	17	6994641	7053292	156	-0.58	0.72	2.31	0.01	-1.02	0.85	3.04	0.0012	N	N	N	N
DENND2D	79961	ENSG00000162777	1	111718591	111782160	146	-0.6	0.72	2.11	0.02	1.77	0.04	1.65	0.05	N	N	N	N
NEMF	9147	ENSG00000165525	14	50240528	50354763	86	-0.58	0.72	2.15	0.02	2.15	0.02	0.25	0.4	N	N	N	N
PAFAH2	5051	ENSG00000158006	1	26276258	26361366	146	-0.57	0.72	1.75	0.04	0.43	0.33	1.55	0.06	N	N	N	N
TMEM39A	55254	ENSG00000176142	3	119137807	119217529	202	-0.59	0.72	1.8	0.04	1.18	0.12	1.51	0.07	N	N	N	N
PAFAH1B3	5050	ENSG00000079462	19	42791185	42841952	33	-0.59	0.72	1.74	0.04	1.44	0.07	0.41	0.34	N	N	N	N
CCDC106	29903	ENSG00000173581	19	56123934	56174527	98	-0.58	0.72	1.75	0.04	1.65	0.05	0.24	0.4	Y	Y	N	N
TUBA4A	7277	ENSG00000127824	2	220104433	220154330	83	-0.58	0.72	1.63	0.05	1.85	0.03	-0.17	0.57	Y	Y	Y	Y
AMOTL2	51421	ENSG00000114019	3	134064187	134129321	109	-0.57	0.72	1.56	0.06	1.49	0.07	0.59	0.28	N	N	N	N
TAAR8	83551	ENSG00000146385	6	132838832	132884860	156	-0.58	0.72	1.55	0.06	1.48	0.07	0.78	0.22	N	N	N	N
GALR2	8811	ENSG00000182687	17	74035892	74083573	62	-0.59	0.72	1.59	0.06	0.26	0.4	1.37	0.09	N	N	N	N
MAGEF1	64110	ENSG00000177383	3	184418155	184464836	113	-0.6	0.72	1.48	0.07	1.31	0.09	1.38	0.08	N	N	N	N
C6orf89	221477	ENSG00000198663	6	36818640	36906740	224	-0.59	0.72	1.44	0.07	0.86	0.2	0.98	0.16	N	N	N	Y
KCTD4	386618	ENSG00000180332	13	45756988	45810175	88	-0.58	0.72	1.51	0.07	-0.94	0.83	1.46	0.07	N	Y	Y	N
PSME2	5721	ENSG00000100911	14	24602574	24650855	62	-0.59	0.72	1.44	0.07	0.12	0.45	1.61	0.05	N	N	N	N
C1orf159	54991	ENSG00000131591	1	1007198	1086736	160	-0.57	0.72	1.42	0.08	-0.54	0.71	1.41	0.08	N	N	N	N
HCFC2	29915	ENSG00000111727	12	104423236	104510302	182	-0.58	0.72	1.38	0.08	2.67	0.00375	0.08	0.47	N	Y	N	N
CHAMP1	283489	ENSG00000198824	13	115044965	115102803	105	-0.6	0.72	1.4	0.08	1.43	0.08	0.63	0.26	N	N	N	N
HSPA6	3310	ENSG00000173110	1	161459036	161506687	101	-0.59	0.72	1.32	0.09	1.94	0.03	0.12	0.45	N	N	N	N
HNRNPR	10236	ENSG00000125944	1	23625953	23706143	84	-0.57	0.72	1.31	0.1	1.63	0.05	-0.24	0.6	N	N	N	N
SH2B3	10019	ENSG00000111252	12	111808720	111899427	69	-0.58	0.72	1.27	0.1	0.04	0.48	1	0.16	N	N	N	N
PIAS3	10401	ENSG00000131788	1	145540257	145596546	67	-0.59	0.72	1.21	0.11	0.24	0.41	1.35	0.09	N	N	N	N
RPS12	6206	ENSG00000112306	6	133100708	133152007	170	-0.59	0.72	1.25	0.11	1.36	0.09	0.31	0.38	N	N	N	N
ZACN	353174	ENSG00000186919	17	74040263	74088885	69	-0.58	0.72	1.23	0.11	0.18	0.43	1.15	0.13	N	N	N	N
PTGER3	5733	ENSG00000050628	1	71308036	71548497	564	-0.59	0.72	1.15	0.12	2.56	0.01	0.02	0.49	N	N	Y	N
SLC6A13	6540	ENSG00000010379	12	319787	407039	203	-0.58	0.72	1.18	0.12	-0.29	0.61	1.78	0.04	N	N	N	N
AIM2	9447	ENSG00000163568	1	159018790	159081685	107	-0.58	0.72	1.11	0.13	1.49	0.07	-0.58	0.72	N	N	N	N
TMEM175	84286	ENSG00000127419	4	891175	962444	172	-0.59	0.72	1.12	0.13	1.62	0.05	0.21	0.42	N	N	N	N
CTDSPL2	51496	ENSG00000137770	15	44684579	44829455	183	-0.59	0.72	1.12	0.13	-0.23	0.59	1.15	0.12	N	N	N	N
SSTR4	6754	ENSG00000132671	20	22981057	23027314	100	-0.57	0.72	1.1	0.13	-0.48	0.68	1.45	0.07	N	Y	N	N
EIF4G2	1982	ENSG00000110321	11	10808593	10865582	125	-0.57	0.72	1.1	0.14	-0.6	0.73	1.38	0.08	N	N	N	N
PPFIA1	8500	ENSG00000131626	11	70081806	70240607	291	-0.57	0.72	1.1	0.14	1.82	0.03	-0.58	0.72	N	N	N	N
DSC1	1823	ENSG00000134765	18	28699199	28777819	207	-0.57	0.72	1.09	0.14	-1.49	0.93	1.49	0.07	N	N	N	N
SYNJ1	8867	ENSG00000159082	21	33987269	34135351	204	-0.59	0.72	1.09	0.14	0.74	0.23	0.96	0.17	N	Y	Y	Y
SH3BGR	6450	ENSG00000185437	21	40782797	40897433	324	-0.59	0.72	1.09	0.14	0.34	0.37	0.96	0.17	N	N	N	Y
SH3GLB1	51100	ENSG00000097033	1	87135253	87223867	156	-0.59	0.72	1.05	0.15	1.36	0.09	0.64	0.26	N	N	N	N
PAN3	255967	ENSG00000152520	13	28675997	28879475	283	-0.58	0.72	1.02	0.15	0.32	0.37	0.99	0.16	N	N	N	N
ADAMTSL5	339366	ENSG00000185761	19	1495017	1548188	154	-0.59	0.72	1.05	0.15	-0.14	0.55	1.57	0.06	Y	N	N	Y
RAD1	5810	ENSG00000113456	5	34895365	34950780	87	-0.59	0.72	0.94	0.17	-0.58	0.72	1.54	0.06	N	N	N	N
SLC22A24	283238	ENSG00000197658	11	62837412	62946693	339	-0.58	0.72	0.95	0.17	0.44	0.33	0.71	0.24	N	N	N	N
ANKRD24	170961	ENSG00000089847	19	4147665	4234811	175	-0.58	0.72	0.97	0.17	0.73	0.23	1.17	0.12	N	N	N	N
PPP1R3D	5509	ENSG00000132825	20	58501887	58550352	38	-0.58	0.72	0.95	0.17	-1.01	0.84	1.07	0.14	N	N	N	Y
CSTA	1475	ENSG00000121552	3	122009011	122070816	177	-0.58	0.72	0.82	0.21	-1.89	0.97	1.7	0.04	N	N	N	N
TPMT	7172	ENSG00000137364	6	18118542	18190374	233	-0.57	0.72	0.79	0.22	0.79	0.22	0.47	0.32	N	N	Y	Y
ZNF681	148213	ENSG00000196172	19	23911997	23976693	88	-0.59	0.72	0.79	0.22	0.42	0.34	0.28	0.39	N	N	N	N
ZNF552	79818	ENSG00000178935	19	58308450	58361529	109	-0.57	0.72	0.79	0.22	0.53	0.3	1.3	0.1	N	N	N	N
ITGB6	3694	ENSG00000115221	2	160946182	161145349	432	-0.59	0.72	0.73	0.23	0.16	0.44	1.45	0.07	N	N	N	N
GTSF1	121355	ENSG00000170627	12	54839736	54902386	149	-0.57	0.72	0.74	0.23	-0.17	0.57	0.88	0.19	N	N	N	N
TMBIM1	64114	ENSG00000135926	2	219128917	219192280	137	-0.58	0.72	0.72	0.24	1	0.16	-0.15	0.56	N	N	N	Y
C14orf39	317761	ENSG00000179008	14	60892674	60987764	165	-0.59	0.72	0.72	0.24	1.04	0.15	-0.3	0.62	N	N	N	N
POTEC	388468	ENSG00000183206	18	14501737	14578599	68	-0.57	0.72	0.71	0.24	-0.22	0.59	1.09	0.14	N	N	N	N
ACSS1	84532	ENSG00000154930	20	24976866	25073818	216	-0.58	0.72	0.72	0.24	-0.51	0.69	1.48	0.07	N	N	N	Y
ZNF587B	100293516	ENSG00000269343	19	58306427	58367606	130	-0.58	0.72	0.69	0.25	0.4	0.35	1.31	0.09	N	N	N	N
SPTB	6710	ENSG00000070182	14	65203001	65381604	588	-0.59	0.72	0.64	0.26	-0.03	0.51	1.76	0.04	Y	Y	N	N
QPCTL	54814	ENSG00000011478	19	46160741	46217248	119	-0.58	0.72	0.62	0.27	0.61	0.27	0.4	0.35	N	N	N	N
OR8J1	219477	ENSG00000172487	11	56092691	56138764	121	-0.58	0.72	0.54	0.29	-0.53	0.7	0.84	0.2	N	N	N	N
SRXN1	140809	ENSG00000271303	20	617259	669014	131	-0.59	0.72	0.56	0.29	1.75	0.04	-0.86	0.81	N	N	N	N
LAMC2	3918	ENSG00000058085	1	183112952	183224262	295	-0.58	0.72	0.52	0.3	0.51	0.3	0.86	0.2	N	N	N	N
ADCK2	90956	ENSG00000133597	7	140337730	140405745	100	-0.59	0.72	0.52	0.3	-0.43	0.67	1.07	0.14	N	N	N	N
C10orf105	414152	ENSG00000214688	10	73461458	73532581	169	-0.6	0.72	0.53	0.3	1.26	0.1	0.41	0.34	N	N	N	Y
COMMD2	51122	ENSG00000114744	3	149446257	149505287	128	-0.57	0.72	0.5	0.31	0.13	0.45	1.16	0.12	N	N	N	N
TRPC6	7225	ENSG00000137672	11	101312295	101489687	583	-0.58	0.72	0.5	0.31	0.07	0.47	1.19	0.12	N	N	N	N
OR5B2	390190	ENSG00000172365	11	58179738	58225786	137	-0.59	0.72	0.46	0.32	0.53	0.3	0.33	0.37	N	N	N	N
ISLR2	57611	ENSG00000167178	15	74385544	74439143	23	-0.57	0.72	0.43	0.33	0.4	0.34	2.17	0.02	N	N	N	N
LHX6	26468	ENSG00000106852	9	124954856	125026166	135	-0.58	0.72	0.41	0.34	1.78	0.04	-0.35	0.64	N	N	N	N
ZSWIM7	125150	ENSG00000214941	17	15869874	15938006	121	-0.57	0.72	0.41	0.34	0.26	0.4	0	0.5	Y	N	N	N
OLIG2	10215	ENSG00000205927	21	34363216	34411504	154	-0.59	0.72	0.4	0.34	-0.17	0.57	1.36	0.09	N	N	N	N
OR5AP2	338675	ENSG00000172464	11	56398965	56444915	115	-0.57	0.72	0.4	0.35	-0.34	0.63	0.81	0.21	N	N	N	N
MTA2	9219	ENSG00000149480	11	62350675	62404312	48	-0.59	0.72	0.39	0.35	-0.35	0.64	0.53	0.3	N	N	N	N
CCNC	892	ENSG00000112237	6	99980263	100051849	181	-0.57	0.72	0.37	0.36	-0.34	0.63	1.22	0.11	N	N	N	N
ITGA7	3679	ENSG00000135424	12	56068352	56144821	87	-0.59	0.72	0.37	0.36	-0.35	0.64	0.61	0.27	N	N	N	Y
TMEM204	79652	ENSG00000131634	16	1543742	1615581	199	-0.58	0.72	0.35	0.36	-0.18	0.57	0.86	0.19	N	N	N	N
DEFB123	245936	ENSG00000180424	20	29993411	30048060	111	-0.59	0.72	0.32	0.37	0.78	0.22	-0.14	0.56	N	N	N	N
DCHS2	54798	ENSG00000197410	4	155145527	155447930	723	-0.59	0.72	0.29	0.38	0.7	0.24	0.64	0.26	N	N	Y	N
IVL	3713	ENSG00000163207	1	152846039	152894362	55	-0.59	0.72	0.29	0.39	0.66	0.26	-0.56	0.71	N	N	N	N
GLRA3	8001	ENSG00000145451	4	175535367	175785465	785	-0.58	0.72	0.25	0.4	-0.06	0.52	1.25	0.11	N	N	N	N
KIAA1549L	25758	ENSG00000110427	11	33528877	33705648	279	-0.58	0.72	0.26	0.4	0.37	0.36	0.89	0.19	N	N	N	N
FSTL3	10272	ENSG00000070404	19	641389	693392	209	-0.59	0.72	0.25	0.4	1.7	0.04	0.84	0.2	N	N	N	N
MYF6	4618	ENSG00000111046	12	81066408	81113257	103	-0.58	0.72	0.24	0.41	-0.62	0.73	0.81	0.21	N	N	N	N
AGXT2	64902	ENSG00000113492	5	34988206	35083293	233	-0.59	0.72	0.19	0.42	1.34	0.09	0.15	0.44	N	N	N	N
MDH1B	130752	ENSG00000138400	2	207592487	207665268	206	-0.58	0.72	0.15	0.44	1.03	0.15	-1	0.84	N	N	N	N
ATG3	64422	ENSG00000144848	3	112241354	112315810	120	-0.58	0.72	0.15	0.44	1.24	0.11	-1.81	0.97	N	N	N	N
CRYBB1	1414	ENSG00000100122	22	26985362	27048991	163	-0.6	0.72	0.15	0.44	2.24	0.01	-2.77	1	N	N	Y	N
STRADA	92335	ENSG00000266173	17	61770192	61854330	82	-0.58	0.72	0.13	0.45	1.54	0.06	-1.63	0.95	N	N	N	N
DERL1	79139	ENSG00000136986	8	124015404	124089663	167	-0.58	0.72	0.07	0.47	2.23	0.01	-1.24	0.89	N	N	N	N
PLAG1	5324	ENSG00000181690	8	57063463	57158859	131	-0.58	0.72	0.05	0.48	-1.02	0.85	1.04	0.15	N	N	N	N
PTPRC	5788	ENSG00000081237	1	198573098	198736605	411	-0.57	0.72	0.03	0.49	0.45	0.33	0.53	0.3	N	N	N	N
IPO7	10527	ENSG00000205339	11	9371169	9479674	196	-0.58	0.72	0.03	0.49	0.21	0.42	0.42	0.34	N	N	N	N
APOBEC3C	27350	ENSG00000244509	22	39375265	39424843	84	-0.57	0.72	0	0.5	-0.19	0.58	0.65	0.26	N	N	N	N
FAM167B	84734	ENSG00000183615	1	32677818	32724461	63	-0.57	0.72	-0.01	0.51	0.65	0.26	-0.41	0.66	N	N	N	N
TAS2R1	50834	ENSG00000169777	5	9619109	9665463	73	-0.58	0.72	-0.03	0.51	-1.04	0.85	0.97	0.17	N	N	N	N
AGK	55750	ENSG00000006530	7	141216078	141364209	173	-0.58	0.72	-0.02	0.51	0.44	0.33	-0.55	0.71	N	N	N	N
RUNX3	864	ENSG00000020633	1	25216002	25326648	262	-0.59	0.72	-0.04	0.52	0.99	0.16	0.53	0.3	N	N	N	N
IRF7	3665	ENSG00000185507	11	602555	650999	148	-0.59	0.72	-0.04	0.52	1.65	0.05	-0.89	0.81	N	N	N	N
DDI1	414301	ENSG00000170967	11	103872308	103919922	96	-0.58	0.72	-0.06	0.52	0.57	0.28	-0.01	0.5	N	N	N	N
AARS2	57505	ENSG00000124608	6	44256463	44316094	150	-0.58	0.72	-0.09	0.53	0.22	0.41	0.88	0.19	N	N	N	N
SIAH3	283514	ENSG00000215475	13	46344405	46460846	357	-0.57	0.72	-0.08	0.53	1.62	0.05	-0.39	0.65	N	N	N	N
CA5A	763	ENSG00000174990	16	87911625	88005173	403	-0.58	0.72	-0.07	0.53	0.53	0.3	0.7	0.24	N	N	N	N
ZCWPW2	152098	ENSG00000206559	3	28355372	28576633	256	-0.6	0.72	-0.09	0.54	-0.71	0.76	0.76	0.22	N	N	N	N
CFAP92	57501	ENSG00000114656	3	128679779	128754915	93	-0.58	0.72	-0.1	0.54	1.12	0.13	-0.85	0.8	N	N	N	N
SLC39A12	221074	ENSG00000148482	10	18205768	18342221	425	-0.59	0.72	-0.09	0.54	0.16	0.44	0.81	0.21	N	N	N	N
PRAP1	118471	ENSG00000165828	10	135113362	135176187	124	-0.58	0.72	-0.09	0.54	-0.79	0.78	0.57	0.28	N	N	N	N
WNT6	7475	ENSG00000115596	2	219689546	219748954	41	-0.59	0.72	-0.14	0.55	-0.01	0.5	0.22	0.41	N	N	N	N
CLDN1	9076	ENSG00000163347	3	190013490	190075235	291	-0.59	0.72	-0.12	0.55	1.14	0.13	-0.78	0.78	N	N	N	N
PRRG4	79056	ENSG00000135378	11	32816309	32889669	191	-0.59	0.72	-0.13	0.55	-0.28	0.61	0.56	0.29	N	N	N	N
SERPINB10	5273	ENSG00000242550	18	61540224	61612948	246	-0.58	0.72	-0.13	0.55	-1.14	0.87	0.36	0.36	N	N	N	N
ALDH1A1	216	ENSG00000165092	9	75505578	75688633	263	-0.59	0.72	-0.15	0.56	-0.78	0.78	1.13	0.13	N	N	Y	Y
CCDC73	493860	ENSG00000186714	11	32613626	32851204	567	-0.57	0.72	-0.15	0.56	0.36	0.36	0.59	0.28	N	N	N	N
MOGAT1	116255	ENSG00000124003	2	223501457	223585005	205	-0.58	0.72	-0.18	0.57	0	0.5	0.75	0.23	N	N	N	Y
SPSB4	92369	ENSG00000175093	3	140735743	140877453	217	-0.6	0.72	-0.18	0.57	0.55	0.29	-0.05	0.52	N	N	N	N
SLC38A1	81539	ENSG00000111371	12	46566838	46698208	214	-0.6	0.72	-0.17	0.57	1.45	0.07	-0.17	0.57	N	N	N	N
VIL1	7429	ENSG00000127831	2	219248838	219324248	81	-0.58	0.72	-0.23	0.59	0.32	0.38	-0.37	0.64	N	N	N	N
MPC1	51660	ENSG00000060762	6	166768407	166831501	83	-0.59	0.72	-0.23	0.59	-0.45	0.67	0.1	0.46	N	N	N	N
PRH2	5555	ENSG00000134551	12	11046834	11097444	141	-0.58	0.72	-0.23	0.59	-0.39	0.65	0.59	0.28	N	N	N	N
HCLS1	3059	ENSG00000180353	3	121340246	121414791	137	-0.59	0.72	-0.25	0.6	0.88	0.19	-0.64	0.74	N	N	N	N
ZCCHC9	84240	ENSG00000131732	5	80562402	80618966	105	-0.58	0.72	-0.28	0.61	1.22	0.11	-0.78	0.78	N	N	N	N
DELE1	9812	ENSG00000081791	5	141268350	141340027	167	-0.58	0.72	-0.3	0.62	0.29	0.39	0.38	0.35	N	N	N	N
UTS2	10911	ENSG00000049247	1	7897672	7948551	196	-0.58	0.72	-0.34	0.63	1.13	0.13	-0.35	0.64	N	N	N	N
DDX1	1653	ENSG00000079785	2	15696745	15781235	183	-0.58	0.72	-0.32	0.63	0.15	0.44	0.23	0.41	N	N	Y	N
DTWD2	285605	ENSG00000169570	5	118162569	118359240	308	-0.6	0.72	-0.34	0.63	-1.36	0.91	0.95	0.17	N	N	N	N
ASB13	79754	ENSG00000196372	10	5670820	5743558	252	-0.57	0.72	-0.35	0.64	0.82	0.21	-0.1	0.54	N	N	N	N
PRKAG3	53632	ENSG00000115592	2	219677083	219731526	38	-0.57	0.72	-0.39	0.65	0.13	0.45	0.15	0.44	N	N	N	N
CFAP263	29070	ENSG00000103021	16	58248840	58327740	300	-0.57	0.72	-0.39	0.65	0.16	0.44	0.03	0.49	N	N	N	N
MC2R	4158	ENSG00000185231	18	13872043	13950535	192	-0.58	0.72	-0.38	0.65	0.49	0.31	-1	0.84	N	N	N	N
LCN8	138307	ENSG00000204001	9	139638838	139687995	161	-0.59	0.72	-0.42	0.66	-0.47	0.68	0.18	0.43	N	N	N	N
CA1	759	ENSG00000133742	8	86230458	86325342	129	-0.57	0.72	-0.43	0.67	-0.17	0.57	0.82	0.21	N	N	N	N
LCN15	389812	ENSG00000177984	9	139644086	139693965	158	-0.58	0.72	-0.43	0.67	-0.56	0.71	0.14	0.44	N	N	Y	N
SCP2	6342	ENSG00000116171	1	53357901	53527289	428	-0.58	0.72	-0.46	0.68	-0.18	0.57	0.33	0.37	N	N	N	N
EDN1	1906	ENSG00000078401	6	12255529	12307427	108	-0.57	0.72	-0.46	0.68	-0.16	0.56	0.83	0.2	N	N	N	N
NECAP1	25977	ENSG00000089818	12	8199807	8260373	88	-0.59	0.72	-0.48	0.68	0.19	0.42	1.05	0.15	N	N	Y	N
RUFY4	285180	ENSG00000188282	2	218864657	218965304	191	-0.58	0.72	-0.51	0.69	-0.12	0.55	0.2	0.42	N	N	Y	N
GOLGB1	2804	ENSG00000173230	3	121372046	121503662	253	-0.59	0.72	-0.5	0.69	1.02	0.15	-0.97	0.83	N	N	N	Y
MND1	84057	ENSG00000121211	4	154230801	154346247	271	-0.58	0.72	-0.5	0.69	0.24	0.4	0.16	0.44	N	N	N	N
OR52B4	143496	ENSG00000221996	11	4378493	4424616	129	-0.58	0.72	-0.51	0.7	-0.54	0.71	0.48	0.31	N	N	N	N
CHD4	1108	ENSG00000111642	12	6669248	6751551	103	-0.59	0.72	-0.58	0.72	-0.15	0.56	0.26	0.4	Y	N	N	N
THRAP3	9967	ENSG00000054118	1	36655017	36780958	105	-0.59	0.72	-0.65	0.74	0.46	0.32	-0.44	0.67	N	N	N	N
MUC6	4588	ENSG00000184956	11	1002824	1071706	131	-0.59	0.72	-0.65	0.74	0.24	0.41	0.06	0.48	N	N	N	N
RAD51AP1	10635	ENSG00000111247	12	4612940	4679213	88	-0.59	0.72	-0.64	0.74	-0.59	0.72	0.31	0.38	N	N	N	N
SASH1	23328	ENSG00000111961	6	148628729	148883185	788	-0.59	0.72	-0.66	0.75	1.49	0.07	0.62	0.27	N	N	N	Y
CMC2	56942	ENSG00000103121	16	80999699	81075713	274	-0.59	0.72	-0.69	0.75	0.38	0.35	-1.03	0.85	N	N	N	N
MTOR	2475	ENSG00000198793	1	11156588	11357614	328	-0.57	0.72	-0.7	0.76	-0.03	0.51	-0.27	0.61	N	N	N	N
CHST6	4166	ENSG00000183196	16	75497022	75563926	167	-0.58	0.72	-0.72	0.76	1.36	0.09	0.19	0.42	N	N	N	Y
MINAR1	23251	ENSG00000169330	15	79689858	79774642	185	-0.58	0.72	-0.76	0.78	1.83	0.03	-1.48	0.93	N	N	N	N
PRSS36	146547	ENSG00000178226	16	31140244	31196415	41	-0.59	0.72	-0.76	0.78	1.29	0.1	-0.22	0.59	N	N	N	N
EIF4EBP2	1979	ENSG00000148730	10	72128861	72198374	150	-0.59	0.72	-0.83	0.8	1.52	0.06	-0.93	0.82	N	N	N	N
TOPBP1	11073	ENSG00000163781	3	133309449	133415762	270	-0.59	0.72	-0.89	0.81	0.21	0.42	-0.2	0.58	N	N	N	N
GNGT1	2792	ENSG00000127928	7	93500820	93550485	146	-0.57	0.72	-0.93	0.82	0.41	0.34	-0.87	0.81	N	N	N	N
UBC	7316	ENSG00000150991	12	125386192	125434587	144	-0.57	0.72	-0.93	0.82	0.34	0.37	0.19	0.43	N	N	N	N
KRTAP3-3	85293	ENSG00000212899	17	39139682	39185385	200	-0.59	0.72	-0.97	0.83	-0.64	0.74	0.17	0.43	N	N	N	N
KCNE2	9992	ENSG00000159197	21	35701323	35753440	133	-0.57	0.72	-0.99	0.84	0.33	0.37	0.25	0.4	N	N	N	N
ARPC5L	81873	ENSG00000136950	9	127591267	127650012	109	-0.58	0.72	-1.03	0.85	0.2	0.42	-0.91	0.82	N	N	Y	N
SETD1A	9739	ENSG00000099381	16	30933615	31005985	51	-0.58	0.72	-1.05	0.85	0.03	0.49	-0.6	0.72	N	N	N	N
SLC2A10	81031	ENSG00000197496	20	45303279	45374986	185	-0.57	0.72	-1.06	0.85	0.01	0.5	0.36	0.36	N	N	N	N
MCF2L2	23101	ENSG00000053524	3	182885831	183181031	702	-0.6	0.72	-1.1	0.86	1.79	0.04	-1.26	0.9	N	N	N	Y
DEPP1	11067	ENSG00000165507	10	45461709	45509330	88	-0.59	0.72	-1.17	0.88	-0.09	0.53	-0.27	0.61	N	N	N	N
MGA	23269	ENSG00000174197	15	41878432	42072141	285	-0.58	0.72	-1.2	0.88	0.05	0.48	-0.36	0.64	N	N	N	N
ICAM3	3385	ENSG00000076662	19	10434452	10485345	139	-0.57	0.72	-1.18	0.88	0.51	0.3	-0.15	0.56	N	N	N	N
CNGA3	1261	ENSG00000144191	2	98927618	99025064	227	-0.58	0.72	-1.23	0.89	0.09	0.46	0.04	0.48	N	N	N	N
YY1	7528	ENSG00000100811	14	100670102	100755371	157	-0.6	0.72	-1.23	0.89	-0.22	0.59	-0.04	0.51	N	N	N	N
RAB12	201475	ENSG00000206418	18	8574443	8649380	260	-0.59	0.72	-1.22	0.89	0.02	0.49	0.18	0.43	N	N	N	N
LRRC14B	389257	ENSG00000185028	5	156626	205468	163	-0.59	0.72	-1.46	0.93	0.08	0.47	-0.37	0.65	N	N	N	N
ESCO1	114799	ENSG00000141446	18	19099242	19215697	93	-0.59	0.72	-1.61	0.95	-0.08	0.53	-0.92	0.82	N	N	N	N
SP140	11262	ENSG00000079263	2	231055445	231187930	306	-0.59	0.72	-1.75	0.96	1	0.16	-1.09	0.86	N	N	N	N
NBEA	26960	ENSG00000172915	13	35481424	36256874	1559	-0.59	0.72	-2.33	0.99	0.48	0.32	-0.86	0.81	Y	Y	N	N
CHRD	8646	ENSG00000090539	3	184062861	184117617	114	-0.61	0.73	4.53	3.02e-06	-0.62	0.73	4.66	1.61e-06	N	Y	N	Y
SPATS2	65244	ENSG00000123352	12	49725688	49931208	376	-0.63	0.73	4.02	2.96e-05	3.53	0.000208	1.6	0.05	N	N	N	N
CSAD	51380	ENSG00000139631	12	53541447	53610422	87	-0.61	0.73	2.69	0.0036	0.68	0.25	2.22	0.01	N	N	N	N
ENO1	2023	ENSG00000074800	1	8911059	8974151	113	-0.63	0.73	2.42	0.01	2.9	0.00186	-0.06	0.53	N	N	N	Y
UGT3A2	167127	ENSG00000168671	5	36025119	36102023	180	-0.61	0.73	2.23	0.01	0.29	0.39	2.19	0.01	N	N	N	N
PDZD8	118987	ENSG00000165650	10	119019936	119169951	337	-0.63	0.73	2.46	0.01	0.31	0.38	2.2	0.01	Y	N	N	N
FERMT2	10979	ENSG00000073712	14	53313989	53452856	223	-0.62	0.73	2.5	0.01	-0.93	0.82	2.38	0.01	N	N	N	N
HS3ST3A1	9955	ENSG00000153976	17	13389006	13540244	463	-0.61	0.73	2.45	0.01	3.42	0.00031	-1.36	0.91	N	N	N	N
HSF2BP	11077	ENSG00000160207	21	44939066	45114380	256	-0.61	0.73	2.47	0.01	2.22	0.01	0.43	0.33	N	N	N	N
ATG9A	79065	ENSG00000198925	2	220074102	220129387	86	-0.6	0.73	2.02	0.02	1.6	0.05	0.54	0.3	N	N	N	Y
CREB5	9586	ENSG00000146592	7	28303940	28875511	1466	-0.61	0.73	2.13	0.02	2.95	0.00161	1.98	0.02	N	N	N	N
KRT86	3892	ENSG00000170442	12	52607892	52712947	358	-0.62	0.73	2.13	0.02	2.76	0.00285	-0.01	0.5	N	N	N	N
DNAL4	10126	ENSG00000100246	22	39164513	39225161	83	-0.63	0.73	2.04	0.02	2.47	0.01	-0.1	0.54	Y	N	N	N
IGFBP6	3489	ENSG00000167779	12	53456436	53506128	99	-0.63	0.73	1.95	0.03	0.17	0.43	1.81	0.04	N	Y	N	Y
ACR	49	ENSG00000100312	22	51141652	51193727	84	-0.62	0.73	1.9	0.03	2.36	0.01	1.47	0.07	Y	N	N	N
LCOR	84458	ENSG00000196233	10	98557017	98734198	167	-0.6	0.73	1.72	0.04	0.17	0.43	1.42	0.08	Y	N	N	N
ZNF581	51545	ENSG00000171425	19	56119986	56166989	93	-0.6	0.73	1.76	0.04	1.7	0.04	0.23	0.41	N	N	N	N
ZNF784	147808	ENSG00000179922	19	56122107	56170941	100	-0.6	0.73	1.74	0.04	1.65	0.05	0.27	0.4	N	N	N	N
IVNS1ABP	10625	ENSG00000116679	1	185255520	185321461	65	-0.63	0.73	1.6	0.05	-0.63	0.74	2.08	0.02	Y	N	N	N
LRRC69	100130742	ENSG00000214954	8	92079847	92241473	288	-0.61	0.73	1.65	0.05	0.78	0.22	1.03	0.15	N	N	N	N
NEUROG3	50674	ENSG00000122859	10	71321791	71368210	100	-0.62	0.73	1.67	0.05	0.96	0.17	1.24	0.11	N	N	N	N
INSIG2	51141	ENSG00000125629	2	118811033	118877604	180	-0.61	0.73	1.54	0.06	1.37	0.09	1.58	0.06	N	N	Y	N
MLKL	197259	ENSG00000168404	16	74695753	74769789	246	-0.61	0.73	1.58	0.06	2.79	0.00265	-0.19	0.57	N	N	N	N
ZBTB32	27033	ENSG00000011590	19	36160389	36217940	115	-0.6	0.73	1.57	0.06	0.36	0.36	1.27	0.1	N	N	N	N
SEMA3D	223117	ENSG00000153993	7	84614508	84851171	328	-0.62	0.73	1.47	0.07	2.3	0.01	-0.8	0.79	N	N	N	N
TSPAN19	144448	ENSG00000231738	12	85398090	85465055	66	-0.61	0.73	1.47	0.07	-0.65	0.74	1.68	0.05	N	N	Y	Y
KCNIP3	30818	ENSG00000115041	2	95928072	96061825	99	-0.61	0.73	1.41	0.08	-0.29	0.61	1.5	0.07	Y	N	N	N
DNAJB2	3300	ENSG00000135924	2	220109040	220161622	86	-0.62	0.73	1.4	0.08	1.76	0.04	-0.32	0.63	N	N	N	Y
TESPA1	9840	ENSG00000135426	12	55332087	55413965	286	-0.62	0.73	1.36	0.09	1.94	0.03	-0.5	0.69	N	N	Y	Y
NUTM1	256646	ENSG00000184507	15	34600458	34659936	219	-0.6	0.73	1.34	0.09	2.21	0.01	0.36	0.36	N	N	N	N
GSTM1	2944	ENSG00000134184	1	110195418	110250828	87	-0.62	0.73	1.31	0.1	0.61	0.27	1.77	0.04	N	N	N	N
NOMO1	23420	ENSG00000103512	16	14892643	15000014	5	-0.6	0.73	1.27	0.1	0.93	0.17	-0.81	0.79	N	N	Y	Y
ITGAX	3687	ENSG00000140678	16	31331488	31404320	129	-0.61	0.73	1.22	0.11	0.8	0.21	1.08	0.14	N	N	N	N
DDX51	317781	ENSG00000185163	12	132611139	132663880	109	-0.61	0.73	1.13	0.13	-0.54	0.71	1.55	0.06	N	N	N	N
ZNF417	147687	ENSG00000173480	19	58407142	58462978	78	-0.6	0.73	1.05	0.15	0.48	0.32	0.38	0.35	N	N	N	N
WNT5A	7474	ENSG00000114251	3	55489743	55556670	152	-0.62	0.73	1	0.16	1.72	0.04	0.63	0.26	N	N	Y	N
KLF6	1316	ENSG00000067082	10	3808188	3862473	169	-0.61	0.73	0.98	0.16	2.24	0.01	-0.89	0.81	N	N	N	N
KRTAP25-1	100131902	ENSG00000232263	21	31651463	31696832	181	-0.62	0.73	0.97	0.17	-0.47	0.68	1.24	0.11	N	N	N	N
SRP68	6730	ENSG00000167881	17	74024856	74103607	128	-0.62	0.73	0.93	0.18	0.38	0.35	0.94	0.17	N	N	N	Y
NOC4L	79050	ENSG00000184967	12	132593993	132646986	102	-0.61	0.73	0.86	0.19	-1.14	0.87	1.25	0.11	N	N	N	N
FITM2	128486	ENSG00000197296	20	42925197	42974889	99	-0.6	0.73	0.87	0.19	1.3	0.1	-0.01	0.51	N	N	N	Y
ATP5F1B	506	ENSG00000110955	12	57021959	57074852	89	-0.61	0.73	0.86	0.2	0.12	0.45	0.77	0.22	N	N	N	N
CDADC1	81602	ENSG00000102543	13	49787047	49877622	109	-0.61	0.73	0.84	0.2	0.76	0.22	-0.05	0.52	N	N	N	N
TMEM184B	25829	ENSG00000198792	22	38602415	38704040	186	-0.63	0.73	0.85	0.2	2.02	0.02	-0.09	0.54	N	N	N	Y
VPS54	51542	ENSG00000143952	2	64109280	64281526	403	-0.62	0.73	0.81	0.21	-0.15	0.56	1.41	0.08	N	N	N	N
LRP6	4040	ENSG00000070018	12	12258959	12454811	382	-0.61	0.73	0.8	0.21	2.05	0.02	-0.54	0.7	N	N	N	N
SPRR1B	6699	ENSG00000169469	1	152968679	153015376	194	-0.61	0.73	0.77	0.22	-0.38	0.65	0.72	0.24	N	N	N	N
SPINK9	643394	ENSG00000204909	5	147680122	147729412	67	-0.6	0.73	0.77	0.22	-0.35	0.64	0.58	0.28	N	N	N	N
SFRP5	6425	ENSG00000120057	10	99516508	99566756	127	-0.6	0.73	0.77	0.22	-0.33	0.63	1.09	0.14	N	N	N	N
ZRANB1	54764	ENSG00000019995	10	126570704	126686005	245	-0.62	0.73	0.76	0.22	-0.94	0.83	1.16	0.12	N	N	N	N
KLHL22	84861	ENSG00000099910	22	20785806	20885170	172	-0.61	0.73	0.78	0.22	1.43	0.08	-0.04	0.52	N	N	N	N
TRMT10C	54931	ENSG00000174173	3	101245680	101295290	106	-0.61	0.73	0.75	0.23	-0.75	0.77	1.28	0.1	N	N	N	N
PIM1	5292	ENSG00000137193	6	37102922	37153204	92	-0.61	0.73	0.73	0.23	-0.64	0.74	1.51	0.07	N	N	N	N
BAZ2A	11176	ENSG00000076108	12	56979380	57065600	125	-0.6	0.73	0.73	0.23	0.28	0.39	0.79	0.21	N	N	N	N
GRIN2D	2906	ENSG00000105464	19	48863132	48958188	171	-0.61	0.73	0.72	0.23	2.47	0.01	-0.57	0.72	N	N	N	N
AURKAIP1	54998	ENSG00000175756	1	1299110	1345818	121	-0.62	0.73	0.67	0.25	0.95	0.17	0.44	0.33	N	N	N	Y
DNAH3	55567	ENSG00000158486	16	20934476	21205762	519	-0.6	0.73	0.66	0.25	0.9	0.18	0.52	0.3	N	N	N	N
ZFP36L1	677	ENSG00000185650	14	69244372	69298184	143	-0.61	0.73	0.64	0.26	0.2	0.42	0.65	0.26	N	N	N	N
SLC7A8	23428	ENSG00000092068	14	23584504	23687869	223	-0.61	0.73	0.6	0.27	2.47	0.01	0.44	0.33	N	Y	N	Y
NAP1L5	266812	ENSG00000177432	4	89607066	89654023	91	-0.61	0.73	0.56	0.29	0.37	0.36	0.39	0.35	N	N	Y	N
EFCAB7	84455	ENSG00000203965	1	63954013	64061041	203	-0.61	0.73	0.52	0.3	0.07	0.47	0.36	0.36	N	N	N	N
KCNK5	8645	ENSG00000164626	6	39146747	39232251	249	-0.61	0.73	0.51	0.3	-0.41	0.66	1.42	0.08	N	N	N	N
MRPS10	55173	ENSG00000048544	6	42164539	42220633	102	-0.6	0.73	0.51	0.3	0.16	0.44	-0.33	0.63	N	N	Y	N
LCMT1	51451	ENSG00000205629	16	25088047	25199551	196	-0.62	0.73	0.51	0.3	-0.99	0.84	1.27	0.1	N	N	N	N
LINC02908	401563	ENSG00000180539	9	139886916	139941234	99	-0.6	0.73	0.49	0.31	0.16	0.43	1.08	0.14	N	N	N	Y
DPM3	54344	ENSG00000179085	1	155102367	155147996	58	-0.62	0.73	0.44	0.33	-0.08	0.53	0.59	0.28	N	N	N	N
ITGB3BP	23421	ENSG00000142856	1	63896441	64023944	219	-0.62	0.73	0.41	0.34	-0.07	0.53	0.32	0.37	N	N	N	N
CTBS	1486	ENSG00000117151	1	85008804	85083039	153	-0.62	0.73	0.29	0.38	-0.4	0.66	0.71	0.24	N	N	N	N
ATRIP	84126	ENSG00000164053	3	48453114	48519044	49	-0.6	0.73	0.31	0.38	-0.82	0.79	0.5	0.31	N	N	N	N
WDR5B	54554	ENSG00000196981	3	122120700	122169882	99	-0.61	0.73	0.32	0.38	-1.11	0.87	1.21	0.11	N	N	N	N
ANKUB1	389161	ENSG00000206199	3	149468887	149545610	177	-0.61	0.73	0.3	0.38	-0.41	0.66	1.33	0.09	N	N	N	N
TUT1	64852	ENSG00000149016	11	62331431	62394109	57	-0.61	0.73	0.3	0.38	-0.6	0.73	0.64	0.26	N	N	N	N
SCARF1	8578	ENSG00000074660	17	1527152	1584083	104	-0.6	0.73	0.31	0.38	1.05	0.15	-0.27	0.61	N	N	N	N
EML2	24139	ENSG00000125746	19	46102658	46183775	197	-0.6	0.73	0.3	0.38	-0.09	0.53	0.56	0.29	N	N	N	Y
DFFA	1676	ENSG00000160049	1	10510588	10567613	80	-0.62	0.73	0.29	0.39	-0.6	0.73	0.58	0.28	N	N	N	N
NKTR	4820	ENSG00000114857	3	42607147	42700233	195	-0.61	0.73	0.24	0.4	0.12	0.45	0.35	0.36	N	N	N	N
TNFSF10	8743	ENSG00000121858	3	172213298	172276297	226	-0.61	0.73	0.26	0.4	1.1	0.14	-0.2	0.58	N	N	N	N
TOMM6	100188893	ENSG00000124593	6	41720181	41767634	99	-0.62	0.73	0.26	0.4	1.28	0.1	-0.01	0.51	N	N	N	N
SLC17A5	26503	ENSG00000119899	6	74293102	74398737	419	-0.61	0.73	0.22	0.41	0.85	0.2	-0.29	0.61	N	Y	Y	N
HOXA6	3203	ENSG00000106006	7	27175202	27222393	77	-0.61	0.73	0.24	0.41	-0.46	0.68	0.86	0.19	N	N	N	N
OR52K2	119774	ENSG00000181963	11	4435525	4481591	145	-0.62	0.73	0.24	0.41	-0.57	0.72	0.89	0.19	N	N	N	N
ASCL5	647219	ENSG00000232237	1	201073081	201119500	159	-0.63	0.73	0.2	0.42	1.52	0.06	-0.33	0.63	N	N	N	N
CBX1	10951	ENSG00000108468	17	46137414	46213883	204	-0.61	0.73	0.19	0.42	1.17	0.12	-0.53	0.7	N	N	N	N
CDK5RAP1	51654	ENSG00000101391	20	31936645	32024375	91	-0.62	0.73	0.18	0.43	-0.19	0.57	0.42	0.34	N	N	N	N
TREML2	79865	ENSG00000112195	6	41147552	41203925	215	-0.63	0.73	0.14	0.44	0.38	0.35	0.13	0.45	N	N	N	N
NOL4L	140688	ENSG00000197183	20	31020862	31207875	258	-0.62	0.73	0.14	0.44	1.22	0.11	-0.64	0.74	N	N	N	N
MXD3	83463	ENSG00000213347	5	176722501	176776096	69	-0.61	0.73	0.13	0.45	0.39	0.35	0.07	0.47	N	N	N	N
DBNL	28988	ENSG00000136279	7	44049239	44111315	96	-0.61	0.73	0.11	0.45	0.27	0.4	0.01	0.5	N	N	N	N
C1QC	714	ENSG00000159189	1	22934969	22984603	139	-0.62	0.73	0.1	0.46	-0.36	0.64	0.71	0.24	N	N	N	N
PRCC	5546	ENSG00000143294	1	156702274	156780609	156	-0.62	0.73	0.1	0.46	0.83	0.2	-0.16	0.57	N	N	N	N
FEV	54738	ENSG00000163497	2	219835809	219885379	25	-0.62	0.73	0.08	0.47	0.23	0.41	-0.76	0.78	N	N	N	N
ARAP3	64411	ENSG00000120318	5	141022968	141096800	220	-0.6	0.73	0.09	0.47	0.97	0.17	0.62	0.27	N	N	N	N
ALDH18A1	5832	ENSG00000059573	10	97355686	97451759	240	-0.61	0.73	0.07	0.47	0.87	0.19	-0.38	0.65	N	N	N	N
ARHGEF26	26084	ENSG00000114790	3	153803792	153985616	349	-0.61	0.73	0.06	0.48	-0.28	0.61	0.66	0.25	N	Y	N	N
TGM1	7051	ENSG00000092295	14	24708159	24768115	122	-0.62	0.73	0.04	0.48	0.71	0.24	0.11	0.45	N	N	N	N
HOXA4	3201	ENSG00000197576	7	27158126	27205399	94	-0.61	0.73	0.01	0.49	-1.23	0.89	0.85	0.2	N	N	N	N
TYRP1	7306	ENSG00000107165	9	12658385	12720285	219	-0.6	0.73	0.03	0.49	-0.29	0.62	0.67	0.25	N	N	N	N
STRBP	55342	ENSG00000165209	9	125868338	126065855	229	-0.6	0.73	-0.02	0.51	1.81	0.04	-0.38	0.65	N	N	N	N
IQSEC1	9922	ENSG00000144711	3	12928542	13149652	618	-0.61	0.73	-0.04	0.52	2.46	0.01	-0.29	0.61	N	N	N	Y
UBA5	79876	ENSG00000081307	3	132338290	132407467	77	-0.62	0.73	-0.07	0.53	-0.2	0.58	0.5	0.31	N	N	N	N
DRD4	1815	ENSG00000069696	11	602305	650706	145	-0.62	0.73	-0.08	0.53	1.58	0.06	-0.89	0.81	N	N	N	N
TROAP	10024	ENSG00000135451	12	49681971	49735514	128	-0.63	0.73	-0.07	0.53	0.45	0.33	-0.17	0.57	N	N	N	N
SBF1	6305	ENSG00000100241	22	50873429	50948467	204	-0.6	0.73	-0.11	0.54	1.55	0.06	0.29	0.39	N	N	N	N
CYP7A1	1581	ENSG00000167910	8	59392737	59447720	115	-0.62	0.73	-0.13	0.55	0.32	0.37	-0.26	0.6	N	N	N	N
FOXJ2	55810	ENSG00000065970	12	8150298	8218118	103	-0.62	0.73	-0.12	0.55	-0.44	0.67	0.48	0.32	N	N	N	N
ZNF641	121274	ENSG00000167528	12	48719065	48780029	131	-0.61	0.73	-0.12	0.55	0.5	0.31	-0.35	0.64	N	N	N	N
TRERF1	55809	ENSG00000124496	6	42182669	42454943	445	-0.61	0.73	-0.14	0.56	-0.35	0.64	0.8	0.21	Y	N	N	N
EGFR	1956	ENSG00000146648	7	55051678	55289262	500	-0.62	0.73	-0.16	0.56	1.94	0.03	0.79	0.22	N	N	N	N
RLN1	6013	ENSG00000107018	9	5297637	5374873	155	-0.61	0.73	-0.18	0.57	1.49	0.07	-1.68	0.95	N	N	N	N
GOLGA8A	23015	ENSG00000175265	15	34661269	34764667	90	-0.61	0.73	-0.18	0.57	0.59	0.28	0.05	0.48	N	N	N	N
FGF9	2254	ENSG00000102678	13	22210215	22288640	146	-0.63	0.73	-0.19	0.58	1.62	0.05	-0.71	0.76	N	N	N	N
PERP	64065	ENSG00000112378	6	138399642	138463660	210	-0.63	0.73	-0.23	0.59	-0.59	0.72	1.39	0.08	N	N	N	N
CNTN1	1272	ENSG00000018236	12	41051244	41476214	1131	-0.6	0.73	-0.24	0.59	0.77	0.22	0.11	0.46	N	N	Y	N
HCN2	610	ENSG00000099822	19	554893	627159	135	-0.6	0.73	-0.22	0.59	1.23	0.11	1.23	0.11	N	N	N	Y
DDIAS	220042	ENSG00000165490	11	82576017	82655701	151	-0.6	0.73	-0.26	0.6	-0.67	0.75	0.33	0.37	N	N	N	N
PODNL1	79883	ENSG00000132000	19	14032000	14099204	41	-0.62	0.73	-0.24	0.6	0.07	0.47	0.37	0.36	N	N	N	N
NDUFB1	4707	ENSG00000183648	14	92572467	92623153	157	-0.63	0.73	-0.27	0.61	0.46	0.32	-0.1	0.54	N	N	Y	N
ST3GAL5	8869	ENSG00000115525	2	86056271	86151157	280	-0.63	0.73	-0.34	0.63	-0.38	0.65	0.3	0.38	Y	Y	Y	Y
ITGAE	3682	ENSG00000083457	17	3607919	3739537	281	-0.61	0.73	-0.32	0.63	-0.52	0.7	1.48	0.07	N	N	N	N
ZNF550	162972	ENSG00000251369	19	58043204	58106231	75	-0.62	0.73	-0.34	0.63	0.48	0.32	-0.08	0.53	N	N	N	N
FOXD4	2298	ENSG00000170122	9	106231	153417	2	-0.6	0.73	-0.36	0.64	1.04	0.15	0.75	0.23	N	N	N	N
NDUFAF8	284184	ENSG00000224877	17	79178039	79225098	121	-0.62	0.73	-0.36	0.64	0.44	0.33	-0.16	0.56	N	N	Y	N
AICDA	57379	ENSG00000111732	12	8744762	8800463	87	-0.63	0.73	-0.37	0.65	0.84	0.2	-0.49	0.69	N	N	N	N
TMEM141	85014	ENSG00000244187	9	139650777	139697769	144	-0.61	0.73	-0.4	0.66	-0.66	0.74	0.16	0.44	N	N	Y	N
CDRT15	146822	ENSG00000223510	17	14129173	14175150	79	-0.61	0.73	-0.41	0.66	0.98	0.16	-1.78	0.96	N	N	N	N
CCL2	6347	ENSG00000108691	17	32547296	32594222	92	-0.63	0.73	-0.42	0.66	0.77	0.22	-0.86	0.8	N	N	N	N
CRACD	57482	ENSG00000109265	4	57001361	57206890	527	-0.61	0.73	-0.44	0.67	2.65	0.00408	-0.6	0.73	N	N	N	N
FICD	11153	ENSG00000198855	12	108874051	108923380	158	-0.61	0.73	-0.45	0.67	1.38	0.08	-0.62	0.73	N	N	N	Y
TXNRD3	114112	ENSG00000197763	3	126315895	126410056	241	-0.62	0.73	-0.5	0.69	0.47	0.32	-0.27	0.61	N	N	N	N
ART3	419	ENSG00000156219	4	76897333	77043955	512	-0.62	0.73	-0.51	0.69	0.81	0.21	-0.96	0.83	N	N	N	Y
CELA2B	51032	ENSG00000215704	1	15767596	15827895	155	-0.6	0.73	-0.54	0.7	-0.3	0.62	0.51	0.31	N	N	N	N
ORC3	23595	ENSG00000135336	6	88264785	88387172	245	-0.6	0.73	-0.54	0.71	0.58	0.28	-1.15	0.88	N	N	N	N
AGA	175	ENSG00000038002	4	178341928	178398657	133	-0.6	0.73	-0.58	0.72	0.98	0.16	-0.66	0.75	N	N	N	N
SHLD2	54537	ENSG00000122376	10	88819953	88961225	201	-0.6	0.73	-0.62	0.73	-0.31	0.62	0.54	0.3	N	N	N	N
IMP3	55272	ENSG00000177971	15	75921426	75976047	82	-0.61	0.73	-0.61	0.73	1.3	0.1	-0.92	0.82	N	N	N	N
POLR2I	5438	ENSG00000105258	19	36594611	36641206	104	-0.61	0.73	-0.61	0.73	0.13	0.45	0.27	0.39	N	N	N	N
LMTK3	114783	ENSG00000142235	19	48978528	49051446	124	-0.6	0.73	-0.62	0.73	0.17	0.43	0.08	0.47	N	Y	N	N
ZFP36L2	678	ENSG00000152518	2	43439541	43488745	80	-0.61	0.73	-0.64	0.74	-0.8	0.79	0.78	0.22	N	N	N	N
CAMK1	8536	ENSG00000134072	3	9789029	9846676	87	-0.61	0.73	-0.66	0.74	-0.71	0.76	0.42	0.34	N	N	Y	N
RAB17	64284	ENSG00000124839	2	238472965	238534769	232	-0.62	0.73	-0.66	0.75	-0.8	0.79	0.81	0.21	N	N	N	N
KRT73	319101	ENSG00000186049	12	52991354	53047343	175	-0.62	0.73	-0.72	0.76	-0.16	0.56	-0.02	0.51	N	N	N	N
THNSL2	55258	ENSG00000144115	2	88434814	88496156	135	-0.61	0.73	-0.73	0.77	-0.46	0.68	0.43	0.33	N	N	N	N
DCTN4	51164	ENSG00000132912	5	150078309	150173657	158	-0.62	0.73	-0.74	0.77	-0.5	0.69	-0.04	0.51	N	N	N	N
PATE3	100169851	ENSG00000236027	11	125623006	125671495	149	-0.62	0.73	-0.78	0.78	0.19	0.42	-0.59	0.72	N	N	N	N
YARS2	51067	ENSG00000139131	12	32868195	32943895	194	-0.63	0.73	-0.79	0.78	0.16	0.44	-0.2	0.58	N	N	N	N
GPR18	2841	ENSG00000125245	13	99896967	99945682	57	-0.61	0.73	-0.82	0.79	-0.79	0.78	0.23	0.41	Y	N	N	N
AHNAK2	113146	ENSG00000185567	14	105393590	105479694	208	-0.61	0.73	-0.82	0.79	0.29	0.39	0.06	0.48	N	N	N	N
WDR27	253769	ENSG00000184465	6	169847303	170137159	695	-0.6	0.73	-0.84	0.8	0.22	0.41	0.02	0.49	N	N	N	N
FAR1	84188	ENSG00000197601	11	13655206	13763893	212	-0.6	0.73	-0.83	0.8	-0.07	0.53	0.04	0.49	N	N	N	N
CBFA2T3	863	ENSG00000129993	16	88931263	89078568	429	-0.63	0.73	-0.91	0.82	0.7	0.24	0.16	0.44	N	Y	N	N
CABIN1	23523	ENSG00000099991	22	24372642	24584596	228	-0.61	0.73	-0.91	0.82	0.92	0.18	-0.72	0.76	N	N	N	N
ANKRD37	353322	ENSG00000186352	4	186282840	186331529	112	-0.62	0.73	-1.04	0.85	1.11	0.13	-1.34	0.91	Y	N	N	N
LRRC20	55222	ENSG00000172731	10	72048726	72177406	387	-0.61	0.73	-1.09	0.86	0.25	0.4	0.4	0.34	Y	N	N	N
NFKBIZ	64332	ENSG00000144802	3	101511834	101589869	84	-0.6	0.73	-1.14	0.87	0.02	0.49	-0.4	0.66	N	N	N	N
LIX1	167410	ENSG00000145721	5	96417574	96513520	187	-0.62	0.73	-1.11	0.87	0.9	0.18	-0.7	0.76	N	Y	N	N
TFPI2	7980	ENSG00000105825	7	93504709	93555303	148	-0.61	0.73	-1.13	0.87	0.43	0.33	-0.84	0.8	N	N	N	N
CXCL16	58191	ENSG00000161921	17	4626828	4678223	154	-0.62	0.73	-1.11	0.87	0.62	0.27	0.08	0.47	N	N	N	N
ZNF22	7570	ENSG00000165512	10	45461273	45510777	89	-0.6	0.73	-1.18	0.88	-0.18	0.57	-0.25	0.6	N	N	N	N
DAZL	1618	ENSG00000092345	3	16618299	16682006	220	-0.63	0.73	-1.24	0.89	0.15	0.44	-0.23	0.59	Y	Y	N	N
C12orf54	121273	ENSG00000177627	12	48841283	48900297	181	-0.62	0.73	-1.21	0.89	-0.34	0.63	-0.24	0.59	N	N	N	Y
INHA	3623	ENSG00000123999	2	220401954	220450435	106	-0.61	0.73	-1.29	0.9	-0.61	0.73	0.37	0.36	N	N	N	N
COL9A3	1299	ENSG00000092758	20	61413414	61482511	235	-0.61	0.73	-1.39	0.92	1.39	0.08	-0.03	0.51	N	N	N	N
SLC7A9	11136	ENSG00000021488	19	33311417	33395683	286	-0.6	0.73	-1.47	0.93	0.61	0.27	-0.74	0.77	N	N	N	N
PITHD1	57095	ENSG00000057757	1	24069876	24124722	26	-0.62	0.73	-1.56	0.94	1.25	0.11	-1.68	0.95	N	N	Y	N
LINC03040	221416	ENSG00000181577	6	43933337	43983695	199	-0.63	0.73	-1.64	0.95	0.52	0.3	-0.05	0.52	N	N	N	N
CCDC102B	79839	ENSG00000150636	18	66347466	66766517	997	-0.6	0.73	-1.65	0.95	0.4	0.34	-0.48	0.68	N	N	N	Y
ST18	9705	ENSG00000147488	8	53013392	53357439	640	-0.64	0.74	3.29	0.000495	3.44	0.000295	1.68	0.05	N	N	N	N
PIK3R2	5296	ENSG00000105647	19	18228988	18291343	149	-0.64	0.74	3.21	0.000664	1.42	0.08	2.36	0.01	N	N	N	N
NA	114299	ENSG00000243444	9	112368068	112723756	1077	-0.64	0.74	2.92	0.00176	0.1	0.46	3.59	0.000165	N	N	N	N
HHLA1	10086	ENSG00000132297	8	133063733	133152512	315	-0.65	0.74	2.74	0.00309	3.11	0.000932	0.37	0.36	N	N	N	N
BMP8A	353500	ENSG00000183682	1	39922318	40005541	160	-0.65	0.74	2.34	0.01	1.87	0.03	1.72	0.04	N	N	N	N
FCRL1	115350	ENSG00000163534	1	157754193	157824940	103	-0.65	0.74	2.26	0.01	-0.42	0.66	2.03	0.02	N	N	N	N
NEK7	140609	ENSG00000151414	1	198091108	198301550	454	-0.64	0.74	2.56	0.01	-1.08	0.86	2.71	0.00333	N	N	N	Y
BLOC1S4	55330	ENSG00000186222	4	6682842	6729387	114	-0.65	0.74	2.27	0.01	-0.12	0.55	3.02	0.00128	N	N	N	N
SIRT1	23411	ENSG00000096717	10	69609427	69688147	153	-0.65	0.74	2.37	0.01	0.04	0.48	2.07	0.02	N	N	N	N
GJB2	2706	ENSG00000165474	13	20751602	20803605	167	-0.66	0.74	2.25	0.01	1.11	0.13	1.99	0.02	N	N	N	N
BOD1	91272	ENSG00000145919	5	173024148	173078706	116	-0.63	0.74	2.06	0.02	1.92	0.03	0.5	0.31	N	N	N	N
SIMC1	375484	ENSG00000170085	5	175630370	175782992	210	-0.63	0.74	2.12	0.02	2.01	0.02	0.78	0.22	N	N	N	N
GLI4	2738	ENSG00000250571	8	144298524	144369101	173	-0.64	0.74	2.04	0.02	-0.14	0.56	1.57	0.06	N	N	N	N
TXNDC8	255220	ENSG00000204193	9	113055762	113135163	270	-0.66	0.74	2.14	0.02	-1.48	0.93	2.63	0.00432	N	N	N	N
MZT1	440145	ENSG00000204899	13	73272495	73336938	101	-0.66	0.74	2.01	0.02	2.39	0.01	0.09	0.47	N	N	Y	N
CDC14B	8555	ENSG00000081377	9	99242807	99417112	132	-0.65	0.74	1.86	0.03	2.2	0.01	-0.25	0.6	N	N	N	Y
DDX21	9188	ENSG00000165732	10	70680879	70754825	144	-0.64	0.74	1.91	0.03	0.99	0.16	0.29	0.39	N	N	N	N
TMEM145	284339	ENSG00000167619	19	42782477	42839214	36	-0.64	0.74	1.75	0.04	1.28	0.1	0.44	0.33	N	N	N	N
HDLBP	3069	ENSG00000115677	2	242156682	242290116	252	-0.64	0.74	1.57	0.06	2.65	0.00408	-1.34	0.91	N	N	N	N
ZNF366	167465	ENSG00000178175	5	71728238	71838249	235	-0.63	0.74	1.54	0.06	0.89	0.19	1.05	0.15	N	N	N	N
AP1S1	1174	ENSG00000106367	7	100762685	100814557	133	-0.63	0.74	1.57	0.06	2.82	0.00243	-0.98	0.84	Y	Y	Y	N
KAT6A	7994	ENSG00000083168	8	41776997	41944506	154	-0.66	0.74	1.55	0.06	-0.59	0.72	1.77	0.04	N	N	N	N
ADGRE3	84658	ENSG00000131355	19	14720051	14820730	309	-0.63	0.74	1.55	0.06	0.93	0.18	1.5	0.07	N	N	N	N
NIBAN1	116496	ENSG00000135842	1	184750159	184978718	376	-0.65	0.74	1.5	0.07	1.83	0.03	-0.08	0.53	N	N	N	N
SEPTIN2	4735	ENSG00000168385	2	242219723	242303442	159	-0.65	0.74	1.48	0.07	2.36	0.01	-1.2	0.89	N	N	N	N
NCBP1	4686	ENSG00000136937	9	100360705	100446030	67	-0.63	0.74	1.45	0.07	1.7	0.04	0.65	0.26	N	N	N	N
OR1F1	4992	ENSG00000168124	16	3219247	3265185	114	-0.64	0.74	1.51	0.07	-0.17	0.57	1.36	0.09	N	N	N	N
EVI2B	2124	ENSG00000185862	17	29619888	29676130	47	-0.63	0.74	1.51	0.07	-0.56	0.71	1.36	0.09	N	N	N	N
COMMD3	23412	ENSG00000148444	10	22570312	22619246	13	-0.65	0.74	1.4	0.08	0.32	0.38	1.33	0.09	N	N	N	N
WDR11	55717	ENSG00000120008	10	122575687	122679038	273	-0.63	0.74	1.39	0.08	-0.16	0.56	1.67	0.05	N	N	N	N
ITGA10	8515	ENSG00000143127	1	145489709	145553868	38	-0.64	0.74	1.36	0.09	-0.84	0.8	1.64	0.05	N	N	N	N
PPIL1	51645	ENSG00000137168	6	36812605	36877800	165	-0.65	0.74	1.35	0.09	0.95	0.17	0.87	0.19	N	N	N	N
PTK2	5747	ENSG00000169398	8	141658481	142046412	548	-0.65	0.74	1.36	0.09	1.23	0.11	0.24	0.41	N	Y	N	Y
KANSL1L	151050	ENSG00000144445	2	210875435	211071068	133	-0.64	0.74	1.3	0.1	-0.43	0.66	1.84	0.03	N	N	N	N
LDB3	11155	ENSG00000122367	10	88391542	88505829	338	-0.64	0.74	1.3	0.1	0.28	0.39	1.5	0.07	Y	N	N	Y
BSND	7809	ENSG00000162399	1	55429617	55484465	162	-0.65	0.74	1.24	0.11	-1.32	0.91	1.78	0.04	N	N	N	N
PPP1R17	10842	ENSG00000106341	7	31691631	31758069	154	-0.65	0.74	1.21	0.11	1.53	0.06	0.52	0.3	N	N	N	N
GDPD5	81544	ENSG00000158555	11	75135683	75271991	347	-0.63	0.74	1.23	0.11	0.19	0.43	1.47	0.07	Y	N	N	N
ITPKA	3706	ENSG00000137825	15	41751056	41805757	81	-0.65	0.74	1.23	0.11	-0.46	0.68	1.72	0.04	Y	Y	Y	Y
ZNF418	147686	ENSG00000196724	19	58423252	58481795	114	-0.64	0.74	1.24	0.11	-0.28	0.61	1.12	0.13	N	N	N	N
SEMA4A	64218	ENSG00000196189	1	156082145	156157542	159	-0.64	0.74	1.16	0.12	1.42	0.08	-0.26	0.6	N	N	N	N
MMP11	4320	ENSG00000099953	22	24080036	24136503	138	-0.64	0.74	1.16	0.12	1.52	0.06	0.57	0.28	N	N	N	N
G3BP2	9908	ENSG00000138757	4	76557953	76684709	252	-0.65	0.74	1.14	0.13	-0.02	0.51	1.22	0.11	N	N	Y	N
LOC100289561	100289561	ENSG00000128563	7	101969266	102046780	82	-0.64	0.74	1.14	0.13	1.3	0.1	-0.9	0.82	N	N	N	N
TJP1	7082	ENSG00000104067	15	29982338	30296038	676	-0.65	0.74	1.12	0.13	2.23	0.01	1.24	0.11	N	N	N	Y
ASB7	140460	ENSG00000183475	15	101107755	101201906	272	-0.64	0.74	1.13	0.13	1.48	0.07	0.18	0.43	N	N	N	N
SDF2	6388	ENSG00000132581	17	26965374	27024207	40	-0.65	0.74	1.1	0.13	-0.52	0.7	1.43	0.08	N	N	N	N
LRR1	122769	ENSG00000165501	14	50030383	50091390	104	-0.66	0.74	1.08	0.14	1.89	0.03	-0.74	0.77	N	N	N	N
RPS29	6235	ENSG00000213741	14	50033390	50088134	98	-0.65	0.74	1.07	0.14	1.93	0.03	-0.78	0.78	N	N	N	N
CENPF	1063	ENSG00000117724	1	214741522	214847914	346	-0.64	0.74	1.06	0.15	0.8	0.21	1.12	0.13	N	N	N	N
PRPF4	9128	ENSG00000136875	9	116002914	116066079	162	-0.63	0.74	1.02	0.15	0.95	0.17	0.79	0.22	N	N	N	N
GOLM2	113201	ENSG00000166734	15	44545909	44717959	182	-0.65	0.74	1.02	0.15	-0.32	0.62	1.07	0.14	N	N	N	N
EFCAB3	146779	ENSG00000172421	17	60412579	60503840	161	-0.65	0.74	1.04	0.15	0.2	0.42	1.09	0.14	N	N	N	N
MOCS2	4338	ENSG00000164172	5	52381509	52440602	183	-0.66	0.74	0.99	0.16	1.63	0.05	-0.18	0.57	N	N	Y	N
PPP1R12A	4659	ENSG00000058272	12	80157343	80364235	195	-0.65	0.74	0.99	0.16	-1.22	0.89	1.4	0.08	Y	Y	N	N
LHFPL4	375323	ENSG00000156959	3	9530045	9630486	261	-0.66	0.74	0.92	0.18	0.49	0.31	0.76	0.22	Y	N	N	N
ACAT1	38	ENSG00000075239	11	107957258	108028895	114	-0.65	0.74	0.91	0.18	0.39	0.35	1.48	0.07	N	N	N	N
PRAM1	84106	ENSG00000133246	19	8544940	8602538	144	-0.65	0.74	0.86	0.19	0.09	0.46	0.78	0.22	N	N	N	Y
GLMP	112770	ENSG00000198715	1	156252478	156300480	90	-0.66	0.74	0.85	0.2	1.3	0.1	-0.7	0.76	N	N	N	N
TTYH2	94015	ENSG00000141540	17	72174696	72268159	240	-0.66	0.74	0.86	0.2	0.57	0.28	1.22	0.11	N	N	N	Y
SLC38A6	145389	ENSG00000139974	14	61412832	61560451	197	-0.64	0.74	0.81	0.21	0.55	0.29	0.81	0.21	N	N	N	N
DIRAS3	9077	ENSG00000162595	1	68501645	68552314	52	-0.64	0.74	0.77	0.22	1.29	0.1	-0.77	0.78	N	N	N	N
ATG101	60673	ENSG00000123395	12	52428758	52481279	118	-0.66	0.74	0.74	0.23	0.12	0.45	1.23	0.11	N	Y	Y	N
UTP14C	9724	ENSG00000253797	13	52563827	52617736	83	-0.64	0.74	0.71	0.24	0.97	0.17	-0.14	0.56	N	N	N	N
ARL4A	10124	ENSG00000122644	7	12691452	12740559	208	-0.63	0.74	0.67	0.25	1.22	0.11	0.33	0.37	N	N	N	N
NENF	29937	ENSG00000117691	1	212571229	212629721	134	-0.64	0.74	0.63	0.26	2.01	0.02	0.03	0.49	N	N	N	N
FAM170A	340069	ENSG00000164334	5	118930254	118981517	152	-0.64	0.74	0.63	0.26	1.35	0.09	-1.59	0.94	N	N	N	N
SLC31A1	1317	ENSG00000136868	9	115948808	116036772	243	-0.65	0.74	0.64	0.26	0.38	0.35	0.64	0.26	N	N	N	N
TSACC	128229	ENSG00000163467	1	156272105	156326786	92	-0.63	0.74	0.6	0.27	1.21	0.11	-0.86	0.8	N	N	N	N
MXRA8	54587	ENSG00000162576	1	1278071	1332183	140	-0.65	0.74	0.6	0.28	0.99	0.16	0.26	0.4	N	N	N	N
EML3	256364	ENSG00000149499	11	62359690	62415492	46	-0.65	0.74	0.58	0.28	-0.36	0.64	0.75	0.23	N	N	N	Y
REXO4	57109	ENSG00000148300	9	136261182	136318292	208	-0.64	0.74	0.55	0.29	1.47	0.07	-0.99	0.84	N	N	N	N
USP15	9958	ENSG00000135655	12	62619121	62813501	360	-0.64	0.74	0.54	0.29	1.02	0.15	0.35	0.36	N	N	N	N
COL14A1	7373	ENSG00000187955	8	121102347	121394273	596	-0.65	0.74	0.51	0.31	2.05	0.02	0.41	0.34	N	N	N	N
GRM6	2916	ENSG00000113262	5	178395328	178457124	208	-0.65	0.74	0.45	0.33	-0.97	0.83	0.95	0.17	N	N	N	N
APOBEC3A	200315	ENSG00000128383	22	39313755	39369189	108	-0.63	0.74	0.43	0.33	0.39	0.35	0.52	0.3	N	N	N	N
C9orf85	138241	ENSG00000155621	9	74491190	74598373	75	-0.64	0.74	0.41	0.34	-1.07	0.86	1.25	0.11	N	N	N	N
KRT18	3875	ENSG00000111057	12	53307655	53356690	115	-0.66	0.74	0.41	0.34	0.03	0.49	1.23	0.11	N	N	N	N
GPX4	2879	ENSG00000167468	19	1068936	1116787	163	-0.63	0.74	0.37	0.36	2.35	0.01	-0.68	0.75	N	N	Y	N
AKAIN1	642597	ENSG00000231824	18	5133672	5232507	325	-0.64	0.74	0.33	0.37	1.6	0.06	0.46	0.32	N	N	Y	N
DCAF15	90379	ENSG00000132017	19	14028319	14082256	32	-0.64	0.74	0.34	0.37	-0.24	0.6	0.46	0.32	N	N	N	N
NPBWR2	2832	ENSG00000125522	20	62727183	62773184	82	-0.65	0.74	0.31	0.38	0.29	0.38	0.7	0.24	N	N	N	N
HAVCR1	26762	ENSG00000113249	5	156445989	156521130	162	-0.64	0.74	0.27	0.39	-0.36	0.64	0.36	0.36	N	N	N	N
CLK1	1195	ENSG00000013441	2	201707732	201764467	78	-0.65	0.74	0.22	0.41	0.99	0.16	0.48	0.31	N	N	N	N
HYCC2	285172	ENSG00000155744	2	201828441	201971392	224	-0.66	0.74	0.24	0.41	0.66	0.25	0.2	0.42	N	N	Y	N
MIX23	131076	ENSG00000160124	3	122068436	122137074	164	-0.65	0.74	0.24	0.41	-1.07	0.86	1.27	0.1	N	N	N	N
MS4A15	219995	ENSG00000166961	11	60489340	60554204	115	-0.65	0.74	0.22	0.41	-0.67	0.75	1.65	0.05	N	N	N	N
NLGN1	22871	ENSG00000169760	3	173080570	174014434	2077	-0.65	0.74	0.19	0.42	1.88	0.03	1.38	0.08	Y	Y	N	N
HDGF	3068	ENSG00000143321	1	156701899	156757240	109	-0.65	0.74	0.17	0.43	0.82	0.21	-0.06	0.53	N	N	N	N
SRSF3	6428	ENSG00000112081	6	36527090	36582244	149	-0.66	0.74	0.18	0.43	0.91	0.18	-0.79	0.79	N	N	N	N
ETV3	2117	ENSG00000117036	1	157084459	157143383	74	-0.64	0.74	0.14	0.44	-0.46	0.68	0.84	0.2	N	N	N	N
DDX25	29118	ENSG00000109832	11	125739261	125803005	162	-0.65	0.74	0.15	0.44	1.33	0.09	-0.61	0.73	N	N	N	N
EHMT1	79813	ENSG00000181090	9	140478444	140740579	373	-0.66	0.74	0.13	0.45	-0.58	0.72	0.99	0.16	N	N	N	N
RGS19	10287	ENSG00000171700	20	62694534	62746356	95	-0.63	0.74	0.12	0.45	0.38	0.35	0.34	0.37	N	Y	N	N
TBCB	1155	ENSG00000105254	19	36570888	36626849	113	-0.65	0.74	0.1	0.46	-0.4	0.66	0.37	0.36	N	N	N	N
POM121	9883	ENSG00000196313	7	72314906	72431979	40	-0.64	0.74	0.08	0.47	1.6	0.05	-0.57	0.71	N	N	N	N
PMP22	5376	ENSG00000109099	17	15123094	15203674	163	-0.66	0.74	0.06	0.48	-0.37	0.64	0.55	0.29	N	N	N	Y
MRPL24	79590	ENSG00000143314	1	156697094	156745923	81	-0.65	0.74	0.03	0.49	0.86	0.19	-0.23	0.59	N	N	N	N
MTRNR2L4	100463285	ENSG00000232196	16	3411053	3457283	113	-0.65	0.74	0.03	0.49	0.71	0.24	-0.76	0.78	N	N	N	N
RFLNB	359845	ENSG00000183688	17	279769	330731	51	-0.63	0.74	-0.01	0.5	0.4	0.34	-0.1	0.54	N	N	N	N
CIITA	4261	ENSG00000179583	16	10936055	11028840	211	-0.63	0.74	-0.03	0.51	-0.63	0.73	1.03	0.15	N	N	N	Y
BIRC6	57448	ENSG00000115760	2	32546735	32853966	493	-0.63	0.74	-0.06	0.52	0.68	0.25	-0.43	0.67	N	N	N	N
TMEM234	56063	ENSG00000160055	1	32670040	32722954	70	-0.65	0.74	-0.08	0.53	0.5	0.31	-0.4	0.65	N	N	N	N
OR10K1	391109	ENSG00000173285	1	158400352	158446293	144	-0.65	0.74	-0.09	0.54	-0.28	0.61	0.16	0.44	N	N	N	N
OR10G7	390265	ENSG00000182634	11	123898773	123944708	146	-0.64	0.74	-0.13	0.55	-0.05	0.52	0.29	0.38	N	N	N	N
AMER3	205147	ENSG00000178171	2	131478077	131535707	53	-0.66	0.74	-0.15	0.56	-1.22	0.89	0.18	0.43	N	N	N	N
OR52E4	390081	ENSG00000180974	11	5870523	5916461	208	-0.64	0.74	-0.15	0.56	-1	0.84	0.6	0.27	N	N	N	N
VMO1	284013	ENSG00000182853	17	4678580	4724729	102	-0.64	0.74	-0.15	0.56	0.65	0.26	0.78	0.22	N	N	N	N
ZNF200	7752	ENSG00000010539	16	3262325	3321221	118	-0.64	0.74	-0.17	0.57	0.77	0.22	-0.37	0.65	N	N	N	N
OR1L1	26737	ENSG00000173679	9	125388995	125434927	92	-0.65	0.74	-0.2	0.58	0.01	0.5	0.7	0.24	N	N	N	N
PTGDR2	11251	ENSG00000183134	11	60608398	60658444	121	-0.63	0.74	-0.24	0.59	0.87	0.19	0.04	0.48	N	Y	N	N
SLC2A7	155184	ENSG00000197241	1	9053359	9121404	156	-0.64	0.74	-0.25	0.6	-0.32	0.63	0.61	0.27	N	N	N	N
ABCA12	26154	ENSG00000144452	2	215786266	216038151	510	-0.65	0.74	-0.26	0.6	0.43	0.33	0.52	0.3	N	N	N	N
TUBB4A	10382	ENSG00000104833	19	6484330	6537595	94	-0.63	0.74	-0.28	0.61	0.47	0.32	0.71	0.24	N	N	N	Y
HPN	3249	ENSG00000105707	19	35496410	35567481	188	-0.63	0.74	-0.28	0.61	-0.29	0.61	0.36	0.36	N	N	Y	Y
TRMU	55687	ENSG00000100416	22	46696298	46763237	137	-0.66	0.74	-0.29	0.62	-0.67	0.75	0.14	0.45	N	N	N	N
VEPH1	79674	ENSG00000197415	3	156967531	157256415	710	-0.63	0.74	-0.37	0.64	1.27	0.1	-0.53	0.7	N	N	N	N
MEP1A	4224	ENSG00000112818	6	46726094	46817519	190	-0.63	0.74	-0.37	0.64	0.82	0.21	-0.5	0.69	N	N	N	N
PRH1	5554	ENSG00000134551	12	11023560	11071874	97	-0.63	0.74	-0.37	0.64	-0.94	0.83	-0.06	0.52	N	N	N	N
SCUBE3	222663	ENSG00000146197	6	35146824	35230856	132	-0.65	0.74	-0.4	0.65	0.74	0.23	-0.67	0.75	N	N	N	N
PABPC1	26986	ENSG00000070756	8	101705144	101769969	119	-0.64	0.74	-0.38	0.65	0.04	0.48	0.07	0.47	N	N	N	N
BEST4	266675	ENSG00000142959	1	45237831	45288648	60	-0.65	0.74	-0.41	0.66	-0.23	0.59	0.1	0.46	N	N	N	N
GPSM2	29899	ENSG00000121957	1	109382972	109483044	274	-0.64	0.74	-0.41	0.66	-0.71	0.76	0.48	0.31	N	N	N	N
SDR16C5	195814	ENSG00000170786	8	57202570	57268335	117	-0.65	0.74	-0.41	0.66	-0.75	0.77	0.67	0.25	N	N	Y	N
CYP2J2	1573	ENSG00000134716	1	60348980	60427445	153	-0.65	0.74	-0.43	0.67	0.6	0.28	-0.4	0.66	N	N	N	Y
XIRP1	165904	ENSG00000168334	3	39214706	39269112	114	-0.65	0.74	-0.44	0.67	0.59	0.28	0.04	0.48	N	N	N	N
SLC1A7	6512	ENSG00000162383	1	53542855	53643304	410	-0.63	0.74	-0.48	0.68	0.68	0.25	0.3	0.38	N	N	N	Y
HOXC12	3228	ENSG00000123407	12	54313714	54360350	110	-0.65	0.74	-0.53	0.7	1.37	0.08	-1.09	0.86	N	N	N	N
PCTP	58488	ENSG00000141179	17	53793340	53930522	235	-0.63	0.74	-0.53	0.7	0.08	0.47	-0.3	0.62	N	N	N	Y
CELA2A	63036	ENSG00000142615	1	15748223	15808586	130	-0.66	0.74	-0.6	0.72	-0.23	0.59	0.57	0.28	N	N	N	N
SUCNR1	56670	ENSG00000198829	3	151556431	151609876	114	-0.64	0.74	-0.6	0.73	0.14	0.44	0.41	0.34	N	N	Y	N
BBS4	585	ENSG00000140463	15	72943520	73040817	97	-0.64	0.74	-0.63	0.74	-1.03	0.85	0.25	0.4	N	N	N	N
OR2L5	81466	ENSG00000197454	1	248150250	248196188	67	-0.63	0.74	-0.68	0.75	-0.77	0.78	-0.07	0.53	N	N	N	N
PATE2	399967	ENSG00000196844	11	125636025	125683714	126	-0.65	0.74	-0.68	0.75	0.02	0.49	-0.24	0.6	N	N	N	N
PKN2	5586	ENSG00000065243	1	89114876	89311938	376	-0.66	0.74	-0.71	0.76	-0.15	0.56	-0.2	0.58	N	N	N	N
IL1B	3553	ENSG00000125538	2	113577337	113629356	71	-0.63	0.74	-0.72	0.76	-1.02	0.85	0.3	0.38	N	N	N	N
ERCC5	2073	ENSG00000134899	13	103463191	103538351	164	-0.65	0.74	-0.72	0.76	0.52	0.3	-0.54	0.71	N	N	N	N
HERC5	51191	ENSG00000138646	4	89343181	89437334	39	-0.65	0.74	-0.75	0.77	0.95	0.17	-0.77	0.78	N	N	N	N
NR2C2	7182	ENSG00000177463	3	14954091	15100780	257	-0.64	0.74	-0.8	0.79	0.51	0.3	-0.17	0.57	N	N	N	N
KIF4B	285643	ENSG00000226650	5	154358260	154407685	156	-0.63	0.74	-0.81	0.79	0.25	0.4	-0.37	0.64	N	N	N	N
TMEM184A	202915	ENSG00000164855	7	1571871	1631066	159	-0.64	0.74	-0.8	0.79	0.9	0.18	0.01	0.5	N	N	N	N
AP1AR	55435	ENSG00000138660	4	113117893	113201211	113	-0.63	0.74	-0.82	0.8	0.51	0.31	-1	0.84	Y	N	N	N
ADAT3	113179	ENSG00000213638	19	1870371	1923446	110	-0.65	0.74	-0.86	0.8	0.23	0.41	-0.2	0.58	N	N	N	N
CYBRD1	79901	ENSG00000071967	2	172343757	172424643	220	-0.63	0.74	-0.96	0.83	-0.74	0.77	0.35	0.36	N	N	N	Y
LRRC3B	116135	ENSG00000179796	3	26629300	26762267	267	-0.66	0.74	-0.96	0.83	0.05	0.48	0.09	0.46	N	N	N	N
SMAGP	57228	ENSG00000170545	12	51629133	51699202	157	-0.63	0.74	-0.97	0.83	0.12	0.45	-0.23	0.59	N	N	N	N
KRT76	51350	ENSG00000185069	12	53151939	53206129	181	-0.63	0.74	-0.97	0.83	0.14	0.44	0.32	0.38	N	N	N	N
ZNF605	100289635	ENSG00000196458	12	133488019	133567908	44	-0.65	0.74	-1.01	0.84	0.58	0.28	-1.14	0.87	N	N	N	N
RAD50	10111	ENSG00000113522	5	131857616	131990313	137	-0.65	0.74	-1.08	0.86	-0.01	0.5	-0.6	0.73	N	N	N	N
RFPL4A	342931	ENSG00000223638	19	56235507	56284541	102	-0.64	0.74	-1.06	0.86	0.96	0.17	-0.78	0.78	N	N	N	N
ERO1B	56605	ENSG00000086619	1	236368422	236480339	400	-0.64	0.74	-1.12	0.87	-0.13	0.55	-0.35	0.64	N	N	N	N
PSAPL1	768239	ENSG00000178597	4	7422021	7471700	272	-0.64	0.74	-1.11	0.87	0.03	0.49	0.83	0.2	N	N	N	N
OTULINL	54491	ENSG00000145569	5	14546891	14626289	115	-0.64	0.74	-1.27	0.9	1.42	0.08	-1.61	0.95	Y	Y	N	N
SLC45A2	51151	ENSG00000164175	5	33934721	34019780	141	-0.63	0.74	-1.27	0.9	-0.1	0.54	0.37	0.36	N	N	N	N
TSSC4	10078	ENSG00000184281	11	2386723	2435108	66	-0.64	0.74	-1.31	0.9	0.1	0.46	-0.42	0.66	N	N	N	N
GBP3	2635	ENSG00000117226	1	89462360	89523556	111	-0.64	0.74	-1.33	0.91	-0.66	0.74	-0.12	0.55	N	N	N	Y
OR1C1	26188	ENSG00000221888	1	247910764	247956708	172	-0.64	0.74	-1.34	0.91	-0.23	0.59	-0.59	0.72	N	N	N	N
RNF224	643596	ENSG00000233198	9	140087018	140134090	70	-0.64	0.74	-1.4	0.92	0.93	0.18	-0.32	0.63	N	N	N	N
OR6T1	219874	ENSG00000181499	11	123803574	123849545	120	-0.65	0.74	-1.39	0.92	0.02	0.49	-0.47	0.68	N	N	N	N
TACR1	6869	ENSG00000115353	2	75263590	75461645	456	-0.66	0.74	-1.52	0.94	0.82	0.21	-0.34	0.63	N	N	N	N
LYPLA2	11313	ENSG00000011009	1	24082275	24132029	25	-0.64	0.74	-1.63	0.95	0.8	0.21	-1.32	0.91	N	N	N	N
SBSN	374897	ENSG00000189001	19	36004269	36054253	127	-0.64	0.74	-1.6	0.95	-0.44	0.67	0.09	0.46	N	N	N	N
PLEKHA3	65977	ENSG00000116095	2	179310199	179379783	97	-0.64	0.74	-1.76	0.96	0.39	0.35	-0.82	0.79	N	N	N	N
CD81	975	ENSG00000110651	11	2362391	2428649	125	-0.65	0.74	-1.71	0.96	-0.34	0.63	-0.43	0.67	N	N	N	Y
FKBP7	51661	ENSG00000079150	2	179318391	179378646	87	-0.63	0.74	-1.88	0.97	0.31	0.38	-0.82	0.79	N	N	N	N
ITM2B	9445	ENSG00000136156	13	48772274	48846232	101	-0.64	0.74	-1.83	0.97	0.08	0.47	-0.28	0.61	N	Y	Y	Y
ACBD4	79777	ENSG00000181513	17	43174967	43231548	100	-0.69	0.75	4.89	5.02e-07	3.36	0.000393	2.85	0.00217	Y	Y	N	Y
NTS	4922	ENSG00000133636	12	86233073	86286770	222	-0.68	0.75	4.54	2.76e-06	1.65	0.05	3.7	0.000107	N	N	Y	N
HEXIM1	10614	ENSG00000186834	17	43189684	43239468	73	-0.67	0.75	4.36	6.51e-06	3.35	0.000404	2	0.02	N	N	N	Y
C1QL1	10882	ENSG00000131094	17	43027061	43080644	131	-0.67	0.75	3.89	5.09e-05	-0.18	0.57	3.54	0.000204	N	N	N	N
HP1BP3	50809	ENSG00000127483	1	21059170	21148808	139	-0.66	0.75	3.1	0.000959	3.2	0.000686	0.41	0.34	N	N	N	N
ZBTB5	9925	ENSG00000168795	9	37428099	37500407	165	-0.68	0.75	2.71	0.00333	2.48	0.01	0.56	0.29	N	N	N	N
ABCA3	21	ENSG00000167972	16	2315879	2425747	78	-0.68	0.75	2.68	0.00366	1.92	0.03	1.59	0.06	N	N	N	N
KIFBP	26128	ENSG00000198954	10	70713477	70786739	174	-0.68	0.75	2.64	0.00409	2.23	0.01	0.29	0.39	N	Y	Y	N
PACRGL	133015	ENSG00000163138	4	20667036	20739980	189	-0.67	0.75	2.21	0.01	2.38	0.01	0.31	0.38	N	Y	Y	N
OR9Q1	219956	ENSG00000186509	11	57756353	57959059	576	-0.66	0.75	2.44	0.01	2.44	0.01	0.65	0.26	N	N	N	N
HSPH1	10808	ENSG00000120694	13	31700762	31772246	151	-0.66	0.75	2.36	0.01	-0.13	0.55	2.39	0.01	N	N	Y	N
NUDT9	53343	ENSG00000170502	4	88308728	88390606	183	-0.68	0.75	1.85	0.03	1.52	0.06	0.41	0.34	N	Y	N	N
GHDC	84514	ENSG00000167925	17	40331105	40381550	27	-0.69	0.75	1.9	0.03	3.07	0.00107	-1.08	0.86	N	N	N	Y
INHBB	3625	ENSG00000163083	2	121068719	121119383	95	-0.66	0.75	1.79	0.04	1.24	0.11	1.68	0.05	N	Y	N	N
MACIR	90355	ENSG00000181751	5	102559442	102624361	87	-0.68	0.75	1.76	0.04	0.44	0.33	0.99	0.16	N	N	N	N
IL20	50604	ENSG00000162891	1	207003699	207052568	65	-0.68	0.75	1.52	0.06	2.09	0.02	-0.62	0.73	N	N	N	N
DPH6	89978	ENSG00000134146	15	35647670	35873597	381	-0.68	0.75	1.52	0.06	-0.86	0.81	1.84	0.03	Y	N	N	N
LHFPL5	222662	ENSG00000197753	6	35738071	35801852	132	-0.67	0.75	1.47	0.07	0.16	0.44	1.54	0.06	N	N	N	Y
VWA5B1	127731	ENSG00000158816	1	20582412	20691662	320	-0.66	0.75	1.43	0.08	2.29	0.01	0.29	0.39	N	N	N	N
FGF10	2255	ENSG00000070193	5	44295004	44424808	217	-0.67	0.75	1.42	0.08	0.28	0.39	1.94	0.03	N	Y	N	N
FBXO47	494188	ENSG00000204952	17	37082685	37158655	68	-0.67	0.75	1.38	0.08	2.15	0.02	-0.63	0.73	N	N	N	N
PRKACA	5566	ENSG00000072062	19	14192500	14263559	48	-0.67	0.75	1.39	0.08	-1.34	0.91	1.64	0.05	N	N	N	Y
DNASE1L3	1776	ENSG00000163687	3	58168353	58231730	173	-0.67	0.75	1.34	0.09	1.76	0.04	-0.18	0.57	N	N	N	N
KLHDC1	122773	ENSG00000197776	14	50124823	50229870	76	-0.69	0.75	1.34	0.09	1.95	0.03	-1.1	0.86	N	N	N	Y
IL22	50616	ENSG00000127318	12	68632025	68682379	137	-0.67	0.75	1.24	0.11	0.84	0.2	0.16	0.44	N	N	N	N
DHX30	22907	ENSG00000132153	3	47809399	47901686	70	-0.67	0.75	1.2	0.12	0.94	0.17	0.59	0.28	N	N	N	N
UGDH	7358	ENSG00000109814	4	39490375	39564218	214	-0.68	0.75	1.15	0.12	0.69	0.25	0.87	0.19	N	N	N	N
SUPT6H	6830	ENSG00000109111	17	26954221	27039255	57	-0.66	0.75	1.2	0.12	-0.17	0.57	1.35	0.09	N	N	N	Y
HMG20B	10362	ENSG00000064961	19	3537936	3589081	61	-0.68	0.75	1.11	0.13	0.55	0.29	0.12	0.45	N	N	N	N
FAM181A	90050	ENSG00000140067	14	94350240	94405954	222	-0.67	0.75	1.05	0.15	1.64	0.05	0.46	0.32	N	N	N	N
TIPRL	261726	ENSG00000143155	1	168113171	168181352	142	-0.67	0.75	1.01	0.16	1.08	0.14	-0.33	0.63	N	N	N	N
ANO8	57719	ENSG00000074855	19	17424032	17480638	140	-0.68	0.75	0.99	0.16	0.37	0.36	0.74	0.23	N	N	N	N
ARV1	64801	ENSG00000173409	1	231079823	231146479	158	-0.67	0.75	0.97	0.17	-1.15	0.88	0.92	0.18	N	N	Y	N
SCIN	85477	ENSG00000006747	7	12574989	12703228	455	-0.69	0.75	0.94	0.17	1.15	0.12	0.1	0.46	N	N	N	N
ERG28	11161	ENSG00000133935	14	76107233	76162538	88	-0.68	0.75	0.94	0.17	1.16	0.12	-0.18	0.57	N	N	N	N
ZNF671	79891	ENSG00000083814	19	58221115	58273995	74	-0.68	0.75	0.95	0.17	-1.23	0.89	1.33	0.09	N	N	N	N
BRD10	158358	ENSG00000183354	9	5909008	6043479	248	-0.69	0.75	0.9	0.18	1.58	0.06	-0.37	0.64	N	N	N	N
NELFA	7469	ENSG00000185049	4	1974441	2045962	77	-0.66	0.75	0.88	0.19	0.16	0.43	1.38	0.08	N	N	N	N
TTR	7276	ENSG00000118271	18	29136730	29188987	99	-0.69	0.75	0.87	0.19	0.35	0.36	0.92	0.18	N	N	N	N
IL17RD	54756	ENSG00000144730	3	57114010	57239345	235	-0.67	0.75	0.84	0.2	-0.48	0.69	1.38	0.08	N	N	N	N
UTS2B	257313	ENSG00000188958	3	190974944	191083325	333	-0.69	0.75	0.85	0.2	2.03	0.02	-0.89	0.81	N	N	N	N
CLHC1	130162	ENSG00000162994	2	55389683	55494699	231	-0.67	0.75	0.78	0.22	0.3	0.38	0.83	0.2	N	N	N	N
PARD3B	117583	ENSG00000116117	2	205375516	206494886	2244	-0.68	0.75	0.76	0.22	1.71	0.04	1.1	0.14	N	N	N	N
SPINK7	84651	ENSG00000145879	5	147656990	147705482	45	-0.68	0.75	0.76	0.22	-0.16	0.56	0.67	0.25	N	N	N	N
LPCAT3	10162	ENSG00000111684	12	7075347	7160842	113	-0.68	0.75	0.78	0.22	0.76	0.22	-0.17	0.57	N	N	N	N
TRIM68	55128	ENSG00000167333	11	4609902	4664489	170	-0.68	0.75	0.72	0.23	0.26	0.4	0.45	0.33	N	N	N	N
GANAB	23193	ENSG00000089597	11	62382298	62449198	46	-0.67	0.75	0.65	0.26	0.65	0.26	0.07	0.47	N	N	N	N
NPIPA5	100288332	ENSG00000183793	16	15447481	15510344	67	-0.69	0.75	0.65	0.26	0.03	0.49	1.06	0.14	N	N	N	N
ZNF367	195828	ENSG00000165244	9	99138223	99215669	139	-0.66	0.75	0.63	0.27	0.89	0.19	-0.58	0.72	N	N	N	N
GTF3C4	9329	ENSG00000125484	9	135510728	135575471	142	-0.66	0.75	0.59	0.28	-1.77	0.96	1.24	0.11	N	N	N	N
CHST15	51363	ENSG00000182022	10	125755669	125888200	230	-0.67	0.75	0.57	0.28	-0.47	0.68	1.27	0.1	Y	Y	N	N
HOXA1	3198	ENSG00000105991	7	27122612	27170625	84	-0.69	0.75	0.55	0.29	-1.54	0.94	1.48	0.07	N	N	N	N
BUB1	699	ENSG00000169679	2	111385275	111470684	77	-0.68	0.75	0.52	0.3	1.38	0.08	-1.22	0.89	N	N	N	N
TMEM30B	161291	ENSG00000182107	14	61734088	61783530	72	-0.69	0.75	0.53	0.3	0.6	0.27	0.57	0.29	N	N	N	N
MRPS22	56945	ENSG00000175110	3	139027861	139085888	119	-0.66	0.75	0.5	0.31	-0.44	0.67	0.95	0.17	N	N	N	N
TSPAN32	10077	ENSG00000064201	11	2288195	2349430	246	-0.68	0.75	0.49	0.31	1.57	0.06	-0.33	0.63	N	N	N	N
MFSD6L	162387	ENSG00000185156	17	8690428	8737667	103	-0.68	0.75	0.5	0.31	1.77	0.04	-0.81	0.79	N	N	N	N
C1orf50	79078	ENSG00000164008	1	43197916	43251413	88	-0.66	0.75	0.48	0.32	-0.26	0.6	0.93	0.18	N	N	N	N
PLEK	5341	ENSG00000115956	2	68557322	68634585	277	-0.68	0.75	0.46	0.32	-0.38	0.65	0.63	0.27	N	N	N	N
ASCC1	51008	ENSG00000138303	10	73845790	74011892	208	-0.67	0.75	0.46	0.32	1.27	0.1	-0.73	0.77	N	N	N	N
TTC39A	22996	ENSG00000085831	1	51742930	51845785	194	-0.66	0.75	0.44	0.33	1.03	0.15	0.07	0.47	N	N	N	Y
MIA	8190	ENSG00000261857	19	41246082	41293398	115	-0.69	0.75	0.43	0.33	-1.52	0.94	1.31	0.1	N	N	N	N
PLXNB1	5364	ENSG00000164050	3	48435261	48506460	51	-0.68	0.75	0.34	0.37	-0.75	0.77	0.49	0.31	N	N	N	N
TAF9	6880	ENSG00000085231	5	68637551	68700840	77	-0.67	0.75	0.34	0.37	-0.32	0.63	0.57	0.28	N	N	Y	N
ZNF557	79230	ENSG00000130544	19	7034471	7097979	91	-0.67	0.75	0.34	0.37	1.01	0.16	0.26	0.4	N	N	N	N
NOP53	29997	ENSG00000105373	19	48213793	48270323	161	-0.66	0.75	0.33	0.37	-0.41	0.66	1.1	0.14	N	N	N	N
ORMDL2	29095	ENSG00000123353	12	56176806	56224959	53	-0.67	0.75	0.3	0.38	0.98	0.16	0.08	0.47	N	N	N	N
TAS1R1	80835	ENSG00000173662	1	6579987	6649817	143	-0.69	0.75	0.25	0.4	0.48	0.32	0	0.5	N	N	N	N
PARS2	25973	ENSG00000162396	1	55212571	55265226	151	-0.68	0.75	0.26	0.4	1.39	0.08	-0.17	0.57	N	N	N	N
FAM162A	26355	ENSG00000114023	3	122068023	122138961	170	-0.67	0.75	0.25	0.4	-1.06	0.86	1.27	0.1	N	N	Y	Y
DDX47	51202	ENSG00000213782	12	12931280	12992915	162	-0.67	0.75	0.25	0.4	-0.78	0.78	1.21	0.11	N	N	N	N
NOP9	161424	ENSG00000196943	14	24734075	24787379	115	-0.67	0.75	0.25	0.4	-0.02	0.51	0.41	0.34	N	N	N	N
DNAI1	27019	ENSG00000122735	9	34423750	34530987	170	-0.66	0.75	0.23	0.41	0.66	0.25	0.32	0.37	N	N	N	N
ZNF462	58499	ENSG00000148143	9	109587469	109785525	240	-0.68	0.75	0.17	0.43	1.12	0.13	0.43	0.33	N	N	N	N
RASD2	23551	ENSG00000100302	22	35901556	35960048	148	-0.68	0.75	0.14	0.45	1.67	0.05	-0.39	0.65	Y	N	N	Y
SLC35F4	341880	ENSG00000151812	14	58020640	58367592	1142	-0.68	0.75	0.1	0.46	0.78	0.22	1.33	0.09	N	N	N	N
RNF25	64320	ENSG00000163481	2	219518587	219571781	58	-0.67	0.75	0.07	0.47	-0.45	0.67	0.2	0.42	N	N	N	N
RNLS	55328	ENSG00000184719	10	90023621	90378611	559	-0.66	0.75	0.08	0.47	1.86	0.03	-0.97	0.83	N	N	N	Y
HSD17B12	51144	ENSG00000149084	11	43667108	43888169	391	-0.69	0.75	0.09	0.47	1.06	0.14	-0.63	0.74	N	N	N	N
PKIG	11142	ENSG00000168734	20	43125422	43257678	176	-0.67	0.75	0.07	0.47	1.24	0.11	-1.48	0.93	Y	N	Y	N
PLGLB1	5343	ENSG00000183281	2	87227587	87283969	3	-0.69	0.75	0.04	0.48	-1.67	0.95	0.45	0.33	N	N	N	N
LNP1	348801	ENSG00000206535	3	100085037	100185170	140	-0.67	0.75	0.04	0.48	0.1	0.46	0.55	0.29	N	N	N	N
C16orf89	146556	ENSG00000153446	16	5082925	5151146	172	-0.69	0.75	0.04	0.48	0.19	0.42	0.87	0.19	N	N	N	Y
CERK	64781	ENSG00000100422	22	47070307	47169152	365	-0.68	0.75	0.05	0.48	0.26	0.4	1.16	0.12	N	N	N	N
SMIM23	644994	ENSG00000185662	5	171177819	171228129	137	-0.66	0.75	0.03	0.49	0.32	0.38	0.52	0.3	N	N	N	N
PTGS1	5742	ENSG00000095303	9	125097809	125167982	154	-0.67	0.75	0.02	0.49	0.68	0.25	0.13	0.45	N	N	Y	N
RGS13	6003	ENSG00000127074	1	192570268	192639441	163	-0.67	0.75	-0.02	0.51	0.52	0.3	-0.04	0.52	N	N	N	N
SLC44A3	126969	ENSG00000143036	1	95250898	95370803	345	-0.69	0.75	-0.08	0.53	1.55	0.06	0.32	0.37	N	N	N	N
KRTAP4-11	653240	ENSG00000212721	17	39263433	39309606	163	-0.67	0.75	-0.08	0.53	-0.74	0.77	0.13	0.45	N	N	N	N
ABCA6	23460	ENSG00000154262	17	67064847	67173015	157	-0.66	0.75	-0.1	0.54	-1.07	0.86	0.52	0.3	N	N	N	Y
HTR2B	3357	ENSG00000135914	2	231962944	232024926	81	-0.67	0.75	-0.11	0.55	0.67	0.25	-0.2	0.58	N	N	N	N
KRTAP4-7	100132476	ENSG00000240871	17	39205459	39251396	166	-0.68	0.75	-0.13	0.55	0.4	0.35	-0.8	0.79	N	N	N	N
KRTAP2-3	730755	ENSG00000212724	17	39205492	39251344	165	-0.68	0.75	-0.13	0.55	0.4	0.34	-0.8	0.79	N	N	N	N
SPINK5	11005	ENSG00000133710	5	147408535	147526925	487	-0.67	0.75	-0.16	0.56	0.18	0.43	0.1	0.46	N	N	N	N
OR51Q1	390061	ENSG00000167360	11	5408341	5454436	235	-0.66	0.75	-0.14	0.56	-0.77	0.78	0.68	0.25	N	N	N	N
CCL11	6356	ENSG00000172156	17	32577687	32625199	99	-0.67	0.75	-0.15	0.56	0.65	0.26	-0.79	0.79	N	N	N	N
PSMD5	5711	ENSG00000095261	9	123568331	123640299	93	-0.67	0.75	-0.18	0.57	0.56	0.29	-0.49	0.69	N	N	N	N
KCNN4	3783	ENSG00000104783	19	44260685	44321269	162	-0.67	0.75	-0.18	0.57	-0.74	0.77	0.78	0.22	N	N	N	Y
FSTL4	23105	ENSG00000053108	5	132522152	132983223	1092	-0.68	0.75	-0.21	0.58	1.91	0.03	0.2	0.42	Y	N	N	Y
LRIT1	26103	ENSG00000148602	10	85981276	86036217	167	-0.67	0.75	-0.21	0.58	0.84	0.2	0.12	0.45	N	N	N	N
OR51I1	390063	ENSG00000167359	11	5451772	5497783	177	-0.67	0.75	-0.2	0.58	-0.64	0.74	0.68	0.25	N	N	N	N
HJURP	55355	ENSG00000123485	2	234735486	234798212	189	-0.66	0.75	-0.27	0.6	-0.77	0.78	0.49	0.31	N	N	N	N
GNB4	59345	ENSG00000114450	3	179103876	179204371	156	-0.66	0.75	-0.24	0.6	-0.73	0.77	0.77	0.22	N	N	N	N
NPPA	4878	ENSG00000175206	1	11895766	11942840	155	-0.66	0.75	-0.27	0.61	-0.08	0.53	0.23	0.41	N	N	N	N
RAP1B	5908	ENSG00000127314	12	68969619	69064385	167	-0.68	0.75	-0.31	0.62	-0.26	0.6	0.53	0.3	N	N	N	N
ADRA2A	150	ENSG00000150594	10	112801790	112850665	55	-0.67	0.75	-0.34	0.63	-0.95	0.83	0.41	0.34	N	N	N	N
PDSS2	57107	ENSG00000164494	6	107463761	107815779	591	-0.69	0.75	-0.36	0.64	0.78	0.22	-0.22	0.59	N	N	N	N
KLRF2	100431172	ENSG00000256797	12	9999088	10058432	172	-0.67	0.75	-0.36	0.64	1.27	0.1	-0.68	0.75	N	N	N	N
ACTN2	88	ENSG00000077522	1	236814754	236937931	408	-0.67	0.75	-0.39	0.65	-0.1	0.54	0.55	0.29	Y	N	N	N
BTBD19	149478	ENSG00000222009	1	45238373	45289801	61	-0.68	0.75	-0.4	0.66	-0.22	0.59	0.06	0.47	N	N	N	N
F7	2155	ENSG00000057593	13	113725102	113784995	161	-0.69	0.75	-0.44	0.67	1.03	0.15	-0.36	0.64	N	N	N	N
CIDEB	27141	ENSG00000136305	14	24764393	24815576	137	-0.67	0.75	-0.43	0.67	0.6	0.27	-0.16	0.56	N	N	N	N
ARSK	153642	ENSG00000164291	5	94855825	94950806	128	-0.67	0.75	-0.48	0.68	-0.11	0.54	-0.06	0.52	N	N	N	N
MFSD14B	84641	ENSG00000148110	9	97101833	97233202	213	-0.67	0.75	-0.47	0.68	0.52	0.3	-0.55	0.71	N	N	N	N
FAM111B	374393	ENSG00000189057	11	58839658	58904888	71	-0.69	0.75	-0.46	0.68	0.79	0.21	-1.25	0.89	N	N	N	N
CRTAM	56253	ENSG00000109943	11	122674255	122753347	230	-0.69	0.75	-0.46	0.68	0.33	0.37	0.42	0.34	N	N	N	N
TMIGD2	126259	ENSG00000167664	19	4282224	4337428	146	-0.67	0.75	-0.47	0.68	-0.19	0.57	0.48	0.32	N	N	N	N
PRSS48	345062	ENSG00000189099	4	152163152	152222719	123	-0.68	0.75	-0.48	0.69	-0.14	0.55	-0.53	0.7	N	N	N	N
ZP1	22917	ENSG00000149506	11	60600015	60653164	138	-0.67	0.75	-0.48	0.69	0.67	0.25	0.02	0.49	N	N	N	N
TBX20	57057	ENSG00000164532	7	35232042	35328711	213	-0.66	0.75	-0.53	0.7	0.67	0.25	-1.05	0.85	N	N	N	N
TRAPPC10	7109	ENSG00000160218	21	45397206	45536433	243	-0.68	0.75	-0.52	0.7	0.07	0.47	-0.1	0.54	N	N	N	Y
LCLAT1	253558	ENSG00000172954	2	30635102	30877091	682	-0.67	0.75	-0.56	0.71	-0.3	0.62	0.17	0.43	N	N	N	N
BMP2K	55589	ENSG00000138756	4	79662532	79847519	204	-0.68	0.75	-0.56	0.71	0.01	0.49	-0.68	0.75	N	N	N	N
OR10G4	390264	ENSG00000254737	11	123851282	123897217	112	-0.68	0.75	-0.55	0.71	0.45	0.32	-0.58	0.72	N	N	N	N
GDF3	9573	ENSG00000184344	12	7832381	7883360	195	-0.66	0.75	-0.54	0.71	0.07	0.47	0.6	0.27	N	N	N	N
ATG4B	23192	ENSG00000168397	2	242541775	242623272	239	-0.66	0.75	-0.57	0.72	1.34	0.09	-1.11	0.87	N	N	N	N
NCF4	4689	ENSG00000100365	22	37222030	37284059	149	-0.69	0.75	-0.58	0.72	0.79	0.21	-0.74	0.77	N	N	N	N
ISL1	3670	ENSG00000016082	5	50643958	50700564	73	-0.66	0.75	-0.61	0.73	0.39	0.35	-0.86	0.8	N	N	N	N
SLK	9748	ENSG00000065613	10	105691943	105798991	234	-0.68	0.75	-0.61	0.73	0.62	0.27	-1.16	0.88	Y	Y	N	N
ABHD17A	81926	ENSG00000129968	19	1866975	1920518	109	-0.67	0.75	-0.63	0.74	0.35	0.36	-0.24	0.59	N	N	N	N
EIF3I	8668	ENSG00000084623	1	32652971	32707205	65	-0.67	0.75	-0.67	0.75	0.14	0.45	-0.51	0.69	N	N	N	N
VNN1	8876	ENSG00000112299	6	132991997	133070194	302	-0.66	0.75	-0.69	0.75	0.38	0.35	-0.26	0.6	N	N	N	N
C1QTNF8	390664	ENSG00000184471	16	1128226	1181244	163	-0.68	0.75	-0.67	0.75	-0.11	0.54	0.84	0.2	N	N	N	N
SENP6	26054	ENSG00000112701	6	76276596	76437997	340	-0.66	0.75	-0.7	0.76	-0.69	0.75	0.35	0.36	N	N	N	N
OR56B1	387748	ENSG00000181023	11	5722678	5768768	151	-0.66	0.75	-0.7	0.76	0.02	0.49	-0.21	0.58	N	N	N	N
CABYR	26256	ENSG00000154040	18	21683920	21751564	114	-0.67	0.75	-0.7	0.76	0.1	0.46	-0.67	0.75	N	N	N	N
IGFL4	444882	ENSG00000204869	19	46533006	46579274	103	-0.67	0.75	-0.79	0.78	-0.53	0.7	0.29	0.39	N	N	N	N
CFAP65	255101	ENSG00000181378	2	219857568	219941273	118	-0.66	0.75	-0.86	0.8	0.31	0.38	-1.31	0.9	N	N	N	N
SULF2	55959	ENSG00000196562	20	46276150	46450360	618	-0.67	0.75	-0.86	0.8	1.38	0.08	0.42	0.34	N	N	N	N
DPPA3	359787	ENSG00000187569	12	7829089	7880155	191	-0.66	0.75	-0.89	0.81	0.3	0.38	0.25	0.4	N	N	N	N
PLA2G10	8399	ENSG00000069764	16	14756405	14823526	24	-0.68	0.75	-0.91	0.82	0.72	0.24	-1.42	0.92	N	N	N	N
MAD2L2	10459	ENSG00000116670	1	11724537	11786678	157	-0.69	0.75	-0.94	0.83	1.76	0.04	-1.1	0.86	N	N	N	N
ACOT11	26027	ENSG00000162390	1	54972930	55110417	414	-0.68	0.75	-0.94	0.83	1.42	0.08	-1.19	0.88	N	N	N	Y
C11orf21	29125	ENSG00000110665	11	2307507	2358143	177	-0.68	0.75	-0.94	0.83	0.38	0.35	-1.14	0.87	N	N	N	N
TCFL5	10732	ENSG00000101190	20	61462467	61528115	226	-0.69	0.75	-0.99	0.84	0.69	0.24	0	0.5	N	N	N	Y
OR6K2	81448	ENSG00000196171	1	158659468	158705442	107	-0.68	0.75	-1.05	0.85	-0.34	0.63	0.02	0.49	N	N	N	N
E2F6	1876	ENSG00000169016	2	11574501	11641303	189	-0.68	0.75	-1.03	0.85	0.04	0.48	-0.92	0.82	N	N	N	N
RSF1	51773	ENSG00000048649	11	77361047	77566915	243	-0.67	0.75	-1.03	0.85	-0.62	0.73	-0.15	0.56	N	N	N	N
ACVR1C	130399	ENSG00000123612	2	158373279	158520399	157	-0.68	0.75	-1.06	0.86	1.12	0.13	-1.33	0.91	Y	Y	Y	N
CP	1356	ENSG00000047457	3	148870197	148974832	278	-0.68	0.75	-1.1	0.86	0.74	0.23	-0.01	0.5	N	N	N	N
VWA3B	200403	ENSG00000168658	2	98668595	98939410	593	-0.68	0.75	-1.11	0.87	-0.17	0.57	0.56	0.29	N	N	N	N
COQ6	51004	ENSG00000119723	14	74381637	74439815	165	-0.69	0.75	-1.19	0.88	-0.49	0.69	-0.06	0.52	N	N	N	N
LRTM1	57408	ENSG00000144771	3	54942264	55036115	202	-0.68	0.75	-1.25	0.89	0.6	0.27	-0.36	0.64	Y	N	N	N
TRIM50	135892	ENSG00000146755	7	72716532	72777085	61	-0.68	0.75	-1.21	0.89	0.02	0.49	-0.64	0.74	N	N	N	N
SMIM11	54065	ENSG00000205670	21	35712749	35771452	161	-0.69	0.75	-1.21	0.89	0.18	0.43	-0.61	0.73	N	N	N	N
PLGRKT	55848	ENSG00000107020	9	5347966	5473381	335	-0.69	0.75	-1.29	0.9	1.43	0.08	-1.08	0.86	N	N	N	N
TMEM147	10430	ENSG00000105677	19	36001502	36048429	128	-0.67	0.75	-1.37	0.91	-0.28	0.61	0.12	0.45	N	N	N	N
RASAL1	8437	ENSG00000111344	12	113526624	113609044	208	-0.68	0.75	-1.37	0.92	0.3	0.38	-1.42	0.92	N	Y	Y	N
ENTPD5	957	ENSG00000187097	14	74416169	74521026	325	-0.69	0.75	-1.43	0.92	0.05	0.48	-0.23	0.59	N	N	N	N
FZD5	7855	ENSG00000163251	2	208617310	208669143	90	-0.67	0.75	-1.45	0.93	1.29	0.1	-0.68	0.75	N	N	N	N
NAAA	27163	ENSG00000138744	4	76821808	76897166	221	-0.66	0.75	-1.47	0.93	-0.1	0.54	-0.37	0.64	N	N	N	N
TALDO1	6888	ENSG00000177156	11	712417	775024	117	-0.67	0.75	-1.48	0.93	0.9	0.18	-0.98	0.84	N	N	N	N
UQCR11	10975	ENSG00000127540	19	1587154	1640483	37	-0.69	0.75	-1.51	0.94	0.02	0.49	-0.34	0.63	N	N	Y	N
KLK3	354	ENSG00000142515	19	51323171	51374020	207	-0.69	0.75	-1.55	0.94	0.68	0.25	-0.49	0.69	N	N	N	N
SP110	3431	ENSG00000135899	2	231023634	231125444	344	-0.69	0.75	-1.94	0.97	0.77	0.22	-0.97	0.83	N	N	N	N
DDX5	1655	ENSG00000108654	17	62484374	62538042	72	-0.68	0.75	-1.96	0.98	0.09	0.46	-0.86	0.8	N	N	N	N
BMAL1	406	ENSG00000133794	11	13264325	13418813	386	-0.7	0.76	5.94	1.45e-09	1.88	0.03	5.35	4.3e-08	Y	Y	Y	N
DCAKD	79877	ENSG00000172992	17	43090706	43173473	212	-0.71	0.76	4.34	7.07e-06	2.48	0.01	2.99	0.00141	N	N	N	N
TFDP1	7027	ENSG00000198176	13	114204003	114305788	163	-0.69	0.76	3.1	0.00097	0.21	0.42	2.63	0.00427	N	N	N	N
LDLRAD1	388633	ENSG00000203985	1	54462971	54518859	130	-0.72	0.76	2.56	0.01	2.6	0.00464	0.17	0.43	N	N	N	N
ANAPC13	25847	ENSG00000129055	3	134186546	134239865	110	-0.69	0.76	2.29	0.01	0.21	0.42	1.94	0.03	N	N	N	N
SENP5	205564	ENSG00000119231	3	196559727	196671585	247	-0.72	0.76	2.44	0.01	2.9	0.00185	0.03	0.49	N	N	Y	N
CRIP1	1396	ENSG00000213145	14	105917892	105965128	8	-0.69	0.76	2.43	0.01	0.42	0.34	1.66	0.05	N	N	N	N
QPRT	23475	ENSG00000103485	16	29655334	29719324	88	-0.71	0.76	2.32	0.01	1.9	0.03	1	0.16	N	N	N	Y
S1PR5	53637	ENSG00000180739	19	10613418	10663668	145	-0.72	0.76	2.27	0.01	-0.75	0.77	2.7	0.00342	N	N	Y	Y
OR10V1	390201	ENSG00000172289	11	59470389	59516318	85	-0.72	0.76	2.12	0.02	1.24	0.11	1.16	0.12	N	N	N	N
STX3	6809	ENSG00000166900	11	59487479	59583355	187	-0.7	0.76	2.05	0.02	1.46	0.07	0.84	0.2	N	N	N	N
TUBA1A	7846	ENSG00000167552	12	49568578	49618107	68	-0.7	0.76	2.06	0.02	0.08	0.47	1.66	0.05	N	N	N	N
ZNF439	90594	ENSG00000171291	19	11924541	11990306	169	-0.71	0.76	2.08	0.02	1.94	0.03	0.3	0.38	N	N	N	N
ARMH1	339541	ENSG00000198520	1	45105370	45201263	139	-0.71	0.76	1.89	0.03	2.06	0.02	0.31	0.38	N	N	N	N
STK16	8576	ENSG00000115661	2	220075192	220125059	68	-0.7	0.76	1.93	0.03	1.33	0.09	0.56	0.29	N	N	N	N
SCFD2	152579	ENSG00000184178	4	53728797	54267242	1021	-0.71	0.76	1.96	0.03	1.17	0.12	2.23	0.01	N	N	N	N
BHMT	635	ENSG00000145692	5	78372604	78438113	127	-0.72	0.76	1.93	0.03	2.01	0.02	0.32	0.37	N	N	Y	N
MAN2C1	4123	ENSG00000140400	15	75638133	75696455	45	-0.72	0.76	1.9	0.03	2.17	0.01	-0.22	0.59	N	N	N	N
SIN3A	25942	ENSG00000169375	15	75651720	75783181	121	-0.7	0.76	1.85	0.03	1.94	0.03	-0.02	0.51	N	N	N	N
PIGS	94005	ENSG00000087111	17	26870405	26933887	34	-0.7	0.76	1.96	0.03	0.72	0.24	1.75	0.04	N	N	N	N
EID2	163126	ENSG00000176396	19	40019446	40065838	108	-0.71	0.76	1.85	0.03	2.14	0.02	-0.38	0.65	N	N	Y	N
RPS24	6229	ENSG00000138326	10	79758518	79826571	74	-0.7	0.76	1.74	0.04	1.68	0.05	0.77	0.22	N	N	N	N
ADAMTS20	80070	ENSG00000173157	12	43738012	43980724	629	-0.72	0.76	1.76	0.04	-1.02	0.85	2.46	0.01	N	N	N	N
LDLRAD2	401944	ENSG00000187942	1	22103758	22161714	164	-0.71	0.76	1.6	0.05	1.94	0.03	1.1	0.14	N	N	N	Y
MAB21L3	126868	ENSG00000173212	1	116619376	116687861	125	-0.7	0.76	1.64	0.05	0.98	0.16	1.25	0.11	N	N	N	Y
AMBN	258	ENSG00000178522	4	71422975	71483005	196	-0.7	0.76	1.64	0.05	2.06	0.02	0.11	0.46	N	N	N	N
SSBP3	23648	ENSG00000157216	1	54681104	54907068	535	-0.72	0.76	1.58	0.06	1.26	0.1	1.75	0.04	N	N	N	N
BSPRY	54836	ENSG00000119411	9	116076812	116143513	272	-0.7	0.76	1.56	0.06	1.75	0.04	0.58	0.28	N	N	Y	Y
ANKRD35	148741	ENSG00000198483	1	145514209	145578526	71	-0.7	0.76	1.46	0.07	0.07	0.47	1.52	0.06	N	N	N	Y
REC8	9985	ENSG00000100918	14	24606062	24659735	68	-0.71	0.76	1.48	0.07	0.11	0.46	1.46	0.07	N	N	N	N
MEGF11	84465	ENSG00000157890	15	66177634	66581075	1026	-0.7	0.76	1.47	0.07	0.82	0.21	2.74	0.00303	N	N	N	N
SPDYE6	729597	ENSG00000136206	7	101976192	102032468	41	-0.71	0.76	1.39	0.08	0.86	0.19	-0.73	0.77	N	N	N	N
GTF2F2	2963	ENSG00000188342	13	45659631	45868240	337	-0.69	0.76	1.42	0.08	-1.09	0.86	1.61	0.05	N	N	N	N
RTP4	64108	ENSG00000136514	3	187051168	187099372	116	-0.69	0.76	1.34	0.09	1.44	0.07	0.15	0.44	N	N	N	Y
INPPL1	3636	ENSG00000165458	11	71899916	71960191	110	-0.7	0.76	1.37	0.09	-0.38	0.65	1.65	0.05	N	N	N	N
CCPG1	9236	ENSG00000260916	15	55637421	55735708	302	-0.71	0.76	1.33	0.09	1.38	0.08	0.56	0.29	N	N	N	N
MAPRE1	22919	ENSG00000101367	20	31372699	31448211	189	-0.7	0.76	1.37	0.09	1.16	0.12	0.69	0.25	N	N	N	N
ZNF669	79862	ENSG00000188295	1	247253264	247302685	156	-0.72	0.76	1.29	0.1	-1.57	0.94	2.1	0.02	N	N	N	N
USF3	205717	ENSG00000176542	3	113357232	113450493	94	-0.72	0.76	1.28	0.1	1.49	0.07	-0.72	0.76	N	N	N	N
C11orf52	91894	ENSG00000149300	11	111754601	111807595	43	-0.69	0.76	1.27	0.1	-0.54	0.71	1.99	0.02	N	N	N	N
EVC2	132884	ENSG00000173040	4	5534531	5746275	699	-0.7	0.76	1.24	0.11	2.89	0.00192	-0.15	0.56	N	Y	N	N
YJU2	55702	ENSG00000105248	19	4212111	4279085	167	-0.71	0.76	1.23	0.11	1.15	0.13	0.56	0.29	N	N	N	N
NPAS2	4862	ENSG00000170485	2	101401613	101623289	542	-0.7	0.76	1.2	0.12	3.65	0.000133	-1.78	0.96	Y	Y	N	N
CLDN3	1365	ENSG00000165215	7	73173327	73219600	61	-0.69	0.76	1.17	0.12	-0.59	0.72	1.06	0.14	N	N	N	N
BMI1	648	ENSG00000168283	10	22575139	22630414	14	-0.71	0.76	1.18	0.12	0.08	0.47	1.49	0.07	N	N	N	N
PROSER3	148137	ENSG00000167595	19	36214044	36270077	127	-0.71	0.76	1.19	0.12	-0.13	0.55	1.24	0.11	N	N	N	N
ABCA8	10351	ENSG00000141338	17	66853428	66986550	257	-0.71	0.76	1.14	0.13	0.2	0.42	1.1	0.14	N	N	N	Y
COL22A1	169044	ENSG00000169436	8	139590478	139961236	1018	-0.69	0.76	1.02	0.15	2.95	0.0016	-0.21	0.58	N	N	N	N
TAL1	6886	ENSG00000162367	1	47671962	47732938	120	-0.72	0.76	0.96	0.17	0.9	0.18	0.16	0.44	N	N	N	N
ZNF777	27153	ENSG00000196453	7	149118454	149193053	104	-0.72	0.76	0.9	0.18	0.24	0.41	0.9	0.18	N	N	N	N
PHB2	11331	ENSG00000215021	12	7064515	7114981	51	-0.72	0.76	0.91	0.18	0.98	0.16	-0.17	0.57	N	N	N	N
KRT6A	3853	ENSG00000205420	12	52870958	52922181	197	-0.7	0.76	0.89	0.19	0.42	0.34	0.53	0.3	N	N	N	N
VHLL	391104	ENSG00000189030	1	156258415	156304428	86	-0.7	0.76	0.81	0.21	1.25	0.11	-0.68	0.75	N	N	N	N
ARHGEF37	389337	ENSG00000183111	5	148926064	149024531	199	-0.71	0.76	0.8	0.21	0.07	0.47	0.6	0.28	N	N	N	Y
ZNF414	84330	ENSG00000133250	19	8565462	8614048	124	-0.72	0.76	0.78	0.22	-0.31	0.62	0.77	0.22	N	N	N	N
SELENOW	6415	ENSG00000178980	19	48246842	48297939	118	-0.72	0.76	0.76	0.22	-0.65	0.74	1.15	0.12	N	N	Y	N
ENPEP	2028	ENSG00000138792	4	111362229	111494493	223	-0.71	0.76	0.74	0.23	1.61	0.05	0.07	0.47	N	N	N	N
ABCA2	20	ENSG00000107331	9	139891686	139958374	118	-0.71	0.76	0.75	0.23	-0.04	0.51	1.24	0.11	N	N	N	Y
NDST2	8509	ENSG00000166507	10	75551669	75606589	38	-0.7	0.76	0.73	0.23	-1.99	0.98	1.51	0.07	N	N	N	N
F11R	50848	ENSG00000158769	1	160955001	161026133	153	-0.7	0.76	0.7	0.24	-0.55	0.71	1.11	0.13	N	N	N	N
KIF3C	3797	ENSG00000084731	2	26139455	26240443	210	-0.71	0.76	0.7	0.24	1.2	0.12	0.14	0.44	N	N	N	N
CUTC	51076	ENSG00000119929	10	101456958	101525894	83	-0.69	0.76	0.67	0.25	1.49	0.07	-0.66	0.75	N	N	N	Y
CBS	875	ENSG00000160200	21	44463301	44531472	204	-0.71	0.76	0.69	0.25	0.54	0.3	0.85	0.2	N	N	N	N
CIMIP2C	339778	ENSG00000173557	2	26750427	26812395	137	-0.69	0.76	0.63	0.26	-1.04	0.85	1.21	0.11	N	N	N	N
CTSB	1508	ENSG00000164733	8	11690033	11760646	283	-0.69	0.76	0.63	0.26	-0.13	0.55	1.13	0.13	N	N	Y	N
PIKFYVE	200576	ENSG00000115020	2	209095990	209233475	183	-0.69	0.76	0.61	0.27	0.46	0.32	-0.81	0.79	N	N	Y	N
DEFB121	245934	ENSG00000204548	20	29982648	30041314	128	-0.69	0.76	0.54	0.3	0.8	0.21	-0.11	0.54	N	N	N	N
CLIP4	79745	ENSG00000115295	2	29285542	29416679	291	-0.72	0.76	0.48	0.31	0.78	0.22	0.48	0.31	Y	Y	Y	Y
SRGAP3	9901	ENSG00000196220	3	9012275	9326369	863	-0.7	0.76	0.48	0.31	1.4	0.08	1.45	0.07	N	N	N	N
OR8K1	390157	ENSG00000150261	11	56078515	56124474	107	-0.71	0.76	0.48	0.31	-0.55	0.71	0.73	0.23	N	N	N	N
FOLR1	2348	ENSG00000110195	11	71865602	71917367	113	-0.71	0.76	0.49	0.31	0.46	0.32	0.3	0.38	N	N	N	N
MYO1E	4643	ENSG00000157483	15	59418168	59700071	696	-0.71	0.76	0.49	0.31	0.68	0.25	0.95	0.17	N	N	N	N
OAS1	4938	ENSG00000089127	12	113309739	113367712	129	-0.69	0.76	0.44	0.33	0.85	0.2	-0.62	0.73	N	N	N	N
CALM1	801	ENSG00000143933	14	90828327	90884619	104	-0.69	0.76	0.44	0.33	0.93	0.18	-0.05	0.52	N	N	Y	N
ZNF469	84627	ENSG00000225614	16	88458879	88517165	196	-0.71	0.76	0.45	0.33	-1.51	0.93	1.66	0.05	N	N	N	N
PLCXD3	345557	ENSG00000182836	5	41297048	41545730	494	-0.72	0.76	0.4	0.34	1.44	0.08	-0.09	0.54	N	N	N	N
PNRC1	10957	ENSG00000146278	6	89755429	89804879	151	-0.72	0.76	0.38	0.35	1.05	0.15	-0.28	0.61	N	N	N	N
SEC22C	9117	ENSG00000093183	3	42579459	42677572	205	-0.72	0.76	0.35	0.36	-0.1	0.54	0.57	0.28	N	N	N	N
TMA7	51372	ENSG00000232112	3	48446686	48495537	39	-0.71	0.76	0.36	0.36	-0.98	0.84	0.48	0.32	N	N	N	N
KRT8	3856	ENSG00000170421	12	53280971	53378650	290	-0.71	0.76	0.37	0.36	-0.2	0.58	0.98	0.16	N	N	N	N
C1orf141	400757	ENSG00000203963	1	67547859	67635654	266	-0.69	0.76	0.34	0.37	-0.7	0.76	1	0.16	N	N	N	N
GPC5	2262	ENSG00000179399	13	92015935	93529490	3506	-0.72	0.76	0.33	0.37	5.19	1.07e-07	-0.86	0.81	N	N	N	N
KRT14	3861	ENSG00000186847	17	39728531	39778147	119	-0.71	0.76	0.33	0.37	0.35	0.36	-0.32	0.63	N	N	N	N
MED29	55588	ENSG00000063322	19	39846893	39901203	97	-0.71	0.76	0.34	0.37	0.45	0.33	0.27	0.39	N	N	N	Y
ZNF10	7556	ENSG00000256223	12	133672214	133746051	128	-0.7	0.76	0.27	0.39	0.96	0.17	-1.19	0.88	N	N	N	N
RPL38	6169	ENSG00000172809	17	72164795	72216019	132	-0.7	0.76	0.29	0.39	1.3	0.1	0.81	0.21	N	N	N	N
SLC25A23	79085	ENSG00000125648	19	6426092	6495232	139	-0.72	0.76	0.29	0.39	-0.61	0.73	0.89	0.19	Y	N	Y	Y
MLST8	64223	ENSG00000167965	16	2220178	2269418	67	-0.71	0.76	0.24	0.4	0.69	0.25	-0.51	0.7	N	N	N	Y
TRRAP	8295	ENSG00000196367	7	98441113	98620866	279	-0.71	0.76	0.22	0.41	-0.28	0.61	0.69	0.25	N	N	N	N
RABGGTA	5875	ENSG00000100949	14	24724744	24775833	113	-0.71	0.76	0.24	0.41	0.22	0.41	0.26	0.4	N	N	N	N
MAFG	4097	ENSG00000197063	17	79866145	79920587	42	-0.72	0.76	0.24	0.41	0.92	0.18	-0.88	0.81	N	N	N	N
LACTBL1	646262	ENSG00000215906	1	23269536	23334524	124	-0.71	0.76	0.2	0.42	-0.23	0.59	0.57	0.29	N	N	N	N
C6orf141	135398	ENSG00000197261	6	49483113	49533166	106	-0.71	0.76	0.2	0.42	0.28	0.39	0.61	0.27	N	N	N	N
BAG3	9531	ENSG00000151929	10	121375859	121447331	198	-0.71	0.76	0.19	0.42	0.67	0.25	0.56	0.29	N	N	N	Y
RAB38	23682	ENSG00000123892	11	87836415	87943635	418	-0.7	0.76	0.21	0.42	0.03	0.49	0.97	0.17	N	Y	N	N
KRT2	3849	ENSG00000172867	12	53028342	53080959	118	-0.72	0.76	0.21	0.42	1.25	0.11	-1.06	0.86	N	N	N	N
DNAI2	64446	ENSG00000171595	17	72235386	72321023	263	-0.7	0.76	0.2	0.42	0.17	0.43	0.52	0.3	N	N	N	N
CTSH	1512	ENSG00000103811	15	79204092	79272436	154	-0.7	0.76	0.19	0.43	0.58	0.28	0.59	0.28	N	N	N	Y
SLC25A46	91137	ENSG00000164209	5	110038837	110110857	119	-0.7	0.76	0.14	0.44	0.43	0.33	0.01	0.5	N	N	Y	N
WNT4	54361	ENSG00000162552	1	22433798	22505474	206	-0.7	0.76	0.12	0.45	1.56	0.06	-0.7	0.76	N	Y	N	N
XCL1	6375	ENSG00000143184	1	168510711	168561315	121	-0.71	0.76	0.13	0.45	-0.15	0.56	0	0.5	N	N	N	N
TRIM41	90933	ENSG00000146063	5	180615263	180672808	190	-0.7	0.76	0.13	0.45	-1.3	0.9	1.35	0.09	N	N	N	N
PPP4R4	57718	ENSG00000119698	14	94605649	94756092	264	-0.7	0.76	0.12	0.45	0.3	0.38	0.31	0.38	Y	Y	Y	N
RASGEF1A	221002	ENSG00000198915	10	43679983	43797367	266	-0.7	0.76	0.09	0.46	0.1	0.46	0.85	0.2	Y	Y	Y	N
SEC24C	9632	ENSG00000176986	10	75469039	75541933	61	-0.7	0.76	0.11	0.46	-1.26	0.9	0.86	0.2	N	N	N	N
OR8U1	219417	ENSG00000172199	11	56108100	56154029	122	-0.71	0.76	0.1	0.46	-0.33	0.63	0.39	0.35	N	N	N	N
MGAT5B	146664	ENSG00000167889	17	74829798	74956472	509	-0.7	0.76	0.1	0.46	0.56	0.29	0.8	0.21	Y	N	N	N
TRIM7	81786	ENSG00000146054	5	180610924	180667293	184	-0.69	0.76	0.08	0.47	-1.37	0.91	1.35	0.09	N	N	N	N
ZFR2	23217	ENSG00000105278	19	3794022	3904027	209	-0.71	0.76	0.07	0.47	0.86	0.19	-0.02	0.51	N	N	N	N
TLCD3A	79850	ENSG00000167695	17	600847	656075	154	-0.72	0.76	0.05	0.48	0.02	0.49	0.85	0.2	N	N	N	N
ROBO2	6092	ENSG00000185008	3	75920845	77709115	4063	-0.69	0.76	0.02	0.49	2.79	0.00262	1.22	0.11	Y	N	N	N
KRTAP4-9	100132386	ENSG00000212722	17	39226641	39272740	230	-0.71	0.76	0.03	0.49	0	0.5	-0.37	0.64	N	N	N	N
INSL3	3640	ENSG00000248099	19	17917322	17967383	143	-0.7	0.76	-0.01	0.5	2.19	0.01	-0.35	0.64	N	N	N	N
ATP12A	479	ENSG00000075673	13	25219549	25295923	336	-0.71	0.76	-0.02	0.51	-0.38	0.65	1.34	0.09	N	N	Y	N
CPSF4L	642843	ENSG00000187959	17	71234588	71293019	146	-0.71	0.76	-0.04	0.51	-1.04	0.85	1	0.16	N	N	N	N
CYP2A6	1548	ENSG00000198077	19	41339441	41391360	147	-0.72	0.76	-0.03	0.51	-0.13	0.55	0.73	0.23	N	N	N	N
HTR4	3360	ENSG00000164270	5	147820595	148069090	510	-0.69	0.76	-0.05	0.52	-0.27	0.61	0.63	0.27	Y	Y	Y	Y
INPP5F	22876	ENSG00000198825	10	121450559	121598663	279	-0.7	0.76	-0.06	0.52	0.72	0.24	-0.2	0.58	N	N	N	N
USP13	8975	ENSG00000058056	3	179335933	179517189	353	-0.7	0.76	-0.07	0.53	-0.54	0.7	1.22	0.11	N	N	N	N
OR51A4	401666	ENSG00000205497	11	4957389	5003330	141	-0.71	0.76	-0.08	0.53	0.18	0.43	-0.88	0.81	N	N	N	N
OR52E8	390079	ENSG00000183269	11	5867979	5913932	211	-0.7	0.76	-0.1	0.54	-1.02	0.85	0.63	0.27	N	N	N	N
RFC3	5983	ENSG00000133119	13	34357206	34550695	434	-0.69	0.76	-0.14	0.55	0.18	0.43	0.71	0.24	N	N	N	N
LCE1B	353132	ENSG00000196734	1	152749447	152795585	89	-0.72	0.76	-0.15	0.56	0.3	0.38	-0.16	0.56	N	N	N	N
OLIG1	116448	ENSG00000184221	21	34407450	34454728	81	-0.71	0.76	-0.16	0.56	-0.44	0.67	0.21	0.42	N	N	N	N
SULT1E1	6783	ENSG00000109193	4	70696930	70760870	138	-0.72	0.76	-0.2	0.58	-0.03	0.51	0.94	0.17	N	Y	N	N
COX7A2	1347	ENSG00000112695	6	75937391	75988644	72	-0.7	0.76	-0.21	0.58	0.3	0.38	-1.19	0.88	N	N	N	N
GSTP1	2950	ENSG00000084207	11	67316066	67364125	76	-0.72	0.76	-0.21	0.58	0.48	0.32	-1.78	0.96	N	N	N	N
WASF3	10810	ENSG00000132970	13	27096840	27273082	520	-0.72	0.76	-0.2	0.58	0.78	0.22	-0.26	0.6	N	N	Y	Y
KCNH1	3756	ENSG00000143473	1	210841657	211342457	1283	-0.71	0.76	-0.23	0.59	0.73	0.23	0.84	0.2	Y	N	Y	Y
SLC25A37	51312	ENSG00000147454	8	23351363	23442976	405	-0.71	0.76	-0.21	0.59	0.59	0.28	0.04	0.48	Y	N	N	N
CDK5RAP2	55755	ENSG00000136861	9	123141147	123377448	261	-0.71	0.76	-0.24	0.6	0.65	0.26	-0.28	0.61	N	N	N	N
ELSPBP1	64100	ENSG00000169393	19	48462908	48538410	304	-0.71	0.76	-0.26	0.6	0.41	0.34	0.65	0.26	N	N	N	N
TMEM218	219854	ENSG00000150433	11	124954266	125016659	179	-0.7	0.76	-0.3	0.62	1.49	0.07	-1.29	0.9	N	N	N	N
FBXW2	26190	ENSG00000119402	9	123509254	123590740	89	-0.71	0.76	-0.32	0.63	0.74	0.23	-0.66	0.74	N	N	N	N
PLK3	1263	ENSG00000173846	1	45230638	45281667	53	-0.71	0.76	-0.39	0.65	-0.38	0.65	0.3	0.38	N	N	N	N
VWDE	221806	ENSG00000146530	7	12360509	12478852	446	-0.72	0.76	-0.4	0.66	0.67	0.25	-0.6	0.73	N	N	N	N
THEMIS	387357	ENSG00000172673	6	128019339	128274776	393	-0.7	0.76	-0.45	0.67	-0.3	0.62	0.82	0.21	N	N	Y	Y
PRR20E	729250	ENSG00000204918	13	57706331	57754352	32	-0.69	0.76	-0.45	0.67	-1.11	0.87	0.71	0.24	N	N	N	N
POLR2K	5440	ENSG00000147669	8	101127839	101176230	56	-0.72	0.76	-0.46	0.68	0.46	0.32	-0.97	0.83	N	N	Y	N
SMAD1	4086	ENSG00000170365	4	146367951	146490328	148	-0.7	0.76	-0.51	0.69	1.19	0.12	-1.65	0.95	N	N	N	N
FYB1	2533	ENSG00000082074	5	39095354	39305759	450	-0.71	0.76	-0.56	0.71	-0.22	0.59	0.7	0.24	N	N	Y	N
RAB30	27314	ENSG00000137502	11	82674177	82817965	254	-0.7	0.76	-0.56	0.71	0.02	0.49	0.42	0.34	N	N	N	N
NA	388813	ENSG00000243440	21	15954484	16050428	214	-0.7	0.76	-0.54	0.71	-0.31	0.62	0.05	0.48	N	N	N	N
AZI2	64343	ENSG00000163512	3	28353844	28425915	76	-0.7	0.76	-0.58	0.72	-0.55	0.71	0.08	0.47	N	N	N	N
NPPB	4879	ENSG00000120937	1	11907521	11953992	136	-0.72	0.76	-0.6	0.73	-0.01	0.5	-0.48	0.68	N	N	N	N
ADPRH	141	ENSG00000144843	3	119263280	119318792	175	-0.72	0.76	-0.61	0.73	0.47	0.32	-0.75	0.77	N	N	N	N
ATF7IP2	80063	ENSG00000166669	16	10444912	10587495	328	-0.71	0.76	-0.62	0.73	-0.57	0.71	0.1	0.46	N	N	Y	N
POLR2J2	246721	ENSG00000168255	7	102267195	102347176	26	-0.72	0.76	-0.65	0.74	0.43	0.33	-0.66	0.75	N	N	N	N
SLC6A2	6530	ENSG00000103546	16	55654542	55750104	254	-0.72	0.76	-0.63	0.74	1.54	0.06	-1.24	0.89	N	N	N	N
SAMSN1	64092	ENSG00000155307	21	15847549	15990723	399	-0.7	0.76	-0.64	0.74	0.23	0.41	0.26	0.4	N	N	N	N
ACAD9	28976	ENSG00000177646	3	128563333	128641957	177	-0.7	0.76	-0.69	0.76	-0.3	0.62	-0.58	0.72	N	N	N	N
ATP13A4	84239	ENSG00000127249	3	193109866	193307810	429	-0.7	0.76	-0.7	0.76	1.87	0.03	-1.67	0.95	N	N	N	Y
CXCL11	6373	ENSG00000169248	4	76944835	76992350	184	-0.71	0.76	-0.71	0.76	0.23	0.41	-1.25	0.9	N	N	N	N
CCDC169	728591	ENSG00000242715	13	36791179	36906992	390	-0.7	0.76	-0.72	0.76	-0.12	0.55	-0.78	0.78	N	N	N	N
SLC2A13	114134	ENSG00000151229	12	40138823	40534847	849	-0.72	0.76	-0.75	0.77	0.42	0.34	0.41	0.34	Y	N	Y	N
HOXB1	3211	ENSG00000120094	17	46596807	46643272	92	-0.7	0.76	-0.75	0.77	0.63	0.26	-0.77	0.78	N	N	N	N
OPA1	4976	ENSG00000198836	3	193275933	193425600	351	-0.71	0.76	-0.77	0.78	0.44	0.33	-0.75	0.77	N	N	Y	N
IGSF21	84966	ENSG00000117154	1	18399240	18714977	897	-0.7	0.76	-0.79	0.79	2.02	0.02	0.76	0.22	N	N	N	N
ARPC4	10093	ENSG00000241553	3	9799082	9858789	92	-0.72	0.76	-0.8	0.79	-1.13	0.87	0.38	0.35	N	Y	N	N
PTGR2	145482	ENSG00000140043	14	74283534	74362168	236	-0.72	0.76	-0.81	0.79	-0.83	0.8	0.04	0.48	N	N	N	N
CLEC3A	10143	ENSG00000166509	16	78021443	78076003	347	-0.71	0.76	-0.81	0.79	-0.1	0.54	-0.07	0.53	N	N	N	N
WDR1	9948	ENSG00000071127	4	10065963	10153612	313	-0.71	0.76	-0.84	0.8	1.11	0.13	-2.05	0.98	N	N	N	N
CPOX	1371	ENSG00000080819	3	98286677	98347470	133	-0.72	0.76	-0.89	0.81	-0.73	0.77	0.54	0.29	N	N	N	N
NTMT1	28989	ENSG00000148335	9	132336036	132407879	214	-0.7	0.76	-0.89	0.81	1.45	0.07	-1.08	0.86	N	N	N	N
KCNJ8	3764	ENSG00000121361	12	21907889	21963436	31	-0.71	0.76	-0.88	0.81	-0.01	0.5	0.02	0.49	N	N	N	N
FAM81A	145773	ENSG00000157470	15	59695372	59825751	322	-0.7	0.76	-0.88	0.81	-0.06	0.52	0.04	0.48	N	Y	N	N
CLIC6	54102	ENSG00000159212	21	36006612	36100525	178	-0.69	0.76	-0.87	0.81	0.13	0.45	-0.32	0.63	Y	N	N	N
LRRC15	131578	ENSG00000172061	3	194065976	194125472	303	-0.72	0.76	-0.9	0.82	0.6	0.27	-0.2	0.58	N	N	N	N
FCRL4	83417	ENSG00000163518	1	157533539	157602870	245	-0.72	0.76	-0.99	0.84	-0.07	0.53	-0.4	0.66	N	N	N	N
SPATA31D1	389763	ENSG00000214929	9	84568687	84620171	43	-0.71	0.76	-1.03	0.85	0.78	0.22	-0.92	0.82	N	N	N	N
RSPH14	27156	ENSG00000100218	22	23391593	23530807	216	-0.71	0.76	-1.02	0.85	-1.09	0.86	-0.24	0.59	N	N	N	N
FBXL8	55336	ENSG00000135722	16	67158891	67208077	33	-0.72	0.76	-1.06	0.86	0.57	0.28	-0.27	0.6	N	N	N	Y
LPAR3	23566	ENSG00000171517	1	85269086	85393896	358	-0.72	0.76	-1.15	0.87	0.77	0.22	0.43	0.33	N	N	N	Y
EIF2D	1939	ENSG00000143486	1	206754974	206820904	152	-0.71	0.76	-1.12	0.87	1.14	0.13	-0.58	0.72	N	N	N	N
MAP3K5	4217	ENSG00000197442	6	136868184	137148656	391	-0.72	0.76	-1.19	0.88	1.02	0.15	-0.86	0.8	N	N	Y	Y
DROSHA	29102	ENSG00000113360	5	31390601	31567282	388	-0.72	0.76	-1.25	0.89	0.34	0.37	-0.1	0.54	N	N	N	N
FAM161B	145483	ENSG00000156050	14	74389695	74452117	181	-0.72	0.76	-1.26	0.9	-0.45	0.68	-0.08	0.53	N	N	N	N
ARAP1	116985	ENSG00000186635	11	72386114	72498465	210	-0.7	0.76	-1.35	0.91	0.26	0.4	-0.71	0.76	N	N	N	Y
ZNF551	90233	ENSG00000204519	19	58158337	58211179	130	-0.69	0.76	-1.34	0.91	-0.09	0.53	-0.16	0.56	N	N	N	N
ZFP62	643836	ENSG00000196670	5	180262435	180323334	206	-0.71	0.76	-1.44	0.92	0.62	0.27	-0.85	0.8	N	N	N	N
ASXL1	171023	ENSG00000171456	20	30911147	31037122	128	-0.71	0.76	-1.44	0.92	-0.04	0.51	-0.95	0.83	N	N	N	N
RFTN1	23180	ENSG00000131378	3	16347352	16590222	598	-0.7	0.76	-1.55	0.94	1.27	0.1	-0.4	0.65	N	N	Y	N
KRT36	8689	ENSG00000126337	17	39632388	39683799	113	-0.7	0.76	-1.55	0.94	0.44	0.33	-1.14	0.87	N	N	N	N
SPACA9	11092	ENSG00000165698	9	135719282	135775419	134	-0.71	0.76	-1.6	0.95	-0.46	0.68	-0.28	0.61	N	N	N	Y
OGFR	11054	ENSG00000060491	20	61401156	61455352	189	-0.7	0.76	-1.67	0.95	0.98	0.16	-0.09	0.54	N	N	N	N
KDR	3791	ENSG00000128052	4	55934426	56026762	230	-0.75	0.77	3.85	5.82e-05	0.22	0.41	3.01	0.00129	N	N	N	N
PHF21B	112885	ENSG00000056487	22	45267042	45440809	554	-0.72	0.77	3.74	9.28e-05	1.98	0.02	2.57	0.01	N	N	N	N
IFI30	10437	ENSG00000216490	19	18249590	18298934	105	-0.76	0.77	3.16	0.000779	1.33	0.09	2.37	0.01	N	N	N	N
KY	339855	ENSG00000174611	3	134308765	134405522	226	-0.73	0.77	3.15	0.000818	0.76	0.22	2.6	0.00469	Y	N	N	Y
KCNS2	3788	ENSG00000156486	8	99404250	99453025	76	-0.73	0.77	3.08	0.00104	1.92	0.03	1.7	0.04	Y	Y	N	N
OR9I1	219954	ENSG00000172377	11	57875972	57921916	123	-0.72	0.77	2.88	0.00199	2.38	0.01	1.1	0.14	N	N	N	N
SOAT2	8435	ENSG00000167780	12	53462274	53528323	133	-0.74	0.77	2.84	0.00228	0.59	0.28	2.38	0.01	N	N	N	N
FAM117B	150864	ENSG00000138439	2	203464901	203644480	191	-0.74	0.77	2.62	0.00441	2.29	0.01	1.39	0.08	N	N	N	N
MPDU1	9526	ENSG00000129255	17	7451965	7501530	98	-0.74	0.77	2.61	0.00458	0.71	0.24	2.3	0.01	N	N	N	N
NEPRO	25871	ENSG00000163608	3	112711291	112773555	83	-0.74	0.77	2.19	0.01	-1.15	0.88	2.55	0.01	N	N	N	N
SYCP2L	221711	ENSG00000153157	6	10852064	10984542	301	-0.75	0.77	2.32	0.01	-0.24	0.59	2.52	0.01	N	N	N	N
BMPER	168667	ENSG00000164619	7	33909523	34205484	521	-0.74	0.77	2.28	0.01	1.34	0.09	2.33	0.01	N	N	Y	N
DUS4L	11062	ENSG00000105865	7	107169402	107228968	93	-0.74	0.77	2.23	0.01	-0.26	0.6	2.02	0.02	N	N	N	N
GINS2	51659	ENSG00000131153	16	85701280	85757588	130	-0.75	0.77	2.48	0.01	2.38	0.01	0.04	0.49	N	N	N	N
CD68	968	ENSG00000129226	17	7447805	7495429	105	-0.75	0.77	2.26	0.01	0.55	0.29	2.08	0.02	N	N	N	N
TMED9	54732	ENSG00000184840	5	176984213	177033108	112	-0.75	0.77	2.13	0.02	2.26	0.01	0.26	0.4	N	N	N	N
CCDC3	83643	ENSG00000151468	10	12928625	13176762	852	-0.73	0.77	2.02	0.02	0.71	0.24	2.07	0.02	N	N	N	N
BTAF1	9044	ENSG00000095564	10	93648526	93800755	199	-0.73	0.77	2.17	0.02	1.81	0.03	-0.44	0.67	N	N	N	N
B4GALNT1	2583	ENSG00000135454	12	58009678	58062022	105	-0.73	0.77	2.04	0.02	1.16	0.12	1.36	0.09	Y	Y	N	N
PTGER2	5732	ENSG00000125384	14	52746016	52805324	189	-0.74	0.77	2.1	0.02	1.9	0.03	1.17	0.12	N	N	N	N
MYO5B	4645	ENSG00000167306	18	47339156	47756542	1270	-0.74	0.77	2.04	0.02	1.56	0.06	1.6	0.06	Y	Y	N	N
ACSBG2	81616	ENSG00000130377	19	6100654	6203113	301	-0.75	0.77	2.02	0.02	0.12	0.45	1.64	0.05	N	N	N	N
ABCB8	11194	ENSG00000197150	7	150690510	150754869	121	-0.75	0.77	1.86	0.03	-0.3	0.62	2.63	0.00426	N	N	N	N
GPRC5C	55890	ENSG00000170412	17	72392480	72457797	133	-0.73	0.77	1.86	0.03	-1.02	0.85	2.21	0.01	N	N	N	N
ZNF880	400713	ENSG00000221923	19	52838170	52899048	189	-0.75	0.77	1.85	0.03	-0.51	0.7	2.1	0.02	N	N	N	N
DLGAP4	22839	ENSG00000080845	20	34960444	35167040	175	-0.75	0.77	1.82	0.03	1.29	0.1	1.01	0.16	N	Y	N	N
PNPLA7	375775	ENSG00000130653	9	140344404	140480021	122	-0.74	0.77	1.71	0.04	1.07	0.14	1.96	0.02	N	N	N	Y
PTPN14	5784	ENSG00000152104	1	214511640	214760024	748	-0.72	0.77	1.66	0.05	1.72	0.04	1.45	0.07	N	N	N	Y
PATL1	219988	ENSG00000166889	11	59394189	59471513	86	-0.74	0.77	1.64	0.05	0.9	0.18	0.82	0.21	N	N	N	N
MIB2	142678	ENSG00000197530	1	1515795	1575990	9	-0.73	0.77	1.54	0.06	0.6	0.28	2.55	0.01	N	N	N	N
UPK3A	7380	ENSG00000100373	22	45645868	45701755	208	-0.74	0.77	1.59	0.06	0.17	0.43	1.56	0.06	N	N	N	N
LRRC4C	57689	ENSG00000148948	11	40125524	41516186	3169	-0.74	0.77	1.49	0.07	2.48	0.01	1.72	0.04	Y	Y	N	N
DNTTIP2	30836	ENSG00000067334	1	94325014	94380474	142	-0.73	0.77	1.4	0.08	-1.29	0.9	2.04	0.02	N	N	N	N
MRPS5	64969	ENSG00000144029	2	95742952	95822754	36	-0.75	0.77	1.39	0.08	-0.41	0.66	1.47	0.07	N	N	N	N
DDX18	8886	ENSG00000088205	2	118537255	118599953	142	-0.75	0.77	1.4	0.08	-0.03	0.51	1.6	0.05	N	N	N	N
PTGES	9536	ENSG00000148344	9	132490615	132550344	222	-0.74	0.77	1.43	0.08	2.44	0.01	-0.49	0.69	N	N	N	N
TTC1	7265	ENSG00000113312	5	159401156	159502550	176	-0.75	0.77	1.32	0.09	1.64	0.05	-0.64	0.74	N	N	Y	Y
ZNF596	169270	ENSG00000172748	8	147200	207339	125	-0.75	0.77	1.37	0.09	2	0.02	-1.11	0.87	N	N	N	N
POLR3A	11128	ENSG00000148606	10	79724907	79824298	126	-0.73	0.77	1.31	0.09	1.7	0.04	0.54	0.3	N	N	N	N
PLEKHG6	55200	ENSG00000008323	12	6384602	6447672	156	-0.75	0.77	1.35	0.09	-1.08	0.86	1.72	0.04	N	N	N	N
IGFLR1	79713	ENSG00000126246	19	36219957	36269075	114	-0.72	0.77	1.26	0.1	-0.17	0.57	1.25	0.11	N	N	N	N
C19orf12	83636	ENSG00000131943	19	30179793	30241696	183	-0.75	0.77	1.21	0.11	1.31	0.09	0.6	0.27	N	N	N	N
LYPLAL1	127018	ENSG00000143353	1	219312192	219396207	130	-0.73	0.77	1.19	0.12	-0.38	0.65	1.39	0.08	N	N	N	N
GTSCR1	220158	ENSG00000263417	18	68287755	68353093	174	-0.75	0.77	1.18	0.12	1.56	0.06	-0.09	0.54	N	N	N	N
CTTN	2017	ENSG00000085733	11	70209612	70292690	133	-0.74	0.77	1.12	0.13	1.63	0.05	-0.64	0.74	N	N	N	Y
BZW1	9689	ENSG00000082153	2	201641262	201698569	75	-0.72	0.77	1.1	0.14	0.19	0.42	0.99	0.16	N	N	N	N
PRLHR	2834	ENSG00000119973	10	120342916	120390160	145	-0.75	0.77	1.1	0.14	-0.12	0.55	0.78	0.22	N	N	N	N
ITGAD	3681	ENSG00000156886	16	31369633	31447826	99	-0.74	0.77	1.09	0.14	0.99	0.16	1.13	0.13	N	N	N	N
DPP10	57628	ENSG00000175497	2	115164899	116613328	2887	-0.72	0.77	1.04	0.15	3.2	0.000697	-0.49	0.69	N	N	N	N
MICAL3	57553	ENSG00000243156	22	18260415	18542325	941	-0.75	0.77	1.02	0.15	-0.04	0.51	2.13	0.02	N	N	N	N
SLC18B1	116843	ENSG00000146409	6	133080507	133154747	245	-0.75	0.77	1	0.16	1.23	0.11	0.07	0.47	N	N	N	N
CHPT1	56994	ENSG00000111666	12	102056417	102132852	233	-0.74	0.77	0.99	0.16	1.03	0.15	0.63	0.27	N	N	N	N
PRDM13	59336	ENSG00000112238	6	100019650	100073454	143	-0.74	0.77	0.94	0.17	-0.06	0.53	1.28	0.1	N	N	N	N
PLK5	126520	ENSG00000185988	19	1489073	1545455	158	-0.73	0.77	0.95	0.17	-0.42	0.66	1.24	0.11	Y	N	N	N
PCBP1	5093	ENSG00000169564	2	70278972	70326335	83	-0.74	0.77	0.91	0.18	0.64	0.26	0.27	0.39	N	N	N	N
STAC	6769	ENSG00000144681	3	36386842	36599499	760	-0.74	0.77	0.92	0.18	2.1	0.02	-0.04	0.52	N	Y	N	N
EXOC7	23265	ENSG00000182473	17	74067086	74134868	134	-0.72	0.77	0.91	0.18	1.01	0.16	0.14	0.44	N	N	N	N
ZNF503	84858	ENSG00000165655	10	77147602	77196513	30	-0.76	0.77	0.89	0.19	2.38	0.01	-1.09	0.86	N	N	N	N
PTGES3	10728	ENSG00000110958	12	57047125	57117138	118	-0.73	0.77	0.89	0.19	0.17	0.43	0.8	0.21	N	N	N	N
CCDC159	126075	ENSG00000183401	19	11422160	11475620	87	-0.74	0.77	0.89	0.19	1.82	0.03	-1.24	0.89	N	N	N	Y
GON4L	54856	ENSG00000116580	1	155709450	155864185	161	-0.75	0.77	0.84	0.2	0.93	0.18	0.26	0.4	N	N	N	N
QDPR	5860	ENSG00000151552	4	17478016	17548857	258	-0.75	0.77	0.86	0.2	1.12	0.13	0.35	0.36	N	N	N	Y
MTNR1A	4543	ENSG00000168412	4	187444809	187511537	177	-0.75	0.77	0.86	0.2	-1.61	0.95	2.27	0.01	N	N	N	N
NEK5	341676	ENSG00000197168	13	52628898	52738214	186	-0.72	0.77	0.79	0.21	1.08	0.14	0.06	0.48	N	N	N	N
LCT	3938	ENSG00000115850	2	136535415	136629750	134	-0.73	0.77	0.76	0.22	-1.06	0.85	1.27	0.1	N	Y	N	N
GORASP2	26003	ENSG00000115806	2	171749948	171833645	154	-0.74	0.77	0.79	0.22	0.94	0.17	0.08	0.47	N	N	N	N
EPS15	2060	ENSG00000085832	1	51809935	52020026	546	-0.72	0.77	0.71	0.24	0.85	0.2	0.22	0.41	N	Y	Y	N
SNTA1	6640	ENSG00000101400	20	31985763	32066698	60	-0.74	0.77	0.71	0.24	-0.23	0.59	0.71	0.24	N	N	N	Y
CDK18	5129	ENSG00000117266	1	205438684	205511921	265	-0.73	0.77	0.68	0.25	2.34	0.01	-0.05	0.52	N	N	N	Y
TBC1D9	23158	ENSG00000109436	4	141531936	141712471	359	-0.74	0.77	0.68	0.25	0.18	0.43	0.61	0.27	N	N	N	N
DRD1	1812	ENSG00000184845	5	174857675	174906163	145	-0.75	0.77	0.66	0.25	0.32	0.38	0.74	0.23	Y	N	N	N
RPL6	6128	ENSG00000089009	12	112832994	112891647	50	-0.74	0.77	0.67	0.25	-0.32	0.63	0.93	0.18	N	N	N	N
EPB41L4B	54566	ENSG00000095203	9	111924254	112118021	441	-0.74	0.77	0.65	0.26	1.78	0.04	0.42	0.34	N	N	N	N
ALG11	440138	ENSG00000253710	13	52551523	52613784	106	-0.74	0.77	0.64	0.26	0.78	0.22	-0.12	0.55	N	N	N	N
KIF23	9493	ENSG00000137807	15	69671585	69750766	65	-0.73	0.77	0.66	0.26	1.19	0.12	-1.19	0.88	N	N	N	N
GJB3	2707	ENSG00000188910	1	35211790	35261967	150	-0.73	0.77	0.6	0.27	-0.73	0.77	1.74	0.04	N	N	N	N
TRAPPC8	22878	ENSG00000153339	18	29399136	29558175	349	-0.74	0.77	0.63	0.27	1.79	0.04	-1.02	0.85	N	N	N	N
ZNF766	90321	ENSG00000196214	19	52737824	52805979	293	-0.73	0.77	0.61	0.27	-0.18	0.57	1.31	0.1	N	N	N	N
PEAR1	375033	ENSG00000187800	1	156828496	156896226	139	-0.76	0.77	0.58	0.28	1.13	0.13	-0.26	0.6	N	N	N	N
ANKLE1	126549	ENSG00000160117	19	17357454	17408455	151	-0.75	0.77	0.6	0.28	0.23	0.41	0.65	0.26	N	N	N	N
ACTMAP	284325	ENSG00000188493	19	41236761	41291533	127	-0.75	0.77	0.57	0.28	-1.42	0.92	1.33	0.09	N	N	N	N
TERB2	145645	ENSG00000167014	15	45213900	45281421	130	-0.75	0.77	0.57	0.29	-1.66	0.95	0.88	0.19	N	N	N	N
H2AX	3014	ENSG00000188486	11	118954580	119001177	85	-0.74	0.77	0.54	0.3	1.13	0.13	-0.93	0.82	Y	N	N	N
EN2	2020	ENSG00000164778	7	155215824	155267526	203	-0.73	0.77	0.49	0.31	0.67	0.25	0.84	0.2	N	N	N	N
CENPW	387103	ENSG00000203760	6	126625660	126680548	42	-0.74	0.77	0.48	0.32	0.49	0.31	0.24	0.41	N	N	N	N
RSPO2	340419	ENSG00000147655	8	108901544	109130913	471	-0.74	0.77	0.46	0.32	0.66	0.25	0.28	0.39	N	Y	N	Y
AK1	203	ENSG00000106992	9	130618759	130675022	113	-0.76	0.77	0.48	0.32	1.92	0.03	0.24	0.41	N	N	N	N
CERCAM	51148	ENSG00000167123	9	131138854	131209630	119	-0.73	0.77	0.46	0.32	0.01	0.5	0.97	0.17	N	N	N	Y
ARF1	375	ENSG00000143761	1	228235361	228296913	61	-0.73	0.77	0.44	0.33	-1.4	0.92	0.76	0.22	N	Y	Y	N
RRM2B	50484	ENSG00000048392	8	103206729	103286346	182	-0.72	0.77	0.45	0.33	-0.11	0.54	0.86	0.2	N	N	Y	N
ABHD17B	51104	ENSG00000107362	9	74467368	74561148	48	-0.73	0.77	0.43	0.33	-1.11	0.87	1	0.16	N	N	N	N
BANP	54971	ENSG00000172530	16	87949231	88120924	643	-0.74	0.77	0.43	0.33	-0.04	0.52	0.78	0.22	N	N	N	N
HEY1	23462	ENSG00000164683	8	80666245	80715098	83	-0.73	0.77	0.4	0.34	0.88	0.19	0.03	0.49	Y	N	N	N
POLR2M	81488	ENSG00000255529	15	57963901	58019753	95	-0.72	0.77	0.4	0.34	1.74	0.04	-0.88	0.81	N	N	N	N
KRT9	3857	ENSG00000171403	17	39712093	39763310	108	-0.75	0.77	0.41	0.34	0.51	0.31	-0.36	0.64	N	N	N	N
CD7	924	ENSG00000173762	17	80262746	80310480	148	-0.75	0.77	0.39	0.35	-0.13	0.55	0.67	0.25	N	N	N	N
DNAJC27	51277	ENSG00000115137	2	25156505	25229963	80	-0.73	0.77	0.37	0.36	0.05	0.48	-0.34	0.63	N	N	Y	N
FASTKD2	22868	ENSG00000118246	2	207595112	207670913	212	-0.75	0.77	0.33	0.37	1.13	0.13	-0.75	0.77	N	N	Y	N
P2RY12	64805	ENSG00000169313	3	151044631	151137600	251	-0.72	0.77	0.34	0.37	-0.42	0.66	1.15	0.12	N	N	Y	N
OR5J2	282775	ENSG00000174957	11	55909094	55955032	48	-0.75	0.77	0.33	0.37	-0.36	0.64	0.8	0.21	N	N	N	N
TLR5	7100	ENSG00000187554	1	223272748	223351624	214	-0.74	0.77	0.32	0.38	-0.75	0.77	0.63	0.26	N	N	N	N
CYP3A5	1577	ENSG00000106258	7	99235813	99312636	90	-0.74	0.77	0.31	0.38	-0.92	0.82	0.97	0.17	N	N	N	N
INSL4	3641	ENSG00000120211	9	5196419	5243967	72	-0.74	0.77	0.31	0.38	-0.2	0.58	0.18	0.43	N	N	N	N
SH3BP2	6452	ENSG00000087266	4	2759750	2852823	309	-0.74	0.77	0.29	0.39	0.47	0.32	0.93	0.18	N	N	N	N
SERINC3	10955	ENSG00000132824	20	43114864	43185726	91	-0.75	0.77	0.28	0.39	1.12	0.13	-1.29	0.9	N	N	Y	N
CAPS2	84698	ENSG00000180881	12	75659759	75819681	264	-0.73	0.77	0.26	0.4	0.68	0.25	0.13	0.45	N	N	Y	Y
C16orf90	646174	ENSG00000215131	16	3533484	3580758	111	-0.75	0.77	0.26	0.4	1.34	0.09	-0.95	0.83	N	N	N	N
OR52N1	79473	ENSG00000181001	11	5799084	5845046	238	-0.73	0.77	0.23	0.41	0.1	0.46	0.1	0.46	N	N	N	N
CFAP61	26074	ENSG00000089101	20	19998158	20351359	874	-0.73	0.77	0.22	0.41	1.62	0.05	-0.04	0.52	N	N	N	N
GFRAL	389400	ENSG00000187871	6	55157267	55277291	558	-0.75	0.77	0.21	0.42	-0.46	0.68	1.05	0.15	N	N	N	N
CEP131	22994	ENSG00000141577	17	79153393	79231793	241	-0.73	0.77	0.18	0.43	1.07	0.14	0.27	0.39	N	N	N	N
CYB5R2	51700	ENSG00000166394	11	7676326	7730807	196	-0.75	0.77	0.16	0.44	-0.54	0.7	0.89	0.19	N	N	N	N
RAB3A	5864	ENSG00000105649	19	18297609	18349874	108	-0.73	0.77	0.16	0.44	0.2	0.42	0.18	0.43	N	N	Y	N
VSX2	338917	ENSG00000119614	14	74671175	74739441	190	-0.74	0.77	0.07	0.47	0.98	0.16	0.01	0.5	N	N	N	N
UQCRFS1	7386	ENSG00000169021	19	29688167	29739136	117	-0.75	0.77	0.08	0.47	-0.46	0.68	0.79	0.21	N	N	Y	N
FOXB2	442425	ENSG00000204612	9	79599571	79645869	191	-0.73	0.77	0.02	0.49	1.66	0.05	-1.22	0.89	N	N	N	N
TEKT1	83659	ENSG00000167858	17	6693300	6770077	194	-0.74	0.77	0.04	0.49	0.66	0.25	-0.46	0.68	N	N	N	N
SERPINB2	5055	ENSG00000197632	18	61519939	61581124	169	-0.73	0.77	0.02	0.49	-0.9	0.82	0.18	0.43	N	N	Y	N
HS6ST1	9394	ENSG00000136720	2	129013054	129111171	261	-0.74	0.77	-0.03	0.51	-0.08	0.53	0.77	0.22	N	N	N	N
TOMM70	9868	ENSG00000154174	3	100072303	100155242	134	-0.75	0.77	-0.02	0.51	-0.39	0.65	0.57	0.29	Y	N	Y	N
MATCAP1	653319	ENSG00000196123	16	67199505	67252883	57	-0.75	0.77	-0.03	0.51	0.4	0.34	-0.6	0.73	N	N	N	N
EXOC3L1	283849	ENSG00000179044	16	67207652	67259112	56	-0.74	0.77	-0.02	0.51	0.41	0.34	-0.71	0.76	N	N	N	N
OR5M11	219487	ENSG00000255223	11	56299816	56345733	163	-0.75	0.77	-0.06	0.52	-0.67	0.75	0.4	0.35	N	N	N	N
ELMO3	79767	ENSG00000102890	16	67198014	67247932	56	-0.74	0.77	-0.05	0.52	0.38	0.35	-0.66	0.75	N	N	N	N
KRTAP2-4	85294	ENSG00000212724	17	39211368	39257131	186	-0.75	0.77	-0.04	0.52	0.25	0.4	-0.76	0.78	N	N	N	N
ZNF77	58492	ENSG00000175691	19	2923216	2979969	100	-0.74	0.77	-0.04	0.52	-0.08	0.53	2.01	0.02	N	N	N	N
CYTH4	27128	ENSG00000100055	22	37643495	37721389	197	-0.72	0.77	-0.09	0.54	0.41	0.34	0.11	0.46	N	N	N	N
RNF20	56254	ENSG00000155827	9	104261131	104335626	170	-0.75	0.77	-0.11	0.55	0.52	0.3	0.17	0.43	N	N	N	N
ZNF585A	199704	ENSG00000196967	19	37628340	37698643	101	-0.75	0.77	-0.16	0.56	-0.73	0.77	0.44	0.33	N	N	N	N
CCDC15	80071	ENSG00000149548	11	124789017	124921385	310	-0.74	0.77	-0.19	0.57	1.09	0.14	-0.57	0.72	Y	N	N	N
ARG2	384	ENSG00000081181	14	68051579	68128437	160	-0.73	0.77	-0.17	0.57	0.92	0.18	0.15	0.44	Y	N	N	N
ITM2C	81618	ENSG00000135916	2	231694546	231753963	169	-0.73	0.77	-0.22	0.59	0.24	0.4	0.36	0.36	Y	Y	N	Y
SLIT1	6585	ENSG00000187122	10	98747795	98980683	507	-0.73	0.77	-0.23	0.59	0.01	0.5	1.57	0.06	N	Y	N	N
FTH1	2495	ENSG00000167996	11	61721757	61770132	122	-0.73	0.77	-0.24	0.59	0.57	0.28	-0.51	0.7	N	N	N	N
ZC3H12C	85463	ENSG00000149289	11	109928673	110052566	260	-0.73	0.77	-0.24	0.59	-0.38	0.65	0.18	0.43	Y	N	N	N
PSMC5	5705	ENSG00000087191	17	61869770	61919387	41	-0.75	0.77	-0.23	0.59	1.36	0.09	-1.34	0.91	N	N	N	Y
DSEL	92126	ENSG00000171451	18	65163819	65218967	107	-0.75	0.77	-0.22	0.59	0.44	0.33	-0.11	0.54	N	N	N	N
EFCC1	79825	ENSG00000114654	3	128685131	128769585	104	-0.75	0.77	-0.26	0.6	0.89	0.19	-0.79	0.79	Y	N	Y	N
ADGRF2P	222611	ENSG00000164393	6	47589223	47675533	302	-0.73	0.77	-0.26	0.6	-0.73	0.77	0.03	0.49	N	N	N	N
C1orf127	148345	ENSG00000175262	1	10996530	11077094	200	-0.75	0.77	-0.28	0.61	0.56	0.29	0.41	0.34	N	N	N	N
TESK1	7016	ENSG00000107140	9	35570281	35620038	82	-0.72	0.77	-0.32	0.62	1.22	0.11	-0.64	0.74	N	N	N	N
OPALIN	93377	ENSG00000197430	10	98092973	98154092	160	-0.72	0.77	-0.34	0.63	1.03	0.15	-0.74	0.77	Y	N	Y	Y
CCDC60	160777	ENSG00000183273	12	119737517	119988852	523	-0.74	0.77	-0.34	0.63	0.51	0.31	0.37	0.36	N	N	N	N
MAP3K13	9175	ENSG00000073803	3	184965729	185216882	450	-0.73	0.77	-0.39	0.65	0.36	0.36	-0.36	0.64	Y	N	N	N
OR10G8	219869	ENSG00000234560	11	123865330	123911265	116	-0.74	0.77	-0.37	0.65	0.64	0.26	-0.68	0.75	N	N	N	N
LRIG3	121227	ENSG00000139263	12	59255937	59349319	211	-0.73	0.77	-0.4	0.66	0.37	0.35	-0.59	0.72	N	N	N	N
OR2T3	343173	ENSG00000196539	1	248601652	248647608	4	-0.75	0.77	-0.43	0.67	0.56	0.29	-0.9	0.82	N	N	N	N
OR10G9	219870	ENSG00000236981	11	123858720	123904655	112	-0.73	0.77	-0.43	0.67	0.52	0.3	-0.65	0.74	N	N	N	N
PRR4	11272	ENSG00000111215	12	10988448	11037075	60	-0.74	0.77	-0.43	0.67	-1.09	0.86	-0.26	0.6	N	N	N	N
UPB1	51733	ENSG00000100024	22	24828344	24932553	187	-0.73	0.77	-0.46	0.68	0.29	0.38	0.06	0.47	N	N	N	N
MEOX1	4222	ENSG00000005102	17	41707757	41774262	123	-0.74	0.77	-0.48	0.69	0.12	0.45	0.03	0.49	N	N	N	N
HMSD	284293	ENSG00000221887	18	61581588	61637646	157	-0.73	0.77	-0.51	0.69	-0.96	0.83	0.08	0.47	N	N	N	N
GPR63	81491	ENSG00000112218	6	97231998	97320353	207	-0.73	0.77	-0.52	0.7	0.65	0.26	-0.82	0.79	N	Y	N	N
PYGM	5837	ENSG00000068976	11	64503861	64563187	45	-0.73	0.77	-0.53	0.7	-0.09	0.54	-0.48	0.69	N	N	Y	Y
KRTAP9-8	83901	ENSG00000187272	17	39359270	39405256	81	-0.75	0.77	-0.55	0.71	0.6	0.28	-1.19	0.88	N	N	N	N
TBXA2R	6915	ENSG00000006638	19	3584504	3641831	154	-0.73	0.77	-0.55	0.71	0	0.5	0	0.5	N	N	N	N
PGAP4	84302	ENSG00000165152	9	104225442	104284475	172	-0.75	0.77	-0.57	0.72	0.97	0.17	-0.35	0.64	N	N	Y	N
ADCY4	196883	ENSG00000129467	14	24777555	24839277	184	-0.73	0.77	-0.61	0.73	0.36	0.36	-0.09	0.53	N	N	N	N
NDST4	64579	ENSG00000138653	4	115738931	116070032	627	-0.75	0.77	-0.68	0.75	0.9	0.18	-0.62	0.73	N	Y	N	N
LAPTM4B	55353	ENSG00000104341	8	98752809	98874830	412	-0.72	0.77	-0.66	0.75	0.82	0.21	-0.69	0.76	N	N	N	N
MED31	51003	ENSG00000108590	17	6536633	6590191	149	-0.75	0.77	-0.66	0.75	1.11	0.13	-1.05	0.85	N	N	Y	N
CDK14	5218	ENSG00000058091	7	90190681	90849905	1613	-0.75	0.77	-0.72	0.76	1.04	0.15	-0.23	0.59	N	N	Y	N
RIPK3	11035	ENSG00000129465	14	24795227	24844242	154	-0.73	0.77	-0.69	0.76	0.29	0.39	-0.2	0.58	N	N	N	N
RAPGEF1	2889	ENSG00000107263	9	134442157	134650364	419	-0.73	0.77	-0.75	0.77	-0.16	0.56	0.28	0.39	N	N	N	N
ZNF25	219749	ENSG00000175395	10	38228500	38300584	115	-0.74	0.77	-0.74	0.77	-0.94	0.83	0.05	0.48	N	N	Y	N
STK40	83931	ENSG00000196182	1	36795225	36886525	183	-0.74	0.77	-0.8	0.79	0.62	0.27	-0.7	0.76	N	N	N	N
OR52B6	340980	ENSG00000187747	11	5567107	5613114	258	-0.75	0.77	-0.82	0.79	-0.64	0.74	0	0.5	N	N	N	N
PLEKHG1	57480	ENSG00000120278	6	150885999	151174801	956	-0.73	0.77	-0.84	0.8	0.54	0.29	0.02	0.49	N	N	N	N
TAFA5	25817	ENSG00000219438	22	48850288	49157744	1253	-0.73	0.77	-0.89	0.81	1.84	0.03	-0.42	0.66	Y	N	N	N
GLUD1	2746	ENSG00000148672	10	88799959	88889776	167	-0.75	0.77	-0.93	0.82	-0.23	0.59	0.08	0.47	N	N	N	N
TRIM44	54765	ENSG00000166326	11	35649353	35840930	154	-0.72	0.77	-0.96	0.83	0.65	0.26	-1.05	0.85	N	N	Y	Y
MBP	4155	ENSG00000197971	18	74680789	74879774	746	-0.74	0.77	-0.93	0.83	1.54	0.06	0.73	0.23	N	N	N	Y
ACTRT2	140625	ENSG00000169717	1	2903046	2949467	129	-0.73	0.77	-0.98	0.84	-0.28	0.61	-0.66	0.75	N	N	N	N
LYPD1	116372	ENSG00000150551	2	133392337	133464070	61	-0.74	0.77	-1.09	0.86	0.36	0.36	-0.95	0.83	N	Y	N	N
FKBP6	8468	ENSG00000077800	7	72707155	72782646	72	-0.73	0.77	-1.2	0.89	-0.05	0.52	-0.66	0.75	N	N	N	N
KRT40	125115	ENSG00000204889	17	39123968	39178387	246	-0.74	0.77	-1.25	0.89	-0.67	0.75	-0.35	0.64	N	N	N	N
GNG11	2791	ENSG00000127920	7	93516016	93565826	131	-0.72	0.77	-1.31	0.9	0.37	0.36	-0.67	0.75	N	N	N	N
KRBA1	84626	ENSG00000133619	7	149377061	149441664	131	-0.75	0.77	-1.28	0.9	0.31	0.38	-0.85	0.8	N	N	N	N
AFAP1	60312	ENSG00000196526	4	7750440	7976653	905	-0.75	0.77	-1.36	0.91	0.73	0.23	-0.89	0.81	N	N	N	N
MX1	4599	ENSG00000157601	21	42757520	42841141	290	-0.74	0.77	-1.36	0.91	0.92	0.18	-1.18	0.88	N	N	N	Y
KLK2	3817	ENSG00000167751	19	51341689	51393823	211	-0.75	0.77	-1.4	0.92	0.78	0.22	-0.76	0.78	N	N	N	N
SOX10	6663	ENSG00000100146	22	38358319	38415556	33	-0.74	0.77	-1.38	0.92	-0.31	0.62	-0.74	0.77	N	N	N	Y
ZNF22-AS1	220979	ENSG00000165511	10	45483146	45531470	102	-0.73	0.77	-1.47	0.93	-0.61	0.73	-0.25	0.6	N	N	N	N
CD83	9308	ENSG00000112149	6	14082487	14147149	177	-0.75	0.77	-1.63	0.95	0.03	0.49	-0.46	0.68	N	N	N	N
RB1	5925	ENSG00000139687	13	48842883	49066026	245	-0.75	0.77	-1.65	0.95	-0.1	0.54	-0.63	0.74	N	N	N	N
KRT24	192666	ENSG00000167916	17	38844243	38895002	90	-0.75	0.77	-1.6	0.95	-0.3	0.62	-0.83	0.8	N	N	N	N
CLEC12A	160364	ENSG00000172322	12	10068915	10157704	318	-0.73	0.77	-1.73	0.96	0.7	0.24	-0.9	0.82	Y	N	N	N
HOXB3	3213	ENSG00000120093	17	46616232	46702634	167	-0.75	0.77	-1.71	0.96	0.45	0.33	-0.94	0.83	N	N	N	N
PLA2G4B	100137049	ENSG00000243708	15	42096011	42150346	125	-0.73	0.77	-2.42	0.99	-0.34	0.63	-0.92	0.82	N	N	N	N
RPLP0	6175	ENSG00000089157	12	120624502	120674014	51	-0.77	0.78	3.11	0.000929	-0.07	0.53	2.86	0.00212	N	N	N	N
NR2F1	7025	ENSG00000175745	5	92884043	92940319	44	-0.77	0.78	2.74	0.00311	1.76	0.04	1.67	0.05	N	N	N	N
UBE2Q1	55585	ENSG00000160714	1	154511051	154566138	80	-0.78	0.78	2.47	0.01	2.53	0.01	0.28	0.39	N	N	Y	N
CEP63	80254	ENSG00000182923	3	134169575	134303855	239	-0.78	0.78	2.25	0.01	0.19	0.43	1.85	0.03	N	N	N	N
JMY	133746	ENSG00000152409	5	78496925	78633038	205	-0.77	0.78	2.26	0.01	2.17	0.02	0.21	0.42	N	N	N	N
TSPAN12	23554	ENSG00000106025	7	120417374	120533420	193	-0.77	0.78	2.41	0.01	1.18	0.12	1.12	0.13	N	N	N	N
KRTAP5-7	440050	ENSG00000244411	11	71203313	71249210	114	-0.78	0.78	2.52	0.01	0.92	0.18	1.91	0.03	N	N	N	N
TSC2	7249	ENSG00000103197	16	2062472	2148713	147	-0.77	0.78	2.31	0.01	0.13	0.45	2.78	0.00269	N	N	N	N
PLD6	201164	ENSG00000179598	17	17094309	17144646	134	-0.79	0.78	2.2	0.01	1.77	0.04	0.96	0.17	N	N	N	N
KIF18B	146909	ENSG00000186185	17	42992079	43060079	182	-0.78	0.78	2.21	0.01	0.09	0.46	2.31	0.01	N	N	N	N
XPO7	23039	ENSG00000130227	8	21742180	21874096	243	-0.77	0.78	2	0.02	-1.24	0.89	2.13	0.02	N	N	N	N
MTA1	9112	ENSG00000182979	14	105851186	105947066	11	-0.78	0.78	1.97	0.02	0.91	0.18	1.18	0.12	N	N	N	N
CD300LD	100131439	ENSG00000204345	17	72566111	72623370	183	-0.78	0.78	2.11	0.02	1.98	0.02	0.77	0.22	N	N	N	N
MPV17L2	84769	ENSG00000254858	19	18268986	18317552	124	-0.76	0.78	1.99	0.02	1.12	0.13	1.48	0.07	N	N	N	N
OR2M5	127059	ENSG00000162727	1	248273450	248319388	82	-0.77	0.78	1.82	0.03	-0.99	0.84	1.76	0.04	N	N	N	N
ACTR3C	653857	ENSG00000106526	7	149934301	150055758	208	-0.78	0.78	1.91	0.03	-0.64	0.74	2	0.02	N	N	N	N
B4GALNT2	124872	ENSG00000167080	17	47174822	47257351	233	-0.76	0.78	1.85	0.03	1.6	0.06	0.58	0.28	N	N	N	N
REPS1	85021	ENSG00000135597	6	139215620	139344419	359	-0.77	0.78	1.81	0.04	-0.86	0.81	2.06	0.02	N	N	N	N
ANO6	196527	ENSG00000177119	12	45574770	45844187	372	-0.78	0.78	1.75	0.04	1.31	0.09	0.58	0.28	N	N	N	N
TEX26	122046	ENSG00000175664	13	31471834	31559639	202	-0.78	0.78	1.71	0.04	0.48	0.31	1.79	0.04	N	N	N	N
BLTP2	9703	ENSG00000007202	17	26931458	27007177	46	-0.77	0.78	1.79	0.04	0.28	0.39	1.59	0.06	N	N	N	N
PLAT	5327	ENSG00000104368	8	42022236	42100242	89	-0.76	0.78	1.63	0.05	1.32	0.09	0.04	0.49	N	N	N	N
PRR19	284338	ENSG00000188368	19	42771284	42824973	36	-0.76	0.78	1.69	0.05	1.12	0.13	0.47	0.32	N	N	N	N
ADAMTS1	9510	ENSG00000154734	21	28198606	28252728	198	-0.79	0.78	1.63	0.05	1.53	0.06	0.67	0.25	N	N	N	N
EVI2A	2123	ENSG00000126860	17	29633428	29683767	43	-0.78	0.78	1.46	0.07	-0.46	0.68	1.27	0.1	N	N	Y	Y
HJV	148738	ENSG00000168509	1	145378191	145427545	21	-0.76	0.78	1.4	0.08	-0.5	0.69	1.78	0.04	N	N	N	N
GLYATL3	389396	ENSG00000203972	6	49432671	49505777	118	-0.77	0.78	1.38	0.08	0.04	0.49	1.06	0.14	N	N	N	N
FNDC8	54752	ENSG00000073598	17	33413598	33467751	53	-0.76	0.78	1.44	0.08	-0.33	0.63	2.05	0.02	N	N	N	N
PAF1	54623	ENSG00000006712	19	39866269	39916835	85	-0.77	0.78	1.33	0.09	1.65	0.05	-0.11	0.54	N	N	N	N
TBC1D32	221322	ENSG00000146350	6	121390627	121690646	895	-0.77	0.78	1.26	0.1	1.24	0.11	0.72	0.23	N	N	N	N
PANX2	56666	ENSG00000073150	22	50574160	50628724	187	-0.78	0.78	1.25	0.11	0.34	0.37	1.26	0.1	N	Y	N	N
FMOD	2331	ENSG00000122176	1	203299749	203355557	134	-0.78	0.78	1.16	0.12	0.9	0.18	0.96	0.17	N	N	N	N
PROM2	150696	ENSG00000155066	2	95904674	95976067	51	-0.78	0.78	1.16	0.12	-0.67	0.75	1.32	0.09	N	N	N	N
SLC7A14	57709	ENSG00000013293	3	170167342	170338863	304	-0.77	0.78	1.16	0.12	1.46	0.07	0.38	0.35	N	Y	Y	Y
CDC26	246184	ENSG00000176386	9	116019288	116072869	132	-0.76	0.78	1.16	0.12	1.13	0.13	0.66	0.25	N	N	N	N
APBB1IP	54518	ENSG00000077420	10	26692253	26866732	542	-0.76	0.78	1.18	0.12	0.22	0.41	1.42	0.08	N	N	Y	N
OR51M1	390059	ENSG00000184698	11	5375607	5421664	245	-0.76	0.78	1.18	0.12	-1.08	0.86	1.35	0.09	N	N	N	N
KDM4E	390245	ENSG00000235268	11	94723422	94770760	89	-0.79	0.78	1.16	0.12	-1.06	0.86	1.54	0.06	N	N	N	N
ENTHD1	150350	ENSG00000176177	22	40129049	40324794	206	-0.76	0.78	1.12	0.13	0.74	0.23	0.77	0.22	N	N	N	N
PEX11B	8799	ENSG00000131779	1	145481165	145533732	16	-0.77	0.78	1.07	0.14	-0.42	0.66	1.33	0.09	N	N	Y	N
GNPDA1	10007	ENSG00000113552	5	141370234	141427620	167	-0.77	0.78	1.02	0.15	2.22	0.01	-0.67	0.75	N	N	N	N
IARS1	3376	ENSG00000196305	9	94962489	95091038	251	-0.77	0.78	1.03	0.15	0.98	0.16	-0.31	0.62	N	N	Y	N
SPINT2	10653	ENSG00000167642	19	38720098	38793254	186	-0.77	0.78	1.04	0.15	-0.02	0.51	1.44	0.08	N	N	N	N
TEX12	56158	ENSG00000150783	11	111969926	112053279	129	-0.78	0.78	1	0.16	0.77	0.22	0.88	0.19	N	N	N	N
SLC16A13	201232	ENSG00000174327	17	6904394	6953440	75	-0.78	0.78	0.97	0.17	-0.6	0.73	1.55	0.06	N	N	N	N
SLC30A8	169026	ENSG00000164756	8	117927512	118198953	465	-0.76	0.78	0.92	0.18	2.4	0.01	-1.62	0.95	N	N	N	N
DVL1	1855	ENSG00000107404	1	1260658	1319509	169	-0.78	0.78	0.87	0.19	1.09	0.14	0.34	0.37	N	N	N	N
SLC11A1	6556	ENSG00000018280	2	219211752	219271617	114	-0.77	0.78	0.88	0.19	1.67	0.05	-1	0.84	N	N	N	N
TXLNB	167838	ENSG00000164440	6	139551198	139680148	271	-0.77	0.78	0.86	0.19	1.34	0.09	0.4	0.35	N	N	Y	Y
UGP2	7360	ENSG00000169764	2	64033084	64128696	162	-0.78	0.78	0.84	0.2	-0.63	0.73	1.86	0.03	N	N	Y	Y
ITGAM	3684	ENSG00000169896	16	31236288	31354213	156	-0.77	0.78	0.85	0.2	-0.05	0.52	0.42	0.34	N	N	Y	N
VCPKMT	79609	ENSG00000100483	14	50562967	50618626	128	-0.77	0.78	0.81	0.21	0.97	0.17	-0.26	0.6	N	N	Y	N
HMGB2	3148	ENSG00000164104	4	174242527	174290595	73	-0.77	0.78	0.76	0.22	0.35	0.36	0.71	0.24	N	N	N	N
GRIN1	2902	ENSG00000176884	9	139998609	140073214	105	-0.77	0.78	0.76	0.22	0.21	0.42	1.07	0.14	Y	Y	N	N
GAK	2580	ENSG00000178950	4	833065	961174	380	-0.76	0.78	0.73	0.23	1.56	0.06	-0.14	0.56	N	N	N	N
NUP37	79023	ENSG00000075188	12	102457967	102549025	160	-0.78	0.78	0.75	0.23	0.61	0.27	0.41	0.34	N	N	N	N
CSNK1E	1454	ENSG00000213923	22	38676697	38749089	120	-0.78	0.78	0.74	0.23	1.51	0.07	1.1	0.14	N	N	N	N
SLC12A6	9990	ENSG00000140199	15	34512197	34665265	486	-0.78	0.78	0.71	0.24	1.36	0.09	0.23	0.41	N	N	N	N
OR13A1	79290	ENSG00000256574	10	45788102	45846056	208	-0.77	0.78	0.66	0.26	-0.58	0.72	0.79	0.21	N	N	N	N
CCT3	7203	ENSG00000163468	1	156268752	156343206	118	-0.77	0.78	0.61	0.27	1.18	0.12	-0.94	0.83	N	N	N	N
MPV17L	255027	ENSG00000156968	16	15454611	15513543	81	-0.77	0.78	0.61	0.27	0.1	0.46	0.93	0.18	N	Y	N	N
HEPN1	641654	ENSG00000165478	11	124754146	124800573	121	-0.76	0.78	0.54	0.29	0.52	0.3	0.83	0.2	N	N	N	Y
FGD6	55785	ENSG00000180263	12	95460525	95646240	478	-0.78	0.78	0.56	0.29	0.65	0.26	0.64	0.26	N	N	N	N
APEX1	328	ENSG00000100823	14	20888290	20935931	151	-0.76	0.78	0.47	0.32	-0.07	0.53	0.84	0.2	N	N	N	N
VPS51	738	ENSG00000149823	11	64828587	64889332	91	-0.79	0.78	0.44	0.33	-0.09	0.53	0.52	0.3	N	N	N	N
TAAR2	9287	ENSG00000146378	6	132928289	132980414	219	-0.78	0.78	0.41	0.34	-1.09	0.86	0.84	0.2	N	N	N	N
ABCA9	10350	ENSG00000154258	17	66960773	67093442	198	-0.78	0.78	0.4	0.34	0.17	0.43	0.54	0.3	N	N	N	Y
JPH4	84502	ENSG00000092051	14	24027244	24083009	34	-0.78	0.78	0.38	0.35	0.44	0.33	-1.08	0.86	Y	Y	N	N
RAB4B	53916	ENSG00000167578	19	41248670	41312849	155	-0.78	0.78	0.36	0.36	-1.6	0.94	1.06	0.14	N	N	N	N
ZNF783	100289678	ENSG00000204946	7	148924262	148992085	174	-0.76	0.78	0.34	0.37	-0.24	0.6	0.62	0.27	N	N	N	N
RPS20	6224	ENSG00000008988	8	56970739	57022140	127	-0.78	0.78	0.32	0.37	-0.16	0.56	0.33	0.37	N	N	N	N
CAT	847	ENSG00000121691	11	34425472	34503607	294	-0.77	0.78	0.3	0.38	1	0.16	-0.25	0.6	N	N	N	N
ZNF891	101060200	ENSG00000214029	12	133686111	133742059	111	-0.77	0.78	0.3	0.38	0.92	0.18	-1.16	0.88	N	N	N	N
CHURC1-FNTB	100529261	ENSG00000125954	14	65346079	65539373	479	-0.78	0.78	0.32	0.38	1.05	0.15	0.69	0.24	N	N	N	N
IL17C	27189	ENSG00000124391	16	88670001	88716882	148	-0.76	0.78	0.3	0.38	-0.26	0.6	1.39	0.08	N	N	N	N
MFF	56947	ENSG00000168958	2	228154867	228232552	213	-0.78	0.78	0.27	0.39	-0.25	0.6	0.56	0.29	N	N	N	N
HNRNPH3	3189	ENSG00000096746	10	70056768	70112953	140	-0.78	0.78	0.28	0.39	-0.5	0.69	0.62	0.27	N	N	N	N
P2RY6	5031	ENSG00000171631	11	72940550	73019670	130	-0.77	0.78	0.25	0.4	1.06	0.15	-0.46	0.68	N	N	N	N
SARNP	84324	ENSG00000205323	12	56136247	56246540	99	-0.76	0.78	0.25	0.4	1.17	0.12	-0.22	0.59	N	N	N	N
HOXA3	3200	ENSG00000105997	7	27135803	27214805	143	-0.78	0.78	0.22	0.41	-1.23	0.89	1.08	0.14	N	N	N	N
ACTBL2	345651	ENSG00000169067	5	56765843	56813636	154	-0.78	0.78	0.2	0.42	1.51	0.07	-0.58	0.72	N	N	N	N
PLXDC1	57125	ENSG00000161381	17	37209556	37343946	351	-0.77	0.78	0.21	0.42	0.91	0.18	0.07	0.47	Y	N	N	N
TMEM61	199964	ENSG00000143001	1	55411271	55467966	180	-0.78	0.78	0.17	0.43	-0.78	0.78	0.69	0.25	N	N	N	N
FRMPD1	22844	ENSG00000070601	9	37616052	37756901	352	-0.78	0.78	0.15	0.44	1.06	0.14	0.74	0.23	N	N	Y	N
FGF7	2252	ENSG00000140285	15	49680375	49789523	271	-0.76	0.78	0.15	0.44	1.54	0.06	-1.19	0.88	N	N	N	N
MTNR1B	4544	ENSG00000134640	11	92667789	92725948	158	-0.79	0.78	0.12	0.45	1	0.16	-0.39	0.65	N	N	N	N
LTK	4058	ENSG00000062524	15	41785840	41841085	112	-0.77	0.78	0.13	0.45	-0.02	0.51	0.35	0.36	N	Y	N	N
MRPS9	64965	ENSG00000135972	2	105619483	105726418	283	-0.79	0.78	0.11	0.46	-0.99	0.84	0.62	0.27	N	N	Y	N
ZBTB14	7541	ENSG00000198081	18	5279018	5332052	107	-0.77	0.78	0.09	0.46	1.2	0.12	-0.16	0.56	N	N	N	N
ZNF621	285268	ENSG00000172888	3	40531376	40591043	45	-0.78	0.78	0.04	0.48	-0.94	0.83	-0.05	0.52	N	N	N	N
TREM2	54209	ENSG00000095970	6	41116244	41165924	75	-0.76	0.78	0.03	0.49	0.69	0.24	-0.03	0.51	N	N	N	N
NT5E	4907	ENSG00000135318	6	86124302	86215509	179	-0.77	0.78	0.03	0.49	-0.03	0.51	-0.07	0.53	Y	N	N	N
RIN3	79890	ENSG00000100599	14	92945125	93165339	651	-0.76	0.78	0.03	0.49	0.61	0.27	1.58	0.06	N	N	N	Y
CASKIN1	57524	ENSG00000167971	16	2217184	2281479	82	-0.77	0.78	0.02	0.49	0.5	0.31	-0.54	0.7	N	N	N	N
NIPBL	25836	ENSG00000164190	5	36841861	37075926	232	-0.76	0.78	-0.01	0.5	0.83	0.2	-0.42	0.66	N	N	N	N
SBSPON	157869	ENSG00000164764	8	73966778	74040507	185	-0.76	0.78	-0.02	0.51	0.66	0.25	-0.12	0.55	N	N	N	N
LTB4R2	56413	ENSG00000213906	14	24744357	24791259	96	-0.79	0.78	-0.03	0.51	-0.22	0.59	0.1	0.46	N	N	N	N
DUOX2	50506	ENSG00000140279	15	45374851	45441537	109	-0.78	0.78	-0.05	0.52	0.25	0.4	0.16	0.44	N	N	N	N
KRTAP4-8	728224	ENSG00000204880	17	39243233	39289375	252	-0.77	0.78	-0.06	0.52	-0.34	0.63	-0.09	0.53	N	N	N	N
PLVAP	83483	ENSG00000130300	19	17452264	17523137	198	-0.76	0.78	-0.05	0.52	-0.01	0.51	0.66	0.26	N	Y	N	N
GRSF1	2926	ENSG00000132463	4	71671499	71740627	139	-0.78	0.78	-0.07	0.53	-1.38	0.92	0.33	0.37	N	N	Y	N
MALRD1	340895	ENSG00000204740	10	19302700	20033407	2455	-0.78	0.78	-0.09	0.53	0.39	0.35	1.71	0.04	N	N	N	N
TMEM260	54916	ENSG00000070269	14	57011509	57126233	292	-0.76	0.78	-0.07	0.53	-0.19	0.58	0.96	0.17	N	N	N	N
GALNT1	2589	ENSG00000141429	18	33172400	33301798	275	-0.76	0.78	-0.06	0.53	0.23	0.41	-0.66	0.74	N	N	N	N
ZNF174	7727	ENSG00000103343	16	3416190	3469364	117	-0.78	0.78	-0.15	0.56	0.59	0.28	-0.83	0.8	N	N	N	N
NUFIP1	26747	ENSG00000083635	13	45503384	45598613	141	-0.78	0.78	-0.18	0.57	1.4	0.08	-0.47	0.68	N	N	N	N
KRTAP2-2	728279	ENSG00000214518	17	39200750	39246463	148	-0.77	0.78	-0.19	0.57	0.24	0.4	-0.64	0.74	N	N	N	N
TRH	7200	ENSG00000170893	3	129658236	129706781	180	-0.77	0.78	-0.2	0.58	0.4	0.34	-0.48	0.68	N	N	N	N
MELTF	4241	ENSG00000163975	3	196718611	196791687	155	-0.78	0.78	-0.21	0.58	1	0.16	-0.04	0.51	N	N	N	N
RSPH4A	345895	ENSG00000111834	6	116902642	116964148	126	-0.78	0.78	-0.2	0.58	0.65	0.26	-0.87	0.81	N	N	N	N
VPS11	55823	ENSG00000160695	11	118903493	118962688	93	-0.77	0.78	-0.23	0.59	0.48	0.31	-0.7	0.76	N	N	N	Y
HYOU1	10525	ENSG00000149428	11	118904896	118962951	93	-0.77	0.78	-0.23	0.59	0.51	0.31	-0.69	0.75	N	N	Y	Y
RAB4A	5867	ENSG00000168118	1	229371809	229451641	135	-0.77	0.78	-0.25	0.6	1.07	0.14	-0.6	0.73	N	N	Y	N
FILIP1	27145	ENSG00000118407	6	75994607	76238516	262	-0.76	0.78	-0.24	0.6	-1.22	0.89	0.44	0.33	Y	N	Y	N
UQCRHL	440567	ENSG00000173660	1	16123657	16169194	120	-0.78	0.78	-0.28	0.61	-1.31	0.9	0	0.5	N	N	Y	N
ATP1A1	476	ENSG00000163399	1	116879802	116958069	105	-0.76	0.78	-0.31	0.62	-0.48	0.68	0.12	0.45	N	N	Y	Y
NEK2	4751	ENSG00000117650	1	211821598	211883972	176	-0.79	0.78	-0.29	0.62	-0.97	0.83	0.88	0.19	N	N	N	N
TFAM	7019	ENSG00000108064	10	60109903	60168990	143	-0.78	0.78	-0.31	0.62	-0.62	0.73	0.92	0.18	N	N	N	N
SERPINB9	5272	ENSG00000170542	6	2877499	2938546	175	-0.77	0.78	-0.33	0.63	-0.01	0.51	0.67	0.25	N	N	N	N
FMO4	2329	ENSG00000076258	1	171248318	171321223	96	-0.79	0.78	-0.43	0.67	-0.73	0.77	-0.03	0.51	N	N	N	N
FOXK1	221937	ENSG00000164916	7	4686930	4821074	305	-0.78	0.78	-0.45	0.67	-0.4	0.65	1.1	0.14	N	N	N	N
FBXO43	286151	ENSG00000156509	8	101135588	101193099	75	-0.77	0.78	-0.43	0.67	0.37	0.36	-0.89	0.81	N	N	N	N
UBE2W	55284	ENSG00000104343	8	74682332	74826145	178	-0.78	0.78	-0.46	0.68	0.53	0.3	-0.43	0.66	N	N	Y	N
OR10A5	144124	ENSG00000166363	11	6831914	6877867	150	-0.77	0.78	-0.47	0.68	0.52	0.3	-1.22	0.89	N	N	N	N
BLID	414899	ENSG00000259571	11	121976062	122021923	100	-0.77	0.78	-0.47	0.68	0.85	0.2	-1.73	0.96	N	N	N	N
KRT72	140807	ENSG00000170486	12	52969373	53030322	230	-0.79	0.78	-0.51	0.69	-0.56	0.71	0.28	0.39	N	N	N	N
RARS2	57038	ENSG00000146282	6	88213656	88334735	304	-0.77	0.78	-0.54	0.71	0.5	0.31	-1.56	0.94	N	N	N	N
ZNF177	7730	ENSG00000188629	19	9438696	9503293	103	-0.77	0.78	-0.55	0.71	0.11	0.46	-0.8	0.79	N	N	N	N
CCDC34	91057	ENSG00000109881	11	27350061	27419795	160	-0.78	0.78	-0.59	0.72	0.52	0.3	-0.52	0.7	N	N	N	N
ZMYM5	9205	ENSG00000132950	13	20387621	20472776	212	-0.77	0.78	-0.62	0.73	0.21	0.42	-1.17	0.88	N	N	N	N
CFAP69	79846	ENSG00000105792	7	89839488	89950377	247	-0.78	0.78	-0.64	0.74	0.41	0.34	-0.49	0.69	N	N	N	N
ZNF37A	7587	ENSG00000075407	10	38348264	38422280	151	-0.77	0.78	-0.66	0.74	-0.54	0.71	0.07	0.47	N	N	N	N
PATE1	160065	ENSG00000171053	11	125581180	125629743	157	-0.77	0.78	-0.66	0.74	0.57	0.28	-1.13	0.87	N	N	N	N
CHCT1	124773	ENSG00000141371	17	58463574	58518787	41	-0.76	0.78	-0.63	0.74	-0.34	0.63	-0.37	0.64	N	N	N	N
LHX4	89884	ENSG00000121454	1	180164433	180254188	258	-0.76	0.78	-0.69	0.75	-0.49	0.69	1.07	0.14	N	N	N	N
CYP2B6	1555	ENSG00000197408	19	41462138	41534308	189	-0.79	0.78	-0.73	0.77	-0.96	0.83	0.43	0.33	N	N	N	N
ALPG	251	ENSG00000163286	2	233236552	233285424	130	-0.79	0.78	-0.77	0.78	0.04	0.48	-0.07	0.53	N	N	N	N
COLGALT2	23127	ENSG00000198756	1	183888988	184041904	326	-0.77	0.78	-0.8	0.79	1.8	0.04	-1.54	0.94	N	N	Y	Y
PLXND1	23129	ENSG00000004399	3	129264056	129360582	262	-0.79	0.78	-0.79	0.79	0.01	0.5	0.01	0.49	Y	N	N	N
OR2AE1	81392	ENSG00000244623	7	99463685	99509656	63	-0.77	0.78	-0.8	0.79	-0.85	0.8	-0.44	0.67	N	N	N	N
KHNYN	23351	ENSG00000100441	14	24863882	24920548	197	-0.79	0.78	-0.82	0.79	0.71	0.24	-0.43	0.67	N	N	N	N
TRMT44	152992	ENSG00000155275	4	8407532	8488282	186	-0.78	0.78	-0.89	0.81	0.79	0.21	-1.15	0.87	N	N	N	N
SEC23IP	11196	ENSG00000107651	10	121617085	121714170	294	-0.76	0.78	-0.89	0.81	-0.67	0.75	0.03	0.49	N	N	N	N
RPL41	6171	ENSG00000229117	12	56475374	56521616	47	-0.77	0.78	-0.88	0.81	0.08	0.47	0.11	0.46	N	N	N	N
MAFK	7975	ENSG00000198517	7	1535368	1592679	140	-0.78	0.78	-0.91	0.82	-0.81	0.79	-0.5	0.69	N	N	N	N
GPR171	29909	ENSG00000174946	3	150905537	150955997	111	-0.77	0.78	-0.95	0.83	0.57	0.28	-0.13	0.55	N	Y	N	N
PSMB6	5694	ENSG00000142507	17	4664439	4711798	111	-0.78	0.78	-0.94	0.83	0.21	0.42	0.06	0.48	N	N	N	N
NLRP3	114548	ENSG00000162711	1	247544247	247622410	305	-0.79	0.78	-1.06	0.85	0.5	0.31	-0.18	0.57	N	N	N	Y
SLC12A7	10723	ENSG00000113504	5	1040489	1147172	295	-0.76	0.78	-1.08	0.86	-0.5	0.69	0.62	0.27	N	N	N	N
AGGF1	55109	ENSG00000164252	5	76291210	76371059	162	-0.76	0.78	-1.08	0.86	-0.59	0.72	-0.34	0.63	Y	N	Y	N
PDCL	5082	ENSG00000136940	9	125570376	125625935	85	-0.77	0.78	-1.1	0.86	1.23	0.11	-0.64	0.74	N	N	N	N
WDR38	401551	ENSG00000136918	9	127580627	127630170	102	-0.78	0.78	-1.06	0.86	-0.02	0.51	-0.87	0.81	N	N	N	N
TMEM37	140738	ENSG00000171227	2	120152501	120206096	123	-0.77	0.78	-1.11	0.87	0.13	0.45	-0.28	0.61	N	N	N	N
GSAP	54103	ENSG00000186088	7	76930068	77080719	391	-0.78	0.78	-1.13	0.87	1.42	0.08	-1.32	0.91	N	N	N	Y
SLC24A5	283652	ENSG00000188467	15	48378169	48444926	19	-0.78	0.78	-1.14	0.87	-0.64	0.74	-0.69	0.76	N	N	N	N
CA3	761	ENSG00000164879	8	86316056	86371269	65	-0.78	0.78	-1.17	0.88	-0.33	0.63	-0.35	0.64	N	N	N	N
SH2D1B	117157	ENSG00000198574	1	162355056	162416928	118	-0.76	0.78	-1.25	0.89	0.51	0.3	-1.67	0.95	N	N	Y	Y
INS	3630	ENSG00000254647	11	2171009	2217439	128	-0.77	0.78	-1.21	0.89	0.21	0.42	-0.61	0.73	N	N	N	N
TWF1	5756	ENSG00000151239	12	44177526	44235178	106	-0.78	0.78	-1.28	0.9	-0.09	0.53	-0.31	0.62	N	N	N	N
FAM131B	9715	ENSG00000159784	7	143040493	143114397	166	-0.77	0.78	-1.35	0.91	1.81	0.04	-1	0.84	Y	N	N	N
SEMA3C	10512	ENSG00000075223	7	80361854	80586695	415	-0.77	0.78	-1.74	0.96	1.02	0.15	-0.71	0.76	N	N	N	N
SPATA8	145946	ENSG00000185594	15	97291676	97338845	139	-0.78	0.78	-1.74	0.96	0.02	0.49	-0.23	0.59	N	N	N	N
C15orf48	84419	ENSG00000166920	15	45687727	45735647	53	-0.77	0.78	-1.86	0.97	-0.33	0.63	-0.56	0.71	N	N	N	N
PADI1	29943	ENSG00000142623	1	17496621	17582501	313	-0.76	0.78	-2.06	0.98	0.5	0.31	-0.15	0.56	N	N	N	N
CDR2	1039	ENSG00000140743	16	22347257	22420938	28	-0.76	0.78	-2.02	0.98	0.59	0.28	-0.43	0.67	N	N	N	N
PPP6R1	22870	ENSG00000105063	19	55731147	55805038	158	-0.78	0.78	-2.02	0.98	-0.11	0.54	-0.03	0.51	Y	N	N	N
JMJD7-PLA2G4B	8681	ENSG00000168970	15	42085283	42150346	135	-0.76	0.78	-2.23	0.99	-0.37	0.65	-0.87	0.81	N	N	N	N
PAX5	5079	ENSG00000196092	9	36823272	37069476	683	-0.79	0.79	3.96	3.73e-05	4.05	2.52e-05	2.08	0.02	N	N	N	N
HNRNPDL	9987	ENSG00000152795	4	83333717	83386378	114	-0.81	0.79	3.2	0.000686	0.89	0.19	2.6	0.00472	N	N	N	N
SGCZ	137868	ENSG00000185053	8	13937373	15130792	5182	-0.82	0.79	2.81	0.00247	4.13	1.81e-05	0.78	0.22	Y	N	N	N
TET3	200424	ENSG00000187605	2	74177211	74345303	286	-0.81	0.79	2.6	0.0046	2.47	0.01	0.21	0.42	N	N	N	N
RNPS1	10921	ENSG00000205937	16	2293100	2353413	69	-0.8	0.79	2.6	0.00466	1.6	0.05	1.38	0.08	N	N	N	N
LARP7	51574	ENSG00000174720	4	113523120	113588748	94	-0.82	0.79	2.41	0.01	0.14	0.45	1.4	0.08	N	N	N	N
COPB1	1315	ENSG00000129083	11	14469049	14556441	118	-0.81	0.79	2.19	0.01	-0.83	0.8	1.78	0.04	N	N	N	N
JHY	79864	ENSG00000109944	11	122718236	122840430	346	-0.82	0.79	2.35	0.01	2.01	0.02	1.02	0.15	N	N	N	N
SLCO1B1	10599	ENSG00000134538	12	21249128	21402730	473	-0.8	0.79	2.21	0.01	0.01	0.5	2.01	0.02	N	N	N	N
SPRYD3	84926	ENSG00000167778	12	53448100	53508204	126	-0.81	0.79	2.22	0.01	0.1	0.46	1.97	0.02	N	N	Y	Y
ITGB7	3695	ENSG00000139626	12	53575102	53636065	94	-0.81	0.79	2.47	0.01	1.52	0.06	1.88	0.03	N	N	Y	Y
CNTNAP2	26047	ENSG00000174469	7	145778453	148128090	6559	-0.81	0.79	1.83	0.03	3.51	0.000226	1.82	0.03	N	N	N	N
TRUB2	26995	ENSG00000167112	9	131061396	131119697	87	-0.79	0.79	1.88	0.03	0.69	0.25	1.3	0.1	N	N	N	N
EIF4A1	1973	ENSG00000161960	17	7441024	7492324	125	-0.8	0.79	1.92	0.03	0.29	0.39	1.84	0.03	N	N	N	N
CENPQ	55166	ENSG00000031691	6	49396054	49470820	94	-0.79	0.79	1.7	0.04	-1.04	0.85	1.49	0.07	N	N	N	N
MPLKIP	136647	ENSG00000168303	7	40162342	40209251	52	-0.82	0.79	1.78	0.04	-1	0.84	1.86	0.03	N	N	N	N
LRRIQ3	127255	ENSG00000162620	1	74481699	74698871	301	-0.81	0.79	1.61	0.05	1.72	0.04	-0.27	0.61	N	N	N	N
LINC02876	100506650	ENSG00000227011	17	51027879	51075012	84	-0.8	0.79	1.65	0.05	0.83	0.2	1.11	0.13	N	N	N	N
ZNRF4	148066	ENSG00000105428	19	5420426	5466867	129	-0.79	0.79	1.62	0.05	-1.11	0.87	2.68	0.00369	N	N	N	N
CD300A	11314	ENSG00000167851	17	72427509	72490937	178	-0.81	0.79	1.57	0.06	-0.68	0.75	2.13	0.02	N	N	N	N
CPLX2	10814	ENSG00000145920	5	175188542	175321024	267	-0.82	0.79	1.51	0.07	1.4	0.08	0.57	0.28	Y	Y	Y	N
HEG1	57493	ENSG00000173706	3	124674554	124809802	354	-0.8	0.79	1.38	0.08	1	0.16	0.92	0.18	N	N	N	N
KRT75	9119	ENSG00000170454	12	52807854	52863110	146	-0.82	0.79	1.43	0.08	0.7	0.24	0.29	0.39	N	N	N	N
NQO1	1728	ENSG00000181019	16	69733304	69795849	100	-0.8	0.79	1.43	0.08	-0.13	0.55	1.33	0.09	N	N	N	Y
MED26	9441	ENSG00000105085	19	16675718	16774015	165	-0.8	0.79	1.34	0.09	-0.96	0.83	1.92	0.03	N	N	N	N
KLK4	9622	ENSG00000167749	19	51399608	51448994	217	-0.79	0.79	1.33	0.09	2.2	0.01	-0.43	0.67	N	N	N	N
ACADL	33	ENSG00000115361	2	211042632	211125215	49	-0.8	0.79	1.27	0.1	-0.28	0.61	1.44	0.07	N	N	N	N
UGT1A4	54657	ENSG00000244474	2	234592438	234691945	301	-0.82	0.79	1.26	0.1	-0.21	0.58	1.34	0.09	N	N	N	N
INTS10	55174	ENSG00000104613	8	19639876	19719589	276	-0.81	0.79	1.26	0.1	1.26	0.1	0.47	0.32	N	N	N	N
MRGPRF	116535	ENSG00000172935	11	68761862	68815850	91	-0.82	0.79	1.3	0.1	-0.45	0.67	1.16	0.12	N	N	N	N
UNC45B	146862	ENSG00000141161	17	33439787	33526364	143	-0.81	0.79	1.27	0.1	-0.37	0.64	1.53	0.06	N	N	N	N
U2AF1L4	199746	ENSG00000161265	19	36223428	36271409	115	-0.79	0.79	1.27	0.1	-0.23	0.59	1.15	0.13	N	N	N	N
CENPH	64946	ENSG00000153044	5	68450375	68516184	123	-0.8	0.79	1.24	0.11	-0.87	0.81	1.32	0.09	N	N	N	N
ARHGAP33	115703	ENSG00000004777	19	36231417	36289724	128	-0.8	0.79	1.21	0.11	-0.68	0.75	1.23	0.11	Y	N	N	N
HSPB6	126393	ENSG00000004776	19	36235467	36282930	109	-0.79	0.79	1.25	0.11	-0.61	0.73	1.22	0.11	N	N	N	Y
MAN1C1	57134	ENSG00000117643	1	25908959	26121258	223	-0.79	0.79	1.13	0.13	-0.2	0.58	1.31	0.09	N	N	N	Y
RNASE9	390443	ENSG00000188655	14	21014252	21064125	174	-0.82	0.79	1.09	0.14	1.65	0.05	0.01	0.5	N	N	N	N
AVIL	10677	ENSG00000135407	12	58180415	58245193	62	-0.81	0.79	1.02	0.15	0.24	0.4	1.05	0.15	N	N	N	N
BCR	613	ENSG00000186716	22	23487402	23670224	404	-0.8	0.79	1.05	0.15	0.89	0.19	0.43	0.33	Y	Y	N	N
RFNG	5986	ENSG00000169733	17	79995778	80044650	92	-0.8	0.79	1.01	0.16	0.95	0.17	0.46	0.32	N	N	N	N
SYT11	23208	ENSG00000132718	1	155794260	155864990	82	-0.79	0.79	0.96	0.17	0.89	0.19	0.55	0.29	N	N	Y	N
SLC2A6	11182	ENSG00000160326	9	136326216	136379276	156	-0.79	0.79	0.95	0.17	2.07	0.02	-0.07	0.53	N	N	N	N
SMARCC1	6599	ENSG00000173473	3	47617378	47858405	208	-0.81	0.79	0.91	0.18	0.35	0.36	0.7	0.24	N	N	N	N
ZNF518B	85460	ENSG00000178163	4	10431497	10494032	150	-0.79	0.79	0.91	0.18	1.23	0.11	0.29	0.39	N	N	N	N
ATP8B4	79895	ENSG00000104043	15	50140435	50446419	759	-0.8	0.79	0.92	0.18	2.29	0.01	-0.21	0.58	N	N	Y	N
DPYSL2	1808	ENSG00000092964	8	26336709	26525693	683	-0.8	0.79	0.86	0.2	1.46	0.07	-0.02	0.51	N	N	N	N
GNAI3	2773	ENSG00000065135	1	110056186	110148465	132	-0.82	0.79	0.8	0.21	-0.07	0.53	0.8	0.21	N	N	N	N
GLP2R	9340	ENSG00000065325	17	9694152	9804269	337	-0.81	0.79	0.82	0.21	-0.34	0.63	2.06	0.02	N	N	Y	Y
APOBEC3B	9582	ENSG00000179750	22	39343352	39398784	74	-0.81	0.79	0.8	0.21	0.27	0.39	1.37	0.09	N	N	N	N
ZFYVE9	9372	ENSG00000157077	1	52572678	52822358	210	-0.81	0.79	0.78	0.22	0.89	0.19	-0.17	0.57	N	N	N	N
ATP7B	540	ENSG00000123191	13	52496805	52621181	218	-0.82	0.79	0.79	0.22	0.44	0.33	0.31	0.38	N	N	N	N
LOXHD1	125336	ENSG00000167210	18	44046935	44271996	607	-0.81	0.79	0.76	0.22	2.36	0.01	-0.21	0.58	N	N	N	N
SPMIP4	136895	ENSG00000153790	7	25154819	25254966	249	-0.81	0.79	0.74	0.23	0.83	0.2	-0.2	0.58	N	N	N	N
PSAP	5660	ENSG00000197746	10	73566055	73646082	216	-0.82	0.79	0.75	0.23	0.02	0.49	0.89	0.19	N	N	N	Y
MED6	10001	ENSG00000133997	14	71040306	71102401	196	-0.82	0.79	0.75	0.23	-0.28	0.61	0.94	0.17	N	N	N	N
HLTF	6596	ENSG00000071794	3	148737904	148839341	147	-0.82	0.79	0.71	0.24	-0.76	0.78	0.98	0.16	N	N	N	N
ADAMTS3	9508	ENSG00000156140	4	73136686	73469516	407	-0.8	0.79	0.7	0.24	0.42	0.34	-0.05	0.52	Y	N	N	N
ORM2	5005	ENSG00000228278	9	117057069	117105536	91	-0.82	0.79	0.7	0.24	0.55	0.29	0.6	0.27	N	N	N	N
EPYC	1833	ENSG00000083782	12	91347456	91433803	305	-0.81	0.79	0.69	0.24	0.97	0.17	-0.37	0.64	N	N	N	N
CACNA2D3	55799	ENSG00000157445	3	54121620	55118584	2425	-0.82	0.79	0.64	0.26	3.83	6.49e-05	-0.04	0.52	Y	N	Y	N
CTNNA2	1496	ENSG00000066032	2	79705060	80885993	2785	-0.82	0.79	0.61	0.27	4.26	1.02e-05	-0.08	0.53	N	N	N	N
MS4A6E	245802	ENSG00000166926	11	60067355	60118441	198	-0.81	0.79	0.61	0.27	0.91	0.18	-0.59	0.72	N	N	N	N
THNSL1	79896	ENSG00000185875	10	25270508	25325593	79	-0.81	0.79	0.59	0.28	1.15	0.12	-1.18	0.88	N	N	N	N
PDE4C	5143	ENSG00000105650	19	18308771	18394010	233	-0.8	0.79	0.57	0.28	0.85	0.2	0.09	0.46	N	N	N	N
SYNPO	11346	ENSG00000171992	5	149945642	150048792	197	-0.82	0.79	0.56	0.29	1.19	0.12	-0.28	0.61	Y	Y	Y	Y
TMEM229A	730130	ENSG00000234224	7	123660970	123708523	106	-0.79	0.79	0.56	0.29	1.62	0.05	-0.76	0.78	N	N	Y	Y
GALR1	2587	ENSG00000166573	18	74927008	74992098	267	-0.79	0.79	0.56	0.29	0.93	0.18	0.61	0.27	N	N	N	N
TMEM130	222865	ENSG00000166448	7	98434111	98502673	122	-0.81	0.79	0.54	0.3	0.21	0.42	0.62	0.27	N	N	Y	Y
LRWD1	222229	ENSG00000161036	7	102070335	102123615	120	-0.82	0.79	0.53	0.3	1.13	0.13	-0.7	0.76	N	N	N	N
SART3	9733	ENSG00000075856	12	108905991	108990165	241	-0.79	0.79	0.53	0.3	-0.34	0.63	0.82	0.21	N	N	N	N
ZFP36	7538	ENSG00000128016	19	39862487	39910052	81	-0.81	0.79	0.49	0.31	1.13	0.13	-0.53	0.7	N	N	N	N
DCK	1633	ENSG00000156136	4	71824265	71906631	88	-0.8	0.79	0.46	0.32	0.17	0.43	0	0.5	N	N	N	N
RAD52	5893	ENSG00000002016	12	1011255	1134774	223	-0.81	0.79	0.4	0.34	1.29	0.1	-0.32	0.63	N	N	N	N
P2RX5	5026	ENSG00000083454	17	3565156	3634698	148	-0.79	0.79	0.42	0.34	1.21	0.11	-0.74	0.77	N	N	Y	N
NIPAL3	57185	ENSG00000001461	1	24707245	24809473	197	-0.82	0.79	0.39	0.35	1.5	0.07	-1.48	0.93	Y	N	N	Y
TAS2R43	259289	ENSG00000255374	12	11233886	11279912	142	-0.82	0.79	0.38	0.35	-1.12	0.87	0.46	0.32	N	N	N	N
OR4D1	26689	ENSG00000141194	17	56197515	56243447	86	-0.82	0.79	0.38	0.35	-0.7	0.76	1.16	0.12	N	N	N	N
MFN1	55669	ENSG00000171109	3	179030480	179121014	82	-0.79	0.79	0.36	0.36	-2.23	0.99	0.63	0.26	N	N	N	N
CDC42SE2	56990	ENSG00000158985	5	130564702	130740383	156	-0.79	0.79	0.37	0.36	0.35	0.36	0.32	0.37	N	N	Y	N
NAMPT	10135	ENSG00000105835	7	105878731	105961373	153	-0.79	0.79	0.36	0.36	-0.04	0.52	0.69	0.24	N	N	N	N
RDH5	5959	ENSG00000135437	12	56079151	56128526	67	-0.8	0.79	0.32	0.37	-0.33	0.63	0.41	0.34	N	N	N	N
MBD3L2B	729458	ENSG00000230522	19	7009172	7056494	45	-0.8	0.79	0.32	0.37	-0.12	0.55	0.35	0.36	N	N	N	N
FGF5	2250	ENSG00000138675	4	81152742	81222171	145	-0.82	0.79	0.3	0.38	0.25	0.4	0.11	0.45	N	Y	N	N
SPARC	6678	ENSG00000113140	5	151030657	151101615	110	-0.8	0.79	0.31	0.38	0.97	0.17	-0.58	0.72	N	N	N	N
DNTT	1791	ENSG00000107447	10	98029085	98108321	179	-0.8	0.79	0.31	0.38	0.81	0.21	-0.06	0.52	N	N	N	N
LMNTD1	160492	ENSG00000152936	12	25619016	25836496	618	-0.82	0.79	0.3	0.38	0.75	0.23	0.52	0.3	N	N	N	N
GZMB	3002	ENSG00000100453	14	25090160	25138490	118	-0.79	0.79	0.32	0.38	-0.1	0.54	0.26	0.4	N	N	N	N
GAS7	8522	ENSG00000007237	17	9803926	10136868	1103	-0.82	0.79	0.32	0.38	3.34	0.000414	-1.38	0.92	Y	Y	N	Y
MAB21L2	10586	ENSG00000181541	4	151468077	151515845	68	-0.79	0.79	0.24	0.4	0.9	0.18	-0.55	0.71	N	N	N	N
RNF130	55819	ENSG00000113269	5	179372067	179534118	358	-0.8	0.79	0.27	0.4	0.01	0.5	0.57	0.28	N	N	N	N
LMBR1	64327	ENSG00000105983	7	156460537	156720902	689	-0.81	0.79	0.24	0.4	-0.73	0.77	0.97	0.17	N	N	N	N
VENTX	27287	ENSG00000151650	10	135016408	135065433	138	-0.81	0.79	0.25	0.4	-1.53	0.94	1.04	0.15	N	N	N	N
PPIP5K2	23262	ENSG00000145725	5	102420958	102549224	121	-0.8	0.79	0.23	0.41	0.51	0.31	-0.82	0.79	N	N	N	N
OR6C6	283365	ENSG00000188324	12	55678072	55724016	99	-0.81	0.79	0.22	0.41	0.52	0.3	0.02	0.49	N	N	N	N
OR7G1	125962	ENSG00000161807	19	9215504	9261439	133	-0.82	0.79	0.24	0.41	-0.59	0.72	0.88	0.19	N	N	N	N
B4GALNT3	283358	ENSG00000139044	12	534543	681503	486	-0.82	0.79	0.2	0.42	-0.02	0.51	1.79	0.04	N	N	N	N
ALPP	250	ENSG00000163283	2	233208348	233257599	128	-0.79	0.79	0.19	0.43	-0.22	0.59	0.95	0.17	N	N	N	N
DEFA1	1667	ENSG00000206047	8	6825171	6872614	31	-0.81	0.79	0.19	0.43	-0.07	0.53	0.62	0.27	N	N	N	N
PGM5	5239	ENSG00000154330	9	70936815	71155977	165	-0.81	0.79	0.17	0.43	-1.15	0.87	0.86	0.2	N	N	N	N
OR52N2	390077	ENSG00000180988	11	5790018	5852572	259	-0.8	0.79	0.16	0.44	0.08	0.47	-0.02	0.51	N	N	N	N
HOXA2	3199	ENSG00000105996	7	27129973	27177394	85	-0.8	0.79	0.11	0.45	-1.48	0.93	1.13	0.13	N	N	N	N
ANO2	57101	ENSG00000047617	12	5661817	6090398	1191	-0.8	0.79	0.12	0.45	0.73	0.23	1.04	0.15	Y	N	N	N
FBLN1	2192	ENSG00000077942	22	45863719	46007014	377	-0.81	0.79	0.13	0.45	1.7	0.04	-0.71	0.76	N	N	N	N
SZRD1	26099	ENSG00000055070	1	16658525	16734643	146	-0.8	0.79	0.1	0.46	0.61	0.27	-0.25	0.6	N	N	N	N
GUCA1B	2979	ENSG00000112599	6	42141022	42197694	147	-0.82	0.79	0.09	0.46	0.22	0.41	-1.25	0.89	N	N	N	N
ZBTB46	140685	ENSG00000130584	20	62365021	62498731	431	-0.82	0.79	0.09	0.46	0.92	0.18	-0.54	0.71	N	N	N	N
ATG16L1	55054	ENSG00000085978	2	234125217	234214320	199	-0.79	0.79	0.07	0.47	0.44	0.33	-0.22	0.59	N	N	N	N
CDKN2AIPNL	91368	ENSG00000237190	5	133727756	133782598	50	-0.8	0.79	0.06	0.48	-1.15	0.88	0.28	0.39	N	N	Y	N
PKD2	5311	ENSG00000118762	4	88893799	89008931	268	-0.8	0.79	0.03	0.49	0.58	0.28	-0.13	0.55	N	N	N	N
OMD	4958	ENSG00000127083	9	95166527	95221836	137	-0.82	0.79	0.02	0.49	0.41	0.34	-0.53	0.7	N	N	N	N
TBX15	6913	ENSG00000092607	1	119415666	119567179	359	-0.8	0.79	0.01	0.5	0.41	0.34	0.06	0.48	N	N	N	N
DUOX1	53905	ENSG00000137857	15	45387192	45467776	145	-0.8	0.79	0.01	0.5	-0.27	0.61	0.6	0.28	N	N	N	Y
KCND2	3751	ENSG00000184408	7	119878689	120400387	775	-0.79	0.79	-0.02	0.51	-1.2	0.89	1.34	0.09	Y	Y	N	N
AVPR1A	552	ENSG00000166148	12	63526539	63582971	142	-0.82	0.79	-0.02	0.51	-0.07	0.53	0.09	0.46	N	N	N	N
FH	2271	ENSG00000091483	1	241650857	241718085	157	-0.8	0.79	-0.05	0.52	0.15	0.44	0.4	0.34	N	N	Y	N
IFI27L2	83982	ENSG00000119632	14	94584118	94630957	76	-0.82	0.79	-0.12	0.55	-1.25	0.9	0.69	0.24	N	N	N	N
KAT2A	2648	ENSG00000108773	17	40255129	40308382	95	-0.8	0.79	-0.13	0.55	0.43	0.33	-0.8	0.79	Y	N	N	Y
RGCC	28984	ENSG00000102760	13	41996542	42055013	146	-0.8	0.79	-0.15	0.56	1.73	0.04	-1.21	0.89	N	N	Y	Y
TMEM30A	55754	ENSG00000112697	6	75952638	76029632	85	-0.79	0.79	-0.18	0.57	-0.36	0.64	-0.58	0.72	N	N	Y	N
UTP20	27340	ENSG00000120800	12	101638905	101790397	269	-0.82	0.79	-0.18	0.57	1.72	0.04	-1.89	0.97	N	N	N	N
DCLRE1A	9937	ENSG00000198924	10	115584483	115649163	62	-0.81	0.79	-0.21	0.58	0	0.5	0.9	0.18	N	N	N	N
KRTAP4-12	83755	ENSG00000213416	17	39269343	39315419	130	-0.81	0.79	-0.19	0.58	-0.83	0.8	-0.04	0.52	N	N	N	N
CHRNA9	55584	ENSG00000174343	4	40302346	40367234	207	-0.81	0.79	-0.22	0.59	0.63	0.27	-0.57	0.72	N	N	N	N
GOLGA6L3P	100133220	ENSG00000197978	15	85748641	85800430	6	-0.82	0.79	-0.26	0.6	-1.01	0.84	-0.66	0.75	N	N	N	N
SIGLEC7	27036	ENSG00000168995	19	51610558	51666783	68	-0.8	0.79	-0.25	0.6	1.23	0.11	-1.28	0.9	N	N	N	N
DHX58	79132	ENSG00000108771	17	40243422	40299751	98	-0.81	0.79	-0.29	0.61	0.4	0.34	-0.76	0.77	N	N	N	Y
ITK	3702	ENSG00000113263	5	156572907	156692109	382	-0.82	0.79	-0.3	0.62	0.6	0.27	0.07	0.47	N	N	N	N
FSD1	79187	ENSG00000105255	19	4269591	4333843	157	-0.8	0.79	-0.32	0.62	0.05	0.48	0.48	0.31	N	N	N	N
CALHM4	221301	ENSG00000164451	6	116815176	116890031	178	-0.82	0.79	-0.33	0.63	-0.27	0.61	0.04	0.48	N	N	N	N
FBXO32	114907	ENSG00000156804	8	124500127	124588493	269	-0.81	0.79	-0.32	0.63	0.62	0.27	0.73	0.23	Y	N	N	N
ZCCHC24	219654	ENSG00000165424	10	81132081	81240383	440	-0.8	0.79	-0.33	0.63	0.43	0.33	0.87	0.19	N	N	N	Y
ECM2	1842	ENSG00000106823	9	95245829	95333374	170	-0.81	0.79	-0.36	0.64	0.69	0.25	-1.14	0.87	N	N	N	N
CCKBR	887	ENSG00000110148	11	6245841	6303363	124	-0.8	0.79	-0.37	0.64	0.92	0.18	-0.29	0.61	N	N	N	N
FAM181B	220382	ENSG00000182103	11	82433046	82479906	100	-0.79	0.79	-0.37	0.64	-0.01	0.5	0.07	0.47	N	N	N	N
FUS	2521	ENSG00000089280	16	31156431	31216192	28	-0.8	0.79	-0.35	0.64	0.83	0.2	-0.23	0.59	N	N	N	N
IFT25	51668	ENSG00000081870	1	54377234	54446975	110	-0.8	0.79	-0.42	0.66	-0.12	0.55	-0.06	0.52	N	N	N	N
GAD1	2571	ENSG00000128683	2	171638200	171727661	182	-0.79	0.79	-0.41	0.66	0.72	0.24	-0.73	0.77	Y	N	N	N
LCN10	414332	ENSG00000187922	9	139622619	139672411	140	-0.79	0.79	-0.43	0.67	-0.06	0.52	-0.29	0.61	N	N	N	N
TNFSF4	7292	ENSG00000117586	1	173142870	173211471	135	-0.8	0.79	-0.46	0.68	-1.07	0.86	0.71	0.24	N	N	N	Y
CLEC2B	9976	ENSG00000110852	12	9994968	10057458	184	-0.8	0.79	-0.46	0.68	1.18	0.12	-0.71	0.76	N	N	N	N
GLIPR1	11010	ENSG00000139278	12	75839513	75905716	98	-0.81	0.79	-0.48	0.68	0.76	0.22	-1.12	0.87	N	Y	Y	Y
REM2	161253	ENSG00000139890	14	23317374	23366889	82	-0.82	0.79	-0.45	0.68	0.81	0.21	-0.47	0.68	Y	N	N	N
TSPYL5	85453	ENSG00000180543	8	98275714	98325192	123	-0.8	0.79	-0.51	0.7	0.9	0.19	-1.5	0.93	Y	N	N	N
LRRC42	115353	ENSG00000116212	1	54376999	54443841	101	-0.8	0.79	-0.54	0.71	-0.21	0.58	-0.07	0.53	N	N	N	N
SLC39A9	55334	ENSG00000029364	14	69830096	69939107	203	-0.81	0.79	-0.55	0.71	-0.23	0.59	0.04	0.48	N	N	Y	N
DIPK1C	125704	ENSG00000187773	18	72092963	72160070	162	-0.8	0.79	-0.54	0.71	-1.3	0.9	0.75	0.23	N	N	N	N
RABIF	5877	ENSG00000183155	1	202837410	202893385	103	-0.8	0.79	-0.58	0.72	-0.49	0.69	-0.14	0.55	N	N	N	N
MCMBP	79892	ENSG00000197771	10	121578916	121668140	262	-0.8	0.79	-0.62	0.73	-0.85	0.8	0.27	0.39	N	N	N	N
SAA4	6291	ENSG00000148965	11	18242902	18293384	151	-0.8	0.79	-0.61	0.73	0.32	0.38	0.06	0.48	N	N	N	N
EXOSC8	11340	ENSG00000120699	13	37539678	37593751	77	-0.81	0.79	-0.6	0.73	-0.15	0.56	-0.53	0.7	N	N	N	N
PIGK	10026	ENSG00000142892	1	77544666	77720132	398	-0.8	0.79	-0.65	0.74	-0.34	0.63	0.45	0.33	N	N	Y	N
MTPAP	55149	ENSG00000107951	10	30588730	30673267	229	-0.81	0.79	-0.63	0.74	0.29	0.39	-0.39	0.65	N	N	N	N
RBM7	10179	ENSG00000076053	11	114236283	114289636	78	-0.79	0.79	-0.65	0.74	0.38	0.35	-1.09	0.86	N	N	N	N
SPEF2	79925	ENSG00000152582	5	35582900	35824713	583	-0.82	0.79	-0.81	0.79	1.18	0.12	-1.35	0.91	N	N	N	N
OR1N2	138882	ENSG00000171501	9	125280449	125326441	211	-0.81	0.79	-0.85	0.8	-0.15	0.56	-0.33	0.63	N	N	N	N
DPRX	503834	ENSG00000204595	19	54100310	54150263	73	-0.8	0.79	-0.84	0.8	-0.26	0.6	-0.03	0.51	N	N	N	N
MYT1	4661	ENSG00000196132	20	62760827	62883606	283	-0.82	0.79	-0.83	0.8	0.97	0.17	-0.49	0.69	N	N	N	N
KCNJ6	3763	ENSG00000157542	21	38986778	39323741	823	-0.8	0.79	-0.83	0.8	-0.04	0.52	1.02	0.15	N	Y	Y	N
TUFT1	7286	ENSG00000143367	1	151477781	151566059	125	-0.79	0.79	-0.87	0.81	0.1	0.46	0.16	0.44	N	N	N	N
RFX6	222546	ENSG00000185002	6	117163376	117263326	209	-0.79	0.79	-0.92	0.82	0.05	0.48	-1	0.84	N	N	N	N
ZC3H10	84872	ENSG00000135482	12	56477030	56527143	49	-0.81	0.79	-0.9	0.82	0.04	0.48	0.07	0.47	N	N	N	N
ANP32A	8125	ENSG00000140350	15	69060874	69148261	125	-0.82	0.79	-0.91	0.82	0.49	0.31	-0.66	0.75	N	N	N	N
POLR3E	55718	ENSG00000058600	16	22273696	22356424	68	-0.79	0.79	-0.91	0.82	0.74	0.23	-0.51	0.7	N	N	N	N
MSANTD3	91283	ENSG00000066697	9	103154495	103224016	148	-0.79	0.79	-0.96	0.83	0.31	0.38	-1.11	0.87	N	N	N	N
LRIF1	55791	ENSG00000121931	1	111479812	111541825	98	-0.79	0.79	-0.98	0.84	0.14	0.44	-0.35	0.64	N	N	N	N
MEX3B	84206	ENSG00000183496	15	82324119	82373484	110	-0.82	0.79	-1.03	0.85	0.41	0.34	-0.36	0.64	N	N	N	N
C22orf23	84645	ENSG00000128346	22	38329057	38384676	43	-0.8	0.79	-1.02	0.85	0	0.5	-0.38	0.65	N	N	N	N
AMACR	23600	ENSG00000242110	5	33977091	34043220	143	-0.82	0.79	-1.08	0.86	-0.53	0.7	-0.2	0.58	N	N	N	N
ALLC	55821	ENSG00000151360	2	3670786	3760261	267	-0.8	0.79	-1.13	0.87	-0.09	0.54	-0.13	0.55	N	N	N	N
MAK	4117	ENSG00000111837	6	10752956	10873788	210	-0.8	0.79	-1.13	0.87	0.48	0.32	-0.4	0.65	Y	N	N	N
HDAC11	79885	ENSG00000163517	3	13486671	13557924	176	-0.82	0.79	-1.16	0.88	0.67	0.25	-0.29	0.61	N	N	N	Y
BRI3	25798	ENSG00000164713	7	97875972	97962972	132	-0.82	0.79	-1.21	0.89	0.03	0.49	-1.39	0.92	N	N	N	N
NSUN5	55695	ENSG00000130305	7	72706513	72757864	36	-0.79	0.79	-1.32	0.91	-0.21	0.58	-0.5	0.69	N	N	N	N
RAB39A	54734	ENSG00000179331	11	107764277	107844208	158	-0.82	0.79	-1.35	0.91	0.07	0.47	-0.14	0.56	N	N	N	N
GPR183	1880	ENSG00000169508	13	99936789	99994749	103	-0.8	0.79	-1.41	0.92	-0.99	0.84	-0.26	0.6	N	N	N	N
TH	7054	ENSG00000180176	11	2175159	2228107	158	-0.81	0.79	-1.46	0.93	0.18	0.43	-0.7	0.76	N	N	Y	N
FBXO44	93611	ENSG00000132879	1	11679432	11733384	118	-0.82	0.79	-1.74	0.96	-0.05	0.52	-0.4	0.66	N	N	N	N
GNG13	51764	ENSG00000127588	16	838041	885733	203	-0.82	0.79	-1.7	0.96	0.87	0.19	-0.49	0.69	N	Y	N	Y
GBP5	115362	ENSG00000154451	1	89714633	89773544	75	-0.79	0.79	-1.92	0.97	-0.21	0.58	-0.7	0.76	N	N	N	N
CORO7	79585	ENSG00000262246	16	4394543	4501962	220	-0.85	0.8	5.46	2.38e-08	3.99	3.32e-05	3.18	0.000733	N	N	N	N
ABCF3	55324	ENSG00000161204	3	183868863	183921795	89	-0.84	0.8	3.53	0.000211	0.32	0.37	2.88	0.00196	N	N	N	Y
SHBG	6462	ENSG00000129214	17	7482382	7546700	109	-0.84	0.8	2.76	0.00293	0.72	0.23	2.28	0.01	N	N	N	N
NT5M	56953	ENSG00000205309	17	17171680	17260977	237	-0.85	0.8	2.69	0.00359	2.07	0.02	1.29	0.1	N	N	N	N
CHRM1	1128	ENSG00000168539	11	62666151	62724012	94	-0.83	0.8	2.67	0.00379	1.34	0.09	1.75	0.04	Y	Y	Y	N
PYY	5697	ENSG00000131096	17	42020101	42116837	187	-0.84	0.8	2.66	0.00387	1.47	0.07	1.76	0.04	N	N	N	N
VCL	7414	ENSG00000035403	10	75722836	75889918	194	-0.85	0.8	2.62	0.0044	-0.17	0.57	2.41	0.01	N	Y	N	N
PSMA1	5682	ENSG00000129084	11	14516422	14700180	206	-0.85	0.8	2.28	0.01	-1.36	0.91	2.58	0.00497	N	N	N	N
KRT81	3887	ENSG00000205426	12	52669697	52720299	207	-0.84	0.8	2.48	0.01	2.36	0.01	0.32	0.38	N	N	N	N
C14orf180	400258	ENSG00000184601	14	105011056	105066184	175	-0.86	0.8	2.4	0.01	1.34	0.09	1.24	0.11	N	N	N	N
ABHD2	11057	ENSG00000140526	15	89596381	89755591	354	-0.83	0.8	2.37	0.01	2.65	0.00402	0.21	0.42	N	N	N	N
ZNF582	147948	ENSG00000018869	19	56876595	56939970	130	-0.82	0.8	2.26	0.01	2.77	0.00279	-0.82	0.79	N	N	N	N
RALGAPA2	57186	ENSG00000188559	20	20360202	20728281	418	-0.85	0.8	2.28	0.01	0.53	0.3	1.78	0.04	N	N	N	N
FEZ1	9638	ENSG00000149557	11	125305641	125401206	181	-0.85	0.8	2.12	0.02	2.11	0.02	0.48	0.32	N	N	N	N
NR4A1	3164	ENSG00000123358	12	52381616	52463291	154	-0.83	0.8	2.17	0.02	0.26	0.4	2.61	0.00447	N	Y	N	N
MAPK8IP3	23162	ENSG00000138834	16	1721184	1830318	152	-0.83	0.8	2.05	0.02	0.13	0.45	1.85	0.03	N	N	N	Y
TAPT1	202018	ENSG00000169762	4	16152128	16263161	319	-0.85	0.8	1.83	0.03	1.79	0.04	0.65	0.26	N	N	N	N
BMPR1A	657	ENSG00000107779	10	88481396	88694945	414	-0.85	0.8	1.72	0.04	-1.6	0.95	1.9	0.03	N	N	N	N
ABI3BP	25890	ENSG00000154175	3	100458179	100747336	691	-0.85	0.8	1.68	0.05	2.6	0.00468	-0.18	0.57	N	N	N	N
FNIP2	57600	ENSG00000052795	4	159655182	159839202	224	-0.84	0.8	1.67	0.05	1.8	0.04	-0.48	0.68	N	N	N	N
CPEB3	22849	ENSG00000107864	10	93796452	94085875	319	-0.84	0.8	1.66	0.05	1.6	0.05	0.4	0.35	N	N	Y	N
RAB6B	51560	ENSG00000154917	3	133533079	133649691	265	-0.85	0.8	1.53	0.06	2.16	0.02	-0.47	0.68	N	N	Y	N
HAPLN1	1404	ENSG00000145681	5	82924017	83051896	265	-0.85	0.8	1.56	0.06	2.44	0.01	0.81	0.21	N	N	N	N
ACAD10	80724	ENSG00000111271	12	112088857	112204911	90	-0.85	0.8	1.48	0.07	0	0.5	1.16	0.12	N	N	N	N
WWP2	11060	ENSG00000198373	16	69761187	69985644	397	-0.83	0.8	1.46	0.07	0.07	0.47	1.16	0.12	N	N	N	N
FAM83F	113828	ENSG00000133477	22	40355953	40436043	98	-0.84	0.8	1.48	0.07	0.93	0.17	1.1	0.14	N	N	N	N
UGT1A5	54579	ENSG00000240224	2	234586638	234691945	328	-0.84	0.8	1.41	0.08	-0.25	0.6	1.45	0.07	N	N	N	N
FBXO4	26272	ENSG00000151876	5	41890352	41951672	66	-0.85	0.8	1.41	0.08	-0.03	0.51	1.34	0.09	N	N	N	N
WASHC5	9897	ENSG00000164961	8	126026502	126139061	315	-0.86	0.8	1.37	0.09	1.55	0.06	-0.48	0.69	N	N	N	N
NOB1	28987	ENSG00000141101	16	69765757	69823871	92	-0.85	0.8	1.37	0.09	0.01	0.5	1.03	0.15	N	N	N	N
TRPC7	57113	ENSG00000069018	5	135538458	135736164	370	-0.83	0.8	1.27	0.1	0.26	0.4	1.09	0.14	N	N	N	N
MTRNR2L5	100463289	ENSG00000249860	10	57323750	57370488	34	-0.83	0.8	1.3	0.1	1.22	0.11	-1.48	0.93	N	N	N	N
CLASRP	11129	ENSG00000104859	19	45507298	45584214	76	-0.84	0.8	1.29	0.1	0.34	0.37	0.54	0.29	N	N	N	N
LINC02897	388759	ENSG00000221953	1	247263462	247310719	131	-0.83	0.8	1.22	0.11	-1.29	0.9	1.89	0.03	N	N	N	N
CXCL6	6372	ENSG00000124875	4	74667273	74714477	65	-0.85	0.8	1.2	0.11	-0.92	0.82	1.21	0.11	N	N	N	N
KCNV2	169522	ENSG00000168263	9	2682526	2740037	200	-0.85	0.8	1.21	0.11	-0.15	0.56	1.65	0.05	N	N	N	N
PTPN9	5780	ENSG00000169410	15	75749462	75906625	172	-0.83	0.8	1.23	0.11	1.55	0.06	-0.57	0.71	N	N	N	N
DHRS13	147015	ENSG00000167536	17	27214799	27265089	45	-0.83	0.8	1.22	0.11	0.48	0.31	1.45	0.07	N	N	N	N
SNX18	112574	ENSG00000178996	5	53778589	53852416	276	-0.86	0.8	1.19	0.12	-0.37	0.64	1.55	0.06	N	N	N	N
MCCC2	64087	ENSG00000131844	5	70848115	70964533	263	-0.85	0.8	1.19	0.12	0.46	0.32	0.94	0.17	N	N	N	N
EXOSC4	54512	ENSG00000178896	8	145098522	145145551	50	-0.84	0.8	1.17	0.12	-0.56	0.71	1.18	0.12	N	N	N	N
VPREB3	29802	ENSG00000128218	22	24084930	24131630	113	-0.83	0.8	1.17	0.12	1.46	0.07	0.34	0.37	N	N	N	N
PF4V1	5197	ENSG00000109272	4	74684013	74730198	83	-0.84	0.8	1.12	0.13	-1.24	0.89	1.56	0.06	N	N	N	N
SNRPF	6636	ENSG00000139343	12	96217709	96270238	155	-0.85	0.8	1.07	0.14	1.07	0.14	0.27	0.39	N	N	N	N
CHGA	1113	ENSG00000100604	14	93354445	93411638	171	-0.85	0.8	1.07	0.14	0.97	0.17	0.7	0.24	N	N	N	N
INO80C	125476	ENSG00000153391	18	33022194	33113110	154	-0.85	0.8	1.06	0.14	1.56	0.06	-0.45	0.67	N	N	N	N
WDR88	126248	ENSG00000166359	19	33587949	33677830	216	-0.86	0.8	1.08	0.14	1.38	0.08	-0.09	0.53	N	N	N	N
INTS11	54973	ENSG00000127054	1	1236965	1295067	103	-0.86	0.8	1.01	0.16	1.06	0.14	0.35	0.36	N	N	N	N
MRPL30	51263	ENSG00000185414	2	99762542	99826020	146	-0.83	0.8	1	0.16	-0.12	0.55	1.31	0.09	N	N	N	N
MAP7	9053	ENSG00000135525	6	136653419	136906957	189	-0.86	0.8	1	0.16	0.57	0.29	-0.26	0.6	Y	N	N	Y
CHRNA1	1134	ENSG00000138435	2	175602320	175664200	127	-0.85	0.8	0.94	0.17	1.79	0.04	-0.45	0.67	N	Y	Y	Y
TAS1R3	83756	ENSG00000169962	1	1231726	1279844	81	-0.83	0.8	0.92	0.18	1.06	0.15	0.36	0.36	N	N	N	N
VCAM1	7412	ENSG00000162692	1	101150196	101214601	73	-0.84	0.8	0.88	0.19	-0.06	0.52	1.17	0.12	N	N	N	N
TMEM250	90120	ENSG00000238227	9	138996427	139045731	167	-0.84	0.8	0.89	0.19	-1.95	0.97	1.71	0.04	N	N	N	N
TLK1	9874	ENSG00000198586	2	171837333	172122824	579	-0.84	0.8	0.83	0.2	1.57	0.06	-0.35	0.64	Y	N	Y	N
TRIM3	10612	ENSG00000110171	11	6459843	6530689	112	-0.85	0.8	0.86	0.2	1.16	0.12	0.02	0.49	N	N	N	N
MS4A4E	643680	ENSG00000214787	11	59958726	60045575	212	-0.86	0.8	0.86	0.2	1.18	0.12	-0.37	0.64	N	N	N	N
CEACAM18	729767	ENSG00000213822	19	51946897	52003859	209	-0.83	0.8	0.81	0.21	0.33	0.37	0.74	0.23	N	N	N	N
CYLC2	1539	ENSG00000155833	9	105722593	105790770	219	-0.83	0.8	0.76	0.22	0.24	0.4	0.81	0.21	N	N	N	N
FBXO48	554251	ENSG00000204923	2	68679498	68729448	104	-0.83	0.8	0.73	0.23	0.57	0.28	-0.48	0.68	N	N	N	N
ST14	6768	ENSG00000149418	11	129994682	130090257	201	-0.84	0.8	0.72	0.23	1.51	0.07	-0.1	0.54	N	N	N	N
LGR5	8549	ENSG00000139292	12	71797931	71990090	586	-0.86	0.8	0.75	0.23	1.24	0.11	0.76	0.22	N	N	N	N
OAS3	4940	ENSG00000111331	12	113341249	113421056	234	-0.83	0.8	0.72	0.23	0.85	0.2	-0.5	0.69	N	N	N	N
ELAVL1	1994	ENSG00000066044	19	8013457	8105529	195	-0.83	0.8	0.72	0.24	0.58	0.28	0.79	0.21	N	N	N	N
SOX12	6666	ENSG00000177732	20	271215	320872	138	-0.85	0.8	0.72	0.24	-0.16	0.56	1.19	0.12	N	N	N	N
PPIH	10465	ENSG00000171960	1	43088706	43152429	108	-0.83	0.8	0.66	0.25	-0.47	0.68	0.66	0.26	N	N	N	N
IL31RA	133396	ENSG00000164509	5	55112207	55228682	239	-0.85	0.8	0.68	0.25	1.52	0.06	-0.43	0.67	N	N	N	N
LGALS7B	653499	ENSG00000178934	19	39244850	39292394	140	-0.85	0.8	0.67	0.25	0.68	0.25	0.42	0.34	N	N	N	N
IFI6	2537	ENSG00000126709	1	27982572	28033724	85	-0.86	0.8	0.64	0.26	-0.82	0.79	0.57	0.28	N	N	N	N
KDM1B	221656	ENSG00000165097	6	18120619	18234085	322	-0.86	0.8	0.61	0.27	0.88	0.19	0.1	0.46	N	N	N	N
RELN	5649	ENSG00000189056	7	103102231	103664963	1808	-0.83	0.8	0.61	0.27	2.68	0.00366	0.03	0.49	Y	N	N	N
USP53	54532	ENSG00000145390	4	120098775	120226673	288	-0.85	0.8	0.59	0.28	1.05	0.15	-0.51	0.69	N	N	N	N
ZNF300	91975	ENSG00000145908	5	150263954	150319545	132	-0.84	0.8	0.59	0.28	-0.78	0.78	0.88	0.19	N	N	N	N
OPTN	10133	ENSG00000123240	10	13106425	13190291	203	-0.83	0.8	0.58	0.28	1.89	0.03	-1.91	0.97	N	N	N	N
SRC	6714	ENSG00000197122	20	35938088	36043835	226	-0.86	0.8	0.57	0.28	0.74	0.23	0.74	0.23	N	N	N	N
PTH2R	5746	ENSG00000144407	2	209189569	209369231	276	-0.85	0.8	0.55	0.29	0.93	0.18	-0.73	0.77	N	N	N	Y
GNMT	27232	ENSG00000124713	6	42893500	42941618	103	-0.85	0.8	0.54	0.29	-0.09	0.53	0.17	0.43	N	N	N	N
CHCHD1	118487	ENSG00000172586	10	75506808	75553406	24	-0.84	0.8	0.56	0.29	-1.69	0.95	1.42	0.08	N	N	N	N
SNX33	257364	ENSG00000173548	15	75906348	75960968	75	-0.86	0.8	0.54	0.29	1.55	0.06	-1.2	0.88	N	N	N	N
LGALS7	3963	ENSG00000178934	19	39251608	39299157	148	-0.86	0.8	0.55	0.29	1.11	0.13	-0.67	0.75	N	N	N	N
AKNA	80709	ENSG00000106948	9	117086429	117195783	202	-0.85	0.8	0.54	0.3	-0.45	0.67	0.76	0.22	N	N	N	N
XKR9	389668	ENSG00000221947	8	71546600	71658177	268	-0.85	0.8	0.5	0.31	0.27	0.39	0.15	0.44	N	N	N	Y
KCTD5	54442	ENSG00000167977	16	2697495	2769031	105	-0.83	0.8	0.51	0.31	0.62	0.27	-0.28	0.61	N	N	N	N
TSPYL6	388951	ENSG00000178021	2	54470315	54518409	144	-0.84	0.8	0.47	0.32	0.65	0.26	0.5	0.31	N	N	N	N
SS18L2	51188	ENSG00000008324	3	42588332	42646490	119	-0.83	0.8	0.48	0.32	-0.2	0.58	0.63	0.26	N	N	N	N
NIM1K	167359	ENSG00000177453	5	43157170	43290952	297	-0.84	0.8	0.44	0.33	0.36	0.36	0.61	0.27	N	N	N	N
LACTB2	51110	ENSG00000147592	8	71539501	71616447	186	-0.85	0.8	0.45	0.33	0.29	0.39	0.11	0.45	N	N	N	Y
ROBO4	54538	ENSG00000154133	11	124744114	124802857	141	-0.82	0.8	0.41	0.34	0.65	0.26	0.71	0.24	N	N	N	N
CEP295NL	100653515	ENSG00000178404	17	76876577	76934299	205	-0.84	0.8	0.41	0.34	0.78	0.22	-0.14	0.56	N	N	N	N
RPS27A	6233	ENSG00000143947	2	55424039	55472989	104	-0.85	0.8	0.38	0.35	0.13	0.45	0.5	0.31	N	N	N	N
ACTL7A	10881	ENSG00000187003	9	111589603	111636035	176	-0.82	0.8	0.37	0.35	-0.29	0.61	0.63	0.26	N	N	N	N
OR51E1	143503	ENSG00000180785	11	4630156	4686718	216	-0.83	0.8	0.38	0.35	0.13	0.45	0.27	0.39	N	N	N	N
OR51E2	81285	ENSG00000167332	11	4691401	4754076	191	-0.86	0.8	0.39	0.35	0.08	0.47	0.64	0.26	N	N	N	N
NBPF4	148545	ENSG00000196427	1	108755902	108821720	16	-0.83	0.8	0.36	0.36	0.63	0.26	-0.81	0.79	N	N	N	N
SPRED2	200734	ENSG00000198369	2	65524580	65694733	422	-0.86	0.8	0.36	0.36	0.89	0.19	0.22	0.41	N	Y	N	N
TMEM44	93109	ENSG00000145014	3	194298402	194389150	386	-0.84	0.8	0.35	0.36	0.93	0.18	-0.17	0.57	N	N	N	N
PRR29	92340	ENSG00000224383	17	62040711	62091645	69	-0.86	0.8	0.37	0.36	-0.49	0.69	1.36	0.09	N	N	N	N
WDR5	11091	ENSG00000196363	9	136965801	137035094	287	-0.83	0.8	0.34	0.37	0.33	0.37	0.48	0.32	N	N	N	N
MRTFB	57496	ENSG00000186260	16	14130178	14370633	469	-0.85	0.8	0.32	0.37	0.7	0.24	-0.21	0.58	Y	Y	Y	Y
GREM1	26585	ENSG00000166923	15	32975175	33036870	159	-0.83	0.8	0.3	0.38	1.18	0.12	-0.12	0.55	N	Y	N	N
TERT	7015	ENSG00000164362	5	1243282	1330178	195	-0.85	0.8	0.27	0.39	1.37	0.09	0.46	0.32	N	N	N	N
GIN1	54826	ENSG00000145723	5	102411704	102490842	96	-0.86	0.8	0.28	0.39	0.47	0.32	-0.7	0.76	N	N	N	N
ORAI2	80228	ENSG00000160991	7	102038977	102107268	134	-0.85	0.8	0.29	0.39	1.13	0.13	-1.28	0.9	Y	Y	N	N
CA9	768	ENSG00000107159	9	35638915	35691156	116	-0.84	0.8	0.28	0.39	1.07	0.14	-0.29	0.61	N	N	N	N
CCL8	6355	ENSG00000108700	17	32611066	32658421	122	-0.84	0.8	0.29	0.39	0.2	0.42	0.3	0.38	N	N	N	N
KIR2DL4	3805	ENSG00000189013	19	55269500	55335972	1	-0.83	0.8	0.27	0.39	1.44	0.08	2.01	0.02	N	N	N	N
FKBP15	23307	ENSG00000119321	9	115917800	116018641	283	-0.85	0.8	0.25	0.4	0.2	0.42	0.41	0.34	N	N	N	N
CDK2AP2	10263	ENSG00000167797	11	67263961	67311199	54	-0.85	0.8	0.26	0.4	0.95	0.17	-0.51	0.7	N	N	N	N
ARMC9	80210	ENSG00000135931	2	232028294	232248606	446	-0.85	0.8	0.23	0.41	0.29	0.39	0.64	0.26	N	N	N	N
GLIPR1L2	144321	ENSG00000180481	12	75749850	75836468	192	-0.85	0.8	0.23	0.41	0.52	0.3	-0.7	0.76	N	N	N	N
FILIP1L	11259	ENSG00000168386	3	99541988	99868349	371	-0.83	0.8	0.19	0.42	0.46	0.32	0.09	0.46	N	N	N	Y
PUS3	83480	ENSG00000110060	11	125753380	125808145	141	-0.84	0.8	0.19	0.42	1.55	0.06	-1.07	0.86	N	N	N	N
BGLAP	632	ENSG00000242252	1	156176951	156223123	75	-0.83	0.8	0.18	0.43	-0.6	0.73	0.44	0.33	N	N	N	N
TF	7018	ENSG00000091513	3	133429977	133507850	196	-0.85	0.8	0.18	0.43	0.58	0.28	0.12	0.45	N	N	N	Y
EDEM1	9695	ENSG00000134109	3	5194359	5271650	148	-0.82	0.8	0.15	0.44	1.02	0.15	-0.37	0.64	N	N	N	N
TRIM56	81844	ENSG00000169871	7	100693786	100743909	174	-0.83	0.8	0.12	0.45	-0.78	0.78	0.59	0.28	N	N	N	Y
DNAAF11	23639	ENSG00000129295	8	133574201	133722863	255	-0.83	0.8	0.12	0.45	0.01	0.49	0.57	0.28	Y	N	N	Y
SNRPD2	6633	ENSG00000125743	19	46180712	46230569	71	-0.84	0.8	0.12	0.45	0.84	0.2	-0.16	0.56	N	N	N	N
RSRC1	51319	ENSG00000174891	3	157788690	158272624	1077	-0.85	0.8	0.11	0.46	0.83	0.2	-0.72	0.76	N	N	Y	N
EXO1	9156	ENSG00000174371	1	241976491	242063241	238	-0.85	0.8	0.09	0.47	-0.9	0.82	0.77	0.22	N	N	N	N
CPSF3	51692	ENSG00000119203	2	9528666	9623239	145	-0.84	0.8	0.08	0.47	0.16	0.44	0.09	0.46	N	N	N	N
LTB4R	1241	ENSG00000213903	14	24745705	24797242	116	-0.82	0.8	0.05	0.48	0.03	0.49	0.11	0.46	N	N	N	N
AP1G2	8906	ENSG00000213983	14	24018777	24073754	35	-0.84	0.8	0.01	0.49	0.55	0.29	-1.57	0.94	N	Y	N	N
LDLR	3949	ENSG00000130164	19	11165037	11254506	263	-0.83	0.8	0.01	0.49	-0.29	0.61	0.56	0.29	N	N	N	N
OGN	4969	ENSG00000106809	9	95136249	95201976	141	-0.85	0.8	0	0.5	0.28	0.39	-0.46	0.68	N	N	N	N
UBE2N	7334	ENSG00000177889	12	93792088	93871026	119	-0.83	0.8	0	0.5	1.31	0.1	-1.01	0.84	N	N	N	N
TACO1	51204	ENSG00000136463	17	61643231	61695725	20	-0.83	0.8	0	0.5	0.91	0.18	-1.07	0.86	N	N	Y	Y
METTL24	728464	ENSG00000053328	6	110556666	110714475	332	-0.86	0.8	-0.03	0.51	1.22	0.11	-0.22	0.59	N	N	N	Y
LRRCC1	85444	ENSG00000133739	8	85984323	86068315	116	-0.85	0.8	-0.02	0.51	0.28	0.39	-0.85	0.8	N	N	N	N
CDH24	64403	ENSG00000139880	14	23506270	23561747	104	-0.85	0.8	-0.03	0.51	1.28	0.1	-0.42	0.66	N	N	N	N
CDH18	1016	ENSG00000145526	5	19463140	20610972	2130	-0.83	0.8	-0.05	0.52	2.57	0.01	-1.31	0.9	N	N	Y	N
OR6M1	390261	ENSG00000196099	11	123666116	123712057	144	-0.85	0.8	-0.04	0.52	0.77	0.22	-0.42	0.66	N	N	N	N
KICS2	144577	ENSG00000174206	12	64570098	64651076	90	-0.84	0.8	-0.09	0.53	-0.68	0.75	0.49	0.31	N	N	Y	Y
E2F4	1874	ENSG00000205250	16	67191068	67242821	54	-0.84	0.8	-0.08	0.53	0.31	0.38	-0.66	0.75	N	N	N	N
PPP2CA	5515	ENSG00000113575	5	133522148	133596950	127	-0.84	0.8	-0.09	0.54	-1.18	0.88	0.37	0.35	N	N	Y	N
HAUS6	54801	ENSG00000147874	9	19043135	19137940	318	-0.86	0.8	-0.09	0.54	1.04	0.15	-0.53	0.7	N	N	N	N
GHRL	51738	ENSG00000157017	3	10317434	10369631	115	-0.85	0.8	-0.11	0.55	-0.28	0.61	0.4	0.34	N	N	N	N
HERC2	8924	ENSG00000128731	15	28346183	28602313	124	-0.84	0.8	-0.12	0.55	-0.14	0.55	0.02	0.49	N	N	N	N
DSCAM	1826	ENSG00000171587	21	41374343	42254039	2708	-0.85	0.8	-0.13	0.55	3.02	0.00127	0.76	0.22	N	N	N	N
ZNG1B	150472	ENSG00000136682	2	114160268	114263781	32	-0.85	0.8	-0.18	0.57	0.1	0.46	-0.26	0.6	N	N	N	N
C4orf17	84103	ENSG00000138813	4	100397161	100473460	237	-0.84	0.8	-0.17	0.57	0.45	0.33	-0.39	0.65	N	N	N	N
CEP112	201134	ENSG00000154240	17	63621658	64223212	1787	-0.84	0.8	-0.21	0.58	0.77	0.22	-0.78	0.78	N	N	N	Y
ISG20L2	81875	ENSG00000143319	1	156681687	156733577	83	-0.85	0.8	-0.22	0.59	0.82	0.21	-0.66	0.74	N	N	N	N
PRSS33	260429	ENSG00000103355	16	2823954	2872943	40	-0.84	0.8	-0.26	0.6	-0.45	0.67	0.06	0.48	N	N	N	N
SCGB1A1	7356	ENSG00000149021	11	62151507	62200678	151	-0.86	0.8	-0.29	0.61	0.51	0.3	-0.22	0.59	N	N	N	N
ATMIN	23300	ENSG00000166454	16	81034458	81090955	134	-0.83	0.8	-0.29	0.61	-0.05	0.52	-0.55	0.71	N	N	Y	N
MIOX	55586	ENSG00000100253	22	50890213	50938750	122	-0.82	0.8	-0.29	0.61	0.8	0.21	0.07	0.47	N	N	N	N
ARG1	383	ENSG00000118520	6	131859344	131915472	107	-0.83	0.8	-0.3	0.62	0.68	0.25	-0.53	0.7	N	N	N	N
MDM1	56890	ENSG00000111554	12	68678346	68761161	140	-0.86	0.8	-0.33	0.63	0.33	0.37	-0.03	0.51	N	N	N	N
OTOP2	92736	ENSG00000183034	17	72885370	72940006	113	-0.86	0.8	-0.34	0.63	-0.51	0.7	0.71	0.24	N	N	N	N
CAP2	10486	ENSG00000112186	6	17358447	17568023	456	-0.84	0.8	-0.35	0.64	0.05	0.48	0.98	0.16	Y	Y	Y	N
POLM	27434	ENSG00000122678	7	44101846	44157129	112	-0.83	0.8	-0.39	0.65	-0.4	0.65	-0.04	0.52	N	N	N	N
SLC25A41	284427	ENSG00000181240	19	6416048	6468790	110	-0.83	0.8	-0.42	0.66	-0.97	0.84	0.43	0.33	N	N	N	N
CRB3	92359	ENSG00000130545	19	6428788	6477232	102	-0.84	0.8	-0.42	0.66	-0.63	0.74	0.44	0.33	N	N	N	N
SAMD13	148418	ENSG00000203943	1	84729049	84826481	156	-0.83	0.8	-0.45	0.67	1.39	0.08	-1.26	0.9	N	N	N	N
ANKRD46	157567	ENSG00000186106	8	101511980	101607014	185	-0.85	0.8	-0.43	0.67	-0.77	0.78	0.39	0.35	N	N	N	N
PTCH2	8643	ENSG00000117425	1	45275516	45344226	97	-0.84	0.8	-0.47	0.68	0.13	0.45	-0.4	0.65	N	Y	N	N
ADGRD1	283383	ENSG00000111452	12	131403452	131636010	876	-0.84	0.8	-0.47	0.68	1.27	0.1	0.54	0.3	N	N	N	N
ZNF98	148198	ENSG00000197360	19	22563899	22640148	159	-0.84	0.8	-0.46	0.68	0.71	0.24	-1.15	0.88	N	N	Y	N
CEP15	57415	ENSG00000114405	3	62269648	62331888	55	-0.83	0.8	-0.53	0.7	1.12	0.13	-0.84	0.8	N	N	N	N
NCAPG2	54892	ENSG00000146918	7	158414002	158532520	299	-0.83	0.8	-0.52	0.7	-0.52	0.7	-0.08	0.53	N	N	N	N
EIF3H	8667	ENSG00000147677	8	117647055	117803258	242	-0.83	0.8	-0.52	0.7	0.8	0.21	-1.26	0.9	N	N	N	N
PRR18	285800	ENSG00000176381	6	166708788	166757011	126	-0.83	0.8	-0.56	0.71	-0.24	0.6	-0.2	0.58	N	N	N	Y
SF1	7536	ENSG00000168066	11	64522076	64581515	45	-0.83	0.8	-0.56	0.71	0.1	0.46	-0.48	0.69	N	N	N	N
RBMXL2	27288	ENSG00000170748	11	7075165	7122379	122	-0.85	0.8	-0.57	0.72	0.42	0.34	-0.65	0.74	N	N	N	N
KRR1	11103	ENSG00000111615	12	75881419	75940418	106	-0.85	0.8	-0.58	0.72	0.42	0.34	-0.93	0.82	N	N	N	N
ANXA13	312	ENSG00000104537	8	124683034	124784647	230	-0.86	0.8	-0.6	0.73	0.56	0.29	-0.06	0.52	N	N	N	N
DBH	1621	ENSG00000123454	9	136466485	136534466	269	-0.85	0.8	-0.63	0.73	0.4	0.34	0.5	0.31	N	N	N	N
SYDE1	85360	ENSG00000105137	19	15183214	15235790	181	-0.85	0.8	-0.62	0.73	0.81	0.21	-0.44	0.67	N	N	N	N
KIR3DL2	3812	ENSG00000167633	19	55326898	55388670	94	-0.86	0.8	-0.68	0.75	0.08	0.47	0.27	0.4	N	N	N	N
RPL39L	116832	ENSG00000163923	3	186828741	186892263	130	-0.83	0.8	-0.78	0.78	0.48	0.31	-0.36	0.64	N	N	N	N
CD2AP	23607	ENSG00000198087	6	47410482	47604999	420	-0.86	0.8	-0.76	0.78	0.52	0.3	-1.38	0.92	N	N	N	N
RCAN1	1827	ENSG00000159200	21	35878782	36022382	532	-0.83	0.8	-0.78	0.78	1.35	0.09	-1.22	0.89	N	N	N	N
MASP1	5648	ENSG00000127241	3	186923873	187044810	292	-0.86	0.8	-0.83	0.8	0.69	0.24	-0.16	0.56	N	N	N	N
EPHA6	285220	ENSG00000080224	3	96498425	97477786	968	-0.84	0.8	-0.89	0.81	1.16	0.12	-0.46	0.68	N	Y	N	N
KRCC1	51315	ENSG00000172086	2	88316724	88390315	109	-0.84	0.8	-0.93	0.82	-0.45	0.67	0.09	0.46	N	N	N	N
NANOS1	340719	ENSG00000188613	10	120754228	120803854	84	-0.85	0.8	-0.91	0.82	-0.82	0.79	0.22	0.41	N	N	N	N
SLC22A11	55867	ENSG00000168065	11	64288098	64349002	74	-0.85	0.8	-0.9	0.82	-0.26	0.6	-0.29	0.61	N	N	N	N
MCU	90550	ENSG00000156026	10	74416889	74657452	134	-0.83	0.8	-0.96	0.83	-0.35	0.64	-0.89	0.81	Y	N	N	N
CRIM1	51232	ENSG00000150938	2	36548370	36788278	560	-0.84	0.8	-0.99	0.84	-0.5	0.69	0.78	0.22	N	Y	N	N
KRTAP3-2	83897	ENSG00000212900	17	39145445	39191138	204	-0.83	0.8	-1.05	0.85	-0.81	0.79	0.02	0.49	N	N	N	N
ANKRA2	57763	ENSG00000164331	5	72838025	72896521	144	-0.85	0.8	-1.07	0.86	0.27	0.39	-1.31	0.91	N	N	N	N
RBM12B	389677	ENSG00000183808	8	94732798	94788268	60	-0.86	0.8	-1.09	0.86	0.06	0.48	-1.21	0.89	N	N	N	N
TUSC1	286319	ENSG00000198680	9	25666387	25713856	138	-0.83	0.8	-1.09	0.86	-0.05	0.52	-0.01	0.5	N	Y	N	N
OR56A3	390083	ENSG00000184478	11	5933577	5979524	126	-0.86	0.8	-1.06	0.86	-0.42	0.66	-0.25	0.6	N	N	N	N
AREG	374	ENSG00000109321	4	75275853	75330726	38	-0.86	0.8	-1.14	0.87	-0.59	0.72	-0.44	0.67	N	N	N	N
SNRNP25	79622	ENSG00000161981	16	68829	117669	91	-0.86	0.8	-1.14	0.87	-0.09	0.54	-0.75	0.77	N	N	Y	N
TEKT5	146279	ENSG00000153060	16	10711358	10823802	473	-0.83	0.8	-1.11	0.87	-0.32	0.62	0.13	0.45	N	N	N	N
MYO18B	84700	ENSG00000133454	22	26103117	26463345	1020	-0.85	0.8	-1.12	0.87	1.35	0.09	0.52	0.3	N	N	N	N
KCNA10	3744	ENSG00000143105	1	111049839	111096797	138	-0.86	0.8	-1.2	0.88	0.19	0.43	-0.69	0.76	N	N	N	N
CRMP1	1400	ENSG00000072832	4	5812491	5929785	407	-0.83	0.8	-1.17	0.88	-0.16	0.56	0.37	0.36	N	N	N	N
COL3A1	1281	ENSG00000168542	2	189804099	189887472	156	-0.83	0.8	-1.24	0.89	-0.35	0.64	-0.1	0.54	N	N	N	N
AQP1	358	ENSG00000240583	7	30916415	30975131	115	-0.83	0.8	-1.23	0.89	0.79	0.21	-0.57	0.72	N	N	N	Y
SERPINF1	5176	ENSG00000132386	17	1630259	1690859	187	-0.86	0.8	-1.27	0.9	-0.27	0.61	-0.03	0.51	N	N	N	N
GLTPD2	388323	ENSG00000182327	17	4656723	4703887	124	-0.83	0.8	-1.28	0.9	0.17	0.43	-0.16	0.56	N	N	N	N
GADD45B	4616	ENSG00000099860	19	2441123	2488257	153	-0.85	0.8	-1.28	0.9	0.08	0.47	0.33	0.37	N	N	N	N
IGLL1	3543	ENSG00000128322	22	23905312	23957619	135	-0.82	0.8	-1.27	0.9	0.78	0.22	-0.63	0.74	N	N	N	N
GCNT2	2651	ENSG00000111846	6	10486542	10639601	412	-0.83	0.8	-1.38	0.92	0.16	0.44	-0.09	0.53	Y	Y	N	N
ALOX15	246	ENSG00000161905	17	4524214	4580583	128	-0.86	0.8	-1.4	0.92	0.26	0.4	-1.13	0.87	N	N	N	N
NKX2-3	159296	ENSG00000119919	10	101257690	101306281	97	-0.85	0.8	-1.46	0.93	-0.01	0.5	-1.66	0.95	N	N	N	N
EPS8	2059	ENSG00000151491	12	15763075	15977510	145	-0.84	0.8	-1.53	0.94	0.31	0.38	-0.94	0.83	N	N	N	N
LPAR6	10161	ENSG00000139679	13	48975181	49053840	88	-0.84	0.8	-1.54	0.94	-0.21	0.58	-0.68	0.75	N	N	N	N
KLK15	55554	ENSG00000174562	19	51318545	51369779	209	-0.83	0.8	-1.59	0.94	0.44	0.33	-0.37	0.64	N	N	N	N
IGLL5	100423062	ENSG00000254709	22	23194960	23248014	22	-0.85	0.8	-1.53	0.94	-0.32	0.63	-0.81	0.79	N	N	N	N
RAP1GAP2	23108	ENSG00000132359	17	2624050	2951035	909	-0.83	0.8	-1.62	0.95	2.55	0.01	0.03	0.49	N	N	N	N
NUP98	4928	ENSG00000110713	11	3686240	3854022	411	-0.83	0.8	-1.9	0.97	0.59	0.28	-1.26	0.9	N	N	N	N
MAPKBP1	23005	ENSG00000137802	15	42031632	42130053	134	-0.83	0.8	-1.83	0.97	-0.32	0.62	-0.92	0.82	N	N	N	N
MRGBP	55257	ENSG00000101189	20	61392804	61441945	154	-0.83	0.8	-1.94	0.97	0.41	0.34	-0.23	0.59	N	N	N	N
CNTNAP3	79937	ENSG00000106714	9	39060196	39323300	14	-0.88	0.81	3.22	0.000648	2.46	0.01	2.05	0.02	Y	N	N	N
AP2M1	1173	ENSG00000161203	3	183857634	183911879	87	-0.9	0.81	2.78	0.00268	-0.06	0.53	2.5	0.01	N	N	Y	N
TAX1BP3	30851	ENSG00000213977	17	3556187	3606973	120	-0.87	0.81	2.58	0.00489	2.57	0.01	0.43	0.33	N	N	N	N
ZC3H12A	80149	ENSG00000163874	1	37905119	37959978	94	-0.87	0.81	2.45	0.01	0.91	0.18	0.98	0.16	N	N	N	N
LARS2	23395	ENSG00000011376	3	45395053	45600334	416	-0.89	0.81	2.47	0.01	2.21	0.01	0.87	0.19	N	N	N	N
KALRN	8997	ENSG00000160145	3	123778558	124450036	1722	-0.87	0.81	2.26	0.01	3.95	3.96e-05	0.01	0.5	N	Y	N	N
KLHL8	57563	ENSG00000145332	4	88071260	88196466	249	-0.88	0.81	2.42	0.01	2.49	0.01	-0.19	0.57	N	N	N	N
GSDMD	79792	ENSG00000104518	8	144600383	144655232	166	-0.86	0.81	2.38	0.01	0.43	0.33	1.76	0.04	N	N	N	N
NAA30	122830	ENSG00000139977	14	57822271	57889466	111	-0.87	0.81	2.5	0.01	1.17	0.12	1.66	0.05	N	N	N	N
CSF2RB	1439	ENSG00000100368	22	37274639	37346491	242	-0.86	0.81	2.11	0.02	2.53	0.01	-0.11	0.55	N	N	N	N
VAMP8	8673	ENSG00000118640	2	85769614	85819156	128	-0.88	0.81	1.86	0.03	-0.48	0.68	1.73	0.04	N	N	N	N
POU3F3	5455	ENSG00000198914	2	105436969	105483471	55	-0.86	0.81	1.88	0.03	-0.81	0.79	1.48	0.07	N	N	N	N
AOC1	26	ENSG00000002726	7	150489336	150568379	330	-0.89	0.81	1.93	0.03	1.31	0.09	1.02	0.15	N	N	N	N
IDH3A	3419	ENSG00000166411	15	78406698	78472884	149	-0.87	0.81	1.96	0.03	0.67	0.25	1.5	0.07	N	N	Y	Y
C1orf198	84886	ENSG00000119280	1	230962865	231040335	176	-0.89	0.81	1.71	0.04	-0.84	0.8	1.72	0.04	N	N	N	N
C2orf68	388969	ENSG00000168887	2	85822376	85874179	48	-0.9	0.81	1.8	0.04	-1.63	0.95	2.14	0.02	N	N	N	N
EVA1C	59271	ENSG00000166979	21	33749034	33897702	321	-0.88	0.81	1.8	0.04	-1.81	0.97	2.34	0.01	N	N	N	Y
MMUT	4594	ENSG00000146085	6	49388073	49466041	97	-0.88	0.81	1.63	0.05	-1.25	0.89	1.55	0.06	N	N	N	N
ZNF804B	219578	ENSG00000182348	7	88353753	88976346	1649	-0.87	0.81	1.63	0.05	2.52	0.01	0.56	0.29	N	N	N	N
GLT6D1	360203	ENSG00000204007	9	138505502	138566386	221	-0.87	0.81	1.64	0.05	-1.7	0.96	2.65	0.00408	N	N	N	N
OSBP	5007	ENSG00000110048	11	59331871	59418617	92	-0.89	0.81	1.62	0.05	1.28	0.1	0.24	0.41	N	N	N	N
LRP3	4037	ENSG00000130881	19	33650599	33709773	166	-0.88	0.81	1.68	0.05	2.59	0.00475	-1.05	0.85	N	N	N	N
AGRN	375790	ENSG00000188157	1	920503	1001499	118	-0.87	0.81	1.52	0.06	-1.73	0.96	1.83	0.03	N	N	N	N
RNF2	6045	ENSG00000121481	1	184979482	185081740	97	-0.87	0.81	1.54	0.06	1.32	0.09	1.02	0.15	N	N	N	N
CLIP2	7461	ENSG00000106665	7	73668805	73830273	274	-0.87	0.81	1.57	0.06	0.6	0.27	0.82	0.21	N	N	N	N
LRATD2	157638	ENSG00000168672	8	127554683	127605717	121	-0.87	0.81	1.47	0.07	-0.16	0.56	1.61	0.05	Y	N	N	N
MAPK4	5596	ENSG00000141639	18	48051484	48268196	441	-0.89	0.81	1.51	0.07	2	0.02	0.48	0.32	Y	Y	N	N
CR1	1378	ENSG00000203710	1	207634473	207825110	314	-0.88	0.81	1.4	0.08	-1.2	0.88	1.89	0.03	N	N	N	N
KCTD16	57528	ENSG00000183775	5	143515437	143868097	489	-0.87	0.81	1.42	0.08	1.72	0.04	0.01	0.5	N	Y	Y	N
DYNC1I1	1780	ENSG00000158560	7	95366818	95749634	854	-0.88	0.81	1.41	0.08	1.46	0.07	1.42	0.08	N	Y	Y	N
GPR153	387509	ENSG00000158292	1	6297406	6356035	93	-0.88	0.81	1.33	0.09	-0.77	0.78	1.11	0.13	N	N	N	N
OR51B5	282763	ENSG00000242180	11	5352113	5403140	271	-0.87	0.81	1.32	0.09	-1.17	0.88	1.52	0.06	N	N	N	N
RIMOC1	285636	ENSG00000205765	5	41869423	41931738	73	-0.87	0.81	1.26	0.1	0.19	0.42	1.22	0.11	N	N	N	N
RAB32	10981	ENSG00000118508	6	146829828	146886086	46	-0.87	0.81	1.28	0.1	1.67	0.05	-0.78	0.78	N	N	N	N
FCGR2A	2212	ENSG00000143226	1	161440205	161499360	122	-0.88	0.81	1.19	0.12	1.56	0.06	-0.01	0.51	N	N	N	N
RNF14	9604	ENSG00000013561	5	141311402	141379856	172	-0.87	0.81	1.16	0.12	1.7	0.04	-0.74	0.77	N	N	Y	N
ESRRB	2103	ENSG00000119715	14	76802690	76978182	540	-0.86	0.81	1.15	0.12	0.89	0.19	1.75	0.04	N	N	N	N
ZFPM1	161882	ENSG00000179588	16	88485014	88611574	382	-0.89	0.81	1.15	0.12	0.3	0.38	1.92	0.03	N	Y	N	N
OPLAH	26873	ENSG00000178814	8	145096167	145150584	58	-0.89	0.81	1.11	0.13	-0.53	0.7	1.06	0.14	N	N	N	Y
HIGD1B	51751	ENSG00000131097	17	42888721	42937848	75	-0.86	0.81	1.11	0.13	0.78	0.22	-0.1	0.54	N	N	N	N
RDH8	50700	ENSG00000080511	19	10088925	10142954	265	-0.86	0.81	1.14	0.13	0.32	0.38	2.04	0.02	N	N	N	N
NSMCE3	56160	ENSG00000185115	15	29550353	29597020	137	-0.89	0.81	1.09	0.14	-1.4	0.92	1.29	0.1	N	N	N	N
KRBOX5	124411	ENSG00000197302	16	31683741	31782886	108	-0.87	0.81	1.09	0.14	-0.15	0.56	0.39	0.35	N	N	N	N
ENKUR	219670	ENSG00000151023	10	25260908	25386208	198	-0.88	0.81	1.05	0.15	1.45	0.07	-0.88	0.81	N	N	N	N
IGSF10	285313	ENSG00000152580	3	151143778	151214272	171	-0.88	0.81	0.99	0.16	1.52	0.06	-0.79	0.79	N	N	Y	N
DLG2	1740	ENSG00000150672	11	83156055	85373314	4964	-0.87	0.81	0.98	0.16	2.79	0.00267	0.87	0.19	Y	Y	N	N
BOK	666	ENSG00000176720	2	242463146	242523553	181	-0.88	0.81	0.96	0.17	1.17	0.12	0.63	0.26	N	N	N	N
GDF6	392255	ENSG00000156466	8	97144558	97208020	101	-0.86	0.81	0.9	0.18	-0.1	0.54	1.03	0.15	N	N	N	N
MPDZ	8777	ENSG00000107186	9	13095700	13314660	261	-0.87	0.81	0.8	0.21	-0.39	0.65	0.93	0.18	N	N	N	Y
HRH1	3269	ENSG00000196639	3	11143779	11314939	376	-0.87	0.81	0.78	0.22	-1.2	0.88	2.06	0.02	N	N	Y	N
CPTP	80772	ENSG00000224051	1	1225136	1274276	84	-0.87	0.81	0.74	0.23	0.92	0.18	0.26	0.4	N	N	N	N
BCL9	607	ENSG00000116128	1	146978222	147108022	271	-0.86	0.81	0.75	0.23	0.82	0.21	0.92	0.18	N	N	N	N
SPRR2A	6700	ENSG00000241794	1	153018596	153064988	130	-0.87	0.81	0.75	0.23	0.01	0.5	0.35	0.36	N	N	N	N
ZNF268	10795	ENSG00000090612	12	133722995	133793698	151	-0.88	0.81	0.75	0.23	0.84	0.2	-0.8	0.79	N	N	N	N
OR8J3	81168	ENSG00000167822	11	55894247	55940194	51	-0.86	0.81	0.68	0.25	-0.26	0.6	0.99	0.16	N	N	N	N
ST6GALNAC2	10610	ENSG00000070731	17	74551461	74617145	217	-0.88	0.81	0.68	0.25	0.64	0.26	0.61	0.27	N	N	N	N
MFSD12	126321	ENSG00000161091	19	3528263	3592582	82	-0.89	0.81	0.67	0.25	0.1	0.46	0.03	0.49	N	N	N	N
USHBP1	83878	ENSG00000130307	19	17350537	17410605	167	-0.87	0.81	0.68	0.25	0.37	0.36	0.61	0.27	N	N	N	N
S100A7	6278	ENSG00000143556	1	153420220	153471559	95	-0.86	0.81	0.66	0.26	-0.86	0.81	0.66	0.26	N	N	N	N
KPNA5	3841	ENSG00000196911	6	116967367	117073030	162	-0.9	0.81	0.65	0.26	1.28	0.1	-0.88	0.81	N	N	N	N
PLPP3	8613	ENSG00000162407	1	56950419	57080257	345	-0.89	0.81	0.58	0.28	-1.13	0.87	1.36	0.09	N	N	N	N
CAPN11	11131	ENSG00000137225	6	44091548	44162139	203	-0.88	0.81	0.59	0.28	1.13	0.13	0.14	0.45	N	N	N	N
SLC17A6	57084	ENSG00000091664	11	22324667	22411049	201	-0.87	0.81	0.58	0.28	0.81	0.21	0.49	0.31	N	N	N	N
AFG3L2	10939	ENSG00000141385	18	12318943	12412275	204	-0.86	0.81	0.59	0.28	-1.25	0.89	1.28	0.1	N	N	Y	N
ZNF404	342908	ENSG00000176222	19	44366515	44423116	96	-0.89	0.81	0.59	0.28	-0.54	0.71	0.53	0.3	N	N	N	N
NIF3L1	60491	ENSG00000196290	2	201719050	201778655	73	-0.87	0.81	0.56	0.29	0.66	0.26	0.58	0.28	N	N	Y	N
PAK4	10298	ENSG00000130669	19	39581417	39680046	249	-0.88	0.81	0.57	0.29	1.1	0.14	-0.64	0.74	N	N	N	N
CKS2	1164	ENSG00000123975	9	91891113	91941618	90	-0.87	0.81	0.49	0.31	1.08	0.14	-0.43	0.67	N	N	N	N
SPEG	10290	ENSG00000072195	2	220264552	220368354	135	-0.87	0.81	0.44	0.33	1.19	0.12	-0.16	0.56	Y	Y	N	N
OR52E6	390078	ENSG00000205409	11	5852186	5898127	234	-0.89	0.81	0.45	0.33	-0.92	0.82	0.74	0.23	N	N	N	N
EPN1	29924	ENSG00000063245	19	56151561	56217141	156	-0.89	0.81	0.44	0.33	0.24	0.41	0.14	0.44	N	Y	N	N
COL21A1	81578	ENSG00000124749	6	55911388	56147544	774	-0.86	0.81	0.38	0.35	0	0.5	0.71	0.24	N	N	N	Y
ARHGEF39	84904	ENSG00000137135	9	35648872	35710863	116	-0.88	0.81	0.38	0.35	0.74	0.23	-0.03	0.51	N	N	N	N
KIF26B	55083	ENSG00000162849	1	245283287	245876428	1847	-0.89	0.81	0.36	0.36	2.09	0.02	1.05	0.15	N	N	N	N
GLRB	2743	ENSG00000109738	4	157962277	158103251	413	-0.87	0.81	0.35	0.36	0.92	0.18	0.28	0.39	N	N	Y	N
RPSA	3921	ENSG00000168028	3	39413204	39464033	175	-0.86	0.81	0.33	0.37	0.01	0.5	-0.01	0.5	N	N	N	N
CLEC4A	50856	ENSG00000111729	12	8241228	8301203	73	-0.88	0.81	0.34	0.37	0	0.5	1.06	0.14	N	N	N	N
ACIN1	22985	ENSG00000100813	14	23517773	23599823	164	-0.87	0.81	0.32	0.37	0.79	0.21	0.17	0.43	N	N	N	N
EXD2	55218	ENSG00000081177	14	69623194	69720737	143	-0.88	0.81	0.33	0.37	0.77	0.22	-0.24	0.6	N	Y	N	N
NOXO1	124056	ENSG00000196408	16	2018918	2066704	172	-0.87	0.81	0.33	0.37	0.7	0.24	-0.29	0.61	N	N	N	N
UGT1A1	54658	ENSG00000241635	2	234633919	234691945	168	-0.88	0.81	0.3	0.38	0.24	0.4	0.48	0.32	N	N	N	N
SEL1L3	23231	ENSG00000091490	4	25739049	25899647	370	-0.88	0.81	0.3	0.38	2.53	0.01	-0.9	0.82	N	Y	N	N
NA	101929304	ENSG00000048471	16	12629049	12678144	503	-0.87	0.81	0.29	0.39	0.74	0.23	-0.41	0.66	N	N	N	N
TGFA	7039	ENSG00000163235	2	70664412	70816147	401	-0.87	0.81	0.25	0.4	-0.62	0.73	1.14	0.13	Y	N	N	N
SIT1	27240	ENSG00000137078	9	35639295	35685947	102	-0.86	0.81	0.25	0.4	1.14	0.13	-0.5	0.69	N	N	N	N
OR8K5	219453	ENSG00000181752	11	55916870	55962793	51	-0.87	0.81	0.23	0.41	-0.3	0.62	0.67	0.25	N	N	N	N
CMSS1	84319	ENSG00000184220	3	99501678	99907476	456	-0.88	0.81	0.2	0.42	0.42	0.34	0.14	0.44	N	N	Y	N
ZDHHC22	283576	ENSG00000177108	14	77587613	77643134	154	-0.88	0.81	0.21	0.42	-0.38	0.65	1.13	0.13	N	N	N	N
MBL2	4153	ENSG00000165471	10	54515140	54567578	174	-0.9	0.81	0.18	0.43	-0.35	0.64	0.51	0.3	N	N	N	N
STPG1	90529	ENSG00000001460	1	24673489	24776587	204	-0.87	0.81	0.14	0.44	1.33	0.09	-1.5	0.93	N	Y	N	N
CIPC	85457	ENSG00000198894	14	77529578	77593630	114	-0.88	0.81	0.14	0.44	-0.02	0.51	0.54	0.3	N	N	Y	N
TMEM165	55858	ENSG00000134851	4	56227080	56302342	167	-0.87	0.81	0.12	0.45	1.06	0.14	-0.92	0.82	N	N	N	N
CEP120	153241	ENSG00000168944	5	122670579	122794286	283	-0.87	0.81	0.13	0.45	-0.24	0.59	0.13	0.45	N	N	N	N
TSHZ1	10194	ENSG00000179981	18	72887710	73011905	371	-0.89	0.81	0.13	0.45	2.09	0.02	-1.05	0.85	Y	N	N	N
SLAMF6	114836	ENSG00000162739	1	160444820	160528052	165	-0.89	0.81	0.11	0.46	-0.9	0.81	0.77	0.22	N	N	N	N
GJC2	57165	ENSG00000198835	1	228302415	228357527	54	-0.88	0.81	0.1	0.46	-0.39	0.65	0.49	0.31	N	N	N	Y
ARPIN	348110	ENSG00000242498	15	90433832	90491222	83	-0.9	0.81	0.1	0.46	0.77	0.22	-1.44	0.93	N	N	N	N
MRGPRX2	117194	ENSG00000183695	11	19066002	19117228	168	-0.89	0.81	0.06	0.48	0.39	0.35	-0.57	0.72	N	N	N	N
ABAT	18	ENSG00000183044	16	8733444	8888432	679	-0.86	0.81	0.06	0.48	1.24	0.11	0.91	0.18	N	N	N	N
NECTIN4	81607	ENSG00000143217	1	161030781	161094385	92	-0.87	0.81	0.02	0.49	-0.14	0.55	1.06	0.15	N	N	N	N
FLVCR1	28982	ENSG00000162769	1	212996597	213082705	389	-0.88	0.81	0.01	0.49	0.26	0.4	-0.24	0.6	N	N	N	N
C2orf88	84281	ENSG00000187699	2	190709282	191078210	665	-0.87	0.81	0.02	0.49	-0.36	0.64	1.48	0.07	N	N	N	Y
ZEB1	6935	ENSG00000148516	10	31572825	31828742	250	-0.87	0.81	0.02	0.49	0.47	0.32	-0.76	0.78	N	N	N	N
DES	1674	ENSG00000175084	2	220248099	220301461	74	-0.87	0.81	-0.02	0.51	0.03	0.49	0.07	0.47	N	N	N	N
LRIG2	9860	ENSG00000198799	1	113580792	113677824	113	-0.88	0.81	-0.05	0.52	0.59	0.28	-1.04	0.85	N	N	N	N
WNT10A	80326	ENSG00000135925	2	219710255	219768651	37	-0.88	0.81	-0.04	0.52	-0.37	0.65	0.18	0.43	N	N	Y	N
ST8SIA3	51046	ENSG00000177511	18	54984721	55046162	105	-0.89	0.81	-0.07	0.53	-0.68	0.75	0.52	0.3	Y	Y	Y	N
ZBTB47	92999	ENSG00000114853	3	42660176	42719072	118	-0.88	0.81	-0.11	0.54	0.23	0.41	-0.12	0.55	N	N	N	N
EPSTI1	94240	ENSG00000133106	13	43450524	43601407	357	-0.87	0.81	-0.1	0.54	0.09	0.46	1.19	0.12	N	N	N	N
CCL7	6354	ENSG00000108688	17	32562235	32609261	91	-0.87	0.81	-0.1	0.54	0.68	0.25	-1.21	0.89	N	N	N	N
TPK1	27010	ENSG00000196511	7	144139034	144568488	948	-0.87	0.81	-0.12	0.55	1.35	0.09	-0.43	0.66	N	N	Y	Y
BARHL1	56751	ENSG00000125492	9	135422993	135475640	100	-0.86	0.81	-0.12	0.55	-0.44	0.67	0.63	0.27	N	N	N	N
MYL3	4634	ENSG00000160808	3	46889357	46939973	87	-0.88	0.81	-0.16	0.57	-0.53	0.7	0.59	0.28	N	N	N	Y
ATCAY	85300	ENSG00000167654	19	3845618	3938080	149	-0.86	0.81	-0.17	0.57	0.21	0.42	0.82	0.21	N	N	N	N
PEX26	55670	ENSG00000215193	22	18525686	18583797	143	-0.89	0.81	-0.17	0.57	0.05	0.48	0.61	0.27	N	N	N	N
PIRT	644139	ENSG00000233670	17	10715792	10776418	141	-0.88	0.81	-0.2	0.58	1.35	0.09	-1.43	0.92	N	N	N	N
PSMD1	5707	ENSG00000173692	2	231886578	232047541	276	-0.87	0.81	-0.23	0.59	0.49	0.31	-0.38	0.65	N	N	Y	N
DIO1	1733	ENSG00000211452	1	54324860	54386763	180	-0.88	0.81	-0.24	0.6	-1.4	0.92	0.57	0.28	N	N	N	N
PTGR1	22949	ENSG00000106853	9	114302002	114397135	283	-0.9	0.81	-0.26	0.6	0.64	0.26	0.41	0.34	N	N	Y	N
PRODH	5625	ENSG00000100033	22	18890206	18959066	210	-0.87	0.81	-0.24	0.6	-0.06	0.53	0.83	0.2	N	N	N	Y
SPDYE1	285955	ENSG00000136206	7	44003552	44059723	34	-0.89	0.81	-0.29	0.61	-1.21	0.89	0.35	0.36	N	N	N	N
ASB8	140461	ENSG00000177981	12	48531572	48586377	133	-0.87	0.81	-0.27	0.61	0.69	0.25	-0.19	0.58	N	N	N	N
NAALADL2	254827	ENSG00000177694	3	174542095	175533428	2636	-0.87	0.81	-0.3	0.62	3.61	0.000154	-1.4	0.92	N	N	N	N
GDI2	2665	ENSG00000057608	10	5797186	5890512	184	-0.88	0.81	-0.3	0.62	0.07	0.47	-0.22	0.59	N	N	N	N
SLC2A5	6518	ENSG00000142583	1	9087005	9166763	213	-0.86	0.81	-0.32	0.63	-0.68	0.75	0.27	0.39	N	N	Y	N
OSBPL6	114880	ENSG00000079156	2	179024208	179274160	631	-0.9	0.81	-0.33	0.63	0.13	0.45	0.63	0.26	N	Y	N	N
OR10J1	26476	ENSG00000196184	1	159374512	159420600	103	-0.88	0.81	-0.38	0.65	0.05	0.48	-0.03	0.51	N	N	N	N
VPS53	55275	ENSG00000141252	17	401908	653096	611	-0.87	0.81	-0.41	0.66	0.32	0.37	-0.09	0.54	N	N	N	Y
ZNF559-ZNF177	100529215	ENSG00000188629	19	9399902	9503293	165	-0.86	0.81	-0.41	0.66	0.31	0.38	-1.05	0.85	N	N	N	N
RACK1	10399	ENSG00000204628	5	180653928	180706209	116	-0.88	0.81	-0.44	0.67	-1.03	0.85	0.19	0.42	N	N	N	N
ERH	2079	ENSG00000100632	14	69836840	69900021	121	-0.88	0.81	-0.44	0.67	-0.25	0.6	0	0.5	N	N	N	N
OPRM1	4988	ENSG00000112038	6	154296631	154578001	668	-0.87	0.81	-0.49	0.69	1.03	0.15	-0.69	0.76	N	N	N	Y
CC2D2B	387707	ENSG00000188649	10	97686331	97803496	264	-0.87	0.81	-0.5	0.69	1.94	0.03	-2.1	0.98	N	N	Y	N
ARIH1	25820	ENSG00000166233	15	72731667	72888904	130	-0.89	0.81	-0.53	0.7	0.23	0.41	-0.73	0.77	N	N	N	N
IL1RL1	9173	ENSG00000115602	2	102892962	102978497	196	-0.87	0.81	-0.56	0.71	0.33	0.37	-1.89	0.97	N	N	N	N
SMUG1	23583	ENSG00000123415	12	54564142	54617778	97	-0.86	0.81	-0.56	0.71	0.5	0.31	-0.27	0.61	N	N	N	N
MARCHF10	162333	ENSG00000173838	17	60768675	60920705	241	-0.87	0.81	-0.57	0.71	1.39	0.08	-0.74	0.77	N	N	N	N
GPALPP1	55425	ENSG00000133114	13	45528673	45617743	155	-0.87	0.81	-0.58	0.72	0.59	0.28	-0.55	0.71	N	N	N	N
NFATC4	4776	ENSG00000100968	14	24799885	24858810	180	-0.88	0.81	-0.6	0.72	0.22	0.41	-0.18	0.57	N	N	N	N
RPP38	10557	ENSG00000152464	10	15104179	15156256	166	-0.87	0.81	-0.6	0.73	1.65	0.05	-2.38	0.99	N	N	N	N
TXLNA	200081	ENSG00000084652	1	32610293	32673886	54	-0.86	0.81	-0.66	0.74	-0.32	0.63	-0.57	0.71	N	N	N	N
KLHL12	59349	ENSG00000117153	1	202850230	202932766	149	-0.87	0.81	-0.65	0.74	-0.23	0.59	-0.23	0.59	N	N	N	N
CCL26	10344	ENSG00000006606	7	75388842	75454064	328	-0.86	0.81	-0.64	0.74	-0.04	0.52	0.24	0.41	N	N	N	N
CRYGN	155051	ENSG00000127377	7	151117056	151172256	122	-0.88	0.81	-0.63	0.74	0.77	0.22	-0.39	0.65	N	N	N	N
CDNF	441549	ENSG00000185267	10	14851251	14914983	90	-0.87	0.81	-0.67	0.75	0.69	0.25	-1.05	0.85	N	N	N	N
CHRDL2	25884	ENSG00000054938	11	74397474	74477227	121	-0.88	0.81	-0.67	0.75	1.01	0.16	-1.72	0.96	N	N	N	N
OR2C1	4993	ENSG00000168158	16	3370889	3416924	130	-0.87	0.81	-0.67	0.75	0.43	0.34	-0.37	0.65	N	N	N	N
HES1	3280	ENSG00000114315	3	193818931	193866401	121	-0.88	0.81	-0.71	0.76	0.56	0.29	-0.62	0.73	N	N	N	N
ZNF507	22847	ENSG00000168813	19	32801514	32888573	163	-0.86	0.81	-0.7	0.76	-0.83	0.8	0.41	0.34	N	N	N	N
OR6K3	391114	ENSG00000203757	1	158676958	158722905	133	-0.88	0.81	-0.73	0.77	-1.02	0.85	-0.01	0.5	N	N	N	N
FASLG	356	ENSG00000117560	1	172593185	172646013	106	-0.88	0.81	-0.74	0.77	0.66	0.25	-1.59	0.94	N	N	N	N
SLITRK3	22865	ENSG00000121871	3	164892010	164949469	73	-0.89	0.81	-0.78	0.78	-0.19	0.58	-0.36	0.64	Y	Y	Y	N
POLR2F	5435	ENSG00000100142	22	38314674	38378463	53	-0.89	0.81	-0.8	0.79	-0.06	0.52	-0.32	0.63	N	N	N	Y
GTSE1	51512	ENSG00000075218	22	46657638	46739596	209	-0.88	0.81	-0.82	0.79	-0.82	0.8	-0.21	0.58	N	N	N	N
TNFRSF10A	8797	ENSG00000104689	8	23038970	23117680	231	-0.86	0.81	-0.85	0.8	1.09	0.14	-1.39	0.92	N	N	N	N
PODN	127435	ENSG00000174348	1	53492724	53561174	309	-0.89	0.81	-0.9	0.82	-0.04	0.52	-0.46	0.68	N	Y	N	N
SLC25A16	8034	ENSG00000122912	10	70232090	70322280	232	-0.88	0.81	-0.91	0.82	-0.25	0.6	-0.62	0.73	N	Y	Y	N
ARHGAP32	9743	ENSG00000134909	11	128824955	129097093	370	-0.88	0.81	-0.92	0.82	0.37	0.36	0.01	0.5	Y	N	N	N
CLEC2A	387836	ENSG00000188393	12	10041272	10119980	227	-0.88	0.81	-0.91	0.82	1.18	0.12	-1.08	0.86	N	N	N	N
IGDCC4	57722	ENSG00000103742	15	65663825	65750410	156	-0.88	0.81	-0.9	0.82	-0.04	0.52	-0.35	0.64	N	N	N	N
HSF4	3299	ENSG00000102878	16	67162288	67213848	39	-0.89	0.81	-0.9	0.82	0.38	0.35	-0.43	0.67	N	N	N	Y
PYCR2	29920	ENSG00000143811	1	226097577	226147040	67	-0.88	0.81	-0.99	0.84	-0.45	0.67	0.06	0.48	N	N	N	N
SMAD9	4093	ENSG00000120693	13	37408968	37529409	225	-0.87	0.81	-1.04	0.85	-0.21	0.58	0.22	0.41	N	N	N	N
CHMP4A	29082	ENSG00000254505	14	24668787	24718036	72	-0.9	0.81	-1.02	0.85	0.5	0.31	-1.16	0.88	N	N	N	N
CELA3A	10136	ENSG00000142789	1	22293149	22349035	172	-0.89	0.81	-1.09	0.86	0.6	0.27	-0.89	0.81	N	N	N	N
RHOU	58480	ENSG00000116574	1	228745394	228892416	196	-0.89	0.81	-1.09	0.86	0.23	0.41	-0.96	0.83	N	Y	N	N
CDC42EP1	11135	ENSG00000128283	22	37921471	37975412	148	-0.89	0.81	-1.09	0.86	-0.26	0.6	-0.29	0.62	N	N	N	N
GIMAP4	55303	ENSG00000133574	7	150229458	150281043	182	-0.88	0.81	-1.13	0.87	0.07	0.47	-1.82	0.97	N	N	N	N
MICU1	10367	ENSG00000107745	10	74117084	74420949	300	-0.87	0.81	-1.12	0.87	-0.57	0.72	-0.75	0.77	Y	N	N	N
ST8SIA4	7903	ENSG00000113532	5	100132639	100273989	268	-0.88	0.81	-1.2	0.88	-0.62	0.73	-0.39	0.65	N	N	N	N
DNAJB6	10049	ENSG00000105993	7	157094692	157220133	424	-0.88	0.81	-1.2	0.88	-0.28	0.61	-0.41	0.66	N	N	N	N
OR8S1	341568	ENSG00000197376	12	48884415	48931886	155	-0.89	0.81	-1.18	0.88	-0.43	0.67	-0.25	0.6	N	N	N	Y
PRNP	5621	ENSG00000171867	20	4631797	4692235	169	-0.87	0.81	-1.19	0.88	1.3	0.1	-1.46	0.93	N	Y	Y	Y
BCAM	4059	ENSG00000187244	19	45277316	45334678	124	-0.87	0.81	-1.25	0.89	-0.91	0.82	0.26	0.4	N	N	N	N
ZNF33B	7582	ENSG00000196693	10	43074532	43169016	181	-0.89	0.81	-1.28	0.9	-0.12	0.55	-0.61	0.73	N	N	N	N
SEPTIN9	10801	ENSG00000184640	17	75242492	75506678	689	-0.88	0.81	-1.41	0.92	1.1	0.14	-0.57	0.72	N	Y	N	N
ACOT2	10965	ENSG00000119673	14	73999324	74052362	90	-0.86	0.81	-1.49	0.93	0.54	0.29	-0.59	0.72	N	Y	N	N
PGAP2	27315	ENSG00000148985	11	3783954	3857601	205	-0.88	0.81	-1.57	0.94	0.17	0.43	-0.97	0.83	N	N	N	N
ABHD10	55347	ENSG00000144827	3	111662723	111722215	186	-0.86	0.81	-1.91	0.97	-0.1	0.54	-1.28	0.9	N	N	N	N
IL17A	3605	ENSG00000112115	6	52016185	52065436	184	-0.87	0.81	-1.96	0.97	-0.08	0.53	-0.89	0.81	N	N	N	N
PROC	5624	ENSG00000115718	2	128140996	128196822	109	-0.87	0.81	-2.05	0.98	-0.34	0.63	-1.3	0.9	N	N	N	N
SERPINB5	5268	ENSG00000206075	18	61109144	61182318	185	-0.88	0.81	-2.01	0.98	-0.56	0.71	-1.34	0.91	N	N	N	N
NFATC1	4772	ENSG00000131196	18	77120772	77299323	676	-0.87	0.81	-2.21	0.99	0.89	0.19	-0.83	0.8	N	N	N	Y
RRAS2	22800	ENSG00000133818	11	14289466	14421052	134	-0.92	0.82	4.07	2.38e-05	1.98	0.02	3.02	0.00127	N	N	N	N
NAT8L	339983	ENSG00000185818	4	2026239	2080816	49	-0.91	0.82	3.14	0.00085	1.47	0.07	2.24	0.01	N	N	N	Y
ATP1A3	478	ENSG00000105409	19	42460628	42533428	34	-0.92	0.82	2.78	0.0027	0.08	0.47	2.43	0.01	N	Y	N	N
DSPP	1834	ENSG00000152591	4	88494681	88548025	106	-0.93	0.82	2.71	0.00338	1.55	0.06	1.64	0.05	N	N	N	N
RNASEH2B	79621	ENSG00000136104	13	51448814	51554596	198	-0.9	0.82	2.48	0.01	0.73	0.23	1.84	0.03	N	N	N	N
GAB4	128954	ENSG00000215568	22	17432826	17524112	255	-0.9	0.82	2.32	0.01	-0.56	0.71	2.33	0.01	N	N	N	N
ASXL2	55252	ENSG00000143970	2	25952253	26136312	331	-0.91	0.82	1.97	0.02	1.5	0.07	0.34	0.37	N	N	N	Y
RFC2	5982	ENSG00000049541	7	73635832	73703788	95	-0.9	0.82	2.14	0.02	-0.69	0.76	2	0.02	N	N	N	N
DOK2	9046	ENSG00000147443	8	21756384	21806290	93	-0.92	0.82	2.08	0.02	-1.3	0.9	2.15	0.02	N	N	N	N
CLYBL	171425	ENSG00000125246	13	100223919	100559388	875	-0.93	0.82	2.14	0.02	2.36	0.01	1.26	0.1	N	N	N	Y
PPP4R3A	55671	ENSG00000100796	14	91913955	92011898	206	-0.93	0.82	2.06	0.02	-0.35	0.64	1.87	0.03	N	N	N	N
CXXC1	30827	ENSG00000154832	18	47798713	47849692	115	-0.93	0.82	2.04	0.02	0.11	0.46	1.95	0.03	N	N	N	N
RMDN2	151393	ENSG00000115841	2	38117462	38304285	454	-0.91	0.82	1.88	0.03	1.66	0.05	0.29	0.38	N	N	Y	N
ZFAND4	93550	ENSG00000172671	10	46101039	46203251	161	-0.93	0.82	1.81	0.03	0.03	0.49	1.39	0.08	N	N	N	N
HS2ST1	9653	ENSG00000153936	1	87345335	87585681	413	-0.9	0.82	1.61	0.05	1.5	0.07	-0.31	0.62	N	N	N	N
SESN3	143686	ENSG00000149212	11	94888677	95000705	150	-0.93	0.82	1.64	0.05	1.38	0.08	0.94	0.17	Y	N	N	N
EPHX3	79852	ENSG00000105131	19	15327730	15378858	34	-0.93	0.82	1.66	0.05	1.92	0.03	0.24	0.41	N	N	N	N
SIGLEC14	100049587	ENSG00000254415	19	52135806	52185132	173	-0.92	0.82	1.6	0.05	0.21	0.42	2.06	0.02	N	N	N	N
CD28	940	ENSG00000178562	2	204536198	204613635	161	-0.91	0.82	1.57	0.06	0.99	0.16	1.03	0.15	N	N	N	N
DLG5	9231	ENSG00000151208	10	79540549	79721348	389	-0.9	0.82	1.57	0.06	1.68	0.05	-0.24	0.6	N	N	N	N
BRAP	8315	ENSG00000089234	12	112069950	112158790	67	-0.9	0.82	1.57	0.06	-0.04	0.51	1.25	0.11	N	N	N	N
ISCA2	122961	ENSG00000165898	14	74925423	74972271	98	-0.91	0.82	1.58	0.06	0.49	0.31	1.05	0.15	N	N	N	N
KRT17	3872	ENSG00000128422	17	39765692	39815882	85	-0.91	0.82	1.59	0.06	1.34	0.09	0.52	0.3	N	N	N	N
ZNF480	147657	ENSG00000198464	19	52765426	52839180	293	-0.93	0.82	1.6	0.06	-0.53	0.7	1.83	0.03	N	N	N	N
OR52M1	119772	ENSG00000197790	11	4531421	4577374	261	-0.9	0.82	1.46	0.07	0.13	0.45	0.95	0.17	N	N	N	N
DHRS2	10202	ENSG00000100867	14	24064324	24124848	50	-0.91	0.82	1.47	0.07	-1.72	0.96	1.68	0.05	N	N	N	N
GFAP	2670	ENSG00000131095	17	42972994	43027920	155	-0.91	0.82	1.49	0.07	0.44	0.33	1.51	0.07	N	N	N	Y
PIERCE2	145788	ENSG00000261652	15	55665723	55720910	182	-0.9	0.82	1.42	0.08	1.2	0.11	0.52	0.3	N	N	N	N
PAXBP1	94104	ENSG00000159086	21	34096210	34179169	146	-0.91	0.82	1.38	0.08	0.74	0.23	0.91	0.18	N	N	N	N
LIPM	340654	ENSG00000173239	10	90527487	90590315	142	-0.93	0.82	1.34	0.09	1.32	0.09	0.38	0.35	N	N	N	N
RPP30	10556	ENSG00000148688	10	92596709	92678312	140	-0.91	0.82	1.34	0.09	1.59	0.06	0.15	0.44	N	N	N	N
RAX2	84839	ENSG00000173976	19	3759087	3807219	97	-0.92	0.82	1.37	0.09	-0.61	0.73	1.68	0.05	N	N	N	N
IFI16	3428	ENSG00000163565	1	158944682	159034945	294	-0.92	0.82	1.27	0.1	1.66	0.05	-0.98	0.84	N	N	N	N
SERPINE1	5054	ENSG00000106366	7	100735370	100792547	164	-0.92	0.82	1.29	0.1	1.11	0.13	0.47	0.32	N	N	N	N
DAPK3	1613	ENSG00000167657	19	3948451	4006097	70	-0.91	0.82	1.26	0.1	-0.86	0.81	1.23	0.11	N	N	N	N
HSH2D	84941	ENSG00000196684	19	16209838	16279381	158	-0.91	0.82	1.3	0.1	-0.4	0.66	1.65	0.05	N	N	N	N
DOCK8-AS1	157983	ENSG00000183784	9	203108	250893	195	-0.91	0.82	1.2	0.11	1.27	0.1	0.4	0.34	N	N	N	N
SGPL1	8879	ENSG00000166224	10	72540704	72650946	350	-0.91	0.82	1.23	0.11	0.39	0.35	0.85	0.2	N	N	N	N
SESTD1	91404	ENSG00000187231	2	179956419	180164350	454	-0.91	0.82	1.18	0.12	0.06	0.48	1.24	0.11	N	N	N	N
CAMK1G	57172	ENSG00000008118	1	209722045	209797284	223	-0.91	0.82	1.11	0.13	1.7	0.04	0	0.5	N	N	Y	Y
MINK1	50488	ENSG00000141503	17	4701635	4811356	263	-0.91	0.82	1.15	0.13	1.7	0.04	0.34	0.37	Y	Y	N	Y
RAP2A	5911	ENSG00000125249	13	98051475	98130252	113	-0.93	0.82	1.1	0.14	-0.02	0.51	1.24	0.11	N	Y	N	N
LGALS1	3956	ENSG00000100097	22	38036613	38085809	127	-0.91	0.82	1.07	0.14	-1.17	0.88	1.63	0.05	N	N	N	Y
TRPM8	79054	ENSG00000144481	2	234791043	234938166	405	-0.9	0.82	1.03	0.15	-0.44	0.67	1.99	0.02	N	N	N	N
SNAPC5	10302	ENSG00000174446	15	66772666	66825146	115	-0.92	0.82	1.01	0.16	-1.02	0.85	1.19	0.12	N	N	Y	N
SPRR2D	6703	ENSG00000163216	1	153002201	153048594	169	-0.93	0.82	0.9	0.18	-0.22	0.59	0.57	0.29	N	N	N	N
PROM1	8842	ENSG00000007062	4	15959849	16120723	445	-0.93	0.82	0.91	0.18	2.03	0.02	0.66	0.26	N	N	N	N
ATG5	9474	ENSG00000057663	6	106622351	106808695	438	-0.92	0.82	0.93	0.18	-0.28	0.61	1.11	0.13	N	N	Y	N
SMG5	23381	ENSG00000198952	1	156209015	156287676	148	-0.91	0.82	0.87	0.19	1.18	0.12	-0.68	0.75	Y	N	N	N
C3orf36	80111	ENSG00000221972	3	133636989	133683656	90	-0.92	0.82	0.9	0.19	1.78	0.04	-1.27	0.9	N	N	N	N
KIF6	221458	ENSG00000164627	6	39292876	39728181	1010	-0.93	0.82	0.9	0.19	2.22	0.01	-1.38	0.92	N	N	N	Y
AOC2	314	ENSG00000131480	17	40961609	41012724	12	-0.93	0.82	0.88	0.19	0.48	0.31	-0.41	0.66	N	N	N	N
SEC63	11231	ENSG00000025796	6	108178960	108314482	211	-0.91	0.82	0.85	0.2	1.17	0.12	-0.1	0.54	N	N	N	N
RASSF8	11228	ENSG00000123094	12	26076964	26242825	581	-0.91	0.82	0.86	0.2	0.72	0.24	0.33	0.37	N	N	N	N
OR10AD1	121275	ENSG00000172640	12	48585620	48634103	196	-0.9	0.82	0.84	0.2	1	0.16	0.14	0.44	N	N	N	N
ZNF154	7710	ENSG00000179909	19	58198594	58255579	91	-0.9	0.82	0.84	0.2	-1.79	0.96	1.15	0.13	N	N	N	N
MED10	84246	ENSG00000133398	5	6362039	6413639	155	-0.93	0.82	0.81	0.21	1.1	0.14	-0.36	0.64	N	N	Y	N
TRMT5	57570	ENSG00000126814	14	61428159	61482888	79	-0.9	0.82	0.81	0.21	-0.03	0.51	0.91	0.18	N	N	N	N
CIBAR2	339145	ENSG00000153789	16	85121964	85181114	288	-0.92	0.82	0.81	0.21	2.03	0.02	1.19	0.12	N	N	N	N
UBE4B	10277	ENSG00000130939	1	10058041	10251297	312	-0.92	0.82	0.76	0.22	0.24	0.4	0.36	0.36	N	N	N	Y
CLDN19	149461	ENSG00000164007	1	43188764	43240925	85	-0.9	0.82	0.78	0.22	-0.38	0.65	0.98	0.16	N	N	N	N
SREK1	140890	ENSG00000153914	5	65405046	65489444	107	-0.91	0.82	0.76	0.22	-1.36	0.91	1.19	0.12	N	N	N	N
STMN2	11075	ENSG00000104435	8	80488049	80588410	247	-0.93	0.82	0.76	0.22	0.22	0.41	0.73	0.23	N	N	N	N
NCKAP1L	3071	ENSG00000123338	12	54856495	54946899	217	-0.93	0.82	0.77	0.22	0.51	0.31	0.73	0.23	N	N	N	N
MTSS1	9788	ENSG00000170873	8	125553025	125775730	747	-0.93	0.82	0.75	0.23	-0.19	0.57	1.67	0.05	N	N	N	N
CTDSP2	10106	ENSG00000175215	12	58203710	58275747	74	-0.9	0.82	0.74	0.23	0.36	0.36	0.49	0.31	N	N	N	N
ZC3H14	79882	ENSG00000100722	14	88994253	89089853	136	-0.91	0.82	0.73	0.23	0.97	0.17	0.22	0.41	N	N	N	N
MSRB1	51734	ENSG00000198736	16	1978234	2028294	179	-0.91	0.82	0.72	0.23	0.59	0.28	0.84	0.2	N	N	N	N
GALNT15	117248	ENSG00000131386	3	16181086	16296033	363	-0.9	0.82	0.71	0.24	1.57	0.06	0.43	0.33	N	N	N	Y
PLD2	5338	ENSG00000129219	17	4675396	4736727	138	-0.9	0.82	0.7	0.24	1.15	0.13	0.77	0.22	N	N	N	N
ESRRG	2104	ENSG00000196482	1	216666588	217346097	1877	-0.92	0.82	0.68	0.25	3.42	0.000314	0.85	0.2	N	N	N	N
DMBT1	1755	ENSG00000187908	10	124285181	124413252	420	-0.92	0.82	0.66	0.25	1.15	0.13	-0.68	0.75	N	N	N	Y
RAB3D	9545	ENSG00000105514	19	11422722	11485344	100	-0.91	0.82	0.68	0.25	1.71	0.04	-1.39	0.92	N	N	N	N
CCDC74A	90557	ENSG00000152076	2	132250248	132301239	186	-0.92	0.82	0.66	0.26	-0.24	0.6	0.45	0.33	N	N	N	N
PRKRIP1	79706	ENSG00000128563	7	102001804	102077129	101	-0.91	0.82	0.65	0.26	0.57	0.29	-0.89	0.81	N	N	N	N
SPAG7	9552	ENSG00000091640	17	4852521	4906132	106	-0.92	0.82	0.62	0.27	0.37	0.36	0.44	0.33	N	N	N	N
ZUP1	221302	ENSG00000153975	6	116946781	117024973	132	-0.93	0.82	0.59	0.28	1.04	0.15	-0.85	0.8	N	N	N	N
MEST	4232	ENSG00000106484	7	130091016	130156138	96	-0.91	0.82	0.55	0.29	-0.25	0.6	0.61	0.27	N	N	N	N
GIPC3	126326	ENSG00000179855	19	3550557	3603539	74	-0.9	0.82	0.55	0.29	0.35	0.36	-0.36	0.64	N	N	N	N
AIMP1	9255	ENSG00000164022	4	107201767	107280382	147	-0.92	0.82	0.54	0.3	0.52	0.3	-0.22	0.59	N	N	N	N
EXOC3L4	91828	ENSG00000205436	14	103526044	103586896	129	-0.92	0.82	0.51	0.3	0.46	0.32	0.44	0.33	N	N	N	N
HPS3	84343	ENSG00000163755	3	148812371	148901305	233	-0.93	0.82	0.49	0.31	0.02	0.49	0.61	0.27	N	N	N	N
CCDC125	202243	ENSG00000183323	5	68566519	68663623	135	-0.91	0.82	0.49	0.31	-0.26	0.6	0.38	0.35	N	N	N	N
WDR48	57599	ENSG00000114742	3	39058477	39148155	234	-0.92	0.82	0.48	0.32	-0.18	0.57	0.66	0.25	N	N	N	N
C22orf42	150297	ENSG00000205856	22	32534993	32590510	206	-0.9	0.82	0.46	0.32	0.12	0.45	0.47	0.32	N	N	N	N
UGT1A3	54659	ENSG00000241635	2	234602773	234691945	257	-0.9	0.82	0.45	0.33	-0.14	0.55	0.84	0.2	N	N	N	N
FYCO1	79443	ENSG00000163820	3	45949391	46072316	271	-0.9	0.82	0.44	0.33	1.01	0.16	-1.35	0.91	Y	N	N	Y
SIVA1	10572	ENSG00000184990	14	105184470	105235996	116	-0.91	0.82	0.43	0.33	0.77	0.22	-0.48	0.68	N	N	N	N
PRR23E	285311	ENSG00000214324	3	126876974	126927028	134	-0.9	0.82	0.4	0.34	-0.96	0.83	1.01	0.16	N	N	N	N
GABRD	2563	ENSG00000187730	1	1915768	1972192	86	-0.93	0.82	0.39	0.35	1.79	0.04	-1.65	0.95	Y	N	Y	Y
BTG2	7832	ENSG00000159388	1	203239664	203288730	108	-0.92	0.82	0.4	0.35	0.68	0.25	0.42	0.34	N	N	N	N
CDCA5	113130	ENSG00000146670	11	64823772	64886635	94	-0.93	0.82	0.39	0.35	-0.18	0.57	0.38	0.35	N	N	N	N
NPY	4852	ENSG00000122585	7	24288807	24341484	194	-0.91	0.82	0.33	0.37	1.2	0.11	-0.55	0.71	N	N	N	N
TUBAL3	79861	ENSG00000178462	10	5425061	5481793	122	-0.93	0.82	0.33	0.37	0.83	0.2	-0.73	0.77	N	N	N	N
CDRT4	284040	ENSG00000239704	17	15329332	15405925	182	-0.9	0.82	0.29	0.38	-0.54	0.7	0.65	0.26	N	N	N	N
NPHP4	261734	ENSG00000131697	1	5912870	6087618	427	-0.91	0.82	0.28	0.39	-0.82	0.79	0.79	0.22	Y	Y	N	Y
POPDC2	64091	ENSG00000121577	3	119350899	119414437	165	-0.9	0.82	0.27	0.39	-1.06	0.85	0.52	0.3	N	N	N	N
SVIL	6840	ENSG00000197321	10	29736274	30060864	1022	-0.9	0.82	0.28	0.39	0.87	0.19	0.64	0.26	N	N	N	N
SPATA45	149643	ENSG00000185523	1	212993483	213055991	287	-0.93	0.82	0.26	0.4	0.41	0.34	-0.38	0.65	N	N	N	N
RFC4	5984	ENSG00000163918	3	186497681	186559484	125	-0.93	0.82	0.22	0.41	1.13	0.13	-0.37	0.64	N	N	N	N
CFI	3426	ENSG00000205403	4	110651848	110758381	191	-0.9	0.82	0.22	0.41	1.09	0.14	-0.51	0.69	N	N	N	N
NOL8	55035	ENSG00000198000	9	95049640	95122876	138	-0.92	0.82	0.22	0.41	0.24	0.41	-0.5	0.69	N	N	N	N
PITPNM1	9600	ENSG00000110697	11	67249231	67307843	56	-0.9	0.82	0.23	0.41	0.89	0.19	-0.61	0.73	N	N	N	N
OR6C1	390321	ENSG00000205330	12	55679384	55725322	105	-0.9	0.82	0.2	0.42	0.42	0.34	-0.04	0.51	N	N	N	N
AK7	122481	ENSG00000140057	14	96823448	96965764	254	-0.91	0.82	0.21	0.42	0.74	0.23	0.13	0.45	N	N	N	Y
GRIK1	2897	ENSG00000171189	21	30899254	31347282	1070	-0.92	0.82	0.2	0.42	0.63	0.26	0.76	0.22	N	N	Y	N
CSTF3	1479	ENSG00000176102	11	33096130	33218037	279	-0.91	0.82	0.17	0.43	-0.45	0.67	0.52	0.3	N	N	N	N
GUK1	2987	ENSG00000143774	1	228292668	228346656	54	-0.92	0.82	0.15	0.44	-0.53	0.7	0.63	0.26	N	N	Y	N
INSL6	11172	ENSG00000120210	9	5153863	5220618	117	-0.93	0.82	0.16	0.44	-0.79	0.78	0.17	0.43	N	N	N	N
PRMT8	56341	ENSG00000111218	12	3455515	3713139	536	-0.91	0.82	0.14	0.44	-0.07	0.53	1.98	0.02	Y	Y	N	N
CAMK2D	817	ENSG00000145349	4	114362188	114718669	652	-0.92	0.82	0.11	0.45	1.01	0.16	-0.2	0.58	N	N	N	N
RAB11FIP2	22841	ENSG00000107560	10	119754427	119841297	68	-0.93	0.82	0.11	0.45	1.67	0.05	-0.18	0.57	Y	Y	Y	N
CABP2	51475	ENSG00000167791	11	67276418	67326085	75	-0.91	0.82	0.12	0.45	0.76	0.22	-0.96	0.83	N	N	N	N
ALG1	56052	ENSG00000033011	16	5086810	5147380	157	-0.93	0.82	0.12	0.45	-0.1	0.54	0.78	0.22	N	N	N	N
TIAM1	7074	ENSG00000156299	21	32480736	32966290	1246	-0.91	0.82	0.13	0.45	2.12	0.02	0.53	0.3	Y	N	N	N
FZD7	8324	ENSG00000155760	2	202864310	202913160	119	-0.9	0.82	0.1	0.46	1.3	0.1	-1.26	0.9	N	N	N	N
STKLD1	169436	ENSG00000198870	9	136208284	136281220	193	-0.92	0.82	0.09	0.46	0.7	0.24	-1.46	0.93	N	N	N	N
SURF4	6836	ENSG00000148248	9	136218325	136279820	172	-0.93	0.82	0.09	0.47	0.67	0.25	-1.44	0.93	N	N	N	N
JMJD4	65094	ENSG00000081692	1	227908890	227958284	78	-0.9	0.82	0.03	0.49	-0.97	0.83	0.65	0.26	N	N	N	N
ANKRD33B	651746	ENSG00000164236	5	10529435	10667928	315	-0.93	0.82	-0.03	0.51	1.77	0.04	-0.84	0.8	Y	Y	N	Y
MBIP	51562	ENSG00000151332	14	36757764	36824882	96	-0.92	0.82	-0.03	0.51	-1.24	0.89	0.38	0.35	N	N	N	N
NANOG	79923	ENSG00000111704	12	7906995	7958655	149	-0.93	0.82	-0.06	0.52	0.71	0.24	-0.95	0.83	N	N	N	N
MRPL55	128308	ENSG00000162910	1	228284380	228332037	47	-0.9	0.82	-0.07	0.53	-0.75	0.77	0.54	0.3	N	N	Y	N
DNAJB13	374407	ENSG00000187726	11	73626364	73691713	140	-0.9	0.82	-0.07	0.53	1.08	0.14	-0.5	0.69	N	N	N	N
TAS2R19	259294	ENSG00000212124	12	11164271	11210170	103	-0.91	0.82	-0.09	0.53	-1.28	0.9	0.54	0.29	N	N	N	N
HOPX	84525	ENSG00000171476	4	57504154	57582874	236	-0.92	0.82	-0.13	0.55	1.15	0.12	0.01	0.5	N	N	Y	N
GLIPR2	152007	ENSG00000122694	9	36101730	36173910	142	-0.91	0.82	-0.13	0.55	0.32	0.38	0.37	0.35	N	N	N	N
PDS5B	23047	ENSG00000083642	13	33125564	33362158	279	-0.93	0.82	-0.12	0.55	-0.41	0.66	-0.16	0.56	N	N	N	N
OR4K14	122740	ENSG00000169484	14	20472420	20518352	165	-0.91	0.82	-0.12	0.55	0.59	0.28	-1.38	0.92	N	N	N	N
PCED1B	91523	ENSG00000179715	12	47438386	47640446	455	-0.9	0.82	-0.16	0.56	1.47	0.07	-0.49	0.69	N	N	N	N
SUPT3H	8464	ENSG00000196284	6	44784467	45380788	1470	-0.91	0.82	-0.17	0.57	-0.16	0.56	0.29	0.39	N	N	N	N
NRTN	4902	ENSG00000171119	19	5788818	5838335	134	-0.93	0.82	-0.17	0.57	0.56	0.29	0	0.5	N	N	N	N
BCL6	604	ENSG00000113916	3	187429165	187498513	173	-0.92	0.82	-0.2	0.58	0.95	0.17	0.08	0.47	N	Y	N	N
DCLK1	9201	ENSG00000133083	13	36332789	36740514	1029	-0.92	0.82	-0.23	0.59	1.24	0.11	0.34	0.37	N	N	Y	N
HSPA14	51182	ENSG00000187522	10	14845159	14923740	128	-0.91	0.82	-0.27	0.61	0.89	0.19	-1	0.84	N	N	N	N
NUDT7	283927	ENSG00000140876	16	77721389	77819332	479	-0.9	0.82	-0.28	0.61	-0.01	0.5	0.67	0.25	N	N	Y	N
ITPRID1	223075	ENSG00000180347	7	31518685	31708334	493	-0.91	0.82	-0.31	0.62	0.76	0.22	-0.88	0.81	N	Y	N	N
RXYLT1	10329	ENSG00000118600	12	64138583	64213338	166	-0.93	0.82	-0.3	0.62	-0.31	0.62	-0.58	0.72	N	N	N	N
ZNF224	7767	ENSG00000267680	19	44563482	44623997	114	-0.93	0.82	-0.3	0.62	-0.59	0.72	0.03	0.49	N	N	N	N
PLPP7	84814	ENSG00000160539	9	134130069	134194649	130	-0.9	0.82	-0.34	0.63	-0.02	0.51	0.16	0.43	N	N	N	N
ECHS1	1892	ENSG00000127884	10	135165987	135221908	146	-0.91	0.82	-0.38	0.65	-0.9	0.82	0.48	0.32	N	N	Y	N
CALCOCO1	57658	ENSG00000012822	12	54094902	54156307	103	-0.92	0.82	-0.38	0.65	1.12	0.13	-1.61	0.95	Y	N	N	N
NFKBIA	4792	ENSG00000100906	14	35860716	35908960	130	-0.92	0.82	-0.4	0.66	0.57	0.28	-0.17	0.57	N	N	N	N
MSLN	10232	ENSG00000102854	16	775765	828865	110	-0.92	0.82	-0.41	0.66	0.73	0.23	-1.06	0.86	N	N	N	N
HMGCS2	3158	ENSG00000134240	1	120280619	120346555	152	-0.9	0.82	-0.44	0.67	-0.94	0.83	0.1	0.46	N	N	N	N
HINT1	3094	ENSG00000169567	5	130484976	130536041	102	-0.92	0.82	-0.44	0.67	-0.7	0.76	0.1	0.46	N	N	Y	N
OPA3	80207	ENSG00000125741	19	46021025	46123122	205	-0.91	0.82	-0.46	0.68	0.02	0.49	0.35	0.36	N	N	N	Y
DYNLT4	343521	ENSG00000188396	1	45261580	45308378	68	-0.92	0.82	-0.51	0.69	-0.14	0.56	-0.35	0.64	N	N	N	N
OR6F1	343169	ENSG00000169214	1	247865131	247911057	90	-0.9	0.82	-0.51	0.69	-0.46	0.68	-0.42	0.66	N	N	N	N
STK32B	55351	ENSG00000152953	4	5018527	5512728	1751	-0.93	0.82	-0.49	0.69	2.05	0.02	-0.78	0.78	N	N	N	N
TCOF1	6949	ENSG00000070814	5	149702202	149789871	146	-0.93	0.82	-0.49	0.69	0.13	0.45	-0.58	0.72	N	N	N	N
AQP7	364	ENSG00000165269	9	33374948	33437643	166	-0.92	0.82	-0.53	0.7	0.11	0.46	-0.29	0.61	N	N	N	N
APOD	347	ENSG00000189058	3	195285573	195346076	170	-0.91	0.82	-0.57	0.71	-0.92	0.82	0.48	0.32	N	N	N	Y
ALDH3A2	224	ENSG00000072210	17	19517064	19590908	76	-0.93	0.82	-0.58	0.72	0.25	0.4	-0.44	0.67	N	N	N	N
RASAL3	64926	ENSG00000105122	19	15552435	15610382	92	-0.93	0.82	-0.58	0.72	-0.39	0.65	0.26	0.4	N	N	N	N
SLC9A4	389015	ENSG00000180251	2	103054173	103160433	329	-0.93	0.82	-0.62	0.73	0.21	0.41	-1.14	0.87	N	Y	N	N
HBG2	3048	ENSG00000196565	11	5264421	5311011	79	-0.9	0.82	-0.61	0.73	-0.96	0.83	-0.16	0.56	N	N	N	N
SOHLH2	54937	ENSG00000120669	13	36732345	36823752	265	-0.92	0.82	-0.62	0.73	-0.28	0.61	-1	0.84	N	N	N	N
VN1R1	57191	ENSG00000178201	19	57956542	58003107	139	-0.93	0.82	-0.62	0.73	-0.51	0.7	-0.31	0.62	N	N	N	N
IQGAP3	128239	ENSG00000183856	1	156485197	156577396	211	-0.93	0.82	-0.64	0.74	-0.08	0.53	0.05	0.48	N	N	N	N
GLOD4	51031	ENSG00000167699	17	652549	720571	224	-0.9	0.82	-0.64	0.74	0.55	0.29	-0.33	0.63	N	N	N	N
HBG1	3047	ENSG00000213934	11	5259502	5306087	74	-0.91	0.82	-0.66	0.75	-1.08	0.86	-0.27	0.61	N	N	N	N
FAM78A	286336	ENSG00000126882	9	134123465	134186906	123	-0.91	0.82	-0.71	0.76	-0.07	0.53	0.03	0.49	N	Y	N	Y
PLAAT5	117245	ENSG00000168004	11	63218876	63293680	102	-0.91	0.82	-0.7	0.76	-0.13	0.55	0.11	0.45	N	N	N	N
KIAA0753	9851	ENSG00000198920	17	6471645	6580066	288	-0.9	0.82	-0.74	0.77	0.88	0.19	-1.45	0.93	N	N	N	N
MOGAT2	80168	ENSG00000166391	11	75393934	75452331	114	-0.92	0.82	-0.81	0.79	-0.61	0.73	-0.34	0.63	N	N	N	N
USP12	219333	ENSG00000152484	13	27630287	27781033	375	-0.93	0.82	-0.81	0.79	0.57	0.29	-0.74	0.77	N	N	Y	N
HDHD3	81932	ENSG00000119431	9	116125698	116174289	161	-0.91	0.82	-0.84	0.8	0.56	0.29	0.15	0.44	N	N	N	N
OR1N1	138883	ENSG00000171505	9	125278637	125324572	198	-0.9	0.82	-0.86	0.8	-0.21	0.58	-0.36	0.64	N	N	N	N
TMEM14C	51522	ENSG00000111843	6	10688148	10751577	68	-0.93	0.82	-0.89	0.81	0.18	0.43	-0.98	0.84	N	N	N	N
STARD10	10809	ENSG00000214530	11	72455774	72539750	129	-0.93	0.82	-0.89	0.81	-0.48	0.69	-0.12	0.55	Y	N	N	N
THTPA	79178	ENSG00000259431	14	23945969	24038790	112	-0.9	0.82	-0.91	0.82	-0.46	0.68	0.37	0.35	N	N	N	N
TSR3	115939	ENSG00000007520	16	1389241	1436873	88	-0.9	0.82	-0.9	0.82	-0.04	0.52	0.1	0.46	N	N	N	N
ZNF248	57209	ENSG00000198105	10	38055454	38182012	369	-0.92	0.82	-0.95	0.83	-0.63	0.73	-0.21	0.58	N	N	N	N
SLC13A2	9058	ENSG00000007216	17	26765664	26834799	101	-0.92	0.82	-0.95	0.83	0.39	0.35	-1.3	0.9	N	N	N	N
SST	6750	ENSG00000157005	3	187376694	187423201	127	-0.91	0.82	-1.01	0.84	-0.05	0.52	-0.27	0.61	N	N	Y	N
EIF2B2	8892	ENSG00000119718	14	75434612	75486294	37	-0.93	0.82	-0.98	0.84	-0.75	0.77	-0.77	0.78	N	N	N	N
PKP2	5318	ENSG00000057294	12	32933680	33084780	438	-0.92	0.82	-1.05	0.85	0.52	0.3	-0.76	0.78	N	Y	N	N
ABCG2	9429	ENSG00000118777	4	89001416	89187569	435	-0.93	0.82	-1.07	0.86	0.91	0.18	-0.39	0.65	N	N	N	N
HOXB2	3212	ENSG00000173917	17	46610017	46657393	90	-0.93	0.82	-1.07	0.86	0.34	0.37	-0.81	0.79	N	N	N	N
TMEM67	91147	ENSG00000164953	8	94732072	94841462	89	-0.92	0.82	-1.13	0.87	0.02	0.49	-1.19	0.88	N	N	N	N
MYH3	4621	ENSG00000109063	17	10521843	10595626	185	-0.9	0.82	-1.18	0.88	-0.14	0.56	-0.56	0.71	N	N	N	N
PTP4A2	8073	ENSG00000184007	1	32362022	32438988	95	-0.93	0.82	-1.22	0.89	-0.23	0.59	-0.38	0.65	N	N	N	N
SLC35C2	51006	ENSG00000080189	20	44968167	45028097	60	-0.93	0.82	-1.26	0.9	-0.17	0.57	-0.71	0.76	N	N	N	N
HPCAL1	3241	ENSG00000115756	2	10408015	10577743	562	-0.93	0.82	-1.34	0.91	-0.35	0.64	-0.28	0.61	N	N	N	N
OXA1L	5018	ENSG00000155463	14	23200731	23250998	128	-0.91	0.82	-1.65	0.95	-0.05	0.52	-1.07	0.86	N	N	N	N
SLC38A8	146167	ENSG00000166558	16	84033389	84110762	461	-0.91	0.82	-1.62	0.95	1.14	0.13	-0.59	0.72	N	N	N	N
GBP1	2633	ENSG00000117228	1	89507987	89566043	137	-0.92	0.82	-1.78	0.96	-0.55	0.71	-0.54	0.71	N	N	N	N
FBXO6	26270	ENSG00000116663	1	11689150	11744411	140	-0.91	0.82	-1.83	0.97	0.24	0.4	-0.48	0.69	N	N	N	N
DPP9	91039	ENSG00000142002	19	4665239	4758855	193	-0.9	0.82	-1.91	0.97	0.07	0.47	-0.81	0.79	Y	N	N	N
KRT13	3860	ENSG00000171401	17	39647233	39696865	76	-0.93	0.82	-1.99	0.98	-0.04	0.52	-1.33	0.91	N	Y	N	N
ART5	116969	ENSG00000167311	11	3649733	3698546	136	-0.9	0.82	-2.23	0.99	0.93	0.18	-1.73	0.96	N	N	N	N
FLCN	201163	ENSG00000154803	17	17105523	17175502	178	-0.96	0.83	3.1	0.000969	2.22	0.01	1.28	0.1	N	N	N	Y
MPPED2	744	ENSG00000066382	11	30396040	30643260	524	-0.94	0.83	2.84	0.00227	2.98	0.00145	0.42	0.34	Y	N	N	N
SNRPB2	6629	ENSG00000125870	20	16675609	16732417	189	-0.97	0.83	2.79	0.00261	-0.37	0.64	2.78	0.00273	N	N	N	N
CD300LD-AS1	146723	ENSG00000182352	17	72546057	72600348	198	-0.95	0.83	2.69	0.00356	2.33	0.01	0.77	0.22	N	N	N	N
CLEC10A	10462	ENSG00000132514	17	6967856	7018626	169	-0.94	0.83	2.69	0.00361	-1.3	0.9	3.14	0.000837	N	N	N	N
AFAP1L1	134265	ENSG00000157510	5	148616401	148731368	231	-0.96	0.83	2.68	0.00369	1.26	0.1	2.25	0.01	N	N	N	N
TNFRSF8	943	ENSG00000120949	1	12088434	12214264	243	-0.94	0.83	2.41	0.01	2.66	0.00389	1.03	0.15	N	N	N	N
OSBPL9	114883	ENSG00000117859	1	52047546	52264891	198	-0.96	0.83	2.33	0.01	-1.03	0.85	2.52	0.01	N	N	N	N
PDE1A	5136	ENSG00000115252	2	182994762	183422572	1076	-0.96	0.83	2.23	0.01	2.62	0.00441	0.31	0.38	N	Y	Y	N
UGT1A10	54575	ENSG00000242515	2	234510123	234691951	487	-0.94	0.83	2.53	0.01	0.24	0.4	2.23	0.01	N	N	N	N
PITPNM3	83394	ENSG00000091622	17	6344583	6494877	392	-0.96	0.83	2.36	0.01	0.54	0.29	2.29	0.01	N	N	N	N
LAPTM5	7805	ENSG00000162511	1	31195315	31265683	140	-0.97	0.83	2	0.02	1.75	0.04	0.27	0.39	N	N	N	N
TP63	8626	ENSG00000073282	3	189313942	189625068	991	-0.97	0.83	2.16	0.02	1.73	0.04	1.89	0.03	N	N	N	N
B4GALT7	11285	ENSG00000027847	5	176992119	177047348	143	-0.97	0.83	2.02	0.02	1.75	0.04	0.46	0.32	N	N	N	N
RAB14	51552	ENSG00000119396	9	123930415	123999365	119	-0.96	0.83	2.05	0.02	2.25	0.01	-0.11	0.54	N	N	Y	N
UGT1A9	54600	ENSG00000241119	2	234545544	234691951	405	-0.96	0.83	1.87	0.03	-0.18	0.57	1.75	0.04	N	N	N	N
ADGRL1	22859	ENSG00000072071	19	14248549	14351997	111	-0.97	0.83	1.95	0.03	0.63	0.26	1.51	0.07	Y	N	N	N
UGT1A7	54577	ENSG00000244122	2	234555584	234691945	398	-0.95	0.83	1.79	0.04	-0.24	0.6	1.73	0.04	N	N	N	N
SPATA12	353324	ENSG00000186451	3	57059469	57119460	155	-0.97	0.83	1.73	0.04	0.59	0.28	0.72	0.24	N	N	N	N
TTLL11	158135	ENSG00000175764	9	124567953	124890885	845	-0.96	0.83	1.72	0.04	2.46	0.01	-0.19	0.58	N	Y	N	Y
COQ4	51117	ENSG00000167113	9	131049791	131106351	88	-0.95	0.83	1.78	0.04	0.51	0.3	1.22	0.11	N	N	N	N
ABCC6	368	ENSG00000091262	16	16233422	16353083	245	-0.95	0.83	1.81	0.04	-1.32	0.91	2.38	0.01	N	N	N	N
UNC119	9094	ENSG00000109103	17	26863725	26914647	30	-0.94	0.83	1.8	0.04	0.01	0.5	1.82	0.03	N	N	N	N
UGT1A6	54578	ENSG00000167165	2	234565321	234691951	383	-0.95	0.83	1.68	0.05	-0.24	0.6	1.63	0.05	N	N	N	N
MAT2A	4144	ENSG00000168906	2	85731101	85782403	139	-0.94	0.83	1.56	0.06	-0.45	0.67	1.33	0.09	N	N	N	N
NSG1	27065	ENSG00000168824	4	4352983	4430785	248	-0.94	0.83	1.52	0.06	2.09	0.02	-0.58	0.72	N	N	N	N
MYOCD	93649	ENSG00000141052	17	12534207	12682266	364	-0.95	0.83	1.57	0.06	0.55	0.29	1.72	0.04	N	N	N	N
BRD4	23476	ENSG00000141867	19	15338301	15478354	113	-0.96	0.83	1.59	0.06	2.08	0.02	-0.16	0.56	N	N	N	N
SFTPC	6440	ENSG00000168484	8	21979853	22031992	104	-0.97	0.83	1.51	0.07	0.03	0.49	1.82	0.03	N	N	N	Y
PENK	5179	ENSG00000181195	8	57343513	57394282	135	-0.95	0.83	1.41	0.08	1.53	0.06	-0.46	0.68	Y	N	N	N
EHBP1L1	254102	ENSG00000173442	11	65308509	65370121	78	-0.96	0.83	1.43	0.08	2.09	0.02	-1.43	0.92	N	N	N	N
SH2D4B	387694	ENSG00000178217	10	82262658	82416316	427	-0.94	0.83	1.34	0.09	2.55	0.01	-0.09	0.53	N	N	N	N
KPNA2	3838	ENSG00000182481	17	65996848	66052970	109	-0.95	0.83	1.36	0.09	-0.37	0.64	1.16	0.12	N	N	N	N
U2AF2	11338	ENSG00000063244	19	56130416	56196082	145	-0.95	0.83	1.33	0.09	0.87	0.19	0.26	0.4	N	N	N	N
TTF2	8458	ENSG00000116830	1	117567910	117655492	194	-0.97	0.83	1.3	0.1	1.43	0.08	-0.1	0.54	N	N	N	N
PI4K2A	55361	ENSG00000155252	10	99365443	99446187	119	-0.95	0.83	1.29	0.1	1.13	0.13	-0.28	0.61	N	N	N	Y
PDXP	57026	ENSG00000241360	22	38019737	38072939	141	-0.97	0.83	1.28	0.1	-1.24	0.89	1.61	0.05	N	N	N	N
SLC49A4	84925	ENSG00000138463	3	122478901	122609986	245	-0.95	0.83	1.22	0.11	1.9	0.03	-1.56	0.94	N	N	N	N
TRIM55	84675	ENSG00000147573	8	67004131	67097720	188	-0.97	0.83	1.21	0.11	0.78	0.22	-0.19	0.57	N	N	N	N
SCEL	8796	ENSG00000136155	13	78074809	78229398	296	-0.93	0.83	1.22	0.11	0.38	0.35	1.1	0.14	N	N	N	N
SAMD1	90378	ENSG00000141858	19	14189229	14236232	29	-0.95	0.83	1.2	0.11	-1.3	0.9	1.66	0.05	N	N	N	N
ZNF514	84874	ENSG00000144026	2	95803400	95860322	37	-0.94	0.83	1.18	0.12	-0.47	0.68	1.23	0.11	N	N	N	N
IRX4	50805	ENSG00000113430	5	1867541	1922293	213	-0.97	0.83	1.19	0.12	0.92	0.18	0.81	0.21	N	N	N	N
CIB2	10518	ENSG00000136425	15	78386948	78458877	173	-0.95	0.83	1.18	0.12	0.42	0.34	0.89	0.19	N	N	N	N
GTF2B	2959	ENSG00000137947	1	89308321	89392301	228	-0.95	0.83	1.15	0.13	0.42	0.34	0.66	0.26	N	N	N	N
TBCK	93627	ENSG00000145348	4	106957233	107272861	557	-0.97	0.83	1.06	0.14	0.65	0.26	0.35	0.36	N	Y	N	N
TIFA	92610	ENSG00000145365	4	113186782	113242059	92	-0.94	0.83	1.09	0.14	0.61	0.27	0.29	0.39	N	N	N	N
TRAM1L1	133022	ENSG00000174599	4	117994710	118041736	103	-0.94	0.83	1.1	0.14	1.87	0.03	-0.96	0.83	N	N	N	N
FBXO16	157574	ENSG00000214050	8	28275925	28382835	165	-0.97	0.83	1.06	0.14	1.92	0.03	-0.91	0.82	N	N	N	N
MAVS	57506	ENSG00000088888	20	3792446	3866770	173	-0.96	0.83	1.07	0.14	0.9	0.18	0.97	0.16	N	N	N	N
ADAM21	8747	ENSG00000139985	14	70883874	70936622	158	-0.96	0.83	1.03	0.15	0.07	0.47	0.5	0.31	N	N	Y	N
TMEM79	84283	ENSG00000163472	1	156217704	156272234	106	-0.96	0.83	0.97	0.16	1.19	0.12	-0.59	0.72	N	N	N	N
BLNK	29760	ENSG00000095585	10	97941455	98066333	315	-0.97	0.83	1	0.16	1.22	0.11	0.62	0.27	N	N	N	N
EMC9	51016	ENSG00000100908	14	24598081	24645837	64	-0.97	0.83	1.01	0.16	-0.14	0.55	1.11	0.13	N	N	N	N
MBOAT1	154141	ENSG00000172197	6	20089915	20247695	443	-0.95	0.83	0.92	0.18	1.17	0.12	1.35	0.09	N	N	N	N
SHD	56961	ENSG00000105251	19	4243598	4300720	143	-0.95	0.83	0.91	0.18	0.84	0.2	0.22	0.41	N	N	N	N
ZNF714	148206	ENSG00000160352	19	21229953	21317897	244	-0.97	0.83	0.92	0.18	-0.48	0.68	0.7	0.24	N	N	N	N
MPHOSPH10	10199	ENSG00000124383	2	71322444	71387232	192	-0.96	0.83	0.88	0.19	1.27	0.1	0.3	0.38	N	N	N	N
LRRTM1	347730	ENSG00000162951	2	80505481	80566718	112	-0.95	0.83	0.82	0.21	1.34	0.09	0.34	0.37	Y	Y	N	N
FAT4	79633	ENSG00000196159	4	126202003	126424087	561	-0.95	0.83	0.82	0.21	1.33	0.09	0.27	0.39	N	N	N	N
ALKBH3	221120	ENSG00000166199	11	43867357	43951825	231	-0.95	0.83	0.82	0.21	-0.1	0.54	0.65	0.26	N	N	N	N
HSPBAP1	79663	ENSG00000169087	3	122448844	122547666	198	-0.94	0.83	0.75	0.23	1.43	0.08	-1.61	0.95	N	N	N	Y
PIGG	54872	ENSG00000174227	4	457989	543320	268	-0.96	0.83	0.75	0.23	-0.27	0.61	0.71	0.24	N	N	N	N
VEZT	55591	ENSG00000028203	12	95576522	95706566	344	-0.95	0.83	0.73	0.23	0.17	0.43	0.93	0.18	N	N	N	N
TAF8	129685	ENSG00000137413	6	41983251	42065093	281	-0.95	0.83	0.68	0.25	1.73	0.04	0.08	0.47	N	N	N	Y
SNUPN	10073	ENSG00000169371	15	75880424	75953719	92	-0.97	0.83	0.69	0.25	1.25	0.11	-0.96	0.83	N	N	N	N
CDH22	64405	ENSG00000149654	20	44792372	44972137	358	-0.94	0.83	0.66	0.25	0.89	0.19	1.37	0.09	N	N	N	Y
OR5H6	79295	ENSG00000230301	3	97948129	97994106	205	-0.95	0.83	0.6	0.27	-0.68	0.75	0.75	0.23	N	N	N	N
PLPPR2	64748	ENSG00000105520	19	11431062	11486374	97	-0.97	0.83	0.6	0.27	1.07	0.14	-1.12	0.87	N	N	N	N
ASB1	51665	ENSG00000065802	2	239300382	239370891	200	-0.97	0.83	0.59	0.28	-1.9	0.97	1.08	0.14	N	N	N	Y
KLHL6	89857	ENSG00000172578	3	183195319	183308499	218	-0.94	0.83	0.57	0.28	0.24	0.4	0.83	0.2	N	N	N	N
FUT11	170384	ENSG00000196968	10	75496830	75545977	27	-0.95	0.83	0.59	0.28	-1.71	0.96	1.39	0.08	N	N	N	N
PBLD	64081	ENSG00000108187	10	70032417	70131115	247	-0.95	0.83	0.54	0.29	-0.28	0.61	0.52	0.3	N	N	N	N
OR2T12	127064	ENSG00000177201	1	248447918	248493880	171	-0.95	0.83	0.54	0.3	0.39	0.35	-0.01	0.5	N	N	N	N
KLHL33	123103	ENSG00000185271	14	20885866	20939354	163	-0.95	0.83	0.52	0.3	-0.1	0.54	0.75	0.23	N	N	N	N
C1D	10438	ENSG00000197223	2	68259332	68325159	74	-0.96	0.83	0.48	0.31	0.33	0.37	0.44	0.33	N	N	Y	N
MMP13	4322	ENSG00000137745	11	102803721	102861463	116	-0.96	0.83	0.51	0.31	0.65	0.26	-0.08	0.53	N	N	N	N
NPW	283869	ENSG00000183971	16	2034521	2080756	143	-0.95	0.83	0.5	0.31	0.12	0.45	0.4	0.35	N	N	N	N
USP43	124739	ENSG00000154914	17	9513015	9643004	223	-0.97	0.83	0.48	0.31	-0.67	0.75	1.33	0.09	N	N	N	N
NFE2L1	4779	ENSG00000082641	17	46090686	46148907	137	-0.93	0.83	0.51	0.31	0.8	0.21	0.57	0.28	N	N	N	Y
EGLN2	112398	ENSG00000269858	19	41270048	41324346	131	-0.97	0.83	0.49	0.31	-1.64	0.95	0.87	0.19	N	N	N	N
TMEM213	155006	ENSG00000214128	7	138447664	138500769	185	-0.94	0.83	0.47	0.32	0.9	0.18	0.48	0.31	N	N	N	N
DDX31	64794	ENSG00000125485	9	135458384	135580788	226	-0.97	0.83	0.48	0.32	-2	0.98	0.92	0.18	N	N	N	N
FAM241B	219738	ENSG00000171224	10	71355003	71403355	201	-0.97	0.83	0.47	0.32	1.19	0.12	-0.24	0.6	N	N	Y	N
PARN	5073	ENSG00000140694	16	14519557	14759128	251	-0.97	0.83	0.45	0.33	1.26	0.1	-1.18	0.88	N	N	Y	Y
FGG	2266	ENSG00000171557	4	155515286	155568902	81	-0.96	0.83	0.41	0.34	-0.62	0.73	0.85	0.2	N	N	N	N
GRK5	2869	ENSG00000198873	10	120932197	121225131	693	-0.94	0.83	0.42	0.34	-0.61	0.73	1.32	0.09	Y	N	N	N
IAH1	285148	ENSG00000134330	2	9579670	9638604	99	-0.95	0.83	0.38	0.35	0.22	0.41	0.1	0.46	N	N	N	N
CCNL1	57018	ENSG00000163660	3	156854291	156913482	145	-0.97	0.83	0.38	0.35	-0.08	0.53	0.39	0.35	N	N	N	N
NSD2	7468	ENSG00000109685	4	1838123	1993934	77	-0.94	0.83	0.39	0.35	0.63	0.26	0.67	0.25	N	N	N	N
OR5B3	441608	ENSG00000172769	11	58159938	58205882	167	-0.97	0.83	0.38	0.35	0.18	0.43	-0.06	0.52	N	N	N	N
ZNF730	100129543	ENSG00000183850	19	23264777	23340014	95	-0.95	0.83	0.38	0.35	-1.33	0.91	0.24	0.4	N	N	N	N
CALCRL	10203	ENSG00000064989	2	188196690	188348021	264	-0.94	0.83	0.37	0.36	0.6	0.28	-0.67	0.75	N	N	N	N
PTPRE	5791	ENSG00000132334	10	129670325	129894180	756	-0.97	0.83	0.36	0.36	1.39	0.08	1.25	0.11	N	Y	Y	N
C1QTNF2	114898	ENSG00000145861	5	159764761	159832657	146	-0.94	0.83	0.33	0.37	-0.38	0.65	0.9	0.18	N	N	N	N
CYP4F22	126410	ENSG00000171954	19	15584336	15673128	209	-0.94	0.83	0.33	0.37	-0.3	0.62	1.07	0.14	N	N	N	N
CPVL	54504	ENSG00000106066	7	29025247	29260213	676	-0.96	0.83	0.31	0.38	2.52	0.01	-2.19	0.99	N	N	N	N
LCK	3932	ENSG00000182866	1	32681840	32761766	80	-0.97	0.83	0.28	0.39	0.56	0.29	-0.18	0.57	N	N	N	N
SPINK2	6691	ENSG00000128040	4	57666026	57723035	242	-0.95	0.83	0.27	0.39	0.74	0.23	0.25	0.4	N	N	N	N
LIPF	8513	ENSG00000182333	10	90389146	90448572	110	-0.94	0.83	0.29	0.39	1.39	0.08	0.09	0.46	N	N	N	N
TTC9	23508	ENSG00000133985	14	71073504	71152077	201	-0.96	0.83	0.25	0.4	2.66	0.00388	-0.31	0.62	Y	N	N	N
TMEM205	374882	ENSG00000105518	19	11443452	11492065	59	-0.96	0.83	0.26	0.4	0.93	0.18	-1.13	0.87	N	N	Y	Y
UBE2J2	118424	ENSG00000160087	1	1179292	1244234	145	-0.95	0.83	0.24	0.41	0.57	0.28	0.23	0.41	N	N	N	N
RIOK1	83732	ENSG00000124784	6	7355062	7428270	141	-0.96	0.83	0.24	0.41	-0.79	0.78	0.02	0.49	N	N	N	N
C11orf40	143501	ENSG00000171987	11	4582653	4634050	193	-0.96	0.83	0.21	0.42	0.33	0.37	0.08	0.47	N	N	N	N
SLC15A3	51296	ENSG00000110446	11	60694555	60754257	168	-0.94	0.83	0.21	0.42	1.02	0.15	-0.56	0.71	N	N	N	N
LUZP1	7798	ENSG00000169641	1	23400516	23539301	243	-0.97	0.83	0.18	0.43	-0.34	0.63	0.16	0.44	N	Y	Y	Y
CEBPB	1051	ENSG00000172216	20	48772120	48819227	82	-0.94	0.83	0.17	0.43	-1.11	0.87	0.07	0.47	N	N	N	Y
GORAB	92344	ENSG00000120370	1	170466263	170532974	75	-0.95	0.83	0.12	0.45	1.1	0.14	-1.08	0.86	N	N	N	N
SRD5A3	79644	ENSG00000128039	4	56177388	56249267	174	-0.95	0.83	0.12	0.45	0.67	0.25	0.22	0.41	N	N	Y	N
CCND3	896	ENSG00000112576	6	41892671	42051610	385	-0.96	0.83	0.13	0.45	1.95	0.03	-0.12	0.55	N	N	N	Y
ABR	29	ENSG00000159842	17	896758	1125616	664	-0.96	0.83	0.12	0.45	1.11	0.13	1.03	0.15	N	Y	N	N
CTRC	11330	ENSG00000162438	1	15729938	15783153	115	-0.94	0.83	0.11	0.46	0.83	0.2	0.28	0.39	N	N	N	N
ALKBH4	54784	ENSG00000160993	7	102086667	102140321	100	-0.96	0.83	0.07	0.47	0.46	0.32	-0.25	0.6	N	N	N	N
PTPRN	5798	ENSG00000054356	2	220144345	220209295	121	-0.94	0.83	0.02	0.49	0.03	0.49	-0.33	0.63	N	N	N	Y
PXDC1	221749	ENSG00000168994	6	3712836	3787246	292	-0.97	0.83	0.03	0.49	-0.02	0.51	0.38	0.35	N	N	N	N
NTF3	4908	ENSG00000185652	12	5506280	5614465	274	-0.96	0.83	0.03	0.49	1.24	0.11	-0.79	0.78	N	N	N	N
GPR65	8477	ENSG00000140030	14	88436468	88491155	233	-0.94	0.83	0.03	0.49	-0.42	0.66	0.12	0.45	N	N	N	N
HEXB	3074	ENSG00000049860	5	73900547	74027113	274	-0.94	0.83	-0.03	0.51	-0.76	0.78	1.31	0.1	N	N	N	Y
ZNF257	113835	ENSG00000197134	19	22200126	22284276	257	-0.97	0.83	-0.06	0.52	-0.99	0.84	0.39	0.35	N	N	N	N
LCN2	3934	ENSG00000148346	9	130876732	130925734	41	-0.95	0.83	-0.07	0.53	0	0.5	0.08	0.47	N	N	N	N
ZNHIT6	54680	ENSG00000117174	1	86105106	86209116	224	-0.95	0.83	-0.11	0.54	-0.4	0.65	0.51	0.31	N	N	N	N
BRD9	65980	ENSG00000028310	5	853850	927939	125	-0.97	0.83	-0.09	0.54	-1.22	0.89	-0.05	0.52	N	Y	N	N
TRIP13	9319	ENSG00000071539	5	857764	928164	121	-0.95	0.83	-0.1	0.54	-1.23	0.89	-0.03	0.51	N	N	N	N
NR2C1	7181	ENSG00000120798	12	95404005	95502404	222	-0.95	0.83	-0.1	0.54	0.41	0.34	0	0.5	N	N	N	N
TMEM156	80008	ENSG00000121895	4	38958052	39069041	347	-0.96	0.83	-0.11	0.55	1.29	0.1	-0.35	0.64	N	N	Y	N
HMBS	3145	ENSG00000256269	11	118920587	118974259	95	-0.96	0.83	-0.12	0.55	0.56	0.29	-0.87	0.81	N	N	N	N
PBX1	5087	ENSG00000185630	1	164493597	164831067	758	-0.95	0.83	-0.15	0.56	2.44	0.01	0.11	0.46	N	N	N	N
PTH1R	5745	ENSG00000160801	3	46884236	46955289	118	-0.96	0.83	-0.15	0.56	-0.54	0.7	0.86	0.19	N	N	N	N
C1QA	712	ENSG00000173372	1	22928118	22976175	119	-0.94	0.83	-0.19	0.57	-0.56	0.71	0.16	0.44	N	N	N	N
DNAJB12	54788	ENSG00000148719	10	74082588	74149907	80	-0.94	0.83	-0.16	0.57	-2	0.98	-0.15	0.56	N	N	N	N
NFIL3	4783	ENSG00000165030	9	94161327	94221908	176	-0.95	0.83	-0.21	0.58	0.24	0.4	-0.14	0.56	N	N	N	N
ZNF699	374879	ENSG00000196110	19	9394246	9455390	99	-0.96	0.83	-0.21	0.58	0.55	0.29	-1.25	0.89	N	N	N	N
PPT1	5538	ENSG00000131238	1	40528382	40598142	135	-0.96	0.83	-0.22	0.59	-0.95	0.83	0.17	0.43	N	N	Y	N
ARHGAP25	9938	ENSG00000163219	2	68926913	69063965	436	-0.94	0.83	-0.24	0.59	-0.34	0.63	0.3	0.38	N	N	Y	N
CENPP	401541	ENSG00000188312	9	95052741	95387446	641	-0.96	0.83	-0.22	0.59	0.44	0.33	-0.85	0.8	N	N	N	N
DNM1L	10059	ENSG00000087470	12	32797134	32908584	325	-0.96	0.83	-0.26	0.6	-1.39	0.92	0.09	0.46	N	N	Y	N
DRC1	92749	ENSG00000157856	2	26589784	26689579	172	-0.97	0.83	-0.29	0.61	-0.39	0.65	0.62	0.27	Y	N	N	N
RWDD1	51389	ENSG00000111832	6	116857583	116924438	143	-0.95	0.83	-0.28	0.61	0.2	0.42	-0.39	0.65	N	N	Y	N
ZNF559	84527	ENSG00000188321	19	9399448	9471838	114	-0.94	0.83	-0.27	0.61	0.46	0.32	-1.17	0.88	N	N	N	N
PDCL3	79031	ENSG00000115539	2	101144418	101203201	147	-0.95	0.83	-0.31	0.62	-0.7	0.76	0.39	0.35	N	N	N	N
WEE2	494551	ENSG00000214102	7	141373153	141441071	66	-0.94	0.83	-0.3	0.62	-0.71	0.76	0.17	0.43	N	N	N	N
TPGS2	25941	ENSG00000134779	18	34349513	34444179	142	-0.96	0.83	-0.31	0.62	-0.69	0.75	-0.16	0.56	N	N	N	N
DHTKD1	55526	ENSG00000181192	10	12075916	12175227	237	-0.97	0.83	-0.34	0.63	-0.99	0.84	0.57	0.29	N	N	N	N
COX20	116228	ENSG00000203667	1	244963608	245018359	71	-0.96	0.83	-0.36	0.64	-0.27	0.61	-0.25	0.6	N	N	N	N
SKP1	6500	ENSG00000113558	5	133482082	133547724	115	-0.94	0.83	-0.35	0.64	-1.16	0.88	0.24	0.4	N	N	Y	N
SEM1	7979	ENSG00000127922	7	96308079	96374203	130	-0.94	0.83	-0.36	0.64	-0.58	0.72	0.06	0.48	N	N	N	N
CCIN	881	ENSG00000185972	9	36130990	36181331	116	-0.94	0.83	-0.36	0.64	0.22	0.41	-0.01	0.5	N	N	N	N
IPMK	253430	ENSG00000151151	10	59941278	60062694	363	-0.94	0.83	-0.36	0.64	-0.51	0.7	-0.19	0.57	N	N	N	N
B3GNT9	84752	ENSG00000237172	16	67172005	67219902	37	-0.95	0.83	-0.4	0.65	0.54	0.3	-0.51	0.69	N	N	N	Y
DCAF17	80067	ENSG00000115827	2	172255761	172351562	198	-0.94	0.83	-0.4	0.66	-1.23	0.89	0.27	0.39	N	N	N	N
TRAPPC3L	100128327	ENSG00000173626	6	116807646	116901773	223	-0.95	0.83	-0.44	0.67	-0.33	0.63	-0.14	0.55	N	N	N	N
ALDH6A1	4329	ENSG00000119711	14	74514365	74586196	193	-0.94	0.83	-0.46	0.68	-0.34	0.63	-0.48	0.68	N	N	N	Y
RALGDS	5900	ENSG00000160271	9	135963107	136059607	219	-0.96	0.83	-0.51	0.69	-0.31	0.62	0.57	0.28	N	N	N	N
ALG5	29880	ENSG00000120697	13	37513907	37608504	122	-0.94	0.83	-0.5	0.69	-0.3	0.62	-0.5	0.69	N	N	N	N
SH2D2A	9047	ENSG00000027869	1	156766035	156821640	112	-0.94	0.83	-0.53	0.7	0.78	0.22	-1.06	0.85	N	N	N	N
LYRM7	90624	ENSG00000186687	5	130471641	130551119	152	-0.94	0.83	-0.55	0.71	-0.6	0.72	-0.11	0.55	N	N	Y	N
ALPI	248	ENSG00000163295	2	233285833	233335455	187	-0.94	0.83	-0.59	0.72	-0.36	0.64	-0.08	0.53	N	N	N	N
NTMT2	149281	ENSG00000203740	1	170080188	170146923	222	-0.94	0.83	-0.61	0.73	-0.12	0.55	0.03	0.49	N	N	N	N
SLC35A1	10559	ENSG00000164414	6	88147637	88232057	197	-0.96	0.83	-0.61	0.73	-0.13	0.55	-0.87	0.81	N	N	N	N
COL9A2	1298	ENSG00000049089	1	40756162	40817939	177	-0.96	0.83	-0.69	0.76	0.71	0.24	-1.29	0.9	N	N	N	N
ZNF732	654254	ENSG00000186777	4	254464	334110	205	-0.94	0.83	-0.76	0.78	0.39	0.35	-0.64	0.74	N	N	N	N
SFT2D1	113402	ENSG00000198818	6	166723516	166790991	128	-0.97	0.83	-0.77	0.78	-0.7	0.76	-0.03	0.51	N	N	N	N
KPNA6	23633	ENSG00000025800	1	32538644	32652169	111	-0.97	0.83	-0.81	0.79	-0.51	0.7	-0.52	0.7	N	N	Y	N
PLG	5340	ENSG00000122194	6	161088225	161185086	180	-0.96	0.83	-0.82	0.79	-0.12	0.55	-0.48	0.68	Y	Y	N	N
OC90	729330	ENSG00000253117	8	133026467	133106627	208	-0.94	0.83	-0.8	0.79	0.26	0.4	-0.18	0.57	N	N	N	N
ZNF33A	7581	ENSG00000189180	10	38264578	38363946	183	-0.96	0.83	-0.79	0.79	-1.2	0.89	-0.14	0.56	N	N	N	N
UTP23	84294	ENSG00000147679	8	117743742	117802449	95	-0.97	0.83	-0.83	0.8	0.59	0.28	-1.02	0.85	N	N	N	N
WNT11	7481	ENSG00000085741	11	75887370	75956803	158	-0.97	0.83	-0.83	0.8	0.21	0.42	-0.08	0.53	N	Y	N	N
AMIGO2	347902	ENSG00000139211	12	47459490	47508734	95	-0.97	0.83	-0.83	0.8	1.08	0.14	-1.11	0.87	N	N	N	N
ARHGEF7	8874	ENSG00000102606	13	111732624	111968081	607	-0.97	0.83	-0.86	0.8	0.84	0.2	-0.46	0.68	N	N	N	N
THEM5	284486	ENSG00000196407	1	151808220	151861173	103	-0.96	0.83	-0.88	0.81	-0.81	0.79	0.11	0.45	N	N	N	N
CCDC14	64770	ENSG00000175455	3	123606152	123715255	112	-0.94	0.83	-0.92	0.82	-0.18	0.57	-0.21	0.58	N	N	N	N
LEFTY2	7044	ENSG00000143768	1	226114298	226164083	74	-0.96	0.83	-0.95	0.83	0.63	0.27	-0.68	0.75	N	Y	N	N
INTS1	26173	ENSG00000164880	7	1499913	1579018	118	-0.97	0.83	-0.95	0.83	-0.93	0.82	-0.79	0.78	N	N	N	N
CFAP73	387885	ENSG00000186710	12	113552543	113607081	107	-0.95	0.83	-0.94	0.83	0.17	0.43	-1.35	0.91	N	N	N	N
OR9A4	130075	ENSG00000258083	7	141583676	141629620	84	-0.97	0.83	-0.98	0.84	0.1	0.46	-0.87	0.81	N	N	N	N
LMNB2	84823	ENSG00000176619	19	2418163	2491966	252	-0.95	0.83	-0.99	0.84	0.22	0.41	0.17	0.43	N	N	N	N
LRP2BP	55805	ENSG00000109771	4	186275032	186353297	173	-0.94	0.83	-1.04	0.85	0.79	0.22	-1.46	0.93	N	N	N	N
GMPR2	51292	ENSG00000100938	14	24666633	24718448	79	-0.95	0.83	-1.09	0.86	0.44	0.33	-1.18	0.88	N	N	N	N
PSMC4	5704	ENSG00000013275	19	40441912	40497671	135	-0.97	0.83	-1.11	0.87	-0.65	0.74	-0.3	0.62	N	N	N	N
NPHP3	27031	ENSG00000113971	3	132389453	132476303	129	-0.96	0.83	-1.17	0.88	-0.17	0.57	0.01	0.5	N	N	N	N
ZNRF2	223082	ENSG00000180233	7	30288923	30417308	142	-0.94	0.83	-1.28	0.9	0.26	0.4	-0.59	0.72	N	N	N	N
TM4SF5	9032	ENSG00000142484	17	4640187	4696506	148	-0.95	0.83	-1.34	0.91	0.19	0.42	-0.33	0.63	N	N	N	N
SELENOP	6414	ENSG00000250722	5	42789982	42847024	113	-0.97	0.83	-1.44	0.92	-0.71	0.76	-0.69	0.76	N	N	N	Y
UTP15	84135	ENSG00000164338	5	72826568	72888984	164	-0.95	0.83	-1.4	0.92	0.19	0.43	-1.31	0.91	N	N	N	N
SLC5A9	200010	ENSG00000117834	1	48653339	48724316	163	-0.94	0.83	-1.51	0.93	-0.21	0.58	-0.76	0.78	N	N	N	N
LOC101929373	101929373	ENSG00000164037	10	42702971	42782290	41	-0.96	0.83	-1.5	0.93	0.06	0.47	-1.71	0.96	N	N	N	N
SSTR1	6751	ENSG00000139874	14	38642204	38692268	128	-0.96	0.83	-1.49	0.93	-0.78	0.78	-0.42	0.66	N	N	N	N
FBXO2	26232	ENSG00000116661	1	11697924	11749888	125	-0.96	0.83	-1.54	0.94	0.6	0.27	-0.63	0.73	N	N	Y	Y
TPPP	11076	ENSG00000171368	5	649977	728510	133	-0.95	0.83	-1.55	0.94	-0.11	0.54	-0.62	0.73	N	Y	N	Y
CCDC152	100129792	ENSG00000198865	5	42721920	42812539	214	-0.97	0.83	-1.54	0.94	-0.72	0.76	-0.7	0.76	N	N	N	N
GAPDHS	26330	ENSG00000105679	19	35989314	36046221	156	-0.94	0.83	-1.58	0.94	-0.35	0.64	-0.2	0.58	N	N	N	N
HSPB7	27129	ENSG00000173641	1	16330523	16381084	257	-0.94	0.83	-1.62	0.95	-0.53	0.7	-0.37	0.64	N	N	N	Y
FAM131C	348487	ENSG00000185519	1	16374264	16435127	227	-0.94	0.83	-1.65	0.95	0.31	0.38	-1.59	0.94	N	N	N	N
OBSL1	23363	ENSG00000124006	2	220405450	220471357	120	-0.94	0.83	-1.66	0.95	-0.56	0.71	0.01	0.5	N	N	N	N
SLC2A9	56606	ENSG00000109667	4	9817848	10076872	927	-0.96	0.83	-1.66	0.95	0.12	0.45	-1.25	0.89	N	Y	N	N
CARD6	84674	ENSG00000132357	5	40806410	40865456	91	-0.97	0.83	-1.6	0.95	-0.63	0.74	-0.18	0.57	N	N	N	N
TRNT1	51095	ENSG00000072756	3	3133600	3200919	244	-0.97	0.83	-1.74	0.96	0.04	0.48	-0.83	0.8	N	N	N	N
ZNFX1	57169	ENSG00000124201	20	47852437	47929756	261	-0.98	0.84	3.46	0.000271	1.36	0.09	2.38	0.01	Y	N	N	N
CLDN9	9080	ENSG00000213937	16	3027457	3074506	97	-0.98	0.84	3.27	0.000531	-0.99	0.84	3.16	0.000778	N	N	N	Y
NOP58	51602	ENSG00000055044	2	203095515	203178384	125	-0.98	0.84	2.93	0.0017	2.2	0.01	1.2	0.11	N	N	N	N
UBE2G2	7327	ENSG00000184787	21	46178495	46256751	203	-0.98	0.84	2.68	0.0037	-0.19	0.58	2.12	0.02	N	N	N	N
CDH9	1007	ENSG00000113100	5	26870709	27073689	475	-0.98	0.84	2.3	0.01	-0.65	0.74	2.36	0.01	Y	N	Y	N
STX7	8417	ENSG00000079950	6	132768663	132869337	262	-1	0.84	2.18	0.01	2.43	0.01	-0.44	0.67	N	N	N	N
BCAP29	55973	ENSG00000075790	7	107185422	107273762	125	-1	0.84	2.18	0.01	-0.02	0.51	1.87	0.03	N	N	Y	N
INCENP	3619	ENSG00000149503	11	61856445	61930635	237	-0.99	0.84	2.41	0.01	1.06	0.15	1.38	0.08	N	N	N	N
KCNA7	3743	ENSG00000104848	19	49560675	49611198	104	-0.99	0.84	2.18	0.01	2.15	0.02	0.09	0.46	N	N	N	N
SCN3B	55800	ENSG00000166257	11	123489895	123560315	265	-0.99	0.84	2.01	0.02	-0.01	0.51	1.71	0.04	N	Y	Y	N
AP1M1	8907	ENSG00000072958	19	16273665	16356156	203	-0.99	0.84	2.15	0.02	0.47	0.32	1.48	0.07	N	N	N	N
NSFL1C	55968	ENSG00000088833	20	1412807	1483345	189	-1.01	0.84	2.15	0.02	2.26	0.01	-0.74	0.77	N	N	N	N
VGLL3	389136	ENSG00000206538	3	86977123	87075412	154	-0.99	0.84	1.83	0.03	-0.58	0.72	1.75	0.04	N	N	N	N
HAND1	9421	ENSG00000113196	5	153844532	153892824	127	-0.99	0.84	1.82	0.03	2.08	0.02	-0.1	0.54	N	N	N	N
WASHC2C	253725	ENSG00000099290	10	46187648	46298412	57	-1.01	0.84	1.85	0.03	0	0.5	1.41	0.08	N	N	N	N
OR8I2	120586	ENSG00000172154	11	55825784	55871716	83	-1.01	0.84	1.92	0.03	-0.88	0.81	1.31	0.09	N	N	N	N
KLHDC2	23588	ENSG00000165516	14	50199787	50259856	41	-1.01	0.84	1.93	0.03	1.91	0.03	-0.43	0.67	N	N	N	N
PAX9	5083	ENSG00000198807	14	37091773	37157012	190	-0.99	0.84	1.76	0.04	-0.31	0.62	1.4	0.08	N	N	N	N
SNX29	92017	ENSG00000048471	16	12035602	12678146	2175	-1.01	0.84	1.71	0.04	2.43	0.01	0.97	0.17	N	N	N	N
AMY1C	278	ENSG00000187733	1	104252833	104311312	8	-0.99	0.84	1.65	0.05	-0.02	0.51	0.59	0.28	N	N	N	N
BPTF	2186	ENSG00000171634	17	65786644	65990494	277	-0.98	0.84	1.63	0.05	0.34	0.37	1.14	0.13	N	N	N	N
NKX1-2	390010	ENSG00000229544	10	126125998	126173550	120	-0.99	0.84	1.55	0.06	-0.09	0.53	1.43	0.08	N	N	N	N
RABAC1	10567	ENSG00000105404	19	42450833	42498530	33	-1.01	0.84	1.53	0.06	0.35	0.36	1.15	0.13	N	N	N	N
HES4	57801	ENSG00000188290	1	924342	971608	85	-1	0.84	1.46	0.07	-1.91	0.97	1.58	0.06	N	N	N	N
CARMIL3	90668	ENSG00000186648	14	24486206	24548937	136	-1	0.84	1.47	0.07	1.45	0.07	0.81	0.21	N	N	N	N
NKIRAS2	28511	ENSG00000168256	17	40134594	40187659	54	-0.98	0.84	1.49	0.07	0.49	0.31	0.94	0.17	N	N	N	N
KCNH4	23415	ENSG00000089558	17	40298910	40368296	55	-1	0.84	1.49	0.07	1.61	0.05	-0.13	0.55	Y	N	N	N
COA3	28958	ENSG00000183978	17	40939636	40985743	10	-0.98	0.84	1.51	0.07	1.28	0.1	1.01	0.16	N	N	N	N
RIPOR3	140876	ENSG00000042062	20	49192645	49343277	351	-1	0.84	1.46	0.07	0.53	0.3	0.95	0.17	N	N	N	N
FOXD4L1	200350	ENSG00000184492	2	114221661	114268727	7	-1.01	0.84	1.4	0.08	0.29	0.38	0.63	0.27	N	N	N	N
LTV1	84946	ENSG00000135521	6	144129508	144194943	142	-1	0.84	1.39	0.08	-0.24	0.6	1.17	0.12	N	N	N	N
FCGR3A	2214	ENSG00000203747	1	161501549	161555413	37	-0.99	0.84	1.32	0.09	0.41	0.34	0.92	0.18	N	N	N	N
SLC16A11	162515	ENSG00000174326	17	6934949	6982242	125	-0.98	0.84	1.34	0.09	-0.09	0.54	1.65	0.05	N	N	N	N
TOB1	10140	ENSG00000141232	17	48929584	48980339	74	-0.99	0.84	1.36	0.09	-0.86	0.81	1.37	0.08	N	N	N	N
KIAA1586	57691	ENSG00000168116	6	56876343	56930023	60	-1	0.84	1.23	0.11	1.2	0.12	-0.26	0.6	N	N	N	N
ANGPT1	284	ENSG00000154188	8	108251710	108545254	750	-1	0.84	1.23	0.11	2.07	0.02	0.06	0.48	N	N	N	N
RAB10	10890	ENSG00000084733	2	26221729	26370323	246	-1.01	0.84	1.19	0.12	1.23	0.11	0.05	0.48	N	N	N	N
NHERF2	9351	ENSG00000065054	16	2041869	2099027	133	-1	0.84	1.19	0.12	0.23	0.41	1.04	0.15	N	N	N	Y
IER5	51278	ENSG00000162783	1	181022638	181069979	130	-0.99	0.84	1.1	0.13	1.48	0.07	-0.93	0.82	N	N	N	N
LAPTM4A	9741	ENSG00000068697	2	20222411	20286789	148	-1.01	0.84	1.14	0.13	1.44	0.07	-0.41	0.66	N	N	N	N
DEPDC7	91614	ENSG00000121690	11	33002410	33065128	176	-1	0.84	1.15	0.13	-0.87	0.81	1.19	0.12	N	Y	N	N
RAX	30062	ENSG00000134438	18	56924267	56975625	152	-1.01	0.84	1.06	0.14	1.41	0.08	-0.5	0.69	N	N	N	N
SNRPB	6628	ENSG00000125835	20	2432281	2486499	77	-0.99	0.84	1.06	0.14	1.62	0.05	-1.18	0.88	N	N	N	N
SYNJ2BP	55333	ENSG00000213463	14	70823213	70918807	270	-1.01	0.84	1.02	0.15	0.75	0.23	-0.09	0.54	N	N	N	N
ZNF266	10781	ENSG00000174652	19	9513102	9581254	195	-0.99	0.84	1.03	0.15	0.9	0.18	0.06	0.48	N	N	N	N
USO1	8615	ENSG00000138768	4	76614829	76745366	281	-0.98	0.84	0.99	0.16	0.37	0.36	0.62	0.27	N	N	Y	N
NREP	9315	ENSG00000134986	5	111055000	111347628	649	-1	0.84	0.99	0.16	-0.18	0.57	1.53	0.06	N	N	N	N
IFIT1B	439996	ENSG00000204010	10	91102813	91154962	120	-0.98	0.84	1.01	0.16	0.93	0.18	0.32	0.37	N	N	N	N
C17orf107	100130311	ENSG00000205710	17	4767948	4816227	126	-1	0.84	0.98	0.16	0.96	0.17	0.23	0.41	N	N	N	N
TIMM10B	26515	ENSG00000132286	11	6467677	6516109	72	-0.98	0.84	0.93	0.17	0.41	0.34	0.52	0.3	N	N	N	Y
ANKRD6	22881	ENSG00000135299	6	90107897	90353553	480	-0.98	0.84	0.9	0.18	1.04	0.15	0.39	0.35	N	N	N	N
SNRPA	6626	ENSG00000077312	19	41221725	41281297	133	-1.01	0.84	0.9	0.18	-1.25	0.89	1.27	0.1	N	N	N	N
MYCN	4613	ENSG00000134323	2	16045683	16097129	120	-1.01	0.84	0.88	0.19	0.84	0.2	0.33	0.37	N	N	N	N
MCM6	4175	ENSG00000076003	2	136587196	136669047	103	-0.99	0.84	0.89	0.19	-0.62	0.73	1.19	0.12	N	N	N	N
MATK	4145	ENSG00000007264	19	3767967	3836810	143	-0.98	0.84	0.88	0.19	0.83	0.2	0.64	0.26	Y	Y	N	N
PRDM16	63976	ENSG00000142611	1	2950565	3365185	1117	-0.99	0.84	0.86	0.2	2.96	0.00153	0.85	0.2	N	N	N	N
NDUFB5	4711	ENSG00000136521	3	179287575	179352288	55	-0.98	0.84	0.86	0.2	-1.96	0.98	0.68	0.25	N	N	Y	Y
CYP4F12	66002	ENSG00000186204	19	15748567	15817984	411	-0.99	0.84	0.86	0.2	0.21	0.42	0.52	0.3	N	N	N	Y
ZNF285CP	646915	ENSG00000267508	2	133029717	133086320	6	-1.01	0.84	0.79	0.21	0.05	0.48	-0.44	0.67	N	N	N	N
HDGFL1	154150	ENSG00000112273	6	22534678	22580750	139	-0.99	0.84	0.81	0.21	-0.19	0.57	0.89	0.19	N	N	N	N
POLR3GL	84265	ENSG00000121851	1	145446236	145511081	22	-0.99	0.84	0.78	0.22	-0.51	0.7	0.7	0.24	N	N	N	N
RGPD4	285190	ENSG00000015568	2	108408388	108519000	63	-1.01	0.84	0.79	0.22	1.66	0.05	-0.77	0.78	N	N	N	N
SLC26A11	284129	ENSG00000181045	17	78159200	78237308	260	-0.99	0.84	0.73	0.23	1.48	0.07	-0.02	0.51	N	N	N	Y
ZNF430	80264	ENSG00000118620	19	21168426	21252852	166	-1.01	0.84	0.75	0.23	-0.51	0.69	0.7	0.24	N	N	N	N
TWIST1	7291	ENSG00000122691	7	19029315	19192295	315	-1.01	0.84	0.7	0.24	0.19	0.43	0.78	0.22	N	N	N	N
SDS	10993	ENSG00000135094	12	113820250	113876692	92	-1.01	0.84	0.69	0.25	0.61	0.27	-0.35	0.64	N	N	Y	Y
DEFB119	245932	ENSG00000180483	20	29954966	30013452	121	-1	0.84	0.63	0.26	0.48	0.31	-0.01	0.51	N	N	N	N
ZSWIM8	23053	ENSG00000214655	10	75510334	75571556	33	-1.01	0.84	0.58	0.28	-1.66	0.95	1.37	0.08	N	N	N	N
AP3S2	10239	ENSG00000157823	15	90363831	90472617	150	-1.01	0.84	0.59	0.28	0.75	0.23	-0.87	0.81	N	N	N	Y
OR7C2	26658	ENSG00000127529	19	15017301	15063260	186	-1.01	0.84	0.58	0.28	0.22	0.41	0.6	0.28	N	N	N	N
CD80	941	ENSG00000121594	3	119233140	119313481	260	-1	0.84	0.56	0.29	0.65	0.26	0.6	0.27	N	N	N	N
TNFRSF10C	8794	ENSG00000173535	8	22925327	22984950	138	-1.01	0.84	0.55	0.29	0.71	0.24	0.15	0.44	N	N	N	N
DHRS3	9249	ENSG00000162496	1	12617939	12712820	292	-1.01	0.84	0.52	0.3	-1.02	0.85	1.82	0.03	N	N	N	N
MICU3	286097	ENSG00000155970	8	16849747	16990148	435	-0.98	0.84	0.53	0.3	1.62	0.05	0.07	0.47	N	N	Y	N
TRIM45	80263	ENSG00000134253	1	117643677	117699411	112	-0.98	0.84	0.51	0.31	1.42	0.08	-0.96	0.83	N	N	N	N
COX17	10063	ENSG00000138495	3	119378372	119431243	137	-1.01	0.84	0.5	0.31	-1.24	0.89	0.58	0.28	N	N	N	N
WASHC2A	387680	ENSG00000099290	10	51792610	51903269	103	-1.01	0.84	0.51	0.31	0.63	0.27	-0.76	0.78	N	N	N	N
NDUFB2	4708	ENSG00000090266	7	140361481	140416446	84	-1	0.84	0.47	0.32	-0.75	0.77	0.71	0.24	N	N	N	N
TEAD4	7004	ENSG00000197905	12	3033478	3159842	356	-1	0.84	0.46	0.32	-0.29	0.61	1.19	0.12	N	N	N	N
SIAH2	6478	ENSG00000181788	3	150448910	150516263	109	-0.99	0.84	0.44	0.33	0.49	0.31	-0.74	0.77	N	N	N	N
BST1	683	ENSG00000109743	4	15669573	15751121	235	-1.01	0.84	0.4	0.34	0.03	0.49	0.31	0.38	N	N	N	N
NMRK1	54981	ENSG00000106733	9	77666116	77738133	237	-0.98	0.84	0.4	0.34	0.15	0.44	0.34	0.37	N	N	N	N
OR2T33	391195	ENSG00000177212	1	248426154	248472116	99	-0.98	0.84	0.39	0.35	0.41	0.34	-0.12	0.55	N	N	N	N
FOXA2	3170	ENSG00000125798	20	22551642	22601101	75	-0.98	0.84	0.36	0.36	-0.72	0.76	0.19	0.43	N	N	N	N
CYRIA	81553	ENSG00000197872	2	16720727	16882134	378	-0.98	0.84	0.34	0.37	0.32	0.38	1.28	0.1	Y	Y	N	N
LYPD6B	130576	ENSG00000150556	2	149859981	150081776	483	-1	0.84	0.33	0.37	0.65	0.26	0.1	0.46	N	N	N	N
SUB1	10923	ENSG00000113387	5	32550605	32614185	112	-1.01	0.84	0.33	0.37	1.07	0.14	-0.8	0.79	N	N	Y	N
TAS2R46	259292	ENSG00000226761	12	11203964	11249893	42	-1.01	0.84	0.33	0.37	-1.17	0.88	0.56	0.29	N	N	N	N
SECTM1	6398	ENSG00000141574	17	80268900	80326921	179	-0.98	0.84	0.3	0.38	-0.01	0.5	0.34	0.37	N	N	N	N
PDE11A	50940	ENSG00000128655	2	178477977	179008066	1412	-0.99	0.84	0.29	0.39	2.07	0.02	-1.18	0.88	N	Y	N	N
TIMP2	7077	ENSG00000035862	17	76839059	76956472	343	-1.01	0.84	0.28	0.39	0.84	0.2	-0.38	0.65	N	N	N	N
GPR149	344758	ENSG00000174948	3	154045461	154182504	268	-0.99	0.84	0.26	0.4	1.13	0.13	-0.68	0.75	N	N	N	N
MED22	6837	ENSG00000148297	9	136197751	136250011	94	-0.98	0.84	0.22	0.41	1.19	0.12	-1.57	0.94	N	N	N	N
CLPTM1L	81037	ENSG00000049656	5	1307869	1380180	188	-0.98	0.84	0.21	0.42	0.7	0.24	-0.32	0.62	N	N	N	N
OMP	4975	ENSG00000254550	11	76778886	76824377	97	-0.99	0.84	0.2	0.42	-0.63	0.74	0.97	0.17	N	N	N	N
TMEM117	84216	ENSG00000139173	12	44194853	44793543	1161	-1	0.84	0.19	0.42	1.76	0.04	-1.84	0.97	N	N	N	N
IPCEF1	26034	ENSG00000074706	6	154465618	154712900	687	-0.97	0.84	0.17	0.43	1.82	0.03	0.17	0.43	N	N	N	N
MYF5	4617	ENSG00000111049	12	81075708	81123447	85	-0.98	0.84	0.13	0.45	-0.6	0.72	0.31	0.38	N	N	N	N
BCL2A1	597	ENSG00000140379	15	80243232	80298643	77	-1	0.84	0.12	0.45	0.11	0.46	-0.15	0.56	N	N	N	N
PYCR1	5831	ENSG00000183010	17	79880260	79930203	61	-1	0.84	0.12	0.45	0.75	0.23	-1.05	0.85	N	N	N	N
TLX3	30012	ENSG00000164438	5	170701288	170749138	85	-0.99	0.84	0.1	0.46	0.2	0.42	-0.28	0.61	N	N	N	N
NPFF	8620	ENSG00000139574	12	53890472	53936422	53	-0.99	0.84	0.1	0.46	1.07	0.14	-1.06	0.86	N	N	N	N
DNAH14	127602	ENSG00000185842	1	225082356	225596996	1268	-1	0.84	0.07	0.47	-0.03	0.51	0.43	0.33	N	N	N	N
ILVBL	10994	ENSG00000105135	19	15215785	15271610	168	-1	0.84	0.09	0.47	-0.31	0.62	0.22	0.41	N	N	N	N
ZBTB8OS	339487	ENSG00000176261	1	33076421	33151565	137	-0.98	0.84	0.06	0.48	-0.89	0.81	0.07	0.47	N	N	N	N
ADCY3	109	ENSG00000138031	2	25032038	25177602	384	-0.97	0.84	0.04	0.48	0.54	0.3	-0.61	0.73	Y	N	N	N
DHRS1	115817	ENSG00000157379	14	24749804	24804039	133	-0.98	0.84	0.04	0.48	-0.03	0.51	0.11	0.45	N	N	N	N
LRRC27	80313	ENSG00000148814	10	134110614	134205010	273	-1.01	0.84	0.01	0.49	0.21	0.42	-0.37	0.64	N	N	N	N
COG1	9382	ENSG00000166685	17	71154070	71214646	108	-1	0.84	0.03	0.49	-0.81	0.79	0.18	0.43	N	N	N	Y
MUC17	140453	ENSG00000169876	7	100628364	100712140	164	-1.01	0.84	-0.02	0.51	-0.64	0.74	0.26	0.4	N	N	N	N
CCDC107	203260	ENSG00000159884	9	35623279	35671500	101	-0.98	0.84	-0.02	0.51	1.03	0.15	-0.96	0.83	Y	N	N	N
RASL11A	387496	ENSG00000122035	13	27809464	27857828	96	-0.99	0.84	-0.04	0.51	0.73	0.23	-0.46	0.68	N	N	Y	N
SPMAP2	51298	ENSG00000105549	19	351750	411688	136	-1.01	0.84	-0.04	0.52	1.47	0.07	0.14	0.44	N	N	N	N
PEDS1-UBE2V1	387522	ENSG00000124208	20	48687661	48805335	198	-0.99	0.84	-0.06	0.52	-1.58	0.94	0.61	0.27	N	N	N	N
CCDC102A	92922	ENSG00000135736	16	57536090	57605477	180	-0.98	0.84	-0.08	0.53	0.28	0.39	-0.03	0.51	N	N	N	N
PDLIM3	27295	ENSG00000154553	4	186411814	186491712	131	-1	0.84	-0.09	0.54	0.69	0.24	-1.33	0.91	N	N	N	N
TMEM273	170371	ENSG00000204161	10	50353890	50431640	239	-0.99	0.84	-0.09	0.54	-0.17	0.57	0.57	0.28	N	N	N	Y
HHEX	3087	ENSG00000152804	10	94414681	94465408	102	-0.99	0.84	-0.1	0.54	0.27	0.39	-0.38	0.65	N	N	N	N
DEFB115	245929	ENSG00000215547	20	29810467	29857435	100	-1	0.84	-0.09	0.54	-0.54	0.71	0.4	0.34	N	N	N	N
LCE3C	353144	ENSG00000244057	1	152538138	152583562	23	-0.99	0.84	-0.12	0.55	0.51	0.31	-0.72	0.76	N	N	N	N
NUP58	9818	ENSG00000139496	13	25840222	25926561	85	-0.98	0.84	-0.14	0.55	-0.45	0.68	0.31	0.38	Y	N	N	N
TNNI1	7135	ENSG00000159173	1	201362895	201425874	142	-1	0.84	-0.17	0.57	-0.16	0.56	0.12	0.45	N	N	N	N
PLOD3	8985	ENSG00000106397	7	100839258	100896011	129	-0.98	0.84	-0.17	0.57	0.36	0.36	-0.41	0.66	N	N	N	N
SMOC1	64093	ENSG00000198732	14	70311105	70509083	576	-0.98	0.84	-0.2	0.58	0.9	0.18	0.41	0.34	N	N	N	N
KRTDAP	388533	ENSG00000188508	19	35968226	36016433	136	-1	0.84	-0.21	0.58	0.07	0.47	0.34	0.37	N	N	N	N
TMPRSS11A	339967	ENSG00000187054	4	68766019	68864232	221	-1.01	0.84	-0.23	0.59	0.4	0.34	-1.13	0.87	N	N	N	N
ME2	4200	ENSG00000082212	18	48370432	48486165	221	-1.01	0.84	-0.22	0.59	0.51	0.3	-0.68	0.75	Y	N	N	N
ZFP42	132625	ENSG00000179059	4	188881925	188936199	154	-0.98	0.84	-0.25	0.6	-0.44	0.67	0.47	0.32	N	N	N	N
CCDC184	387856	ENSG00000177875	12	48542366	48589709	132	-1	0.84	-0.25	0.6	0.5	0.31	-0.33	0.63	N	N	N	N
BSG	682	ENSG00000172270	19	536277	593493	123	-1	0.84	-0.25	0.6	0.56	0.29	0.81	0.21	N	N	N	Y
CKM	1158	ENSG00000104879	19	45799671	45861302	163	-1.01	0.84	-0.26	0.6	0.78	0.22	-0.46	0.68	Y	N	N	N
CLTA	1211	ENSG00000122705	9	36155853	36222059	114	-1	0.84	-0.29	0.61	0.12	0.45	-0.3	0.62	N	N	Y	N
DCAF4L2	138009	ENSG00000176566	8	88872971	88921296	47	-1.01	0.84	-0.3	0.62	0.97	0.17	-1.07	0.86	N	N	N	N
OR52A1	23538	ENSG00000182070	11	5162661	5208599	123	-0.98	0.84	-0.3	0.62	-1.49	0.93	0.14	0.44	N	N	N	N
POGLUT3	143888	ENSG00000178202	11	108332832	108404169	94	-0.98	0.84	-0.34	0.63	0.2	0.42	0.06	0.48	N	N	N	N
PKHD1	5314	ENSG00000170927	6	51470145	51987423	1353	-0.99	0.84	-0.39	0.65	-0.51	0.7	1.08	0.14	N	N	N	N
XRCC2	7516	ENSG00000196584	7	152333583	152408250	236	-0.98	0.84	-0.39	0.65	-0.1	0.54	0.92	0.18	N	N	N	N
FOXRED2	80020	ENSG00000100350	22	36873233	36938148	197	-1.01	0.84	-0.38	0.65	0.22	0.41	-0.7	0.76	N	N	N	Y
KIF11	3832	ENSG00000138160	10	94317825	94425152	329	-0.99	0.84	-0.42	0.66	0.59	0.28	-0.69	0.76	N	N	N	N
ACAN	176	ENSG00000157766	15	89311674	89428585	248	-1	0.84	-0.42	0.66	0.62	0.27	0.45	0.32	N	N	N	N
KRTAP2-1	81872	ENSG00000212725	17	39192793	39238568	137	-0.98	0.84	-0.42	0.66	-0.14	0.56	-0.43	0.67	N	N	N	N
ZSCAN5B	342933	ENSG00000197213	19	56691058	56744207	200	-0.99	0.84	-0.45	0.67	0.75	0.23	-0.07	0.53	N	N	N	N
TTN	7273	ENSG00000155657	2	179380716	179707150	485	-1.01	0.84	-0.46	0.68	0.95	0.17	-0.93	0.83	N	N	N	N
TEPSIN	146705	ENSG00000167302	17	79192072	79247891	137	-0.98	0.84	-0.46	0.68	-0.25	0.6	-0.22	0.59	N	N	N	N
KLC3	147700	ENSG00000104892	19	45808998	45864864	154	-0.99	0.84	-0.48	0.68	0.7	0.24	-0.49	0.69	N	N	N	N
ADM2	79924	ENSG00000128165	22	50884985	50934866	109	-0.99	0.84	-0.49	0.69	0.53	0.3	-0.45	0.67	N	N	N	N
UBE2D1	7321	ENSG00000072401	10	60059739	60140513	164	-1	0.84	-0.53	0.7	-0.92	0.82	0.47	0.32	N	N	N	N
POPDC3	64208	ENSG00000132429	6	105595775	105662858	163	-0.99	0.84	-0.56	0.71	0.46	0.32	-0.74	0.77	N	Y	Y	Y
NOD1	10392	ENSG00000106100	7	30454143	30553426	166	-0.99	0.84	-0.58	0.72	-1.4	0.92	1.05	0.15	N	N	N	N
SERPINA9	327657	ENSG00000170054	14	94919058	94977670	234	-1.01	0.84	-0.58	0.72	-0.36	0.64	0.48	0.32	Y	N	N	N
HBE1	3046	ENSG00000213931	11	5279580	5326373	79	-1.01	0.84	-0.62	0.73	-0.85	0.8	-0.16	0.56	N	N	N	N
NOL3	8996	ENSG00000140939	16	67169400	67219640	42	-1.01	0.84	-0.63	0.73	0.41	0.34	-0.61	0.73	N	N	N	Y
CHSY1	22856	ENSG00000131873	15	101705928	101827137	341	-0.99	0.84	-0.65	0.74	0.41	0.34	-0.65	0.74	N	N	N	N
ZSCAN32	54925	ENSG00000140987	16	3421661	3486065	120	-1	0.84	-0.65	0.74	0.18	0.43	-0.92	0.82	N	N	N	N
CD93	22918	ENSG00000125810	20	23049993	23101977	128	-0.99	0.84	-0.66	0.74	0.37	0.35	-1.62	0.95	N	N	N	N
FAM86C1P	55199	ENSG00000158483	11	71463557	71522280	112	-0.98	0.84	-0.68	0.75	0.12	0.45	-1.25	0.89	N	N	N	N
KRTAP9-3	83900	ENSG00000204873	17	39353715	39399706	79	-0.97	0.84	-0.66	0.75	0.43	0.33	-1.15	0.88	N	N	N	N
FMN1	342184	ENSG00000248905	15	33047745	33521934	1677	-1	0.84	-0.72	0.76	2.49	0.01	-0.4	0.65	N	Y	N	Y
KRTAP1-3	81850	ENSG00000221880	17	39180136	39226107	153	-1.01	0.84	-0.71	0.76	-0.79	0.79	0	0.5	N	N	N	N
ITLN2	142683	ENSG00000158764	1	160904810	160959589	170	-1	0.84	-0.74	0.77	-0.9	0.82	0.07	0.47	N	N	N	N
IWS1	55677	ENSG00000163166	2	128228383	128319462	183	-1	0.84	-0.75	0.77	0.56	0.29	-1.48	0.93	N	N	N	N
EIF4E1B	253314	ENSG00000175766	5	176022683	176083642	75	-1	0.84	-0.78	0.78	0.23	0.41	-0.32	0.62	N	N	N	Y
ABCD3	5825	ENSG00000117528	1	94848933	94994219	139	-0.99	0.84	-0.8	0.79	-0.25	0.6	-0.29	0.61	N	N	N	N
CHMP7	91782	ENSG00000147457	8	23066150	23129512	186	-0.99	0.84	-0.81	0.79	0.83	0.2	-1.19	0.88	N	N	N	N
AQP11	282679	ENSG00000178301	11	77265680	77331401	105	-1.01	0.84	-0.8	0.79	-0.35	0.64	-0.32	0.63	N	Y	N	N
NPIPA3	642778	ENSG00000183426	16	14767835	14830195	10	-1.01	0.84	-0.8	0.79	0.17	0.43	-1.44	0.93	N	N	N	N
WDR81	124997	ENSG00000167716	17	1584817	1651893	118	-1	0.84	-0.81	0.79	-0.45	0.67	0.06	0.48	N	N	N	N
NXNL1	115861	ENSG00000171773	19	17556234	17606725	101	-1.01	0.84	-0.8	0.79	-1.06	0.86	-0.42	0.66	N	N	N	N
SLC13A1	6561	ENSG00000081800	7	122743588	122875025	247	-0.99	0.84	-0.84	0.8	-0.35	0.64	-0.21	0.58	N	N	N	N
FBN2	2201	ENSG00000138829	5	127583601	127908735	682	-1.01	0.84	-0.94	0.83	0.78	0.22	-1.31	0.91	N	Y	N	N
TRIM52	84851	ENSG00000183718	5	180673373	180723161	85	-0.98	0.84	-0.96	0.83	-0.8	0.79	-0.41	0.66	N	N	N	N
GLCCI1	113263	ENSG00000106415	7	7973374	8138710	401	-1.01	0.84	-0.95	0.83	0.84	0.2	-0.97	0.83	Y	N	N	N
MVB12A	93343	ENSG00000141971	19	17481512	17546141	187	-0.98	0.84	-0.94	0.83	-0.48	0.68	-0.11	0.55	N	N	N	N
KLK1	3816	ENSG00000167748	19	51312402	51362043	168	-1	0.84	-0.97	0.83	-0.01	0.5	0.21	0.42	N	N	N	N
TMEM45B	120224	ENSG00000151715	11	129650732	129739898	209	-0.98	0.84	-1.02	0.85	0.37	0.36	-0.88	0.81	N	N	N	N
SLC38A2	54407	ENSG00000134294	12	46741971	46801645	79	-0.99	0.84	-1.05	0.85	0.37	0.36	-1.53	0.94	N	N	N	N
SLC20A1	6574	ENSG00000144136	2	113368434	113431402	154	-1	0.84	-1.07	0.86	-0.18	0.57	-0.88	0.81	N	N	N	N
PHAF1	80262	ENSG00000125149	16	67108801	67192442	70	-1.01	0.84	-1.1	0.86	-0.13	0.55	-0.83	0.8	N	N	Y	N
TMEM39B	55116	ENSG00000121775	1	32503503	32578467	62	-1.01	0.84	-1.14	0.87	-0.43	0.67	-0.55	0.71	N	N	N	N
CYSRT1	375791	ENSG00000197191	9	140084086	140130765	76	-0.97	0.84	-1.2	0.88	0.37	0.35	-0.39	0.65	N	N	N	N
ZNF180	7733	ENSG00000167384	19	44968645	45039574	221	-0.98	0.84	-1.21	0.89	-1.16	0.88	0.26	0.4	N	N	N	N
DEFB1	1672	ENSG00000164825	8	6718097	6770529	384	-1.01	0.84	-1.28	0.9	0.36	0.36	-0.78	0.78	N	N	N	N
ADRB1	153	ENSG00000043591	10	115768806	115816667	138	-0.99	0.84	-1.34	0.91	-1.22	0.89	-0.05	0.52	N	Y	Y	N
FSD1L	83856	ENSG00000106701	9	108175077	108324714	213	-1.01	0.84	-1.43	0.92	0.51	0.3	-1.56	0.94	N	N	N	N
GNAZ	2781	ENSG00000128266	22	23377669	23477224	151	-1	0.84	-1.39	0.92	-1.08	0.86	-0.52	0.7	N	N	N	N
RAC2	5880	ENSG00000128340	22	37611301	37675339	211	-1	0.84	-1.46	0.93	0.61	0.27	-1.55	0.94	N	N	N	N
TNFSF11	8600	ENSG00000120659	13	43101872	43192149	169	-0.98	0.84	-1.55	0.94	-0.68	0.75	-0.85	0.8	N	N	N	N
HOXB4	3214	ENSG00000182742	17	46642869	46690743	87	-0.99	0.84	-1.54	0.94	0.02	0.49	-1.16	0.88	N	N	N	N
PLEKHG4B	153478	ENSG00000153404	5	105373	200087	270	-0.99	0.84	-1.68	0.95	-0.4	0.66	-0.69	0.76	N	N	N	N
ART1	417	ENSG00000129744	11	3628487	3695844	221	-0.98	0.84	-1.89	0.97	0.62	0.27	-1.46	0.93	N	N	N	N
TRPM1	4308	ENSG00000134160	15	31283264	31488476	548	-0.98	0.84	-2.02	0.98	0.32	0.37	-0.43	0.67	N	N	N	Y
CLEC12B	387837	ENSG00000256660	12	10128231	10181399	188	-0.99	0.84	-2.2	0.99	0.15	0.44	-1.37	0.91	N	N	N	N
CDK17	5128	ENSG00000059758	12	96662039	96829366	299	-1	0.84	-2.35	0.99	0.18	0.43	-1.25	0.89	Y	Y	Y	N
CORO7-PAM16	100529144	ENSG00000103426	16	4380252	4501962	248	-1.02	0.85	5.56	1.37e-08	3.87	5.42e-05	3.24	0.000597	N	N	N	N
CSE1L	1434	ENSG00000124207	20	47627783	47723497	206	-1.06	0.85	5.01	2.73e-07	3.69	0.000114	2.75	0.00296	N	N	N	N
AFF1	4299	ENSG00000172493	4	87820758	88072206	485	-1.06	0.85	3.78	7.83e-05	3.01	0.00132	1.1	0.13	N	N	N	Y
ENOPH1	58478	ENSG00000145293	4	83316726	83392245	176	-1.04	0.85	3.49	0.000238	1.6	0.05	2.43	0.01	N	N	Y	N
RTL6	84247	ENSG00000188636	22	44878450	44929005	164	-1.04	0.85	3.35	0.000404	0.9	0.18	2.36	0.01	N	N	N	N
FBXO17	115290	ENSG00000269190	19	39422041	39501453	242	-1.02	0.85	3.02	0.00128	2.15	0.02	1.28	0.1	N	N	N	N
CDKN3	1033	ENSG00000100526	14	54828657	54896936	154	-1.02	0.85	2.75	0.00298	0.83	0.2	2.03	0.02	N	N	N	N
ZNF506	440515	ENSG00000081665	19	19886648	19967560	167	-1.03	0.85	2.58	0.00492	-0.13	0.55	2.23	0.01	N	N	N	N
NCOA7	135112	ENSG00000111912	6	126067307	126263176	283	-1.02	0.85	2.2	0.01	0.28	0.39	1.7	0.04	N	N	Y	Y
FXR2	9513	ENSG00000129245	17	7484548	7553215	130	-1.04	0.85	2.54	0.01	0.74	0.23	1.94	0.03	N	N	N	N
NTF4	4909	ENSG00000225950	19	49554323	49603333	117	-1.04	0.85	2.17	0.01	1.95	0.03	0.29	0.39	N	N	N	N
SATB1	6304	ENSG00000182568	3	18379133	18515265	233	-1.04	0.85	2.04	0.02	2.03	0.02	0.59	0.28	N	N	N	N
ACTRT3	84517	ENSG00000184378	3	169474709	169522683	64	-1.05	0.85	2.06	0.02	-0.4	0.66	1.86	0.03	N	N	N	N
PRKCQ	5588	ENSG00000065675	10	6425558	6657254	547	-1.03	0.85	2.04	0.02	1.13	0.13	1.96	0.03	N	N	Y	N
FBXO27	126433	ENSG00000161243	19	39504661	39558198	292	-1.05	0.85	2.14	0.02	0.9	0.19	1.35	0.09	N	Y	N	N
EID2B	126272	ENSG00000176401	19	40011630	40058494	110	-1.03	0.85	2.16	0.02	2.07	0.02	0.05	0.48	N	N	N	N
NIPAL2	79815	ENSG00000104361	8	99192054	99342444	310	-1.04	0.85	1.9	0.03	0.56	0.29	1.51	0.07	N	N	Y	Y
DSCAML1	57453	ENSG00000177103	11	117288489	117702976	1230	-1.05	0.85	1.92	0.03	3.42	0.000313	0.08	0.47	N	Y	N	N
RNF144A	9781	ENSG00000151692	2	7022523	7219011	549	-1.04	0.85	1.78	0.04	1.16	0.12	1.35	0.09	N	N	N	N
GGCX	2677	ENSG00000115486	2	85761978	85823657	160	-1.04	0.85	1.76	0.04	-0.43	0.67	1.61	0.05	N	N	N	N
LRRIQ1	84125	ENSG00000133640	12	85395099	85668235	287	-1.05	0.85	1.7	0.04	-0.81	0.79	1.51	0.07	N	Y	N	N
C5orf52	100190949	ENSG00000187658	5	157063561	157117162	139	-1.04	0.85	1.63	0.05	-0.5	0.69	1.61	0.05	N	N	N	N
RCAN2	10231	ENSG00000172348	6	46178467	46494804	562	-1.06	0.85	1.69	0.05	0.16	0.44	1.49	0.07	N	N	Y	Y
MYOM2	9172	ENSG00000036448	8	1958082	2103380	974	-1.02	0.85	1.67	0.05	1.13	0.13	1.17	0.12	N	N	N	Y
CTSL	1514	ENSG00000135047	9	90305974	90356384	139	-1.03	0.85	1.55	0.06	0.54	0.29	0.83	0.2	N	N	N	N
VPS18	57617	ENSG00000104142	15	41151628	41206173	91	-1.02	0.85	1.52	0.06	0.78	0.22	0.58	0.28	N	N	N	N
BMERB1	89927	ENSG00000166780	16	15493325	15692116	278	-1.03	0.85	1.56	0.06	-0.03	0.51	1.72	0.04	N	N	Y	N
CCDC177	56936	ENSG00000267909	14	70026531	70076600	63	-1.04	0.85	1.47	0.07	1.21	0.11	-0.02	0.51	N	N	N	N
PSPN	5623	ENSG00000125650	19	6365305	6410860	137	-1.04	0.85	1.44	0.07	-1.57	0.94	1.6	0.05	N	N	N	N
ASB18	401036	ENSG00000182177	2	237093515	237207988	299	-1.03	0.85	1.41	0.08	1.48	0.07	-0.57	0.72	N	Y	N	N
TMEM45A	55076	ENSG00000181458	3	100176463	100306297	244	-1.03	0.85	1.39	0.08	-0.31	0.62	1.25	0.11	N	N	N	N
PPP5C	5536	ENSG00000011485	19	46815251	46906238	208	-1.02	0.85	1.44	0.08	0.34	0.37	1.48	0.07	N	N	N	N
TMEM74B	55321	ENSG00000125895	20	1151213	1201077	119	-1.02	0.85	1.43	0.08	0.22	0.41	1.27	0.1	N	N	N	N
PNPLA3	80339	ENSG00000100344	22	44284619	44353451	252	-1.05	0.85	1.41	0.08	1.18	0.12	0.64	0.26	N	N	N	N
S1PR1	1901	ENSG00000170989	1	101667305	101717076	128	-1.03	0.85	1.36	0.09	0.87	0.19	1.21	0.11	N	N	N	N
HOXC6	3223	ENSG00000197757	12	54375642	54434607	76	-1.05	0.85	1.35	0.09	-0.77	0.78	1.85	0.03	N	N	N	N
GC	2638	ENSG00000145321	4	72597410	72706237	215	-1.06	0.85	1.17	0.12	1.49	0.07	-0.32	0.63	N	N	N	N
ZNG1A	55871	ENSG00000136682	9	111038	214077	86	-1.05	0.85	1.17	0.12	1.11	0.13	0.22	0.41	N	N	N	N
PIP4K2A	5305	ENSG00000150867	10	22813766	23038503	515	-1.04	0.85	1.19	0.12	0.78	0.22	0.4	0.34	N	N	N	Y
PEX5	5830	ENSG00000139197	12	7306759	7381170	128	-1.02	0.85	1.2	0.12	0.48	0.31	0.16	0.44	N	N	N	N
C15orf32	145858	ENSG00000183643	15	92979907	93054347	185	-1.06	0.85	1.19	0.12	1.87	0.03	-0.3	0.62	N	N	N	N
NKAIN4	128414	ENSG00000101198	20	61862136	61920892	219	-1.02	0.85	1.17	0.12	0.24	0.4	1.04	0.15	N	N	N	N
IL17F	112744	ENSG00000112116	6	52091484	52144298	155	-1.06	0.85	1.15	0.13	1.52	0.06	-0.5	0.69	N	N	N	N
C2orf15	150590	ENSG00000273045	2	99723185	99777950	132	-1.03	0.85	1.04	0.15	-0.21	0.58	1.03	0.15	N	N	N	N
MAF1	84232	ENSG00000179632	8	145124305	145172515	62	-1.05	0.85	1.06	0.15	-0.18	0.57	0.81	0.21	N	N	N	N
MCEE	84693	ENSG00000124370	2	71326806	71392394	187	-1.04	0.85	1	0.16	1.24	0.11	0.31	0.38	N	N	N	N
GPAA1	8733	ENSG00000197858	8	145102064	145151119	56	-1.04	0.85	1	0.16	-0.53	0.7	0.84	0.2	N	N	N	N
PIK3CA	5290	ENSG00000121879	3	178831311	178962500	234	-1.02	0.85	0.96	0.17	1.21	0.11	-0.24	0.6	N	N	N	N
ENTPD2	954	ENSG00000054179	9	139932550	139983503	65	-1.03	0.85	0.94	0.17	-0.48	0.69	1	0.16	N	N	N	Y
ADAM17	6868	ENSG00000151694	2	9619392	9730917	214	-1.04	0.85	0.92	0.18	0.53	0.3	0.59	0.28	N	N	N	N
FNIP1	96459	ENSG00000217128	5	130967407	131167756	216	-1.03	0.85	0.9	0.18	0.25	0.4	0.67	0.25	Y	N	N	N
IRF9	10379	ENSG00000213928	14	24595422	24645774	67	-1.02	0.85	0.9	0.18	-0.17	0.57	0.99	0.16	N	N	N	N
GJC1	10052	ENSG00000182963	17	42865816	42943179	124	-1.02	0.85	0.93	0.18	0.93	0.18	-0.33	0.63	N	N	N	N
ZBED5	58486	ENSG00000236287	11	10864251	10914620	101	-1.05	0.85	0.87	0.19	1.56	0.06	-0.06	0.52	N	N	N	N
CNIH1	10175	ENSG00000100528	14	54880279	54943322	114	-1.04	0.85	0.89	0.19	-0.55	0.71	0.66	0.26	N	N	N	N
ACAP3	116983	ENSG00000131584	1	1217764	1278304	109	-1.05	0.85	0.83	0.2	0.92	0.18	0.39	0.35	N	Y	N	N
UAP1L1	91373	ENSG00000197355	9	139936944	139988990	61	-1.04	0.85	0.83	0.2	-0.38	0.65	0.86	0.2	N	N	N	Y
CD300E	342510	ENSG00000186407	17	72596022	72654897	177	-1.02	0.85	0.85	0.2	1.39	0.08	-0.16	0.56	N	N	N	N
CYTH2	9266	ENSG00000105443	19	48937465	48995571	90	-1.06	0.85	0.84	0.2	0.52	0.3	0.23	0.41	N	N	N	N
PDRG1	81572	ENSG00000088356	20	30522758	30591513	100	-1.03	0.85	0.84	0.2	1.22	0.11	0.42	0.34	N	N	N	N
TMEM88	92162	ENSG00000167874	17	7723181	7769417	64	-1.05	0.85	0.82	0.21	1.15	0.12	-0.58	0.72	N	N	N	N
COL17A1	1308	ENSG00000065618	10	105781046	105880638	108	-1.04	0.85	0.78	0.22	1.26	0.1	-0.32	0.62	N	N	N	Y
GAST	2520	ENSG00000184502	17	39833578	39882221	96	-1.05	0.85	0.74	0.23	0.66	0.25	-0.11	0.54	N	N	N	N
PGM1	5236	ENSG00000079739	1	64023947	64135916	252	-1.04	0.85	0.71	0.24	-0.53	0.7	1.23	0.11	N	N	N	Y
CPXM2	119587	ENSG00000121898	10	125495152	125686500	664	-1.04	0.85	0.64	0.26	1.84	0.03	-0.44	0.67	N	N	N	N
COX6A2	1339	ENSG00000156885	16	31429052	31474749	50	-1.04	0.85	0.63	0.26	-0.38	0.65	1.19	0.12	N	N	N	N
MARK4	57787	ENSG00000007047	19	45719516	45818541	253	-1.05	0.85	0.64	0.26	0.67	0.25	0.18	0.43	N	N	N	N
JAM2	58494	ENSG00000154721	21	26976594	27099874	294	-1.05	0.85	0.66	0.26	1.32	0.09	-1.05	0.85	N	N	N	N
ZNF431	170959	ENSG00000196705	19	21289813	21381070	191	-1.04	0.85	0.61	0.27	-0.54	0.7	0.41	0.34	N	N	N	N
AMY1A	276	ENSG00000187733	1	104158695	104217174	2	-1.04	0.85	0.59	0.28	-0.37	0.65	0.49	0.31	N	N	N	N
CFAP126	257177	ENSG00000188931	1	161324521	161372673	177	-1.02	0.85	0.57	0.28	0.29	0.38	-0.24	0.6	N	N	N	N
IL36RN	26525	ENSG00000136695	2	113781215	113832321	201	-1.02	0.85	0.6	0.28	-0.11	0.54	0.47	0.32	N	N	N	N
DPT	1805	ENSG00000143196	1	168654695	168733442	240	-1.06	0.85	0.54	0.3	-0.78	0.78	0.97	0.17	N	N	N	N
MKI67	4288	ENSG00000148773	10	129884923	129959468	260	-1.05	0.85	0.53	0.3	-0.11	0.54	0.67	0.25	N	N	N	N
TGM3	7053	ENSG00000125780	20	2241613	2331725	184	-1.06	0.85	0.53	0.3	-0.17	0.57	0.07	0.47	N	Y	N	N
SEL1L	6400	ENSG00000071537	14	81927891	82035205	140	-1.04	0.85	0.49	0.31	0.42	0.34	0.11	0.46	N	N	Y	N
ERVMER34-1	100288413	ENSG00000226887	4	53599684	53652807	89	-1.02	0.85	0.48	0.32	1.22	0.11	-1.56	0.94	N	N	N	N
WASF2	10163	ENSG00000158195	1	27720734	27851678	154	-1.04	0.85	0.44	0.33	0.61	0.27	-0.53	0.7	N	N	N	N
LPL	4023	ENSG00000175445	8	19761582	19834770	244	-1.06	0.85	0.44	0.33	1.09	0.14	-0.5	0.69	Y	Y	N	N
TSSK4	283629	ENSG00000139908	14	24639753	24687568	88	-1.06	0.85	0.42	0.34	-0.06	0.52	0.63	0.27	N	N	N	N
ATG12	9140	ENSG00000145782	5	115153893	115212548	68	-1.04	0.85	0.34	0.37	0.03	0.49	0.19	0.43	N	N	N	N
ATP1B1	481	ENSG00000143153	1	169040947	169111960	186	-1.04	0.85	0.3	0.38	0.3	0.38	0.36	0.36	N	Y	Y	Y
KANK2	25959	ENSG00000197256	19	11264943	11343243	202	-1.06	0.85	0.3	0.38	0.69	0.24	-0.55	0.71	N	N	N	N
SCARF2	91179	ENSG00000244486	22	20768874	20827146	145	-1.04	0.85	0.3	0.38	0.01	0.5	0.43	0.34	N	N	N	N
OR52I1	390037	ENSG00000232268	11	4580269	4626243	191	-1.03	0.85	0.28	0.39	0.44	0.33	0.14	0.45	N	N	N	N
C2CD2L	9854	ENSG00000172375	11	118942771	118998304	105	-1.03	0.85	0.29	0.39	0.94	0.17	-1.06	0.86	Y	Y	N	N
DCAF5	8816	ENSG00000139990	14	69507637	69654914	166	-1.02	0.85	0.28	0.39	0.86	0.19	-0.33	0.63	N	N	N	N
RFC1	5981	ENSG00000035928	4	39279069	39403001	159	-1.06	0.85	0.26	0.4	-0.73	0.77	0.19	0.42	N	N	N	N
ANKRD30A	91074	ENSG00000148513	10	37379785	37531495	207	-1.02	0.85	0.26	0.4	0.74	0.23	-0.24	0.59	N	N	N	N
DIO2	1734	ENSG00000211448	14	80653868	80732397	88	-1.05	0.85	0.26	0.4	-0.59	0.72	0.16	0.44	N	N	Y	N
OR4K15	81127	ENSG00000169488	14	20408678	20454724	147	-1.04	0.85	0.22	0.41	-0.9	0.81	0.51	0.3	N	N	N	N
GFER	2671	ENSG00000127554	16	1999150	2047750	197	-1.04	0.85	0.22	0.41	0.43	0.33	-0.02	0.51	N	N	N	N
ARSJ	79642	ENSG00000180801	4	114811432	114936281	262	-1.05	0.85	0.2	0.42	-0.42	0.66	0.66	0.26	N	Y	N	Y
CYP27A1	1593	ENSG00000135929	2	219611472	219690016	128	-1.03	0.85	0.17	0.43	0.15	0.44	-0.58	0.72	N	N	N	Y
LGI2	55203	ENSG00000153012	4	24990471	25067414	294	-1.06	0.85	0.16	0.43	0.85	0.2	-0.17	0.57	Y	N	Y	N
KCTD12	115207	ENSG00000178695	13	77444304	77495540	107	-1.04	0.85	0.18	0.43	1.09	0.14	-0.87	0.81	N	N	N	N
SYNGR3	9143	ENSG00000127561	16	2004946	2054276	220	-1.02	0.85	0.18	0.43	0.56	0.29	-0.12	0.55	N	N	N	N
SDHC	6391	ENSG00000143252	1	161249166	161344541	330	-1.05	0.85	0.15	0.44	-0.01	0.5	-0.23	0.59	Y	N	Y	Y
RAB28	9364	ENSG00000157869	4	13333863	13520989	507	-1.06	0.85	0.16	0.44	-0.12	0.55	-0.03	0.51	N	N	N	N
EXOC3	11336	ENSG00000180104	5	408305	477414	230	-1.05	0.85	0.14	0.44	-1.68	0.95	0.5	0.31	N	N	N	Y
ARMT1	79624	ENSG00000146476	6	151738422	151801236	142	-1.05	0.85	0.14	0.44	-0.49	0.69	-0.06	0.53	Y	Y	Y	N
PSME3	10197	ENSG00000131467	17	40950159	41005777	13	-1.02	0.85	0.15	0.44	0.65	0.26	-0.22	0.59	N	N	N	N
PEDS1	387521	ENSG00000240849	20	48730274	48805335	121	-1.03	0.85	0.16	0.44	-1.41	0.92	0.54	0.3	N	N	N	N
TNP1	7141	ENSG00000118245	2	217714181	217759782	115	-1.02	0.85	0.13	0.45	-0.5	0.69	0.79	0.22	N	N	N	N
TAS2R9	50835	ENSG00000121381	12	10951693	10997767	49	-1.04	0.85	0.1	0.46	-0.53	0.7	0.16	0.43	N	N	N	N
FAM81B	153643	ENSG00000153347	5	94692048	94796145	278	-1.03	0.85	0.08	0.47	-0.1	0.54	0.75	0.23	N	N	N	N
TAS2R30	259293	ENSG00000256188	12	11275884	11321843	185	-1.04	0.85	0.08	0.47	-1.11	0.87	0.26	0.4	N	N	N	N
RBBP4	5928	ENSG00000162521	1	33081749	33161812	155	-1.05	0.85	0.05	0.48	-0.91	0.82	0.03	0.49	N	N	N	N
LINC02693	339263	ENSG00000212719	17	21333211	21489941	122	-1.02	0.85	0.03	0.49	0.85	0.2	-0.5	0.69	N	N	Y	N
PLAAT1	57110	ENSG00000127252	3	192913030	193035102	198	-1.02	0.85	-0.01	0.5	-0.87	0.81	0.2	0.42	N	N	N	N
PTCHD4	442213	ENSG00000244694	6	47835157	48071425	617	-1.02	0.85	-0.01	0.5	0.44	0.33	0.2	0.42	N	N	N	N
FOXD2	2306	ENSG00000186564	1	47866689	47916363	77	-1.04	0.85	-0.03	0.51	0.49	0.31	-0.9	0.82	N	N	N	N
UBQLNL	143630	ENSG00000175518	11	5525623	5572956	169	-1.02	0.85	-0.03	0.51	-0.12	0.55	-0.09	0.54	N	N	N	N
OR6C3	254786	ENSG00000205329	12	55690485	55736420	118	-1.04	0.85	-0.03	0.51	0.15	0.44	-0.27	0.61	N	N	N	N
ZNF556	80032	ENSG00000172000	19	2832333	2888515	128	-1.02	0.85	-0.02	0.51	0.76	0.22	-1.34	0.91	N	N	N	N
PRRX1	5396	ENSG00000116132	1	170598313	170718541	212	-1.02	0.85	-0.07	0.53	-0.89	0.81	0.72	0.24	N	N	N	Y
ALB	213	ENSG00000163631	4	74234972	74297129	113	-1.02	0.85	-0.08	0.53	0.38	0.35	-0.88	0.81	N	N	N	N
GINS3	64785	ENSG00000181938	16	58391298	58450048	136	-1.05	0.85	-0.07	0.53	0.35	0.36	-0.32	0.63	N	N	N	N
TRAPPC9	83696	ENSG00000167632	8	140730324	141503678	1897	-1.05	0.85	-0.1	0.54	1.6	0.06	1.11	0.13	N	N	N	N
RB1CC1	9821	ENSG00000023287	8	53525018	53662026	121	-1.04	0.85	-0.13	0.55	-0.53	0.7	0.23	0.41	N	Y	N	N
NA	2	ENSG00000175899	12	9210304	9303558	174	-1.04	0.85	-0.12	0.55	-0.01	0.51	-0.25	0.6	N	N	N	N
PARP16	54956	ENSG00000138617	15	65540436	65614212	144	-1.04	0.85	-0.14	0.55	-0.04	0.52	-0.13	0.55	N	N	N	N
NCOA1	8648	ENSG00000084676	2	24679919	25003571	633	-1.04	0.85	-0.16	0.56	1.53	0.06	-1.48	0.93	Y	Y	N	N
GBA2	57704	ENSG00000070610	9	35726863	35784925	52	-1.04	0.85	-0.16	0.56	0.81	0.21	-0.85	0.8	N	N	N	N
SURF1	6834	ENSG00000148290	9	136208660	136258361	88	-1.05	0.85	-0.14	0.56	0.84	0.2	-1.82	0.97	N	N	N	N
DHX40	79665	ENSG00000108406	17	57607886	57695713	61	-1.04	0.85	-0.14	0.56	-0.52	0.7	-0.21	0.58	N	N	N	N
SNCB	6620	ENSG00000074317	5	176037210	176092557	83	-1.02	0.85	-0.19	0.57	0.12	0.45	-0.1	0.54	N	N	N	Y
PAAF1	80227	ENSG00000175575	11	73552744	73648781	173	-1.05	0.85	-0.18	0.57	0.08	0.47	-0.38	0.65	N	N	N	N
CBLC	23624	ENSG00000142273	19	45246126	45313903	124	-1.02	0.85	-0.18	0.57	-1.05	0.85	0.51	0.31	N	N	N	N
CCSAP	126731	ENSG00000154429	1	229446752	229513688	109	-1.03	0.85	-0.2	0.58	0.34	0.37	-0.68	0.75	Y	Y	N	N
PTEN	5728	ENSG00000171862	10	89588195	89738532	147	-1.03	0.85	-0.21	0.58	0.85	0.2	-0.95	0.83	N	N	N	N
TBCEL	219899	ENSG00000154114	11	120859802	120972787	148	-1.05	0.85	-0.21	0.58	-0.8	0.79	0.43	0.33	N	N	N	N
SPMAP2L	100506564	ENSG00000249693	4	57361775	57479489	301	-1.03	0.85	-0.23	0.59	1.07	0.14	-0.32	0.63	N	Y	N	N
NDUFV1	4723	ENSG00000167792	11	67339323	67390012	95	-1.05	0.85	-0.23	0.59	0.24	0.41	-1.67	0.95	N	N	N	N
SLC13A5	284111	ENSG00000141485	17	6578038	6651886	214	-1.02	0.85	-0.23	0.59	1.45	0.07	-0.2	0.58	N	N	Y	N
KHSRP	8570	ENSG00000088247	19	6403115	6459822	122	-1.05	0.85	-0.23	0.59	-1.43	0.92	0.52	0.3	N	N	N	N
DTL	51514	ENSG00000143476	1	212173919	212288187	297	-1.02	0.85	-0.25	0.6	-0.81	0.79	0.43	0.33	N	N	N	N
PYURF	100996939	ENSG00000145337	4	89432129	89479952	60	-1.05	0.85	-0.25	0.6	-1.15	0.87	1.16	0.12	N	N	N	N
KHDC3L	154288	ENSG00000203908	6	74037400	74083898	110	-1.05	0.85	-0.26	0.6	-0.22	0.59	-0.06	0.52	N	N	N	N
TECTA	7007	ENSG00000109927	11	120938375	121072202	270	-1.04	0.85	-0.27	0.61	0.18	0.43	-0.36	0.64	N	N	N	N
GLI2	2736	ENSG00000074047	2	121458441	121760229	718	-1.02	0.85	-0.31	0.62	0.93	0.18	1.01	0.16	N	N	N	N
KIAA1328	57536	ENSG00000150477	18	34374069	34822095	551	-1.05	0.85	-0.33	0.63	0.09	0.47	-0.68	0.75	N	N	N	N
DYRK3	8444	ENSG00000143479	1	206773881	206833229	127	-1.06	0.85	-0.36	0.64	1	0.16	-0.49	0.69	N	Y	N	N
GALNT11	63917	ENSG00000178234	7	151687774	151829427	120	-1.05	0.85	-0.35	0.64	-1.63	0.95	0.34	0.37	N	N	N	N
LRRC55	219527	ENSG00000183908	11	56914221	56969188	108	-1.05	0.85	-0.35	0.64	0.96	0.17	-1.2	0.88	N	N	N	N
YIPF1	54432	ENSG00000058799	1	54307392	54390487	215	-1.04	0.85	-0.4	0.65	-1.62	0.95	0.48	0.31	N	N	Y	N
DDIT4	54541	ENSG00000168209	10	73998677	74045797	48	-1.02	0.85	-0.38	0.65	0.29	0.39	0.22	0.41	N	N	N	N
TNFRSF9	3604	ENSG00000049249	1	7965931	8038225	118	-1.02	0.85	-0.4	0.66	-0.35	0.64	0.06	0.48	N	N	N	N
AP1S3	130340	ENSG00000152056	2	224606403	224737319	386	-1.04	0.85	-0.42	0.66	-0.03	0.51	0.04	0.48	N	N	N	N
SGPP1	81537	ENSG00000126821	14	64140934	64229756	99	-1.05	0.85	-0.42	0.66	-0.67	0.75	-0.2	0.58	N	N	Y	N
E4F1	1877	ENSG00000167967	16	2238490	2295743	78	-1.04	0.85	-0.4	0.66	0.33	0.37	-1.13	0.87	N	N	N	N
FAM43A	131583	ENSG00000185112	3	194371622	194419766	188	-1.06	0.85	-0.45	0.67	-0.04	0.52	-0.65	0.74	N	N	N	N
CISD1	55847	ENSG00000122873	10	59993862	60060752	202	-1.03	0.85	-0.44	0.67	-0.46	0.68	-0.34	0.63	N	N	Y	N
SPAG1	6674	ENSG00000104450	8	101135263	101264132	153	-1.06	0.85	-0.48	0.68	-0.13	0.55	-1.15	0.87	N	N	N	N
RNF26	79102	ENSG00000173456	11	119170210	119218024	61	-1.03	0.85	-0.46	0.68	-0.19	0.57	0.25	0.4	Y	N	N	N
AEBP1	165	ENSG00000106624	7	44108960	44164164	114	-1.04	0.85	-0.5	0.69	-0.6	0.72	-0.05	0.52	N	N	N	Y
TTC23L	153657	ENSG00000205838	5	34804269	34909567	281	-1.03	0.85	-0.59	0.72	0.19	0.42	0.4	0.34	N	N	N	N
POLR1F	221830	ENSG00000105849	7	19725085	19783660	175	-1.05	0.85	-0.58	0.72	0.27	0.39	-0.69	0.76	N	N	Y	N
SLC23A2	9962	ENSG00000089057	20	4823002	5025939	460	-1.03	0.85	-0.58	0.72	1.12	0.13	0.26	0.4	N	N	N	N
MICALL2	79778	ENSG00000164877	7	1463995	1534138	106	-1.02	0.85	-0.61	0.73	0.13	0.45	-1.5	0.93	N	N	N	Y
HSD3B7	80270	ENSG00000099377	16	30960949	31010473	28	-1.03	0.85	-0.6	0.73	-0.21	0.58	-0.75	0.77	N	N	N	N
MYH8	4626	ENSG00000133020	17	10283642	10360267	94	-1.02	0.85	-0.62	0.73	-0.9	0.82	-0.46	0.68	N	N	N	N
SGK2	10110	ENSG00000101049	20	42152566	42224317	183	-1.02	0.85	-0.61	0.73	0.88	0.19	0.15	0.44	N	N	N	Y
CCDC28B	79140	ENSG00000160050	1	32631202	32680991	46	-1.03	0.85	-0.64	0.74	-0.47	0.68	-0.45	0.67	N	N	N	N
TRIM73	375593	ENSG00000178809	7	74986234	75044896	2	-1.02	0.85	-0.64	0.74	-1.2	0.88	-0.15	0.56	N	N	N	N
CA13	377677	ENSG00000185015	8	86122716	86206302	76	-1.03	0.85	-0.68	0.75	-0.55	0.71	-0.6	0.73	N	N	N	Y
SDAD1	55153	ENSG00000198301	4	76861064	76947115	159	-1.02	0.85	-0.73	0.77	-0.19	0.57	-0.58	0.72	N	N	Y	N
SNX24	28966	ENSG00000064652	5	122146149	122357317	529	-1.04	0.85	-0.73	0.77	-0.21	0.58	-1.13	0.87	N	N	Y	N
OR6C2	341416	ENSG00000179695	12	55810998	55856936	100	-1.06	0.85	-0.75	0.77	-0.53	0.7	-0.23	0.59	N	N	N	N
SEPTIN5	5413	ENSG00000184702	22	19666987	19720845	129	-1.02	0.85	-0.75	0.77	-0.07	0.53	0.13	0.45	N	N	N	N
PRPF18	8559	ENSG00000165630	10	13593939	13682868	157	-1.02	0.85	-0.76	0.78	0.13	0.45	-0.75	0.77	N	N	N	N
SDHAF3	57001	ENSG00000196636	7	96710905	96821075	159	-1.02	0.85	-0.83	0.8	0.07	0.47	-1.27	0.9	N	N	N	N
HMGB4	127540	ENSG00000176256	1	34291076	34340392	90	-1.03	0.85	-0.87	0.81	-0.56	0.71	-0.61	0.73	N	N	N	N
HIBCH	26275	ENSG00000198130	2	191059355	191219771	354	-1.02	0.85	-0.88	0.81	-0.92	0.82	-0.55	0.71	N	N	N	N
MMP17	4326	ENSG00000198598	12	132277941	132346316	194	-1.05	0.85	-0.89	0.81	0.74	0.23	-0.79	0.78	Y	Y	N	N
SYMPK	8189	ENSG00000125755	19	46308700	46401548	193	-1.02	0.85	-0.9	0.81	0.09	0.46	-1.2	0.89	N	N	N	N
ADAD2	161931	ENSG00000140955	16	84189723	84240772	262	-1.05	0.85	-0.91	0.82	-0.09	0.53	-0.07	0.53	N	N	Y	N
IFFO2	126917	ENSG00000169991	1	19220774	19317826	251	-1.02	0.85	-0.94	0.83	-0.61	0.73	-0.1	0.54	N	N	N	N
DGCR6	8214	ENSG00000183628	22	18858736	18909601	75	-1.02	0.85	-0.97	0.83	0.13	0.45	-0.39	0.65	N	N	N	N
CCT8L2	150160	ENSG00000198445	22	17061648	17108700	26	-1.03	0.85	-1.01	0.84	-0.12	0.55	-0.77	0.78	N	N	N	N
SPRING1	79794	ENSG00000111412	12	117141289	117210868	176	-1.02	0.85	-1.04	0.85	-1.25	0.89	0.48	0.31	N	N	N	N
RBM22	55696	ENSG00000086589	5	150060352	150115669	52	-1.04	0.85	-1.1	0.86	-0.97	0.83	-0.26	0.6	N	N	N	N
RSL24D1	51187	ENSG00000137876	15	55463512	55524231	218	-1.04	0.85	-1.09	0.86	-1.08	0.86	-0.53	0.7	N	N	N	N
DPPA4	55211	ENSG00000121570	3	109034988	109091419	147	-1.04	0.85	-1.13	0.87	-0.71	0.76	-0.4	0.66	N	N	N	N
ZDHHC16	84287	ENSG00000171307	10	99170900	99227127	86	-1.03	0.85	-1.13	0.87	-0.21	0.58	-0.27	0.61	N	N	N	N
DYNLRB2	83657	ENSG00000168589	16	80539854	80594713	216	-1.03	0.85	-1.14	0.87	-0.36	0.64	-0.19	0.58	N	N	N	N
DMKN	93099	ENSG00000161249	19	35978119	36039560	176	-1.03	0.85	-1.11	0.87	-0.13	0.55	-0.05	0.52	Y	N	N	Y
FAM185A	222234	ENSG00000222011	7	102354399	102459672	151	-1.03	0.85	-1.16	0.88	0.36	0.36	-0.68	0.75	N	N	N	N
RFK	55312	ENSG00000135002	9	78990433	79044444	137	-1.05	0.85	-1.17	0.88	-0.59	0.72	-0.66	0.75	N	N	Y	N
RFX1	5989	ENSG00000132005	19	14062342	14152134	95	-1.05	0.85	-1.18	0.88	0.64	0.26	-1.17	0.88	N	N	N	N
BMF	90427	ENSG00000104081	15	40370091	40436088	84	-1.03	0.85	-1.2	0.89	-0.27	0.61	-0.43	0.67	N	N	N	N
TIGD3	220359	ENSG00000173825	11	65087282	65135084	58	-1.05	0.85	-1.28	0.9	-0.01	0.5	-0.6	0.73	N	N	N	N
FOXO1	2308	ENSG00000150907	13	41119801	41275734	252	-1.03	0.85	-1.27	0.9	-0.22	0.59	-1.12	0.87	Y	N	N	N
NLRP2	55655	ENSG00000022556	19	55441652	55522510	263	-1.02	0.85	-1.26	0.9	-0.16	0.56	-0.61	0.73	N	N	N	N
PTGS2	5743	ENSG00000073756	1	186630944	186684559	129	-1.04	0.85	-1.33	0.91	-0.59	0.72	-0.86	0.81	N	Y	N	N
SORCS2	57537	ENSG00000184985	4	7159374	7754564	2690	-1.04	0.85	-1.33	0.91	2.09	0.02	1.21	0.11	Y	N	N	N
SERPINF2	5345	ENSG00000167711	17	1611015	1668562	125	-1.03	0.85	-1.35	0.91	-0.86	0.81	-0.13	0.55	N	N	N	N
DEGS1	8560	ENSG00000143753	1	224335910	224391143	91	-1.04	0.85	-1.51	0.93	-0.66	0.74	-0.66	0.75	N	N	Y	N
SCN11A	11280	ENSG00000168356	3	38877260	39030136	267	-1.04	0.85	-1.59	0.94	-0.59	0.72	-0.74	0.77	N	N	N	N
CASS4	57091	ENSG00000087589	20	54952168	55044396	200	-1.03	0.85	-1.54	0.94	0.88	0.19	-1.58	0.94	N	N	N	N
CEP89	84902	ENSG00000121289	19	33359904	33497930	466	-1.02	0.85	-1.65	0.95	-0.09	0.54	-0.9	0.82	N	N	N	N
SPATA46	284680	ENSG00000171722	1	162333515	162382017	103	-1.06	0.85	-1.7	0.96	0.16	0.44	-1.63	0.95	N	N	N	N
CRISPLD1	83690	ENSG00000121005	8	75861708	75956793	248	-1.05	0.85	-1.78	0.96	-0.24	0.59	-1.08	0.86	Y	N	N	N
TJP3	27134	ENSG00000105289	19	3673335	3760811	205	-1.05	0.85	-1.83	0.97	-0.2	0.58	-0.12	0.55	N	N	N	N
TMEM183A	92703	ENSG00000163444	1	202941520	203003976	112	-1.04	0.85	-2.19	0.99	-0.21	0.58	-1.02	0.85	N	N	Y	N
CLEC1B	51266	ENSG00000165682	12	10135660	10188381	174	-1.02	0.85	-2.34	0.99	0.12	0.45	-1.42	0.92	N	N	N	N
SEMA7A	8482	ENSG00000138623	15	74691630	74761299	143	-1.1	0.86	3.65	0.000132	1.8	0.04	2.72	0.00324	Y	N	N	N
FKBP1A	2280	ENSG00000088832	20	1339621	1408816	230	-1.09	0.86	3.08	0.00102	2.62	0.00439	0.58	0.28	N	Y	Y	N
FSHB	2488	ENSG00000131808	11	30217563	30266824	88	-1.1	0.86	3.07	0.00106	2.37	0.01	1.61	0.05	N	N	N	N
BRF2	55290	ENSG00000104221	8	37691398	37742431	48	-1.08	0.86	2.69	0.00359	0.77	0.22	2.2	0.01	N	Y	N	N
GPRC5A	9052	ENSG00000013588	12	13008956	13076600	172	-1.1	0.86	2.68	0.00364	-1.54	0.94	2.98	0.00146	N	N	N	N
KCNMB3	27094	ENSG00000171121	3	178947537	179019838	231	-1.07	0.86	2.59	0.00481	2.3	0.01	0.48	0.31	N	N	N	N
LRRC7	57554	ENSG00000033122	1	69998230	70599171	1393	-1.06	0.86	2.44	0.01	2.69	0.00362	0.48	0.32	Y	Y	N	N
PRKACB	5567	ENSG00000142875	1	84508745	84714181	252	-1.06	0.86	2.25	0.01	1.44	0.07	1.03	0.15	Y	N	Y	N
CHI3L2	1117	ENSG00000064886	1	111735281	111796062	189	-1.08	0.86	2.54	0.01	1.13	0.13	1.68	0.05	N	N	N	N
SUMO1	7341	ENSG00000116030	2	203060903	203138322	124	-1.08	0.86	2.55	0.01	2.28	0.01	0.53	0.3	N	N	N	N
NPM2	10361	ENSG00000158806	8	21846621	21904408	105	-1.09	0.86	2.22	0.01	-0.9	0.81	2.12	0.02	N	N	N	N
ADAMDEC1	27299	ENSG00000134028	8	24206798	24273526	111	-1.07	0.86	2.22	0.01	1.89	0.03	0.4	0.35	N	N	N	N
ATOH7	220202	ENSG00000179774	10	69980352	70026870	147	-1.06	0.86	2.5	0.01	0.44	0.33	1.82	0.03	N	N	Y	N
NRG3	10718	ENSG00000185737	10	83600070	84756935	2517	-1.07	0.86	2.4	0.01	2.61	0.00454	1.48	0.07	N	Y	N	N
TMTC4	84899	ENSG00000125247	13	101246090	101362103	273	-1.06	0.86	2.35	0.01	1.74	0.04	0.65	0.26	N	N	N	N
UGT2B7	7364	ENSG00000171234	4	69920190	69988705	327	-1.08	0.86	1.99	0.02	0.41	0.34	1.38	0.08	N	N	N	N
FAM13C	220965	ENSG00000148541	10	60995889	61157661	323	-1.09	0.86	2.04	0.02	-0.48	0.68	2	0.02	N	Y	N	N
BUD13	84811	ENSG00000137656	11	116608886	116678714	190	-1.08	0.86	2	0.02	-0.5	0.69	2.06	0.02	N	N	N	N
TNFRSF19	55504	ENSG00000127863	13	24109509	24260244	424	-1.06	0.86	2.06	0.02	-0.86	0.8	2.63	0.00424	N	N	N	N
ZNF710	374655	ENSG00000140548	15	90509197	90635432	201	-1.09	0.86	2.1	0.02	1.27	0.1	1.72	0.04	N	N	N	N
CAVIN1	284119	ENSG00000177469	17	40544467	40610506	157	-1.08	0.86	2.13	0.02	2.17	0.02	-0.11	0.54	N	N	N	N
SELENOF	9403	ENSG00000183291	1	87318128	87415107	193	-1.09	0.86	1.87	0.03	1.56	0.06	0.12	0.45	N	N	N	N
ZFAND2A	90637	ENSG00000178381	7	1182543	1234855	249	-1.1	0.86	1.88	0.03	0.01	0.49	1.36	0.09	N	N	Y	N
KRTAP5-8	57830	ENSG00000241233	11	71214071	71260253	115	-1.08	0.86	1.86	0.03	0.54	0.29	1.26	0.1	N	N	N	N
SLCO2B1	11309	ENSG00000137491	11	74827032	74927445	238	-1.09	0.86	1.91	0.03	0.96	0.17	0.73	0.23	N	N	N	N
SUN2	25777	ENSG00000100242	22	39120719	39197338	97	-1.07	0.86	1.89	0.03	0.6	0.27	2.08	0.02	Y	N	N	N
TMEM150A	129303	ENSG00000168890	2	85815670	85864822	55	-1.09	0.86	1.74	0.04	-1.72	0.96	2.03	0.02	N	N	N	N
OR2V2	285659	ENSG00000182613	5	180546943	180592890	157	-1.07	0.86	1.76	0.04	1.52	0.06	0.59	0.28	N	N	N	N
STMND1	401236	ENSG00000230873	6	17067489	17141603	166	-1.1	0.86	1.8	0.04	-0.07	0.53	1.5	0.07	N	N	N	N
C9orf152	401546	ENSG00000188959	9	112951841	113005413	174	-1.07	0.86	1.74	0.04	-0.14	0.55	1.33	0.09	N	N	N	N
FCRL3	115352	ENSG00000160856	1	157636271	157705775	135	-1.08	0.86	1.6	0.05	-0.07	0.53	1.28	0.1	N	N	N	N
PDGFC	56034	ENSG00000145431	4	157672763	157927546	332	-1.06	0.86	1.67	0.05	-0.71	0.76	1.85	0.03	N	N	N	N
RAB23	51715	ENSG00000112210	6	57041790	57122112	106	-1.09	0.86	1.67	0.05	1.16	0.12	0.36	0.36	N	N	N	N
TM2D2	83877	ENSG00000169490	8	38836327	38889335	98	-1.06	0.86	1.6	0.05	-0.92	0.82	1.5	0.07	N	N	Y	N
FOXJ3	22887	ENSG00000198815	1	42632210	42836548	304	-1.07	0.86	1.52	0.06	0.19	0.42	1.35	0.09	N	N	N	N
SLC6A15	55117	ENSG00000072041	12	85243267	85341608	117	-1.06	0.86	1.58	0.06	1.35	0.09	-0.39	0.65	N	N	N	N
CEBPE	1053	ENSG00000092067	14	23576515	23623820	89	-1.07	0.86	1.56	0.06	1.58	0.06	0.68	0.25	N	N	N	N
TMEM105	284186	ENSG00000185332	17	79275070	79339474	116	-1.08	0.86	1.58	0.06	-2.39	0.99	1.35	0.09	N	N	N	N
PLEKHH2	130271	ENSG00000152527	2	43829439	44005126	586	-1.06	0.86	1.5	0.07	-0.52	0.7	1.64	0.05	N	N	N	N
SOX30	11063	ENSG00000039600	5	157041804	157134138	250	-1.06	0.86	1.5	0.07	-0.85	0.8	1.52	0.06	N	N	N	N
TULP1	7287	ENSG00000112041	6	35455651	35515715	182	-1.1	0.86	1.48	0.07	0.63	0.26	0.91	0.18	N	N	N	N
MCHR2	84539	ENSG00000152034	6	100357786	100477114	203	-1.07	0.86	1.37	0.08	-1.5	0.93	1.92	0.03	N	N	Y	N
C20orf202	400831	ENSG00000215595	20	1149098	1198918	122	-1.08	0.86	1.39	0.08	0.17	0.43	1.26	0.1	N	N	N	N
ALPL	249	ENSG00000162551	1	21800475	21914905	324	-1.1	0.86	1.34	0.09	-1.23	0.89	1.82	0.03	N	N	N	N
PCOLCE2	26577	ENSG00000163710	3	142526702	142643045	310	-1.08	0.86	1.36	0.09	0.32	0.38	1.01	0.16	N	N	N	N
FAM204A	63877	ENSG00000165669	10	120055401	120136839	93	-1.08	0.86	1.31	0.09	-0.23	0.59	1.41	0.08	N	N	N	N
MNX1	3110	ENSG00000130675	7	156787547	156838347	155	-1.08	0.86	1.25	0.11	-1.91	0.97	2.04	0.02	N	N	N	N
TCP11L1	55346	ENSG00000176148	11	33025963	33105109	300	-1.08	0.86	1.24	0.11	-0.66	0.75	1.11	0.13	N	N	Y	N
NCAPH2	29781	ENSG00000025770	22	50911645	50973209	169	-1.07	0.86	1.21	0.11	1.66	0.05	0.76	0.22	N	N	N	N
MIIP	60672	ENSG00000116691	1	12044299	12102106	95	-1.09	0.86	1.17	0.12	-0.52	0.7	1.46	0.07	N	N	N	N
NAIF1	203245	ENSG00000171169	9	130813512	130864600	108	-1.09	0.86	1.16	0.12	0.07	0.47	0.7	0.24	N	N	N	N
NXN	64359	ENSG00000167693	17	692553	918017	778	-1.08	0.86	1.17	0.12	1.58	0.06	1.22	0.11	N	N	N	N
WDR33	55339	ENSG00000136709	2	128451808	128603761	356	-1.08	0.86	1.14	0.13	1.32	0.09	-0.21	0.58	N	N	N	N
COMMD4	54939	ENSG00000140365	15	75593352	75644268	70	-1.1	0.86	1.11	0.13	1.24	0.11	-0.33	0.63	N	N	N	N
GTPBP3	84705	ENSG00000130299	19	17410735	17463540	135	-1.1	0.86	1.13	0.13	0.17	0.43	0.37	0.36	N	N	N	N
PDZK1IP1	10158	ENSG00000162366	1	47639261	47690771	100	-1.1	0.86	1.06	0.14	-0.18	0.57	0.67	0.25	N	N	N	N
CMTM7	112616	ENSG00000153551	3	32398163	32506333	328	-1.09	0.86	1.08	0.14	1.58	0.06	-0.63	0.73	N	N	N	N
USP29	57663	ENSG00000131864	19	57596509	57653294	176	-1.1	0.86	1.06	0.14	-0.31	0.62	1.1	0.13	N	N	N	N
PDXK	8566	ENSG00000160209	21	45103978	45192188	230	-1.08	0.86	1.07	0.14	1.28	0.1	-0.22	0.59	Y	N	N	Y
LIPT1	51601	ENSG00000144182	2	99736418	99789620	118	-1.1	0.86	1.02	0.15	-0.24	0.59	0.96	0.17	N	N	N	N
PARP14	54625	ENSG00000173193	3	122364672	122459687	289	-1.08	0.86	1.03	0.15	1.82	0.03	-0.98	0.84	N	N	N	N
ZNF598	90850	ENSG00000167962	16	2037653	2094822	147	-1.06	0.86	1.05	0.15	0.19	0.43	0.78	0.22	N	N	N	N
ATAD3B	83858	ENSG00000160072	1	1372139	1454852	83	-1.08	0.86	0.97	0.16	1.72	0.04	-0.58	0.72	N	N	N	N
HGH1	51236	ENSG00000235173	8	145157672	145205620	52	-1.08	0.86	0.99	0.16	-0.01	0.51	0.69	0.24	N	N	N	N
BCLAF1	9774	ENSG00000029363	6	136568001	136646783	29	-1.1	0.86	0.95	0.17	0.64	0.26	-0.04	0.51	N	N	N	N
C18orf32	497661	ENSG00000177576	18	46997548	47048644	159	-1.09	0.86	0.95	0.17	0.54	0.29	0.02	0.49	N	N	N	N
PPIL3	53938	ENSG00000240344	2	201725630	201789048	74	-1.07	0.86	0.91	0.18	0.73	0.23	0.49	0.31	N	N	N	N
CBLL1	79872	ENSG00000105879	7	107348942	107412112	114	-1.07	0.86	0.91	0.18	0.15	0.44	0.45	0.33	N	N	N	N
CHCHD10	400916	ENSG00000250479	22	24098021	24145141	114	-1.09	0.86	0.87	0.19	0.79	0.21	0.14	0.44	Y	N	Y	Y
NOL12	79159	ENSG00000100101	22	38042680	38099718	137	-1.1	0.86	0.87	0.19	-1.46	0.93	1.57	0.06	N	N	N	N
CD164L2	388611	ENSG00000174950	1	27695596	27744823	42	-1.1	0.86	0.85	0.2	1.22	0.11	-0.17	0.57	N	N	N	N
CRNN	49860	ENSG00000143536	1	152371719	152421750	87	-1.07	0.86	0.84	0.2	0.94	0.17	-1.06	0.86	N	N	N	N
PAQR6	79957	ENSG00000160781	1	156203112	156252908	96	-1.06	0.86	0.84	0.2	1.01	0.16	-0.57	0.72	N	N	N	Y
MB21D2	151963	ENSG00000180611	3	192504604	192670950	420	-1.08	0.86	0.83	0.2	0.61	0.27	-0.05	0.52	N	N	N	N
TYW1	55253	ENSG00000198874	7	66426792	66714507	1052	-1.09	0.86	0.84	0.2	-0.15	0.56	1.05	0.15	N	N	N	N
ZNF787	126208	ENSG00000142409	19	56588732	56667649	187	-1.07	0.86	0.84	0.2	0.7	0.24	0.26	0.4	N	N	N	N
SMCO2	341346	ENSG00000165935	12	27584743	27665118	316	-1.08	0.86	0.79	0.21	-1.9	0.97	1.19	0.12	N	N	N	N
CYB5D1	124637	ENSG00000182224	17	7726064	7775691	73	-1.1	0.86	0.82	0.21	1.01	0.16	-0.67	0.75	N	N	N	N
XKR7	343702	ENSG00000260903	20	30520805	30596256	115	-1.07	0.86	0.82	0.21	1.28	0.1	0.34	0.37	N	N	N	N
SDSL	113675	ENSG00000139410	12	113825042	113886081	104	-1.08	0.86	0.76	0.22	0.57	0.28	-0.17	0.57	N	N	N	N
PTPN21	11099	ENSG00000070778	14	88922122	89056123	230	-1.09	0.86	0.77	0.22	0.86	0.19	-0.24	0.6	N	N	N	N
ELOVL5	60481	ENSG00000012660	6	53122196	53248977	311	-1.08	0.86	0.73	0.23	1.63	0.05	-1.14	0.87	N	N	N	N
LIN28A	79727	ENSG00000131914	1	26702269	26766219	139	-1.07	0.86	0.69	0.24	0.46	0.32	0.78	0.22	N	N	N	N
POM121L12	285877	ENSG00000221900	7	53068349	53114618	153	-1.08	0.86	0.71	0.24	-0.29	0.61	0.73	0.23	N	N	N	N
RNF151	146310	ENSG00000179580	16	1981843	2028976	166	-1.08	0.86	0.7	0.24	0.28	0.39	0.66	0.25	N	N	N	N
IFNW1	3467	ENSG00000177047	9	21130631	21177144	113	-1.09	0.86	0.66	0.25	0.77	0.22	-0.3	0.62	N	N	N	N
NABP1	64859	ENSG00000173559	2	192507798	192563248	79	-1.09	0.86	0.64	0.26	-1.16	0.88	1.18	0.12	N	Y	N	N
NR4A3	8013	ENSG00000119508	9	102549137	102639173	70	-1.09	0.86	0.63	0.26	0.76	0.22	-0.64	0.74	N	Y	N	N
KMT2C	58508	ENSG00000055609	7	151822010	152168090	216	-1.09	0.86	0.61	0.27	-1.34	0.91	0.28	0.39	N	N	N	N
AMPD3	272	ENSG00000133805	11	10436846	10539126	286	-1.1	0.86	0.6	0.27	-0.46	0.68	1.26	0.1	N	N	N	Y
UPK1A	11045	ENSG00000105668	19	36122418	36179387	140	-1.07	0.86	0.62	0.27	-0.23	0.59	0.58	0.28	N	N	N	N
PTPN7	5778	ENSG00000143851	1	202106141	202165716	160	-1.09	0.86	0.58	0.28	-0.79	0.78	1.11	0.13	Y	N	N	N
GHSR	2693	ENSG00000121853	3	172151081	172201246	136	-1.08	0.86	0.59	0.28	0.74	0.23	0.16	0.44	N	N	N	N
PHF12	57649	ENSG00000109118	17	27222264	27313622	81	-1.1	0.86	0.59	0.28	0.58	0.28	0.22	0.41	N	N	N	N
TLR1	7096	ENSG00000174125	4	38787876	38841814	142	-1.06	0.86	0.53	0.3	1.28	0.1	-1.05	0.85	N	N	Y	N
OR52N5	390075	ENSG00000181009	11	5788864	5834897	165	-1.07	0.86	0.53	0.3	-0.26	0.6	0.19	0.43	N	N	N	N
B3GAT3	26229	ENSG00000149541	11	62372768	62424647	36	-1.08	0.86	0.52	0.3	-0.11	0.54	0.41	0.34	N	N	N	N
CCDC27	148870	ENSG00000162592	1	3633965	3698209	178	-1.08	0.86	0.49	0.31	0.16	0.44	0.46	0.32	N	N	N	N
RPE	6120	ENSG00000197713	2	210832289	210899784	74	-1.07	0.86	0.51	0.31	-0.8	0.79	1.02	0.15	N	N	N	N
GABRR1	2569	ENSG00000146276	6	89877223	89976007	347	-1.07	0.86	0.48	0.31	1.16	0.12	-0.18	0.57	N	N	N	N
QSOX1	5768	ENSG00000116260	1	180088968	180179430	276	-1.07	0.86	0.45	0.32	0.29	0.39	0.17	0.43	N	N	N	N
TM9SF2	9375	ENSG00000125304	13	100118628	100226302	254	-1.08	0.86	0.47	0.32	-0.55	0.71	0.47	0.32	N	N	N	N
GPR150	285601	ENSG00000178015	5	94920980	94967284	61	-1.07	0.86	0.43	0.33	-0.83	0.8	1.03	0.15	N	N	N	Y
TEX19	400629	ENSG00000182459	17	80282123	80331652	152	-1.09	0.86	0.43	0.33	-0.19	0.57	0.34	0.37	N	N	N	N
KLHDC9	126823	ENSG00000162755	1	161033151	161080138	69	-1.1	0.86	0.42	0.34	-0.22	0.59	1.03	0.15	Y	N	Y	Y
PAX2	5076	ENSG00000075891	10	102460316	102599698	243	-1.07	0.86	0.42	0.34	-0.95	0.83	0.96	0.17	N	N	N	N
IPO4	79711	ENSG00000196497	14	24639425	24693124	94	-1.09	0.86	0.42	0.34	-0.13	0.55	0.61	0.27	N	N	N	N
KLHL11	55175	ENSG00000178502	17	39999799	40056629	71	-1.09	0.86	0.35	0.36	-0.38	0.65	-0.59	0.72	Y	N	Y	N
RPS8	6202	ENSG00000142937	1	45206213	45254427	50	-1.09	0.86	0.34	0.37	-0.97	0.83	0.76	0.22	N	N	N	N
B3GNT7	93010	ENSG00000156966	2	232225335	232275875	98	-1.07	0.86	0.34	0.37	-0.57	0.71	0.39	0.35	N	N	N	N
SOX14	8403	ENSG00000168875	3	137448134	137495176	76	-1.1	0.86	0.33	0.37	-0.63	0.74	0.39	0.35	N	N	N	N
RNF144B	255488	ENSG00000137393	6	18242602	18479105	880	-1.08	0.86	0.34	0.37	0.76	0.22	0.46	0.32	N	N	N	N
RASA4B	100271927	ENSG00000170667	7	102113586	102193224	12	-1.07	0.86	0.33	0.37	0.04	0.48	0.11	0.46	N	N	N	N
OR56A1	120796	ENSG00000180934	11	6037901	6083971	132	-1.07	0.86	0.34	0.37	-0.15	0.56	0.47	0.32	N	N	N	N
TCN1	6947	ENSG00000134827	11	59610281	59669041	42	-1.07	0.86	0.32	0.37	0.55	0.29	-0.29	0.61	N	N	N	N
APLF	200558	ENSG00000169621	2	68659691	68849361	400	-1.09	0.86	0.3	0.38	-0.22	0.59	-0.37	0.64	N	N	Y	N
CFAP418	157657	ENSG00000156172	8	96247141	96316707	273	-1.07	0.86	0.31	0.38	-1.18	0.88	0.94	0.17	N	N	N	N
ETFBKMT	254013	ENSG00000139160	12	31765094	31832016	214	-1.09	0.86	0.3	0.38	-0.44	0.67	0.82	0.21	N	N	N	N
LCE3B	353143	ENSG00000187238	1	152551287	152596574	44	-1.08	0.86	0.28	0.39	0.34	0.37	-1.21	0.89	N	N	N	N
TLE6	79816	ENSG00000104953	19	2942536	3005182	122	-1.08	0.86	0.28	0.39	-0.5	0.69	2.03	0.02	N	N	N	N
ZBTB38	253461	ENSG00000177311	3	141008055	141178634	263	-1.1	0.86	0.25	0.4	-0.05	0.52	0.46	0.32	Y	N	N	N
SHH	6469	ENSG00000164690	7	155585558	155639967	161	-1.06	0.86	0.26	0.4	0.25	0.4	0.16	0.44	N	N	N	N
TTC21A	199223	ENSG00000168026	3	39114152	39190394	195	-1.1	0.86	0.23	0.41	-0.49	0.69	0.33	0.37	N	N	N	Y
SLC8B1	80024	ENSG00000089060	12	113726571	113807934	148	-1.08	0.86	0.22	0.41	0.85	0.2	-1.39	0.92	N	N	N	N
LCE1D	353134	ENSG00000172155	1	152734227	152780657	100	-1.09	0.86	0.19	0.42	0.13	0.45	-0.27	0.6	N	N	N	N
PTGES2	80142	ENSG00000148334	9	130872972	130925741	46	-1.09	0.86	0.2	0.42	0.01	0.5	0.15	0.44	N	N	Y	N
OR8H1	219469	ENSG00000181693	11	56047603	56093538	107	-1.1	0.86	0.2	0.42	-0.76	0.78	0.42	0.34	N	N	N	N
RPS2	6187	ENSG00000140988	16	2002059	2049827	206	-1.09	0.86	0.21	0.42	0.43	0.33	-0.08	0.53	N	N	N	N
TMEM51-AS2	727684	ENSG00000204464	1	15480692	15533120	196	-1.07	0.86	0.17	0.43	-1.18	0.88	0.33	0.37	N	N	N	N
GORASP1	64689	ENSG00000114745	3	39128090	39184854	141	-1.1	0.86	0.18	0.43	-0.65	0.74	0.36	0.36	N	N	N	N
MOS	4342	ENSG00000172680	8	57015501	57061541	87	-1.09	0.86	0.18	0.43	-0.17	0.57	0.18	0.43	N	N	N	N
TMEM132C	92293	ENSG00000181234	12	128716948	129202460	1324	-1.09	0.86	0.18	0.43	2.82	0.00242	0.13	0.45	N	N	N	Y
STARD13	90627	ENSG00000133121	13	33667272	34285932	1449	-1.06	0.86	0.18	0.43	1.84	0.03	0.03	0.49	N	N	N	Y
NMRK2	27231	ENSG00000077009	19	3898101	3952414	76	-1.07	0.86	0.19	0.43	-0.88	0.81	1.08	0.14	N	N	N	N
TTLL4	9654	ENSG00000135912	2	219540558	219630139	133	-1.07	0.86	0.12	0.45	-0.25	0.6	-0.31	0.62	N	N	N	N
SLC9A9	285195	ENSG00000181804	3	142974063	143602373	1704	-1.08	0.86	0.12	0.45	1.37	0.09	0.42	0.34	N	N	N	N
OR52K1	390036	ENSG00000196778	11	4475109	4521138	139	-1.07	0.86	0.06	0.47	0.28	0.39	-0.21	0.58	N	N	N	N
NEUROD4	58158	ENSG00000123307	12	55378729	55433801	111	-1.07	0.86	0.06	0.47	1.1	0.14	-0.6	0.73	N	N	N	N
GPX2	2877	ENSG00000176153	14	65395870	65444623	110	-1.08	0.86	0.08	0.47	-1.03	0.85	0.82	0.21	N	N	N	N
EPHB6	2051	ENSG00000106123	7	142517776	142578847	190	-1.09	0.86	0.06	0.48	0.39	0.35	-0.09	0.54	N	Y	N	N
SPAG6	9576	ENSG00000077327	10	22599345	22716539	75	-1.06	0.86	0.05	0.48	-0.55	0.71	0.28	0.39	N	N	N	N
MPZ	4359	ENSG00000158887	1	161264525	161314762	166	-1.08	0.86	0.02	0.49	-0.18	0.57	-0.3	0.62	Y	N	N	N
ATP2B1	490	ENSG00000070961	12	89971826	90138130	240	-1.08	0.86	0.02	0.49	1.58	0.06	-1.78	0.96	Y	Y	Y	N
GJB6	10804	ENSG00000121742	13	20786101	20841534	148	-1.09	0.86	0.01	0.5	0	0.5	0.01	0.49	N	N	Y	Y
MROH9	80133	ENSG00000117501	1	170869612	171043906	505	-1.1	0.86	-0.04	0.51	0.78	0.22	-0.58	0.72	N	N	N	N
OR51A2	401667	ENSG00000205496	11	4966002	5011943	100	-1.1	0.86	-0.02	0.51	-0.34	0.63	-0.68	0.75	N	N	N	N
BAZ1A	11177	ENSG00000198604	14	35211937	35379853	387	-1.1	0.86	-0.03	0.51	0.76	0.22	-0.9	0.81	N	N	N	N
TGFB3	7043	ENSG00000119699	14	76414440	76484334	98	-1.1	0.86	-0.02	0.51	0.63	0.27	0.09	0.47	N	N	N	N
ACRV1	56	ENSG00000134940	11	125532229	125585809	114	-1.07	0.86	-0.05	0.52	0.79	0.21	-1.74	0.96	N	N	N	N
SPTLC2	9517	ENSG00000100596	14	77962340	78118110	512	-1.08	0.86	-0.06	0.52	-0.4	0.65	0.81	0.21	N	N	N	N
ELK4	2005	ENSG00000158711	1	205567071	205637971	175	-1.09	0.86	-0.09	0.54	-0.07	0.53	0.31	0.38	N	Y	N	N
CLSTN2	64084	ENSG00000158258	3	139619027	140296919	1543	-1.08	0.86	-0.09	0.54	1.02	0.15	0.36	0.36	N	N	Y	N
ZNF76	7629	ENSG00000065029	6	35191691	35273762	113	-1.06	0.86	-0.1	0.54	0.51	0.3	-0.76	0.78	N	N	N	N
TAS2R31	259290	ENSG00000256436	12	11172986	11219006	92	-1.09	0.86	-0.09	0.54	-1.18	0.88	0.54	0.29	N	N	N	N
TAS2R10	50839	ENSG00000121318	12	10967945	11013868	57	-1.1	0.86	-0.13	0.55	-0.88	0.81	0.03	0.49	N	N	N	N
ADAMTS9	56999	ENSG00000163638	3	64491330	64708676	501	-1.09	0.86	-0.15	0.56	1.34	0.09	-0.7	0.76	N	N	N	N
CEP72	55722	ENSG00000112877	5	577405	665807	260	-1.1	0.86	-0.14	0.56	-0.69	0.75	0.08	0.47	N	N	N	N
CALY	50632	ENSG00000130643	10	135128928	135185482	109	-1.08	0.86	-0.2	0.58	-0.98	0.84	-0.04	0.52	N	N	N	Y
SH3BGRL2	83699	ENSG00000198478	6	80306000	80423369	296	-1.06	0.86	-0.23	0.59	0.93	0.18	-0.38	0.65	Y	N	Y	Y
MET	4233	ENSG00000105976	7	116277406	116448440	255	-1.1	0.86	-0.24	0.59	0.39	0.35	-0.15	0.56	N	Y	N	N
FLNB	2317	ENSG00000136068	3	57959127	58167982	425	-1.07	0.86	-0.25	0.6	1.08	0.14	-1.28	0.9	N	N	N	N
LARP1	23367	ENSG00000155506	5	154027224	154207167	348	-1.08	0.86	-0.25	0.6	1.72	0.04	-1.18	0.88	N	N	N	Y
FHAD1	114827	ENSG00000142621	1	15538730	15734767	588	-1.1	0.86	-0.28	0.61	0.6	0.27	-0.1	0.54	N	N	N	Y
HSPA8	3312	ENSG00000109971	11	122918200	122968074	165	-1.1	0.86	-0.31	0.62	-0.39	0.65	-0.37	0.64	N	N	Y	N
FOXB1	27023	ENSG00000171956	15	60261421	60308142	100	-1.1	0.86	-0.32	0.62	-1.22	0.89	0.65	0.26	N	N	N	N
LYRM2	57226	ENSG00000083099	6	90331943	90383474	88	-1.1	0.86	-0.32	0.63	0.8	0.21	-1.03	0.85	N	N	Y	N
DSCC1	79075	ENSG00000136982	8	120836181	120903170	213	-1.06	0.86	-0.33	0.63	-0.4	0.65	0.01	0.5	N	N	N	N
MATN3	4148	ENSG00000132031	2	20181813	20247455	138	-1.06	0.86	-0.35	0.64	0.62	0.27	-0.6	0.72	N	N	N	N
TMEM129	92305	ENSG00000168936	4	1707679	1758084	208	-1.08	0.86	-0.36	0.64	-0.41	0.66	-0.37	0.64	N	N	N	N
FBP1	2203	ENSG00000165140	9	97355415	97437531	230	-1.07	0.86	-0.37	0.64	-0.64	0.74	0.14	0.44	N	N	Y	N
PCCA	5095	ENSG00000175198	13	100706269	101192691	831	-1.07	0.86	-0.36	0.64	-0.18	0.57	0.37	0.36	N	N	N	N
TM9SF1	10548	ENSG00000100926	14	24648353	24701288	87	-1.09	0.86	-0.36	0.64	0.1	0.46	-0.3	0.62	N	N	N	N
THOC3	84321	ENSG00000051596	5	175376534	175430318	3	-1.08	0.86	-0.38	0.65	0.92	0.18	-0.7	0.76	N	N	N	N
DNPEP	23549	ENSG00000123992	2	220228180	220299730	109	-1.1	0.86	-0.4	0.66	-0.32	0.63	-0.04	0.52	N	N	N	N
CD200R1L	344807	ENSG00000206531	3	112524556	112599797	275	-1.06	0.86	-0.41	0.66	-1.47	0.93	0.47	0.32	N	N	N	N
SLA	6503	ENSG00000155926	8	134038973	134150604	306	-1.08	0.86	-0.41	0.66	0.54	0.29	-1.25	0.9	N	Y	N	N
PAOX	196743	ENSG00000148832	10	135157741	135215198	146	-1.09	0.86	-0.41	0.66	-0.79	0.79	0.06	0.48	N	N	N	N
BCDIN3D	144233	ENSG00000186666	12	50219826	50271912	137	-1.09	0.86	-0.41	0.66	-0.12	0.55	-0.24	0.59	N	N	N	N
RIC8B	55188	ENSG00000111785	12	107133077	107293094	220	-1.08	0.86	-0.41	0.66	0.18	0.43	-0.2	0.58	Y	N	N	N
CCZ1B	221960	ENSG00000122674	7	6828566	6900926	98	-1.09	0.86	-0.43	0.67	-0.59	0.72	-0.51	0.69	N	N	N	N
OR4K13	390433	ENSG00000176253	14	20492003	20537917	201	-1.09	0.86	-0.45	0.67	0.34	0.37	-1.54	0.94	N	N	N	N
HASPIN	83903	ENSG00000177602	17	3592197	3639993	110	-1.06	0.86	-0.48	0.68	-0.24	0.59	-0.73	0.77	N	N	N	N
ELAC1	55520	ENSG00000141642	18	48459387	48524491	90	-1.08	0.86	-0.48	0.68	-0.17	0.57	-0.42	0.66	N	N	N	N
DBT	1629	ENSG00000137992	1	100642478	100750409	179	-1.1	0.86	-0.49	0.69	-0.33	0.63	-0.65	0.74	N	N	Y	N
LYPD6	130574	ENSG00000187123	2	150151499	150340662	356	-1.1	0.86	-0.5	0.69	0.53	0.3	-0.43	0.67	N	N	N	N
GAS6	2621	ENSG00000183087	13	114513522	114602046	257	-1.07	0.86	-0.5	0.69	0.07	0.47	0.05	0.48	N	N	N	N
OR4L1	122742	ENSG00000176246	14	20493204	20539142	197	-1.08	0.86	-0.48	0.69	0.34	0.37	-1.53	0.94	N	N	N	N
ART4	420	ENSG00000111339	12	14972245	15031413	87	-1.09	0.86	-0.52	0.7	-0.21	0.58	-1.2	0.89	N	N	N	N
LIN52	91750	ENSG00000205659	14	74516656	74677117	434	-1.09	0.86	-0.57	0.72	-0.42	0.66	-0.61	0.73	N	N	N	N
KRTAP1-1	81851	ENSG00000188581	17	39186811	39232713	133	-1.1	0.86	-0.59	0.72	-0.7	0.76	-0.19	0.58	N	N	N	N
EXOSC1	51013	ENSG00000171311	10	99185666	99240808	70	-1.08	0.86	-0.63	0.73	-0.12	0.55	0.03	0.49	N	N	N	N
PDE8A	5151	ENSG00000073417	15	85488744	85692376	508	-1.1	0.86	-0.6	0.73	0.16	0.44	-0.68	0.75	N	N	N	Y
C19orf48P	84798	ENSG00000167747	19	51290961	51342974	180	-1.08	0.86	-0.62	0.73	-0.47	0.68	0.2	0.42	N	N	N	N
CDH12	1010	ENSG00000154162	5	21740870	22888731	2166	-1.07	0.86	-0.64	0.74	1.86	0.03	-0.91	0.82	N	Y	N	N
KIAA0408	9729	ENSG00000189367	6	127749551	127815535	86	-1.08	0.86	-0.66	0.74	0.29	0.39	-0.57	0.72	N	N	N	N
DCDC2B	149069	ENSG00000222046	1	32639695	32691797	54	-1.06	0.86	-0.68	0.75	-0.33	0.63	-0.52	0.7	N	N	N	N
LCE2D	353141	ENSG00000187223	1	152600887	152647135	80	-1.07	0.86	-0.68	0.75	-1.02	0.85	-0.98	0.84	N	N	N	N
SYTL3	94120	ENSG00000164674	6	159030931	159195908	433	-1.1	0.86	-0.7	0.76	0.66	0.25	-0.14	0.55	N	N	N	N
FAM111A	63901	ENSG00000166801	11	58875219	58932512	65	-1.06	0.86	-0.7	0.76	0.03	0.49	-1.33	0.91	N	N	N	N
SCYL1	57410	ENSG00000142186	11	65257537	65316182	33	-1.07	0.86	-0.71	0.76	0.23	0.41	-1.53	0.94	N	N	N	Y
MFAP5	8076	ENSG00000197614	12	8788540	8850433	94	-1.09	0.86	-0.71	0.76	-0.96	0.83	-0.17	0.57	N	N	N	N
ZNF296	162979	ENSG00000170684	19	45564758	45614688	107	-1.08	0.86	-0.72	0.76	-1.13	0.87	-0.56	0.71	N	N	N	N
PLD5	200150	ENSG00000180287	1	242241689	242722998	1395	-1.09	0.86	-0.74	0.77	0.35	0.36	0.77	0.22	Y	N	N	N
C1QTNF3	114899	ENSG00000082196	5	34007963	34078371	121	-1.09	0.86	-0.75	0.77	-0.74	0.77	-0.3	0.62	N	N	N	N
IFNAR2	3455	ENSG00000159110	21	34567231	34646831	237	-1.1	0.86	-0.74	0.77	-0.3	0.62	-0.18	0.57	N	N	N	N
KRTAP1-4	728255	ENSG00000204887	17	39175929	39221377	155	-1.08	0.86	-0.76	0.78	-0.97	0.83	-0.03	0.51	N	N	N	N
ZNF546	339327	ENSG00000187187	19	40467943	40533514	123	-1.08	0.86	-0.76	0.78	-1.29	0.9	-0.28	0.61	N	N	N	N
PDE8B	8622	ENSG00000113231	5	76441082	76734081	733	-1.06	0.86	-0.8	0.79	0.89	0.19	-0.1	0.54	Y	N	Y	Y
CIBAR1	137392	ENSG00000188343	8	94677480	94751481	103	-1.09	0.86	-0.82	0.79	0.04	0.48	-0.77	0.78	N	N	N	N
KRTAP1-5	83895	ENSG00000221852	17	39172278	39218454	143	-1.06	0.86	-0.81	0.79	-1.04	0.85	-0.08	0.53	N	N	N	N
EFCAB9	285588	ENSG00000214360	5	171586176	171640458	146	-1.1	0.86	-0.91	0.82	0.66	0.25	-1.14	0.87	N	N	N	N
CELA3B	23436	ENSG00000219073	1	22268418	22325847	188	-1.1	0.86	-0.94	0.83	0.31	0.38	-1.27	0.9	N	N	N	N
RBM44	375316	ENSG00000177483	2	238672032	238761451	170	-1.08	0.86	-0.94	0.83	-0.41	0.66	-0.37	0.64	N	N	N	N
WNT5B	81029	ENSG00000111186	12	1648823	1766379	360	-1.08	0.86	-0.97	0.83	0.58	0.28	1.19	0.12	N	N	N	N
ZG16B	124220	ENSG00000162078	16	2845173	2892285	51	-1.07	0.86	-0.94	0.83	-0.2	0.58	-0.66	0.75	N	N	N	N
ACP4	93650	ENSG00000142513	19	51258672	51308481	156	-1.09	0.86	-0.97	0.83	0.02	0.49	-0.62	0.73	N	N	N	N
ERCC3	2071	ENSG00000163161	2	128004866	128086752	116	-1.06	0.86	-1	0.84	-0.06	0.53	-1.55	0.94	N	N	N	N
ADGRA3	166647	ENSG00000152990	4	22378997	22552677	542	-1.07	0.86	-1.01	0.84	0.58	0.28	-0.8	0.79	N	N	N	N
ADAMTS14	140766	ENSG00000138316	10	72397559	72532197	487	-1.09	0.86	-1.01	0.84	-0.8	0.79	0.52	0.3	N	N	N	N
SLC27A1	376497	ENSG00000130304	19	17546300	17626977	150	-1.07	0.86	-0.99	0.84	-0.83	0.8	-0.67	0.75	N	N	N	N
SNHG28	284677	ENSG00000188004	1	159794264	159860544	169	-1.06	0.86	-1.06	0.86	0.3	0.38	-0.3	0.62	N	N	N	N
REN	5972	ENSG00000143839	1	204113944	204170465	130	-1.07	0.86	-1.08	0.86	-0.46	0.68	-0.54	0.71	N	N	N	N
DSTN	11034	ENSG00000125868	20	17514818	17598887	152	-1.09	0.86	-1.1	0.87	-0.57	0.72	-0.11	0.55	N	N	Y	N
KCTD3	51133	ENSG00000136636	1	215705528	215805149	41	-1.08	0.86	-1.19	0.88	0.05	0.48	-0.59	0.72	N	N	N	N
RBM28	55131	ENSG00000106344	7	127940429	128018962	134	-1.08	0.86	-1.16	0.88	-0.18	0.57	-0.23	0.59	N	N	N	N
VSIG8	391123	ENSG00000243284	1	159814106	159867447	144	-1.08	0.86	-1.2	0.89	-0.17	0.57	-0.48	0.69	N	N	N	N
FNDC1	84624	ENSG00000164694	6	159555429	159703140	574	-1.08	0.86	-1.25	0.89	0.04	0.48	-0.96	0.83	N	N	N	N
ELOVL6	79071	ENSG00000170522	4	110960187	111155355	509	-1.08	0.86	-1.31	0.9	0.69	0.25	-0.39	0.65	N	N	N	N
UBAC2	337867	ENSG00000134882	13	99817679	100048753	378	-1.08	0.86	-1.3	0.9	-1.13	0.87	-0.32	0.62	N	N	N	N
ZNF219	51222	ENSG00000165804	14	21548205	21607863	127	-1.07	0.86	-1.3	0.9	-0.44	0.67	-0.03	0.51	N	N	N	N
GALNT5	11227	ENSG00000136542	2	158079340	158177913	157	-1.09	0.86	-1.35	0.91	-0.17	0.57	-1.06	0.85	N	N	N	N
DPF2	5977	ENSG00000133884	11	65066225	65130451	76	-1.07	0.86	-1.35	0.91	0.02	0.49	-0.46	0.68	N	N	N	N
BST2	684	ENSG00000130303	19	17492238	17551458	164	-1.06	0.86	-1.35	0.91	-0.41	0.66	-0.47	0.68	N	N	N	Y
ACSM6	142827	ENSG00000173124	10	96918957	96998686	197	-1.09	0.86	-1.43	0.92	-1	0.84	-0.69	0.75	N	N	N	N
TMEM207	131920	ENSG00000198398	3	190136444	190202665	169	-1.07	0.86	-1.49	0.93	0.59	0.28	-1.73	0.96	N	N	N	N
EPOR	2057	ENSG00000187266	19	11477881	11530018	72	-1.07	0.86	-1.48	0.93	-0.43	0.67	-1.15	0.87	Y	N	N	N
MUC15	143662	ENSG00000169550	11	26570579	26628815	238	-1.08	0.86	-1.54	0.94	-0.74	0.77	-0.22	0.59	N	N	N	N
DPY19L4	286148	ENSG00000156162	8	95697103	95816076	317	-1.1	0.86	-1.64	0.95	-0.31	0.62	-1.22	0.89	N	N	N	N
CAPN1	823	ENSG00000014216	11	64913686	64989477	101	-1.06	0.86	-1.61	0.95	-0.62	0.73	-0.86	0.8	N	N	N	N
SHLD1	149840	ENSG00000171984	20	5696043	5854558	537	-1.1	0.86	-2.02	0.98	0.14	0.45	-0.55	0.71	N	N	N	N
TMEM86B	255043	ENSG00000180089	19	55728002	55775632	110	-1.07	0.86	-2.19	0.99	-0.42	0.66	-0.46	0.68	N	N	N	N
LRRC8D	55144	ENSG00000171492	1	90251573	90411991	217	-1.13	0.87	3.72	9.98e-05	1.4	0.08	2.44	0.01	N	N	Y	N
MMP23B	8510	ENSG00000189409	1	1532060	1580030	1	-1.11	0.87	3.35	0.000408	0.87	0.19	2.59	0.00485	N	N	N	N
LOXL1	4016	ENSG00000129038	15	74183789	74254478	215	-1.13	0.87	3.35	0.00041	-0.35	0.64	3.12	0.000893	N	N	N	N
DNAAF8	146562	ENSG00000166246	16	4749289	4809397	192	-1.12	0.87	3.25	0.000567	1.62	0.05	1.97	0.02	N	N	N	N
TNFRSF12A	51330	ENSG00000006327	16	3035313	3082384	89	-1.14	0.87	3.23	0.000626	-0.88	0.81	2.97	0.00147	N	N	N	N
ANKS3	124401	ENSG00000168096	16	4736500	4819378	270	-1.11	0.87	3.12	0.000901	1.82	0.03	1.61	0.05	N	N	N	N
KIF17	57576	ENSG00000117245	1	20980475	21079317	265	-1.11	0.87	2.93	0.00168	2.59	0.00484	1.71	0.04	Y	N	N	Y
TERF1	7013	ENSG00000147601	8	73886097	73969987	154	-1.12	0.87	2.93	0.00169	0.04	0.48	2.47	0.01	N	N	N	N
FCRL2	79368	ENSG00000132704	1	157705523	157782119	113	-1.11	0.87	2.82	0.00238	-0.54	0.71	2.44	0.01	N	N	N	N
UGT1A8	54576	ENSG00000241635	2	234491291	234691946	523	-1.12	0.87	2.58	0.00499	0.17	0.43	2.25	0.01	N	N	N	N
SLC35G3	146861	ENSG00000164729	17	33509539	33556412	93	-1.14	0.87	2.22	0.01	-0.67	0.75	1.99	0.02	N	N	N	N
VAMP5	10791	ENSG00000168899	2	85776531	85830511	130	-1.11	0.87	2.02	0.02	-0.81	0.79	1.84	0.03	N	N	N	N
RNF181	51255	ENSG00000168894	2	85787391	85834831	109	-1.15	0.87	2.13	0.02	-0.91	0.82	1.88	0.03	N	N	N	N
FGF17	8822	ENSG00000158815	8	21865264	21916320	103	-1.11	0.87	2.08	0.02	-0.73	0.77	2.28	0.01	N	N	N	N
ZC3H3	23144	ENSG00000014164	8	144509825	144659449	421	-1.13	0.87	2.08	0.02	0.45	0.32	1.57	0.06	N	N	N	N
ZNF441	126068	ENSG00000197044	19	11842815	11904893	175	-1.15	0.87	2.14	0.02	1.24	0.11	0.07	0.47	N	N	N	N
PABIR1	116224	ENSG00000187866	9	71359964	71408609	100	-1.12	0.87	1.83	0.03	1.05	0.15	0.8	0.21	N	N	N	N
NHERF1	9368	ENSG00000109062	17	72709751	72775499	85	-1.1	0.87	1.84	0.03	1.48	0.07	0.2	0.42	N	N	N	Y
VSTM1	284415	ENSG00000189068	19	54534079	54602207	249	-1.14	0.87	1.89	0.03	1.39	0.08	0.63	0.26	N	N	N	N
SPATA16	83893	ENSG00000144962	3	172597147	172894058	635	-1.14	0.87	1.74	0.04	1.32	0.09	0.56	0.29	N	N	N	N
OR2V1	26693	ENSG00000185372	5	180541339	180591557	174	-1.13	0.87	1.77	0.04	1.45	0.07	0.59	0.28	N	N	N	N
KLF2	10365	ENSG00000127528	19	16400651	16448345	152	-1.11	0.87	1.7	0.04	1.84	0.03	0.04	0.49	N	N	N	N
DNMT3B	1789	ENSG00000088305	20	31315191	31407162	233	-1.14	0.87	1.78	0.04	1.27	0.1	0.4	0.34	N	N	N	N
UGT3A1	133688	ENSG00000145626	5	35943191	36101639	348	-1.14	0.87	1.62	0.05	-0.07	0.53	1.58	0.06	N	N	N	N
DEK	7913	ENSG00000124795	6	18214400	18299799	172	-1.12	0.87	1.69	0.05	-0.23	0.59	1.49	0.07	Y	N	N	N
STK38	11329	ENSG00000112079	6	36451666	36550256	213	-1.11	0.87	1.6	0.05	1.57	0.06	-0.55	0.71	N	N	N	N
ADAM9	8754	ENSG00000168615	8	38819505	38972780	268	-1.15	0.87	1.65	0.05	-0.8	0.79	1.58	0.06	N	N	N	N
MIPOL1	145282	ENSG00000151338	14	37632118	38030464	476	-1.11	0.87	1.61	0.05	0.25	0.4	0.5	0.31	N	N	N	N
KCNIP1	30820	ENSG00000182132	5	169745491	170173636	1215	-1.13	0.87	1.52	0.06	1.94	0.03	1.06	0.14	N	N	N	N
GPR146	115330	ENSG00000164849	7	1049218	1108905	272	-1.12	0.87	1.52	0.06	-0.51	0.69	1.42	0.08	Y	N	N	Y
HACD4	401494	ENSG00000188921	9	20993620	21066635	198	-1.11	0.87	1.57	0.06	0.98	0.16	0.85	0.2	N	N	Y	N
RHOV	171177	ENSG00000104140	15	41154412	41201487	81	-1.15	0.87	1.54	0.06	0.75	0.23	0.49	0.31	N	N	N	N
PERM1	84808	ENSG00000187642	1	900579	952473	106	-1.11	0.87	1.51	0.07	-1.49	0.93	1.46	0.07	N	N	N	N
CRYAB	1410	ENSG00000109846	11	111769350	111817473	37	-1.12	0.87	1.4	0.08	-0.58	0.72	1.78	0.04	N	N	N	Y
EPAS1	2034	ENSG00000116016	2	46489541	46623842	361	-1.13	0.87	1.32	0.09	0.44	0.33	1.22	0.11	N	N	N	Y
TCF7	6932	ENSG00000081059	5	133415402	133493920	156	-1.13	0.87	1.36	0.09	0.04	0.49	1.23	0.11	N	N	N	N
ALS2	57679	ENSG00000003393	2	202554986	202680895	315	-1.13	0.87	1.29	0.1	1.19	0.12	-0.23	0.59	N	N	N	N
MAP1B	4131	ENSG00000131711	5	71368118	71515397	324	-1.15	0.87	1.3	0.1	0.52	0.3	1.61	0.05	N	N	N	N
SLC35D2	11046	ENSG00000130958	9	99065719	99180992	306	-1.14	0.87	1.3	0.1	1.18	0.12	-0.81	0.79	N	N	N	Y
RBM20	282996	ENSG00000203867	10	112369155	112609227	606	-1.12	0.87	1.3	0.1	1.7	0.04	0.71	0.24	N	N	N	N
CWC15	51503	ENSG00000150316	11	94685787	94741776	115	-1.14	0.87	1.27	0.1	-1.17	0.88	1.37	0.09	N	N	N	N
SLC7A10	56301	ENSG00000130876	19	33689570	33751756	188	-1.11	0.87	1.27	0.1	1.49	0.07	0.66	0.26	N	N	N	N
CCL20	6364	ENSG00000115009	2	228643558	228692280	128	-1.13	0.87	1.23	0.11	1.27	0.1	-0.44	0.67	N	N	N	N
FARP2	9855	ENSG00000006607	2	242260664	242444256	393	-1.15	0.87	1.21	0.11	1.94	0.03	-1.3	0.9	N	N	N	N
INSIG1	3638	ENSG00000186480	7	155054486	155111945	185	-1.12	0.87	1.25	0.11	-0.21	0.58	1.55	0.06	N	N	N	N
DMRT1	1761	ENSG00000137090	9	806690	979090	614	-1.12	0.87	1.23	0.11	-0.17	0.57	2.27	0.01	N	N	N	N
SSH1	54434	ENSG00000084112	12	109166466	109286359	202	-1.12	0.87	1.22	0.11	1.31	0.09	0.51	0.3	N	N	N	Y
LRP1B	53353	ENSG00000168702	2	140978996	142924270	6546	-1.13	0.87	1.19	0.12	4.07	2.34e-05	0.1	0.46	Y	N	N	N
SARDH	1757	ENSG00000123453	9	136518682	136640077	369	-1.14	0.87	1.16	0.12	-0.47	0.68	2.1	0.02	N	N	N	N
CCDC167	154467	ENSG00000198937	6	37440696	37502700	188	-1.12	0.87	1.13	0.13	0.1	0.46	0.78	0.22	N	N	N	N
ZBTB2	57621	ENSG00000181472	6	151675250	151747677	159	-1.13	0.87	1.13	0.13	-0.34	0.63	1.03	0.15	N	N	N	N
PSMB5	5693	ENSG00000100804	14	23475752	23539429	116	-1.12	0.87	1.14	0.13	2.52	0.01	-0.65	0.74	N	N	N	N
PPM1D	8493	ENSG00000170836	17	58642544	58753641	7	-1.14	0.87	1.12	0.13	-0.21	0.58	0.56	0.29	Y	N	N	N
TIPARP	25976	ENSG00000163659	3	156357205	156434559	166	-1.11	0.87	1.08	0.14	-0.44	0.67	0.88	0.19	N	N	N	N
CUL5	8065	ENSG00000166266	11	107844408	107988495	262	-1.12	0.87	1.07	0.14	0.66	0.25	0.98	0.16	Y	N	N	N
KCNE3	10008	ENSG00000175538	11	74155886	74213600	104	-1.14	0.87	1.06	0.15	0.51	0.3	0.32	0.38	N	Y	N	N
FAM229A	100128071	ENSG00000225828	1	32816871	32862844	15	-1.13	0.87	1.01	0.16	-0.11	0.54	1.76	0.04	N	N	N	N
IQCF3	401067	ENSG00000229972	3	51825899	51874874	63	-1.11	0.87	0.96	0.17	0.3	0.38	0.45	0.33	N	N	N	N
SPG11	80208	ENSG00000104133	15	44844894	44990876	58	-1.11	0.87	0.93	0.17	-0.34	0.63	1.48	0.07	N	N	N	N
SLC18A2	6571	ENSG00000165646	10	118965584	119048941	198	-1.14	0.87	0.91	0.18	-0.02	0.51	1.02	0.15	N	N	N	N
RPL17	6139	ENSG00000215472	18	47004851	47053935	147	-1.11	0.87	0.93	0.18	0.53	0.3	0.02	0.49	N	N	N	N
CPLX4	339302	ENSG00000166569	18	56952634	57020881	165	-1.13	0.87	0.92	0.18	0.28	0.39	0.17	0.43	N	N	N	N
L2HGDH	79944	ENSG00000087299	14	50694285	50813947	232	-1.14	0.87	0.88	0.19	0.58	0.28	0.11	0.46	N	N	N	N
SYNJ2BP-COX16	100529257	ENSG00000213463	14	70781798	70918807	376	-1.15	0.87	0.88	0.19	0.54	0.3	-0.32	0.62	N	N	N	N
KRT16	3868	ENSG00000186832	17	39756030	39804079	84	-1.1	0.87	0.86	0.19	0.71	0.24	-0.08	0.53	N	N	N	N
CFAP91	89876	ENSG00000183833	3	119386869	119495949	223	-1.11	0.87	0.84	0.2	-0.12	0.55	0.72	0.23	N	N	N	N
SIGLEC5	8778	ENSG00000105501	19	52104756	52168727	197	-1.13	0.87	0.83	0.2	0.67	0.25	1.05	0.15	N	N	N	N
LENG1	79165	ENSG00000105617	19	54649377	54698446	100	-1.11	0.87	0.86	0.2	-0.34	0.63	1.73	0.04	N	N	N	N
SHISA7	729956	ENSG00000187902	19	55930105	55989230	117	-1.13	0.87	0.85	0.2	2	0.02	-0.14	0.55	Y	Y	N	N
MRPL47	57129	ENSG00000136522	3	179296253	179357434	61	-1.12	0.87	0.77	0.22	-1.62	0.95	0.67	0.25	N	N	N	N
RNF212	285498	ENSG00000178222	4	1040039	1142352	347	-1.11	0.87	0.79	0.22	1.15	0.12	-0.48	0.68	N	N	N	N
NUP214	8021	ENSG00000126883	9	133965948	134120057	284	-1.13	0.87	0.78	0.22	1.32	0.09	-0.42	0.66	N	N	N	N
NUDT8	254552	ENSG00000167799	11	67385409	67432408	117	-1.11	0.87	0.73	0.23	1.54	0.06	-1.88	0.97	N	N	N	N
TMEM167B	56900	ENSG00000215717	1	109598403	109649554	142	-1.14	0.87	0.71	0.24	1.71	0.04	-0.83	0.8	N	N	N	N
HS3ST1	9957	ENSG00000002587	4	11389988	11466255	284	-1.14	0.87	0.67	0.25	1.01	0.16	0.54	0.29	N	N	N	N
DAZAP2	9802	ENSG00000183283	12	51597508	51650501	87	-1.14	0.87	0.67	0.25	-0.23	0.59	0.61	0.27	N	N	N	N
SPRR2B	6701	ENSG00000196805	1	153032717	153079084	132	-1.11	0.87	0.65	0.26	-0.05	0.52	0.2	0.42	N	N	N	N
CTDSP1	58190	ENSG00000144579	2	219228061	219280664	87	-1.12	0.87	0.64	0.26	0.96	0.17	-0.89	0.81	N	N	N	N
PFKFB3	5209	ENSG00000170525	10	6151843	6287508	451	-1.15	0.87	0.65	0.26	3.02	0.00127	-0.45	0.67	N	N	N	Y
PSMA6	5687	ENSG00000100902	14	35712811	35796680	186	-1.12	0.87	0.65	0.26	0.96	0.17	-1.06	0.85	N	N	N	N
NET1	10276	ENSG00000173848	10	5419514	5511019	203	-1.13	0.87	0.61	0.27	0.91	0.18	-0.53	0.7	N	N	N	N
PDE5A	8654	ENSG00000138735	4	120405550	120584981	427	-1.14	0.87	0.57	0.28	0.67	0.25	-0.71	0.76	N	N	N	N
MMS22L	253714	ENSG00000146263	6	97580037	97766126	331	-1.12	0.87	0.59	0.28	0.24	0.41	0.4	0.34	N	N	N	N
TMOD1	7111	ENSG00000136842	9	100228462	100377177	255	-1.11	0.87	0.58	0.28	0.09	0.46	1.1	0.14	Y	N	N	N
ZFPL1	7542	ENSG00000162300	11	64816694	64865874	77	-1.14	0.87	0.57	0.28	-0.3	0.62	0.53	0.3	N	N	N	N
B3GNT2	10678	ENSG00000170340	2	62388262	62461866	77	-1.13	0.87	0.56	0.29	0.33	0.37	0.46	0.32	Y	N	N	N
TLR10	81793	ENSG00000174123	4	38763860	38819611	219	-1.12	0.87	0.56	0.29	-0.92	0.82	0.68	0.25	N	N	Y	N
TNIP1	10318	ENSG00000145901	5	150399504	150502221	304	-1.13	0.87	0.56	0.29	0.62	0.27	0.49	0.31	N	N	N	N
CLDN10	9071	ENSG00000134873	13	96050853	96242010	591	-1.14	0.87	0.55	0.29	0.9	0.18	0.4	0.34	N	N	Y	Y
NOTCH2	4853	ENSG00000134250	1	120444176	120674880	103	-1.1	0.87	0.51	0.3	0.53	0.3	-0.87	0.81	N	N	N	N
HGD	3081	ENSG00000113924	3	120337015	120436418	270	-1.15	0.87	0.53	0.3	0.49	0.31	0.67	0.25	N	N	N	N
SPCS3	60559	ENSG00000129128	4	177206090	177263396	192	-1.12	0.87	0.52	0.3	-0.05	0.52	0.08	0.47	N	N	Y	N
OR5T1	390155	ENSG00000181698	11	56008115	56054095	68	-1.14	0.87	0.52	0.3	-0.6	0.72	0.67	0.25	N	N	N	N
CEACAM21	90273	ENSG00000007129	19	42020886	42103255	155	-1.12	0.87	0.51	0.3	1.3	0.1	-1.46	0.93	N	N	Y	N
KIF2C	11004	ENSG00000142945	1	45170396	45243439	97	-1.12	0.87	0.49	0.31	-0.64	0.74	0.89	0.19	N	N	N	N
ANGPTL1	9068	ENSG00000116194	1	178808670	178875215	81	-1.12	0.87	0.5	0.31	-1.4	0.92	0.69	0.24	N	N	N	N
PPP1R42	286187	ENSG00000178125	8	67866280	67975804	68	-1.12	0.87	0.46	0.32	0.01	0.5	-0.4	0.66	N	N	N	N
COPZ2	51226	ENSG00000005243	17	46093533	46155908	151	-1.11	0.87	0.48	0.32	0.8	0.21	0.2	0.42	N	N	N	Y
WDR19	57728	ENSG00000157796	4	39149024	39297430	238	-1.12	0.87	0.45	0.33	-0.47	0.68	0.25	0.4	N	N	N	N
TBL3	10607	ENSG00000183751	16	1987064	2038751	203	-1.12	0.87	0.43	0.33	0.43	0.33	0.59	0.28	N	N	N	N
ZNF721	170960	ENSG00000182903	4	423773	527960	257	-1.14	0.87	0.42	0.34	-0.3	0.62	0.61	0.27	N	N	N	N
LSM6	11157	ENSG00000164167	4	147061835	147121213	116	-1.14	0.87	0.41	0.34	-1.17	0.88	0.61	0.27	N	N	N	N
RAB5C	5878	ENSG00000108774	17	40266994	40342062	97	-1.15	0.87	0.41	0.34	0.59	0.28	-0.69	0.75	N	N	N	N
NFE2L3	9603	ENSG00000050344	7	26156847	26236757	139	-1.14	0.87	0.39	0.35	-0.42	0.66	0.65	0.26	N	N	N	N
ADAMTS18	170692	ENSG00000140873	16	77306025	77504011	793	-1.13	0.87	0.38	0.35	0.35	0.36	0.48	0.32	N	N	N	N
RALGAPB	57148	ENSG00000170471	20	37066486	37217504	191	-1.14	0.87	0.39	0.35	0.31	0.38	0.11	0.46	N	N	N	N
TST	7263	ENSG00000128311	22	37396900	37451224	135	-1.15	0.87	0.39	0.35	-1.04	0.85	0.52	0.3	N	N	N	N
SCNN1D	6339	ENSG00000162572	1	1180816	1237409	125	-1.15	0.87	0.35	0.36	0.43	0.33	0.19	0.42	N	N	N	N
MAN1B1	11253	ENSG00000177239	9	139946379	140013639	83	-1.11	0.87	0.36	0.36	-0.57	0.72	0.46	0.32	N	N	N	N
STOML1	9399	ENSG00000067221	15	74265559	74321963	140	-1.12	0.87	0.35	0.36	-0.37	0.64	0.43	0.33	N	N	N	N
CLCA1	1179	ENSG00000016490	1	86899526	86975977	203	-1.14	0.87	0.32	0.37	-0.2	0.58	0.55	0.29	N	N	N	N
MUC20	200958	ENSG00000176945	3	195381293	195477004	33	-1.11	0.87	0.34	0.37	-1.24	0.89	1.33	0.09	N	N	N	N
MYO7A	4647	ENSG00000137474	11	76804302	76936286	338	-1.12	0.87	0.32	0.37	-0.42	0.66	0.8	0.21	N	N	N	Y
SLC46A2	57864	ENSG00000119457	9	115631200	115688193	179	-1.12	0.87	0.3	0.38	0.72	0.24	0.02	0.49	N	N	N	N
SLFN11	91607	ENSG00000172716	17	33667324	33735821	152	-1.12	0.87	0.3	0.38	-1.25	0.89	0.68	0.25	N	N	N	N
RGL1	23179	ENSG00000143344	1	183570208	183907666	818	-1.13	0.87	0.29	0.39	0.17	0.43	0.44	0.33	Y	Y	Y	N
TAPBPL	55080	ENSG00000139192	12	6526177	6581488	143	-1.15	0.87	0.25	0.4	-0.26	0.6	0.81	0.21	N	N	N	Y
MRPS11	64963	ENSG00000181991	15	88975684	89031861	27	-1.13	0.87	0.26	0.4	-0.21	0.58	0.29	0.39	N	N	Y	N
CDO1	1036	ENSG00000129596	5	115130430	115187405	59	-1.12	0.87	0.22	0.41	-0.17	0.57	-0.09	0.54	N	N	N	N
AASS	10157	ENSG00000008311	7	121703598	121819344	158	-1.14	0.87	0.22	0.41	0.31	0.38	-0.53	0.7	N	N	N	N
CD86	942	ENSG00000114013	3	121739209	121849990	190	-1.13	0.87	0.21	0.42	-0.61	0.73	0.63	0.27	N	N	Y	N
MMP3	4314	ENSG00000149968	11	102696528	102749342	123	-1.11	0.87	0.21	0.42	-0.03	0.51	0.24	0.4	N	N	N	N
ADORA2B	136	ENSG00000170425	17	15813231	15889210	109	-1.11	0.87	0.17	0.43	0.51	0.31	-0.58	0.72	N	N	N	N
ZNF169	169841	ENSG00000175787	9	96986578	97075291	222	-1.11	0.87	0.13	0.45	0.08	0.47	-0.06	0.52	N	N	Y	N
MYPN	84665	ENSG00000138347	10	69830874	69981774	485	-1.13	0.87	0.12	0.45	-1	0.84	1.22	0.11	N	N	Y	N
LMCD1	29995	ENSG00000071282	3	8508493	8619811	318	-1.14	0.87	0.06	0.47	-0.67	0.75	0.74	0.23	N	N	N	N
HAVCR2	84868	ENSG00000135077	5	156502843	156571248	157	-1.14	0.87	0.09	0.47	-1.26	0.9	0.3	0.38	N	N	N	N
SLC4A3	6508	ENSG00000114923	2	220457292	220516702	52	-1.1	0.87	0.06	0.48	-0.15	0.56	-0.27	0.61	Y	N	N	N
CTBP2	1488	ENSG00000175029	10	126666418	126884624	639	-1.14	0.87	0.04	0.48	0.4	0.34	1.16	0.12	N	N	N	N
HEPACAM	220296	ENSG00000165478	11	124779089	124841308	149	-1.13	0.87	0.06	0.48	0.4	0.34	0.35	0.36	N	N	N	Y
TAS2R7	50837	ENSG00000121377	12	10944131	10990226	47	-1.13	0.87	0.06	0.48	-0.6	0.73	0.12	0.45	N	N	N	N
ST6GALNAC5	81849	ENSG00000117069	1	77298126	77543223	447	-1.11	0.87	0.03	0.49	0.6	0.28	0.16	0.44	Y	Y	Y	N
SLC9A2	6549	ENSG00000115616	2	103201166	103337809	314	-1.15	0.87	0.03	0.49	1.7	0.04	-1.28	0.9	N	Y	Y	N
POP1	10940	ENSG00000104356	8	99094521	99182069	256	-1.15	0.87	0	0.5	0.14	0.45	-0.86	0.8	Y	Y	N	N
ZNF143	7702	ENSG00000166478	11	9447512	9560071	183	-1.15	0.87	-0.01	0.5	-0.05	0.52	-0.09	0.53	N	N	N	N
PTMAP9	100506248	ENSG00000187514	12	12228949	12275090	160	-1.12	0.87	0	0.5	1.65	0.05	-1.57	0.94	N	N	N	N
DEFB116	245930	ENSG00000215545	20	29881015	29931388	80	-1.14	0.87	-0.01	0.5	-0.12	0.55	-0.04	0.52	N	N	N	N
PIP5K1A	8394	ENSG00000143398	1	151136021	151232007	77	-1.15	0.87	-0.03	0.51	0.16	0.44	-0.26	0.6	Y	Y	N	N
UBXN4	23190	ENSG00000144224	2	136464189	136552633	116	-1.14	0.87	-0.02	0.51	-1.27	0.9	0.61	0.27	N	N	N	N
ACBD5	91452	ENSG00000107897	10	27474143	27566068	411	-1.13	0.87	-0.02	0.51	-1.54	0.94	0.56	0.29	N	N	N	N
CLEC6A	93978	ENSG00000205846	12	8573591	8640926	144	-1.14	0.87	-0.02	0.51	0.03	0.49	-1.23	0.89	N	N	N	N
SMIM1	388588	ENSG00000235169	1	3654352	3702546	148	-1.13	0.87	-0.04	0.52	0.27	0.39	0.14	0.45	N	N	N	N
GCA	25801	ENSG00000115271	2	163165583	163246525	43	-1.12	0.87	-0.04	0.52	0.24	0.4	-0.71	0.76	N	N	N	N
POMT1	10585	ENSG00000130714	9	134343282	134409193	138	-1.12	0.87	-0.05	0.52	0.02	0.49	-0.78	0.78	N	N	N	N
KCNA3	3738	ENSG00000177272	1	111186182	111252655	115	-1.14	0.87	-0.07	0.53	-0.67	0.75	0.64	0.26	N	N	N	N
ROBO3	64221	ENSG00000154134	11	124700305	124761370	143	-1.14	0.87	-0.08	0.53	0.54	0.29	-0.1	0.54	N	N	N	N
OR10R2	343406	ENSG00000198965	1	158414668	158460675	142	-1.13	0.87	-0.11	0.54	-0.25	0.6	-0.31	0.62	N	N	N	N
C1orf35	79169	ENSG00000143793	1	228278428	228328112	49	-1.13	0.87	-0.09	0.54	-1	0.84	0.23	0.41	N	N	N	N
PAQR3	152559	ENSG00000163291	4	79826364	79895582	146	-1.12	0.87	-0.11	0.54	0.1	0.46	-0.45	0.67	Y	N	N	N
NUTM2F	54754	ENSG00000130950	9	97070478	97125926	50	-1.12	0.87	-0.11	0.54	0.06	0.48	-0.15	0.56	N	N	N	N
FAM174B	400451	ENSG00000185442	15	93150678	93234031	221	-1.14	0.87	-0.11	0.54	0.66	0.25	-0.64	0.74	N	N	N	N
TSPAN17	26262	ENSG00000048140	5	176039388	176096059	93	-1.12	0.87	-0.14	0.55	0.18	0.43	-0.12	0.55	N	N	N	N
CD36	948	ENSG00000135218	7	80196504	80318593	283	-1.11	0.87	-0.15	0.56	1.02	0.15	-1.63	0.95	N	N	N	N
E2F5	1875	ENSG00000133740	8	86054619	86136753	78	-1.13	0.87	-0.15	0.56	-0.6	0.73	-0.47	0.68	N	N	N	N
PWP2	5822	ENSG00000241945	21	45492208	45561063	121	-1.11	0.87	-0.15	0.56	-0.61	0.73	-0.09	0.54	N	N	N	N
KIR3DL1	3811	ENSG00000167633	19	55292893	55352233	11	-1.14	0.87	-0.19	0.57	1.05	0.15	1.57	0.06	N	N	N	N
LEPROT	54741	ENSG00000116678	1	65851131	66117242	561	-1.13	0.87	-0.19	0.58	0.84	0.2	-0.82	0.79	N	N	N	N
DEFB118	117285	ENSG00000131068	20	29921421	29971726	57	-1.13	0.87	-0.2	0.58	0.19	0.42	-0.48	0.68	N	N	N	N
APCDD1L	164284	ENSG00000198768	20	57023503	57125405	255	-1.14	0.87	-0.2	0.58	0.18	0.43	0.26	0.4	N	N	N	N
IFI44L	10964	ENSG00000137959	1	79051067	79121830	91	-1.15	0.87	-0.22	0.59	-0.39	0.65	0.08	0.47	N	N	N	N
SPINK14	408187	ENSG00000196800	5	147513109	147565182	162	-1.11	0.87	-0.22	0.59	-0.34	0.63	-0.35	0.64	N	N	N	N
MBD3L1	85509	ENSG00000170948	19	8908074	8964016	123	-1.11	0.87	-0.23	0.59	-0.94	0.83	0.27	0.39	N	Y	N	N
ASAP3	55616	ENSG00000088280	1	23745056	23845750	193	-1.13	0.87	-0.26	0.6	-0.34	0.63	-0.2	0.58	N	N	N	N
LMOD3	56203	ENSG00000163380	3	69146039	69206746	102	-1.12	0.87	-0.27	0.61	0.06	0.48	-0.37	0.64	N	N	Y	N
LTO1	220064	ENSG00000149716	11	69470331	69525165	81	-1.13	0.87	-0.27	0.61	-1.11	0.87	0.49	0.31	N	N	N	N
RBIS	401466	ENSG00000176731	8	86116288	86167643	44	-1.13	0.87	-0.34	0.63	-0.37	0.64	-0.67	0.75	N	N	N	N
RGPD5	84220	ENSG00000015568	2	110515335	110625268	1	-1.13	0.87	-0.36	0.64	-1.73	0.96	-0.31	0.62	N	N	N	N
TACC3	10460	ENSG00000013810	4	1688217	1756905	242	-1.11	0.87	-0.36	0.64	-0.45	0.67	-0.39	0.65	N	N	N	N
NHLRC2	374354	ENSG00000196865	10	115579391	115682265	102	-1.11	0.87	-0.36	0.64	-0.26	0.6	0.47	0.32	N	N	N	N
PARVB	29780	ENSG00000188677	22	44360091	44575113	668	-1.15	0.87	-0.38	0.65	1.51	0.07	-0.08	0.53	N	N	N	N
CMTM6	54918	ENSG00000091317	3	32512804	32579403	106	-1.13	0.87	-0.4	0.66	-1.55	0.94	0.98	0.16	N	N	N	N
NAIP	4671	ENSG00000249437	5	70254310	70355941	6	-1.14	0.87	-0.41	0.66	-0.75	0.77	-0.47	0.68	N	N	N	N
RNASE11	122651	ENSG00000173464	14	21041051	21113037	293	-1.13	0.87	-0.42	0.66	1.55	0.06	-0.87	0.81	N	N	N	N
PTP4A3	11156	ENSG00000184489	8	142367093	142452554	217	-1.14	0.87	-0.45	0.67	0.77	0.22	-1.31	0.9	Y	N	N	N
AXL	558	ENSG00000167601	19	41690104	41777672	166	-1.14	0.87	-0.44	0.67	0.94	0.17	-1.25	0.89	N	N	N	N
ZMPSTE24	10269	ENSG00000084073	1	40688722	40769856	91	-1.11	0.87	-0.47	0.68	0.93	0.18	-1.54	0.94	N	N	Y	N
NTRK1	4914	ENSG00000198400	1	156750542	156861642	204	-1.15	0.87	-0.47	0.68	0.61	0.27	-0.83	0.8	N	N	N	N
KCNA4	3739	ENSG00000182255	11	30021288	30073577	124	-1.12	0.87	-0.46	0.68	0.7	0.24	-1.14	0.87	Y	Y	Y	N
ZNF320	162967	ENSG00000182986	19	53369425	53429599	202	-1.11	0.87	-0.47	0.68	1.04	0.15	-1.4	0.92	N	N	N	N
CCDC59	29080	ENSG00000133773	12	82736083	82787584	117	-1.11	0.87	-0.48	0.69	-0.94	0.83	-0.06	0.52	N	N	N	N
ZNF225	7768	ENSG00000256294	19	44582528	44647255	128	-1.11	0.87	-0.49	0.69	-0.39	0.65	-0.49	0.69	N	N	N	N
RNF207	388591	ENSG00000158286	1	6231189	6291359	113	-1.14	0.87	-0.53	0.7	0.41	0.34	-0.44	0.67	N	N	N	N
PRCP	5547	ENSG00000137509	11	82525409	82647733	258	-1.13	0.87	-0.53	0.7	-0.99	0.84	-0.06	0.52	N	N	N	N
AMOTL1	154810	ENSG00000166025	11	94404602	94619918	401	-1.12	0.87	-0.53	0.7	0.63	0.27	-0.61	0.73	N	N	N	N
BTBD3	22903	ENSG00000132640	20	11836377	11917243	103	-1.12	0.87	-0.54	0.7	-0.27	0.61	-1.39	0.92	N	N	Y	Y
LAMTOR5	10542	ENSG00000134248	1	110933875	110985546	87	-1.15	0.87	-0.55	0.71	0.42	0.34	-1.64	0.95	N	N	N	N
BATF3	55509	ENSG00000123685	1	212849759	212908327	170	-1.13	0.87	-0.55	0.71	-0.84	0.8	-0.08	0.53	N	N	N	N
MYOZ3	91977	ENSG00000164591	5	150005403	150068930	92	-1.11	0.87	-0.54	0.71	0.11	0.46	-0.85	0.8	N	N	N	N
HOOK1	51361	ENSG00000134709	1	60245458	60352050	184	-1.13	0.87	-0.57	0.72	1.08	0.14	-1.88	0.97	N	N	Y	N
MS4A2	2206	ENSG00000149534	11	59820734	59875940	131	-1.12	0.87	-0.6	0.72	-0.39	0.65	-0.5	0.69	N	N	N	N
PTPN13	5783	ENSG00000163629	4	87480468	87746332	570	-1.13	0.87	-0.6	0.73	-0.11	0.54	-1.17	0.88	N	N	N	N
LETMD1	25875	ENSG00000050426	12	51407082	51464207	124	-1.11	0.87	-0.62	0.73	-0.98	0.84	-0.07	0.53	N	N	N	N
GHRHR	2692	ENSG00000106128	7	30968636	31029146	172	-1.14	0.87	-0.68	0.75	1.13	0.13	-1.2	0.88	N	N	N	N
HIF1AN	55662	ENSG00000166135	10	102260641	102323681	72	-1.15	0.87	-0.67	0.75	-0.35	0.64	-1.25	0.89	N	N	N	N
MYH4	4622	ENSG00000264424	17	10336607	10407876	81	-1.13	0.87	-0.66	0.75	-1.13	0.87	-0.63	0.74	N	N	N	N
C3orf52	79669	ENSG00000114529	3	111770175	111847073	154	-1.13	0.87	-0.72	0.76	-0.37	0.64	-0.57	0.71	N	N	N	N
ARSI	340075	ENSG00000183876	5	149665909	149717525	109	-1.13	0.87	-0.69	0.76	0.19	0.43	-0.6	0.73	N	N	N	N
DNAJC13	23317	ENSG00000138246	3	132101361	132267876	343	-1.11	0.87	-0.73	0.77	-0.59	0.72	0.14	0.45	N	N	N	N
SERPINA11	256394	ENSG00000186910	14	94898801	94954122	208	-1.12	0.87	-0.78	0.78	-0.66	0.75	-0.2	0.58	N	N	N	N
TMED3	23423	ENSG00000166557	15	79568404	79685802	286	-1.13	0.87	-0.79	0.78	-0.43	0.67	-0.12	0.55	N	N	N	N
CALHM5	254228	ENSG00000178033	6	116797808	116849709	130	-1.11	0.87	-0.81	0.79	-0.71	0.76	-0.23	0.59	N	Y	N	N
ZNF214	7761	ENSG00000149050	11	7010549	7076586	188	-1.14	0.87	-0.8	0.79	-0.05	0.52	-0.88	0.81	N	N	N	N
PGR	5241	ENSG00000082175	11	100890355	101035544	346	-1.13	0.87	-0.82	0.79	-0.88	0.81	-0.29	0.62	N	N	N	Y
NCCRP1	342897	ENSG00000188505	19	39652604	39702522	81	-1.14	0.87	-0.81	0.79	-0.86	0.81	-0.49	0.69	N	N	N	N
RASSF4	83937	ENSG00000107551	10	45420183	45501337	174	-1.14	0.87	-0.85	0.8	0.43	0.33	-0.8	0.79	N	N	N	Y
FBXO39	162517	ENSG00000177294	17	6644523	6710420	171	-1.14	0.87	-0.84	0.8	-0.44	0.67	-0.22	0.59	N	N	N	N
SYCN	342898	ENSG00000179751	19	39683562	39729906	66	-1.13	0.87	-0.85	0.8	-0.93	0.82	-0.46	0.68	N	N	N	N
RLN3	117579	ENSG00000171136	19	14104017	14151783	67	-1.13	0.87	-0.86	0.81	0.59	0.28	-1.42	0.92	N	N	N	N
ANTXR2	118429	ENSG00000163297	4	80812771	81029626	414	-1.1	0.87	-0.91	0.82	0.45	0.32	-0.92	0.82	N	N	N	N
BET1	10282	ENSG00000105829	7	93582082	93668693	111	-1.12	0.87	-0.9	0.82	-0.15	0.56	-0.39	0.65	N	N	N	N
NCMAP	400746	ENSG00000184454	1	24847567	24945819	336	-1.15	0.87	-0.95	0.83	1.22	0.11	-1.74	0.96	N	N	N	N
IFIH1	64135	ENSG00000115267	2	163113589	163210218	108	-1.14	0.87	-0.96	0.83	-0.4	0.65	-1.05	0.85	N	N	N	N
RFPL4AL1	729974	ENSG00000229292	19	56248171	56294545	99	-1.12	0.87	-0.96	0.83	0.91	0.18	-1.41	0.92	N	N	N	N
RORC	6097	ENSG00000143365	1	151768547	151839348	142	-1.11	0.87	-0.99	0.84	-0.13	0.55	-0.09	0.53	N	N	N	N
KLF4	9314	ENSG00000136826	9	110237133	110287047	118	-1.13	0.87	-1	0.84	-1.1	0.86	-0.26	0.6	N	N	N	N
IFTAP	119710	ENSG00000166352	11	36581043	36690841	186	-1.11	0.87	-0.98	0.84	-0.15	0.56	-1.38	0.92	N	N	N	N
ELMOD1	55531	ENSG00000110675	11	107426817	107547505	288	-1.15	0.87	-0.98	0.84	-0.11	0.54	-0.26	0.6	Y	Y	Y	N
OR14A16	284532	ENSG00000196772	1	247968102	248014031	187	-1.13	0.87	-1.02	0.85	-0.53	0.7	-0.68	0.75	N	N	N	N
PDCD1LG2	80380	ENSG00000197646	9	5475512	5581282	235	-1.15	0.87	-1.05	0.85	-0.04	0.52	-0.66	0.74	N	N	N	N
FBP2	8789	ENSG00000130957	9	97311002	97391075	257	-1.15	0.87	-1.03	0.85	-0.99	0.84	-0.2	0.58	N	N	N	N
TPRN	286262	ENSG00000176058	9	140076069	140130163	86	-1.13	0.87	-1.04	0.85	0.12	0.45	-0.5	0.69	N	N	N	N
CIDEA	1149	ENSG00000176194	18	12219318	12287594	153	-1.11	0.87	-1.13	0.87	-0.04	0.52	-0.07	0.53	N	N	N	N
IFT70A	92104	ENSG00000197557	2	178469026	178518694	174	-1.13	0.87	-1.17	0.88	-0.14	0.55	-1.26	0.9	N	N	N	N
MAP3K2	10746	ENSG00000169967	2	128046245	128135805	136	-1.11	0.87	-1.22	0.89	-0.36	0.64	-1.52	0.94	N	N	N	N
HEBP2	23593	ENSG00000051620	6	138690336	138744582	128	-1.13	0.87	-1.25	0.89	-0.59	0.72	-0.93	0.82	N	N	N	N
RAET1E	135250	ENSG00000164520	6	150194511	150252195	147	-1.11	0.87	-1.23	0.89	-0.55	0.71	-1.07	0.86	N	N	N	N
MAST2	23139	ENSG00000086015	1	46234269	46511796	385	-1.11	0.87	-1.27	0.9	-0.9	0.82	-0.86	0.8	N	N	N	N
SLC25A4	291	ENSG00000151729	4	186029417	186081538	97	-1.11	0.87	-1.31	0.9	-0.03	0.51	-1.9	0.97	N	N	Y	N
TLCD2	727910	ENSG00000185561	17	1596084	1648662	75	-1.12	0.87	-1.28	0.9	-1	0.84	0.01	0.5	N	N	N	N
ERVV-2	100271846	ENSG00000268964	19	53512991	53564380	101	-1.13	0.87	-1.26	0.9	0.2	0.42	-0.52	0.7	N	N	N	N
TACSTD2	4070	ENSG00000184292	1	59031095	59078166	189	-1.11	0.87	-1.36	0.91	0.43	0.33	-0.74	0.77	N	N	N	N
HIGD1C	613227	ENSG00000214511	12	51311200	51374668	164	-1.12	0.87	-1.34	0.91	-0.88	0.81	-0.73	0.77	N	N	N	N
CLN6	54982	ENSG00000128973	15	68489330	68557081	69	-1.11	0.87	-1.33	0.91	-0.74	0.77	-1.11	0.87	N	N	N	N
CYP2A13	1553	ENSG00000197838	19	41559356	41612100	144	-1.12	0.87	-1.31	0.91	-0.75	0.77	-0.51	0.7	N	N	N	N
TYSND1	219743	ENSG00000156521	10	71887737	71941496	164	-1.15	0.87	-1.49	0.93	0.36	0.36	-1.69	0.95	N	N	N	N
MN1	4330	ENSG00000169184	22	28134265	28232486	157	-1.12	0.87	-1.47	0.93	-0.03	0.51	0.59	0.28	Y	N	N	N
CYP2F1	1572	ENSG00000197446	19	41585312	41644286	208	-1.14	0.87	-1.53	0.94	-1.11	0.87	-0.51	0.7	N	N	N	N
CRLS1	54675	ENSG00000088766	20	5951739	6030699	195	-1.12	0.87	-1.59	0.94	-0.61	0.73	-0.62	0.73	N	Y	N	N
GAS2	2620	ENSG00000148935	11	22653160	22844547	351	-1.13	0.87	-1.65	0.95	-1.08	0.86	-0.45	0.68	N	N	N	Y
LPA	4018	ENSG00000198670	6	160942506	161132478	221	-1.11	0.87	-1.71	0.96	-0.76	0.78	-0.78	0.78	N	N	N	N
MAP2K2	5605	ENSG00000126934	19	4080319	4159126	163	-1.13	0.87	-1.7	0.96	0.22	0.41	-0.68	0.75	N	N	N	N
LRRC74B	400891	ENSG00000187905	22	21365249	21428457	169	-1.15	0.87	-1.8	0.96	-0.31	0.62	-0.36	0.64	N	N	N	N
PPA1	5464	ENSG00000180817	10	71952586	72028667	234	-1.14	0.87	-1.95	0.97	-0.09	0.53	-1.37	0.91	N	N	N	N
MMAA	166785	ENSG00000151611	4	146505540	146591187	158	-1.1	0.87	-2.06	0.98	-0.28	0.61	-0.98	0.84	N	N	N	N
DDX60	55601	ENSG00000137628	4	169127442	169274958	372	-1.11	0.87	-2.02	0.98	0	0.5	-1.26	0.9	N	N	N	N
SHISA2	387914	ENSG00000180730	13	26608735	26660198	163	-1.13	0.87	-2.08	0.98	-0.85	0.8	-1.2	0.89	N	N	N	N
ARHGEF40	55701	ENSG00000165801	14	21503419	21568407	123	-1.12	0.87	-2.17	0.98	0.43	0.33	-1.31	0.9	N	N	N	N
SLC7A4	6545	ENSG00000099960	22	21372995	21422163	123	-1.14	0.87	-1.99	0.98	-0.29	0.61	-0.79	0.78	Y	Y	N	N
FKTN	2218	ENSG00000106692	9	108285411	108413399	171	-1.14	0.87	-2.38	0.99	0.1	0.46	-1.12	0.87	N	N	N	N
CCNE1	898	ENSG00000105173	19	30267805	30325224	99	-1.14	0.87	-2.25	0.99	-0.47	0.68	-1.43	0.92	N	N	Y	N
CARF	79800	ENSG00000138380	2	203741978	203861060	209	-1.18	0.88	3.99	3.26e-05	2.46	0.01	2.49	0.01	N	N	N	N
PUM1	9698	ENSG00000134644	1	31394353	31573838	290	-1.19	0.88	3.55	0.00019	1.24	0.11	2.56	0.01	N	N	N	N
LNX1	84708	ENSG00000072201	4	54316437	54553653	629	-1.18	0.88	3.41	0.000328	2.13	0.02	1.64	0.05	N	N	N	N
DNAJC12	56521	ENSG00000108176	10	69546427	69632937	165	-1.17	0.88	3.4	0.000333	0.37	0.36	2.66	0.00391	N	N	Y	Y
SOCS3	9021	ENSG00000184557	17	76342858	76391160	145	-1.18	0.88	2.9	0.00187	0.26	0.4	2.56	0.01	N	N	N	N
FNDC10	643988	ENSG00000228594	1	1523388	1570476	3	-1.17	0.88	2.23	0.01	0.65	0.26	2.6	0.00462	N	N	N	N
PRELP	5549	ENSG00000188783	1	203409883	203470480	132	-1.2	0.88	2.18	0.01	-0.92	0.82	1.46	0.07	N	N	N	Y
KCTD20	222658	ENSG00000112078	6	36375544	36468918	213	-1.16	0.88	2.2	0.01	1.78	0.04	0.21	0.42	N	N	N	N
LHX3	8022	ENSG00000107187	9	139078096	139131955	125	-1.18	0.88	2.57	0.01	1.95	0.03	0.79	0.21	N	N	N	N
TMCO3	55002	ENSG00000150403	13	114110308	114214544	451	-1.19	0.88	2.19	0.01	0.04	0.49	1.75	0.04	N	N	N	N
NPIPB4	440345	ENSG00000185864	16	21835889	21904843	1	-1.19	0.88	2.52	0.01	2.03	0.02	1.56	0.06	N	N	N	N
CD300C	10871	ENSG00000167850	17	72527204	72577310	195	-1.15	0.88	2.26	0.01	2.16	0.02	0.21	0.42	N	N	N	N
CGB7	94027	ENSG00000196337	19	49547531	49596603	113	-1.17	0.88	2.2	0.01	2.02	0.02	0.3	0.38	N	N	N	N
HSPB1	3315	ENSG00000106211	7	75896875	75943614	74	-1.17	0.88	2.14	0.02	0.58	0.28	1.38	0.08	N	N	N	N
HSPB8	26353	ENSG00000152137	12	119581595	119642551	97	-1.2	0.88	2.02	0.02	2.04	0.02	-0.31	0.62	N	N	N	Y
OR8H2	390151	ENSG00000181767	11	55837519	55883457	77	-1.2	0.88	1.87	0.03	-0.8	0.79	1.28	0.1	N	N	N	N
SAMD9L	219285	ENSG00000177409	7	92749368	92812689	107	-1.16	0.88	1.7	0.04	1.06	0.14	0.66	0.25	N	N	N	N
UBE3C	9690	ENSG00000009335	7	156896655	157072066	346	-1.17	0.88	1.74	0.04	-1.45	0.93	2.31	0.01	N	N	N	N
PDK1	5163	ENSG00000152256	2	173385101	173500351	357	-1.18	0.88	1.63	0.05	-0.24	0.6	1.29	0.1	N	N	N	N
TATDN2	9797	ENSG00000157014	3	10255177	10332906	181	-1.16	0.88	1.61	0.05	0.9	0.18	0.34	0.37	N	N	N	N
PACS2	23241	ENSG00000179364	14	105732170	105874484	80	-1.17	0.88	1.65	0.05	1.02	0.15	0.5	0.31	N	N	N	N
HRG	3273	ENSG00000113905	3	186348747	186406023	124	-1.17	0.88	1.53	0.06	-0.85	0.8	1.52	0.06	N	N	N	N
TNFSF8	944	ENSG00000106952	9	117645623	117727875	187	-1.17	0.88	1.53	0.06	-0.67	0.75	1.4	0.08	N	N	N	N
KRT85	3891	ENSG00000135443	12	52743790	52796309	212	-1.19	0.88	1.53	0.06	0.75	0.23	0.62	0.27	N	N	N	N
SPATA7	55812	ENSG00000042317	14	88816982	88914804	117	-1.19	0.88	1.53	0.06	1	0.16	0.63	0.26	N	N	N	N
SPATA32	124783	ENSG00000184361	17	43321760	43374479	99	-1.19	0.88	1.55	0.06	1.56	0.06	0.31	0.38	N	N	N	N
CLDN5	7122	ENSG00000184113	22	19500547	19550068	129	-1.15	0.88	1.55	0.06	1.85	0.03	-0.47	0.68	N	N	N	N
VPREB1	7441	ENSG00000169575	22	22564200	22609926	203	-1.16	0.88	1.57	0.06	1.63	0.05	-0.35	0.64	N	N	N	N
ISG15	9636	ENSG00000187608	1	913847	959920	104	-1.16	0.88	1.46	0.07	-1.83	0.97	1.5	0.07	N	N	N	N
CCNH	902	ENSG00000134480	5	86677310	86743850	68	-1.15	0.88	1.49	0.07	1.2	0.12	0.2	0.42	N	N	N	N
HMGB1	3146	ENSG00000189403	13	31022877	31226942	337	-1.16	0.88	1.49	0.07	0.6	0.28	1.82	0.03	N	N	N	N
ZNF85	7639	ENSG00000105750	19	21071059	21143503	303	-1.19	0.88	1.44	0.07	0.98	0.16	0.05	0.48	N	N	N	N
HSD3B2	3284	ENSG00000203859	1	119922554	119975662	92	-1.16	0.88	1.37	0.08	-1.23	0.89	1.34	0.09	N	N	N	N
REEP4	80346	ENSG00000168476	8	21985533	22034448	96	-1.18	0.88	1.37	0.09	0.21	0.42	1.39	0.08	N	N	N	N
NEIL1	79661	ENSG00000140398	15	75604331	75657592	57	-1.18	0.88	1.37	0.09	1.26	0.1	-0.21	0.58	N	N	N	N
IFIT3	3437	ENSG00000119917	10	91052602	91110725	151	-1.17	0.88	1.3	0.1	0.67	0.25	0.67	0.25	N	N	N	Y
DEFB125	245938	ENSG00000178591	20	33351	87296	34	-1.19	0.88	1.3	0.1	0.75	0.23	1.82	0.03	N	N	N	N
ARHGAP8	23779	ENSG00000241484	22	45113438	45268664	797	-1.18	0.88	1.31	0.1	2.27	0.01	0.09	0.46	N	N	N	N
BHLHE40	8553	ENSG00000134107	3	4986097	5036866	146	-1.19	0.88	1.22	0.11	1.64	0.05	-0.72	0.76	N	Y	N	Y
SLC25A25	114789	ENSG00000148339	9	130795479	130881537	140	-1.2	0.88	1.24	0.11	0.01	0.5	0.74	0.23	N	N	N	N
ACY3	91703	ENSG00000132744	11	67400026	67453130	114	-1.16	0.88	1.21	0.11	1.47	0.07	-0.82	0.79	N	N	Y	N
NUDT16	131870	ENSG00000198585	3	131065515	131117674	132	-1.18	0.88	1.2	0.12	-0.38	0.65	0.86	0.2	N	N	N	Y
APLP2	334	ENSG00000084234	11	129904716	130024706	286	-1.17	0.88	1.19	0.12	0.33	0.37	0.58	0.28	N	N	N	Y
CPPED1	55313	ENSG00000103381	16	12743656	12932744	548	-1.2	0.88	1.18	0.12	-1.18	0.88	0.73	0.23	Y	N	N	Y
CDK13	8621	ENSG00000065883	7	39954959	40146733	298	-1.16	0.88	1.13	0.13	-1.56	0.94	1.43	0.08	Y	N	N	N
NEDD1	121441	ENSG00000139350	12	97266001	97357474	145	-1.17	0.88	1.12	0.13	-0.6	0.73	0.87	0.19	N	N	N	N
SOS2	6655	ENSG00000100485	14	50573846	50733596	372	-1.19	0.88	1.12	0.13	0.87	0.19	-0.02	0.51	N	N	N	N
ZNF532	55205	ENSG00000074657	18	56494832	56663709	363	-1.19	0.88	1.13	0.13	0.51	0.31	0.78	0.22	N	N	N	N
SYCP3	50511	ENSG00000139351	12	102112426	102168474	95	-1.17	0.88	1.1	0.14	0.84	0.2	0.06	0.48	N	Y	N	N
ZWILCH	55055	ENSG00000174442	15	66762431	66851823	210	-1.16	0.88	1.07	0.14	-0.82	0.8	1.07	0.14	N	N	N	N
RPL4	6124	ENSG00000174444	15	66781653	66851870	181	-1.19	0.88	1.08	0.14	-0.65	0.74	1.04	0.15	N	N	N	N
GTF2F1	2962	ENSG00000125651	19	6369580	6428291	158	-1.18	0.88	1.1	0.14	-1.93	0.97	1.29	0.1	N	N	N	N
ACTL10	170487	ENSG00000182584	20	32219304	32266331	37	-1.19	0.88	1.1	0.14	-0.5	0.69	0.85	0.2	N	N	N	N
KGD4	92259	ENSG00000134056	5	68478573	68535985	99	-1.18	0.88	1.02	0.15	-0.75	0.77	0.91	0.18	N	N	Y	N
EGR3	1960	ENSG00000179388	8	22535172	22585815	123	-1.2	0.88	1.01	0.16	-0.49	0.69	1.22	0.11	N	Y	Y	N
NCALD	83988	ENSG00000104490	8	102688770	103172135	1148	-1.16	0.88	0.98	0.16	2.24	0.01	-0.59	0.72	N	N	Y	N
CYC1	1537	ENSG00000179091	8	145114960	145162428	59	-1.15	0.88	1	0.16	-0.28	0.61	0.72	0.24	N	N	N	N
SHARPIN	81858	ENSG00000179526	8	145143536	145194140	73	-1.2	0.88	0.98	0.16	-0.04	0.52	0.67	0.25	N	N	N	N
SCGB1C1	147199	ENSG00000188076	11	153101	204575	24	-1.19	0.88	1	0.16	-0.46	0.68	0.92	0.18	N	N	N	N
ARL4D	379	ENSG00000175906	17	41441353	41488504	98	-1.15	0.88	0.98	0.16	0.26	0.4	0.7	0.24	Y	N	N	N
CACNG4	27092	ENSG00000075461	17	64925980	65039518	333	-1.16	0.88	1	0.16	1.8	0.04	0.77	0.22	N	N	N	N
DMRT2	10655	ENSG00000173253	9	1014858	1067554	231	-1.16	0.88	0.96	0.17	1.18	0.12	-0.01	0.5	N	N	N	Y
ADAM20	8748	ENSG00000134007	14	70979078	71057756	188	-1.19	0.88	0.95	0.17	-0.99	0.84	1.08	0.14	N	N	N	Y
CAPNS2	84290	ENSG00000256812	16	55565584	55611592	103	-1.16	0.88	0.96	0.17	-0.75	0.77	0.77	0.22	N	N	N	N
ENPP1	5167	ENSG00000197594	6	132094156	132226295	300	-1.17	0.88	0.91	0.18	-1.68	0.95	1.76	0.04	N	N	N	N
ITGA11	22801	ENSG00000137809	15	68581128	68759502	474	-1.18	0.88	0.92	0.18	-1.65	0.95	2.02	0.02	N	N	N	N
MFN2	9927	ENSG00000116688	1	12005238	12083572	154	-1.17	0.88	0.87	0.19	0.28	0.39	0.61	0.27	N	N	N	Y
TMEM237	65062	ENSG00000155755	2	202474907	202543252	113	-1.16	0.88	0.84	0.2	0.19	0.42	0.9	0.18	N	N	N	N
VLDLR	7436	ENSG00000147852	9	2586679	2664485	263	-1.2	0.88	0.83	0.2	0.96	0.17	0.31	0.38	Y	N	N	N
DPY19L2	283417	ENSG00000177990	12	63942693	64097354	458	-1.16	0.88	0.83	0.2	-0.17	0.57	0.72	0.23	N	N	N	N
HHAT	55733	ENSG00000054392	1	210466596	210859638	1206	-1.18	0.88	0.82	0.21	-0.37	0.64	1.87	0.03	N	N	N	Y
KERA	11081	ENSG00000139330	12	91434268	91487131	199	-1.16	0.88	0.82	0.21	0.75	0.23	-0.52	0.7	N	N	N	N
ACAA2	10449	ENSG00000167315	18	47299874	47375306	144	-1.18	0.88	0.81	0.21	-0.28	0.61	0.63	0.27	N	N	N	N
ECHDC1	55862	ENSG00000093144	6	127599857	127700214	188	-1.17	0.88	0.77	0.22	0.84	0.2	-0.42	0.66	N	N	N	N
ANHX	647589	ENSG00000227059	12	133784898	133847422	61	-1.19	0.88	0.77	0.22	0.63	0.26	-0.92	0.82	N	N	N	N
GAL3ST2	64090	ENSG00000154252	2	242681240	242753702	148	-1.19	0.88	0.71	0.24	-0.14	0.55	0.32	0.38	N	N	N	N
SAPCD2	89958	ENSG00000186193	9	139946579	140000028	60	-1.18	0.88	0.66	0.25	-0.45	0.67	0.56	0.29	N	N	N	N
SPACA3	124912	ENSG00000141316	17	31283882	31334895	157	-1.18	0.88	0.68	0.25	0.22	0.41	0.02	0.49	N	N	N	N
COL25A1	84570	ENSG00000188517	4	109721877	110258799	1319	-1.18	0.88	0.61	0.27	1.55	0.06	0.24	0.41	N	N	Y	N
BMP4	652	ENSG00000125378	14	54406454	54458554	104	-1.17	0.88	0.61	0.27	-0.89	0.81	1.17	0.12	N	N	N	N
C19orf67	646457	ENSG00000188032	19	14182444	14231607	31	-1.19	0.88	0.62	0.27	-1.47	0.93	1.34	0.09	N	N	N	N
LINC02910	284756	ENSG00000176659	20	58595980	58658008	118	-1.16	0.88	0.63	0.27	-1.2	0.88	1.05	0.15	N	N	N	N
GRM7	2917	ENSG00000196277	3	6867802	7793218	2402	-1.2	0.88	0.57	0.28	3.31	0.000473	-0.32	0.63	Y	Y	N	N
BCAS1	8537	ENSG00000064787	20	52550079	52722304	604	-1.16	0.88	0.59	0.28	-0.74	0.77	1.32	0.09	N	N	N	Y
PCNP	57092	ENSG00000081154	3	101257997	101323281	138	-1.2	0.88	0.55	0.29	-1.02	0.85	0.77	0.22	N	N	N	N
SERP1	27230	ENSG00000120742	3	150249780	150299428	116	-1.18	0.88	0.54	0.29	0.17	0.43	0.15	0.44	N	N	N	N
CLEC5A	23601	ENSG00000258227	7	141617157	141681783	95	-1.16	0.88	0.55	0.29	0.55	0.29	-0.04	0.52	N	N	N	Y
PTS	5805	ENSG00000150787	11	112062088	112114696	79	-1.19	0.88	0.49	0.31	0.31	0.38	0.33	0.37	N	N	Y	N
WDSUB1	151525	ENSG00000196151	2	160082304	160178304	351	-1.2	0.88	0.48	0.32	0.89	0.19	-0.17	0.57	N	N	N	N
CBR4	84869	ENSG00000145439	4	169805774	169966468	238	-1.18	0.88	0.47	0.32	-0.63	0.73	0.47	0.32	N	N	N	N
ZFYVE27	118813	ENSG00000155256	10	99461878	99530664	165	-1.16	0.88	0.47	0.32	-0.22	0.59	0.32	0.37	N	N	N	N
CD5L	922	ENSG00000073754	1	157786861	157846634	130	-1.18	0.88	0.43	0.33	-0.55	0.71	0.71	0.24	N	N	N	N
RBP1	5947	ENSG00000114115	3	139226276	139293671	157	-1.18	0.88	0.45	0.33	0.57	0.29	-0.24	0.59	N	N	N	N
CNDP2	55748	ENSG00000133313	18	72128500	72200689	175	-1.19	0.88	0.45	0.33	-1.78	0.96	0.89	0.19	N	N	N	Y
GZF1	64412	ENSG00000125812	20	23307769	23363683	136	-1.19	0.88	0.43	0.33	-1.04	0.85	0.62	0.27	N	N	N	N
TNFAIP3	7128	ENSG00000118503	6	138153325	138214451	99	-1.19	0.88	0.43	0.34	-0.4	0.66	0.51	0.3	N	N	N	N
FIGNL1	63979	ENSG00000132436	7	50501827	50553088	167	-1.17	0.88	0.41	0.34	0.78	0.22	-1	0.84	N	N	N	N
KIAA2012	100652824	ENSG00000182329	2	202902978	203071886	344	-1.15	0.88	0.39	0.35	1.59	0.06	-1.19	0.88	N	N	N	N
CYTL1	54360	ENSG00000170891	4	5006313	5056197	148	-1.2	0.88	0.36	0.36	0.03	0.49	0.4	0.35	N	N	N	N
SURF2	6835	ENSG00000148291	9	136188421	136238041	106	-1.17	0.88	0.36	0.36	1.14	0.13	-1.46	0.93	N	N	N	N
UBAC1	10422	ENSG00000130560	9	138814815	138888226	234	-1.15	0.88	0.35	0.36	0.01	0.5	0.65	0.26	N	N	N	N
SPATS1	221409	ENSG00000249481	6	44275383	44354904	142	-1.17	0.88	0.32	0.37	-0.91	0.82	0.82	0.21	N	N	N	N
PEX14	5195	ENSG00000142655	1	10500003	10700815	344	-1.16	0.88	0.31	0.38	-0.54	0.71	0.57	0.28	N	N	N	N
PTMAP12	728026	ENSG00000187514	9	97099492	97144845	37	-1.17	0.88	0.31	0.38	0.12	0.45	-0.24	0.6	N	N	N	N
DGKA	1606	ENSG00000065357	12	56289946	56357811	64	-1.17	0.88	0.3	0.38	-0.22	0.59	0.23	0.41	N	N	N	N
PI4KB	5298	ENSG00000143393	1	151254273	151335191	68	-1.15	0.88	0.26	0.4	-0.86	0.81	0.77	0.22	N	N	N	Y
ZNF80	7634	ENSG00000174255	3	113943370	113991425	124	-1.17	0.88	0.25	0.4	-0.44	0.67	0.25	0.4	N	N	N	N
LIPK	643414	ENSG00000204021	10	90449301	90522513	239	-1.17	0.88	0.24	0.4	0.36	0.36	-0.31	0.62	N	N	N	N
IDE	3416	ENSG00000119912	10	94201441	94368852	372	-1.18	0.88	0.23	0.41	1	0.16	-0.85	0.8	N	N	N	N
MRPL42	28977	ENSG00000198015	12	93826266	93907548	169	-1.16	0.88	0.22	0.41	1.01	0.16	-0.82	0.79	N	N	N	N
MYBBP1A	10514	ENSG00000132382	17	4432191	4493921	171	-1.17	0.88	0.24	0.41	0.19	0.42	0.58	0.28	N	N	N	Y
CSGALNACT2	55454	ENSG00000169826	10	43598893	43690756	199	-1.17	0.88	0.17	0.43	-0.96	0.83	0.38	0.35	N	N	N	N
OR52I2	143502	ENSG00000226288	11	4573021	4619135	195	-1.16	0.88	0.18	0.43	0.59	0.28	-0.12	0.55	N	N	N	N
SLC36A2	153201	ENSG00000186335	5	150684539	150762151	224	-1.18	0.88	0.16	0.44	-0.16	0.56	0.09	0.46	N	N	N	N
OR13J1	392309	ENSG00000168828	9	35859460	35905398	90	-1.15	0.88	0.15	0.44	0.75	0.23	-1.16	0.88	N	N	N	N
TAS2R8	50836	ENSG00000121314	12	10948650	10994579	47	-1.18	0.88	0.16	0.44	-0.64	0.74	0.19	0.43	N	N	N	N
LDHD	197257	ENSG00000166816	16	75135758	75185670	134	-1.18	0.88	0.15	0.44	0.34	0.37	-0.34	0.63	N	N	N	Y
TPRG1L	127262	ENSG00000158109	1	3506556	3556695	145	-1.2	0.88	0.12	0.45	0.83	0.2	-0.39	0.65	N	N	Y	Y
LINC02898	400950	ENSG00000205086	2	42152508	42215943	176	-1.16	0.88	0.13	0.45	-1.21	0.89	0.22	0.41	N	N	N	N
RPL18A	6142	ENSG00000105640	19	17935687	17984133	129	-1.18	0.88	0.13	0.45	0.65	0.26	-0.41	0.66	N	N	N	N
UGT2B28	54490	ENSG00000135226	4	70111217	70170768	60	-1.15	0.88	0.1	0.46	0.28	0.39	-0.21	0.58	N	N	N	N
DLD	1738	ENSG00000091140	7	107496586	107571643	167	-1.19	0.88	0.11	0.46	-0.21	0.58	0.02	0.49	N	N	Y	N
ZNF32	7580	ENSG00000169740	10	44129307	44179326	114	-1.15	0.88	0.1	0.46	0.06	0.47	0.27	0.39	N	N	N	N
SYDE2	84144	ENSG00000097096	1	85613356	85702292	187	-1.16	0.88	0.08	0.47	0.48	0.32	-0.05	0.52	N	N	Y	Y
LCE3D	84648	ENSG00000163202	1	152541860	152587980	18	-1.17	0.88	0.07	0.47	0.14	0.44	-0.68	0.75	N	N	N	N
TAFA1	407738	ENSG00000183662	3	68005734	68604772	1623	-1.18	0.88	0.05	0.48	1.09	0.14	0.85	0.2	N	Y	Y	N
RCN1	5954	ENSG00000049449	11	32077477	32137272	149	-1.17	0.88	0.04	0.48	0.25	0.4	-0.24	0.6	Y	N	N	N
ZNF284	342909	ENSG00000186026	19	44541297	44601623	106	-1.18	0.88	0.02	0.49	-1.06	0.85	0.2	0.42	N	N	N	N
NXT1	29107	ENSG00000132661	20	23296373	23345408	124	-1.16	0.88	0.04	0.49	-1.12	0.87	0.61	0.27	N	N	N	N
PSMD4	5710	ENSG00000159352	1	151192176	151249955	49	-1.2	0.88	-0.01	0.5	-0.27	0.61	-0.17	0.57	N	N	N	N
SYCE1L	100130958	ENSG00000205078	16	77198349	77256976	195	-1.17	0.88	-0.03	0.51	-1.27	0.9	0.63	0.26	N	N	N	N
CCR4	1233	ENSG00000183813	3	32958066	33006403	69	-1.17	0.88	-0.06	0.52	-1.21	0.89	0.2	0.42	N	N	N	N
GUF1	60558	ENSG00000151806	4	44645433	44712944	136	-1.17	0.88	-0.05	0.52	-0.01	0.5	-0.81	0.79	N	N	N	N
MFRP	83552	ENSG00000223953	11	119199644	119252383	100	-1.19	0.88	-0.05	0.52	-0.82	0.79	0.58	0.28	N	N	N	N
ATP6V0D2	245972	ENSG00000147614	8	87076139	87176454	259	-1.17	0.88	-0.07	0.53	-1.51	0.93	0.49	0.31	N	N	N	N
CD163	9332	ENSG00000177575	12	7613412	7691414	161	-1.16	0.88	-0.07	0.53	-0.38	0.65	0.56	0.29	N	N	N	N
MLF1	4291	ENSG00000178053	3	158253953	158334249	200	-1.18	0.88	-0.1	0.54	0.39	0.35	-0.88	0.81	N	N	N	N
DEFB128	245939	ENSG00000185982	20	158527	205264	107	-1.19	0.88	-0.09	0.54	-1.27	0.9	0.11	0.46	N	N	N	N
P2RY14	9934	ENSG00000174944	3	150919905	151031996	180	-1.2	0.88	-0.14	0.56	-0.5	0.69	1.21	0.11	N	N	N	N
HLCS	3141	ENSG00000159267	21	38113189	38397545	686	-1.2	0.88	-0.16	0.56	0.97	0.17	-0.65	0.74	Y	N	Y	Y
LEPR	3953	ENSG00000116678	1	65851335	66113176	550	-1.17	0.88	-0.19	0.57	0.81	0.21	-0.77	0.78	N	N	N	N
LRCH3	84859	ENSG00000186001	3	197483112	197625307	168	-1.17	0.88	-0.19	0.57	1.41	0.08	-1.26	0.9	N	N	N	N
GPBP1	65056	ENSG00000062194	5	56434676	56570506	176	-1.16	0.88	-0.18	0.57	0.75	0.23	-0.63	0.74	N	N	N	N
RIDA	10247	ENSG00000132541	8	99104567	99164418	181	-1.16	0.88	-0.18	0.57	0.07	0.47	-0.85	0.8	N	N	Y	N
OR9G1	390174	ENSG00000174914	11	56432864	56478781	111	-1.17	0.88	-0.18	0.57	-1.31	0.9	0.31	0.38	N	N	N	N
UBOX5	22888	ENSG00000185019	20	3078219	3175556	216	-1.15	0.88	-0.17	0.57	0.22	0.41	0.02	0.49	Y	Y	N	N
FREM1	158326	ENSG00000164946	9	14724664	14945993	637	-1.17	0.88	-0.19	0.58	-0.44	0.67	1.04	0.15	N	N	N	N
TMEM229B	161145	ENSG00000198133	14	67903801	68017445	327	-1.19	0.88	-0.21	0.58	1.5	0.07	-1.13	0.87	N	N	N	N
MON1B	22879	ENSG00000103111	16	77189821	77243543	168	-1.18	0.88	-0.2	0.58	-0.63	0.74	0.46	0.32	N	N	N	N
MALT1	10892	ENSG00000172175	18	56303618	56427371	248	-1.15	0.88	-0.2	0.58	0.52	0.3	-0.59	0.72	Y	N	N	N
HTR1F	3355	ENSG00000179097	3	87806929	88053964	534	-1.16	0.88	-0.22	0.59	-0.51	0.7	-0.19	0.57	Y	Y	N	Y
FOXF2	2295	ENSG00000137273	6	1355069	1405832	166	-1.18	0.88	-0.24	0.59	0.53	0.3	-0.12	0.55	N	N	N	N
PRSS57	400668	ENSG00000185198	19	675546	730462	219	-1.19	0.88	-0.22	0.59	0.66	0.25	0.15	0.44	N	Y	N	N
STX17	55014	ENSG00000136874	9	102633915	102746818	180	-1.18	0.88	-0.25	0.6	0.21	0.42	-0.25	0.6	N	N	N	N
CFAP410	755	ENSG00000160226	21	45738827	45794285	113	-1.18	0.88	-0.26	0.6	0.21	0.42	-0.63	0.74	N	N	N	N
HTR1D	3352	ENSG00000179546	1	23508388	23556222	137	-1.19	0.88	-0.27	0.61	-0.98	0.84	-0.12	0.55	Y	N	N	N
VPS72	6944	ENSG00000163159	1	151138776	151197689	46	-1.18	0.88	-0.28	0.61	0.2	0.42	-0.53	0.7	N	N	N	N
SULT1C3	442038	ENSG00000196228	2	108828651	108891807	161	-1.17	0.88	-0.28	0.61	-1.38	0.92	0.18	0.43	N	N	N	N
PDE10A	10846	ENSG00000112541	6	165730776	166110588	1145	-1.2	0.88	-0.29	0.61	1.18	0.12	0.42	0.34	Y	N	N	N
BCAN	63827	ENSG00000132692	1	156576740	156639324	89	-1.16	0.88	-0.31	0.62	0.96	0.17	-0.81	0.79	N	N	N	N
ETNK2	55224	ENSG00000143845	1	204090190	204156307	137	-1.18	0.88	-0.3	0.62	-0.62	0.73	0.43	0.33	N	N	N	N
ACBD7	414149	ENSG00000176244	10	15047071	15165783	414	-1.15	0.88	-0.31	0.62	1.4	0.08	-1.74	0.96	N	N	N	N
GPR139	124274	ENSG00000180269	16	20032981	20120100	200	-1.15	0.88	-0.3	0.62	0.26	0.4	-0.63	0.73	N	N	N	N
NPTX2	4885	ENSG00000106236	7	98211597	98269181	89	-1.19	0.88	-0.32	0.63	0.23	0.41	-0.08	0.53	N	Y	Y	N
SLBP	7884	ENSG00000163950	4	1684527	1749421	234	-1.16	0.88	-0.37	0.64	-0.45	0.67	-0.45	0.67	N	N	N	N
NPR2	4882	ENSG00000159899	9	35754962	35819728	80	-1.17	0.88	-0.38	0.65	0.52	0.3	-1.27	0.9	N	N	N	N
ZNF69	7620	ENSG00000198429	19	11963633	12035366	169	-1.2	0.88	-0.38	0.65	0.22	0.41	-0.77	0.78	N	N	N	N
NES	10763	ENSG00000132688	1	156628555	156682189	90	-1.17	0.88	-0.4	0.66	0.91	0.18	-1.07	0.86	N	N	N	N
RUNDC3A	10900	ENSG00000108309	17	42350786	42406039	120	-1.2	0.88	-0.42	0.66	-0.18	0.57	0.19	0.43	N	N	Y	N
ARHGEF5	7984	ENSG00000050327	7	144017489	144087725	18	-1.19	0.88	-0.45	0.67	-0.92	0.82	-0.16	0.56	N	N	N	N
HHATL	57467	ENSG00000010282	3	42724155	42779319	97	-1.18	0.88	-0.46	0.68	-0.32	0.62	-0.58	0.72	N	N	N	Y
ANKRD22	118932	ENSG00000152766	10	90569656	90646732	145	-1.16	0.88	-0.47	0.68	0.42	0.34	-0.64	0.74	N	N	N	N
IQCC	55721	ENSG00000160051	1	32636236	32684288	49	-1.18	0.88	-0.52	0.7	-0.3	0.62	-0.51	0.69	N	N	N	N
TMC7	79905	ENSG00000170537	16	18960256	19085264	258	-1.16	0.88	-0.53	0.7	-0.1	0.54	-0.78	0.78	N	N	N	Y
FFAR2	2867	ENSG00000126262	19	35904185	35952669	173	-1.16	0.88	-0.53	0.7	0.97	0.17	-0.68	0.75	N	N	N	N
AGR2	10551	ENSG00000106541	7	16821437	16879738	246	-1.19	0.88	-0.56	0.71	-0.94	0.83	-0.13	0.55	N	N	N	N
OR10S1	219873	ENSG00000196248	11	123837403	123883398	101	-1.16	0.88	-0.54	0.71	-0.15	0.56	-0.69	0.76	N	N	N	N
ZNF558	148156	ENSG00000167785	19	8910250	8977972	153	-1.2	0.88	-0.55	0.71	-1.06	0.85	-0.02	0.51	N	N	N	N
FABP1	2168	ENSG00000163586	2	88412501	88462650	120	-1.2	0.88	-0.58	0.72	-1.12	0.87	0.31	0.38	N	N	N	N
SF3B5	83443	ENSG00000169976	6	144406018	144451754	99	-1.19	0.88	-0.6	0.73	-0.07	0.53	-0.54	0.7	N	N	N	N
NDUFB8	4714	ENSG00000166136	10	102273497	102324640	55	-1.19	0.88	-0.6	0.73	-0.4	0.65	-1.2	0.89	N	N	Y	N
DTNB	1838	ENSG00000138101	2	25590067	25931516	432	-1.19	0.88	-0.64	0.74	1.02	0.15	-0.96	0.83	Y	Y	Y	N
CLUAP1	23059	ENSG00000103351	16	3515945	3599048	232	-1.17	0.88	-0.65	0.74	0.99	0.16	-1.13	0.87	N	N	N	N
ZNF326	284695	ENSG00000162664	1	90425678	90504101	107	-1.17	0.88	-0.67	0.75	-0.02	0.51	-0.32	0.62	N	N	N	N
OR6K6	128371	ENSG00000180433	1	158689606	158735637	143	-1.18	0.88	-0.67	0.75	-1.62	0.95	-0.06	0.52	N	N	N	N
RHOG	391	ENSG00000177105	11	3838208	3897213	120	-1.15	0.88	-0.67	0.75	0.24	0.41	-0.65	0.74	N	N	N	N
WIPI1	55062	ENSG00000070540	17	66407422	66488653	155	-1.19	0.88	-0.68	0.75	-0.64	0.74	-0.29	0.61	N	N	N	N
XAB2	56949	ENSG00000076924	19	7674411	7729439	101	-1.18	0.88	-0.66	0.75	-0.32	0.63	-0.45	0.67	N	N	N	N
PTPN4	5775	ENSG00000088179	2	120482207	120752496	416	-1.17	0.88	-0.69	0.76	-0.71	0.76	-0.07	0.53	Y	N	Y	N
CDC42EP4	23580	ENSG00000179604	17	71269763	71343314	140	-1.15	0.88	-0.72	0.76	-0.26	0.6	0.22	0.41	N	N	N	N
IFT70B	150737	ENSG00000196659	2	178404880	178452524	79	-1.17	0.88	-0.74	0.77	-0.52	0.7	-0.8	0.79	N	N	N	N
GCNT3	9245	ENSG00000140297	15	59868982	59922210	175	-1.15	0.88	-0.72	0.77	-0.31	0.62	-0.16	0.56	N	N	N	N
LINC02911	388276	ENSG00000261190	16	52050264	52142847	180	-1.18	0.88	-0.75	0.77	0.45	0.33	-1.05	0.85	N	N	N	N
PARP2	10038	ENSG00000129484	14	20776773	20836063	149	-1.17	0.88	-0.76	0.78	-1.34	0.91	-0.2	0.58	N	N	N	N
IL36A	27179	ENSG00000136694	2	113728038	113776221	64	-1.19	0.88	-0.8	0.79	-0.06	0.53	-1.17	0.88	N	N	N	N
SULT2B1	6820	ENSG00000088002	19	49020429	49112684	277	-1.18	0.88	-0.79	0.79	0.66	0.25	-0.61	0.73	N	Y	N	N
CFAP45	25790	ENSG00000213085	1	159832150	159904992	176	-1.17	0.88	-0.85	0.8	-0.17	0.57	-0.52	0.7	N	Y	N	N
SLC34A1	6569	ENSG00000131183	5	176776432	176835849	61	-1.15	0.88	-0.83	0.8	-0.27	0.61	-0.92	0.82	N	N	N	N
LINC02860	285941	ENSG00000222004	7	26642490	26696924	147	-1.17	0.88	-0.86	0.8	-0.23	0.59	-0.79	0.79	N	N	N	N
AARD	441376	ENSG00000205002	8	117915464	117966239	135	-1.17	0.88	-0.83	0.8	-0.14	0.56	-0.77	0.78	N	N	N	N
PTGDR	5729	ENSG00000168229	14	52699310	52753808	133	-1.2	0.88	-0.88	0.81	-0.22	0.59	-0.42	0.66	N	N	N	N
MAP10	54627	ENSG00000212916	1	232905638	232956092	156	-1.16	0.88	-0.92	0.82	-0.45	0.67	-0.81	0.79	N	N	N	N
DMXL1	1657	ENSG00000172869	5	118371839	118594822	239	-1.18	0.88	-0.9	0.82	0.43	0.33	-0.74	0.77	N	N	N	N
EYA4	2070	ENSG00000112319	6	133526512	133863258	805	-1.17	0.88	-0.91	0.82	-0.15	0.56	0.08	0.47	N	N	N	Y
OXR1	55074	ENSG00000164830	8	107247406	107774922	1143	-1.2	0.88	-0.93	0.82	0.4	0.34	-0.16	0.56	N	N	Y	N
TTC5	91875	ENSG00000136319	14	20747290	20809153	153	-1.18	0.88	-0.91	0.82	-1.2	0.88	-0.06	0.53	N	N	N	N
FTL	2512	ENSG00000087086	19	49432659	49480136	89	-1.19	0.88	-0.93	0.82	0.39	0.35	-1.29	0.9	N	N	N	N
PKDREJ	10343	ENSG00000130943	22	46641560	46694277	168	-1.18	0.88	-0.92	0.82	-1.04	0.85	-0.55	0.71	N	N	N	N
DDX60L	91351	ENSG00000181381	4	169267886	169436665	563	-1.16	0.88	-0.98	0.84	0.57	0.28	-0.88	0.81	N	N	N	N
CALML4	91860	ENSG00000129007	15	68473043	68533448	67	-1.17	0.88	-0.99	0.84	-0.61	0.73	-0.97	0.83	N	N	N	N
OR52J3	119679	ENSG00000205495	11	5032756	5078691	290	-1.19	0.88	-1.02	0.85	-0.75	0.77	-0.76	0.78	N	N	N	N
TBX5	6910	ENSG00000089225	12	114781735	114881247	283	-1.17	0.88	-1.04	0.85	0.5	0.31	-0.71	0.76	N	N	N	N
OR7A10	390892	ENSG00000127515	19	14941760	14987689	200	-1.16	0.88	-1.05	0.85	0.32	0.37	-0.87	0.81	N	N	N	N
RASGEF1C	255426	ENSG00000146090	5	179517795	179671130	498	-1.19	0.88	-1.08	0.86	0.6	0.28	-0.2	0.58	Y	N	N	N
SH3GL2	6456	ENSG00000107295	9	17543953	17807122	930	-1.18	0.88	-1.1	0.86	0.18	0.43	-0.29	0.61	N	Y	Y	N
NCKAP5	344148	ENSG00000176771	2	133419361	134434118	2155	-1.18	0.88	-1.13	0.87	1.42	0.08	0.09	0.46	N	N	N	N
FAP	2191	ENSG00000078098	2	163017194	163135045	153	-1.16	0.88	-1.12	0.87	-0.7	0.76	-0.73	0.77	N	N	N	N
SMPD1	6609	ENSG00000166311	11	6376644	6426228	98	-1.19	0.88	-1.11	0.87	0.21	0.42	-0.76	0.78	N	N	N	Y
RAG2	5897	ENSG00000175097	11	36603493	36654829	86	-1.19	0.88	-1.11	0.87	-0.33	0.63	-1.46	0.93	N	N	N	N
CBFB	865	ENSG00000067955	16	67028050	67144961	104	-1.18	0.88	-1.14	0.87	-0.33	0.63	-1.08	0.86	N	N	N	N
GIMAP6	474344	ENSG00000133561	7	150312463	150364736	161	-1.2	0.88	-1.17	0.88	-0.06	0.52	-1.65	0.95	N	N	N	N
EMP1	2012	ENSG00000134531	12	13314602	13379708	138	-1.17	0.88	-1.16	0.88	-0.76	0.78	-0.32	0.62	N	N	N	N
ELF3	1999	ENSG00000163435	1	201944647	201996316	162	-1.2	0.88	-1.23	0.89	-0.3	0.62	-1.05	0.85	N	N	N	N
MRPL44	65080	ENSG00000135900	2	224787121	224842431	97	-1.16	0.88	-1.2	0.89	0.01	0.5	-1.65	0.95	N	N	N	N
CC2D2A	57545	ENSG00000048342	4	15436489	15613594	327	-1.15	0.88	-1.21	0.89	0.88	0.19	-1.38	0.92	N	N	N	N
ASTN1	460	ENSG00000152092	1	176816441	177169024	676	-1.17	0.88	-1.34	0.91	0.81	0.21	-1.42	0.92	N	N	N	N
NPAP1	23742	ENSG00000185823	15	24885541	24938593	215	-1.16	0.88	-1.36	0.91	-0.02	0.51	-1.01	0.84	N	N	N	N
RCBTB2	1102	ENSG00000136161	13	49053099	49142341	98	-1.15	0.88	-1.57	0.94	-0.72	0.76	-0.75	0.77	N	N	N	N
FAM110A	83541	ENSG00000125898	20	779354	836922	214	-1.2	0.88	-1.57	0.94	-0.13	0.55	-0.62	0.73	N	N	N	N
SAR1A	56681	ENSG00000079332	10	71899960	71965285	174	-1.19	0.88	-1.72	0.96	-0.02	0.51	-1.75	0.96	N	N	N	N
CCDC70	83446	ENSG00000123171	13	52401117	52450372	105	-1.18	0.88	-1.72	0.96	-0.33	0.63	-0.79	0.79	N	N	N	N
CLCNKB	1188	ENSG00000184908	1	16335231	16393821	296	-1.16	0.88	-1.92	0.97	-0.56	0.71	-0.77	0.78	N	N	N	N
TNFAIP8L1	126282	ENSG00000185361	19	4604527	4665580	187	-1.15	0.88	-1.98	0.98	-0.08	0.53	-0.76	0.78	N	Y	Y	N
ICA1L	130026	ENSG00000163596	2	203627873	203771708	262	-1.22	0.89	4.05	2.56e-05	2.48	0.01	2.57	0.01	N	N	N	N
SLIT3	6586	ENSG00000184347	5	168078738	168763133	2002	-1.21	0.89	3.4	0.000338	1.39	0.08	3.62	0.000147	Y	Y	N	N
CFAP53	220136	ENSG00000172361	18	47743563	47827865	152	-1.2	0.89	2.91	0.00179	1.79	0.04	1.34	0.09	N	N	N	N
WDR18	57418	ENSG00000065268	19	949328	1004569	235	-1.2	0.89	2.81	0.00249	2.44	0.01	0.45	0.33	N	N	N	N
ZMAT3	64393	ENSG00000172667	3	178725011	178825067	165	-1.2	0.89	2.52	0.01	0.33	0.37	2.08	0.02	Y	N	Y	Y
ZGRF1	55345	ENSG00000138658	4	113450489	113593151	195	-1.24	0.89	2.29	0.01	-0.25	0.6	1.23	0.11	N	N	N	N
ATP6V0A4	50617	ENSG00000105929	7	138381039	138519305	451	-1.25	0.89	2.36	0.01	1.2	0.12	1.92	0.03	N	N	N	N
AIF1L	83543	ENSG00000126878	9	133936863	134008539	189	-1.25	0.89	2.18	0.01	1.94	0.03	0.63	0.26	N	N	N	N
BTBD6	90135	ENSG00000184887	14	105679879	105727430	70	-1.22	0.89	2.36	0.01	1.45	0.07	0.96	0.17	Y	N	N	N
ZNF610	162963	ENSG00000167554	19	52804498	52880376	223	-1.22	0.89	2.45	0.01	-0.54	0.71	2.27	0.01	N	N	N	N
SPRR2F	6705	ENSG00000244094	1	153074612	153120989	67	-1.24	0.89	2.1	0.02	-0.67	0.75	1.73	0.04	N	N	N	N
MYOG	4656	ENSG00000122180	1	203042257	203090166	74	-1.21	0.89	2.11	0.02	1.6	0.05	0.7	0.24	N	N	N	N
ECI1	1632	ENSG00000167969	16	2279873	2337296	64	-1.25	0.89	2.13	0.02	0.9	0.18	1.04	0.15	N	N	N	N
BCAT2	587	ENSG00000105552	19	49288319	49349320	139	-1.22	0.89	1.98	0.02	1.45	0.07	0.83	0.2	N	N	N	N
HK2	3099	ENSG00000159399	2	75024782	75130481	265	-1.25	0.89	1.83	0.03	0.53	0.3	1.18	0.12	N	N	N	N
DNAJC7	7266	ENSG00000168259	17	40118439	40204715	90	-1.2	0.89	1.87	0.03	0.24	0.4	1.08	0.14	N	N	Y	N
ULK4	54986	ENSG00000168038	3	41278090	42091080	1948	-1.25	0.89	1.78	0.04	-0.07	0.53	1.94	0.03	N	Y	N	N
VAV2	7410	ENSG00000160293	9	136617016	136892496	944	-1.22	0.89	1.75	0.04	0.36	0.36	2.08	0.02	N	N	N	N
C14orf93	60686	ENSG00000100802	14	23446110	23514375	94	-1.23	0.89	1.8	0.04	2.2	0.01	-0.11	0.54	N	N	N	N
ACP7	390928	ENSG00000183760	19	39539945	39612129	249	-1.2	0.89	1.77	0.04	1.18	0.12	0.43	0.33	N	N	N	Y
ARHGEF19	128272	ENSG00000142632	1	16514599	16574104	135	-1.25	0.89	1.57	0.06	0.84	0.2	0.35	0.36	N	N	N	N
ITGB5	3693	ENSG00000082781	3	124470795	124641500	449	-1.21	0.89	1.55	0.06	1.8	0.04	-0.53	0.7	N	N	N	N
TMEM212	389177	ENSG00000186329	3	171526139	171587108	110	-1.22	0.89	1.52	0.06	-0.45	0.67	1.72	0.04	N	N	N	Y
CFL2	1073	ENSG00000165410	14	35169588	35219029	181	-1.22	0.89	1.57	0.06	1.07	0.14	0.08	0.47	N	N	N	N
TBX1	6899	ENSG00000184058	22	19709226	19781116	112	-1.23	0.89	1.58	0.06	1.45	0.07	0.63	0.26	N	N	N	N
GKN1	56287	ENSG00000169605	2	69166705	69218112	132	-1.25	0.89	1.46	0.07	0.46	0.32	0.99	0.16	N	N	N	N
BACC1	124944	ENSG00000161939	17	6883056	6930843	85	-1.22	0.89	1.4	0.08	-0.47	0.68	1.26	0.1	N	N	N	N
FMNL1	752	ENSG00000184922	17	43264192	43334685	127	-1.22	0.89	1.37	0.08	1.28	0.1	0.76	0.22	N	N	N	N
ZNF124	7678	ENSG00000196418	1	247275277	247370529	287	-1.2	0.89	1.35	0.09	-0.42	0.66	1.46	0.07	N	N	N	N
GKN2	200504	ENSG00000183607	2	69162364	69215102	111	-1.22	0.89	1.33	0.09	0.6	0.27	0.93	0.18	N	N	N	N
CYP1B1	1545	ENSG00000138061	2	38284746	38338323	135	-1.2	0.89	1.29	0.1	-0.94	0.83	1.58	0.06	N	N	N	N
CHKA	1119	ENSG00000110721	11	67810326	67923858	139	-1.22	0.89	1.26	0.1	-1.35	0.91	1.4	0.08	N	N	N	N
SCNN1B	6338	ENSG00000168447	16	23278591	23402620	239	-1.25	0.89	1.2	0.11	1.49	0.07	-0.38	0.65	N	N	N	N
ZNF217	7764	ENSG00000171940	20	52173610	52245801	144	-1.2	0.89	1.21	0.11	-0.02	0.51	1.46	0.07	N	N	N	N
NTPCR	84284	ENSG00000135778	1	233051277	233124548	171	-1.25	0.89	1.2	0.12	-1.14	0.87	0.98	0.16	N	N	Y	Y
UPP2	151531	ENSG00000007001	2	158698213	159002666	708	-1.21	0.89	1.17	0.12	0.11	0.46	1.83	0.03	N	N	N	N
CFAP100	348807	ENSG00000163885	3	126078751	126165399	259	-1.22	0.89	1.17	0.12	2.02	0.02	-0.59	0.72	N	N	N	N
GOLGA7	51125	ENSG00000147533	8	41313081	41378499	255	-1.24	0.89	1.17	0.12	-0.47	0.68	1.03	0.15	N	N	N	N
TEX101	83639	ENSG00000131126	19	43857763	43932767	172	-1.22	0.89	1.19	0.12	-1.65	0.95	1.87	0.03	N	N	N	N
DOCK8	81704	ENSG00000107099	9	179865	475259	1098	-1.23	0.89	1.14	0.13	1.27	0.1	0.93	0.18	N	N	N	N
EZH1	2145	ENSG00000108799	17	40842293	40932095	59	-1.23	0.89	1.11	0.13	0.95	0.17	0.13	0.45	N	N	N	Y
TLK2	11011	ENSG00000146872	17	60519447	60702842	154	-1.21	0.89	1.11	0.13	-0.17	0.57	0.91	0.18	N	N	N	N
SENP2	59343	ENSG00000163904	3	185265284	185358889	220	-1.23	0.89	1.08	0.14	1.08	0.14	-0.11	0.54	Y	N	Y	Y
FLRT2	23768	ENSG00000185070	14	85961411	86105040	383	-1.24	0.89	1.02	0.15	0.18	0.43	0.28	0.39	N	Y	N	N
NPAS1	4861	ENSG00000130751	19	47488077	47559033	87	-1.24	0.89	1.05	0.15	0.81	0.21	1.71	0.04	N	N	N	N
NPDC1	56654	ENSG00000107281	9	139923909	139976147	80	-1.2	0.89	0.98	0.16	-0.78	0.78	1.12	0.13	N	Y	N	N
QRFPR	84109	ENSG00000186867	4	122239797	122337181	452	-1.25	0.89	0.96	0.17	2.12	0.02	-1.99	0.98	N	N	N	N
NDUFA9	4704	ENSG00000139180	12	4723264	4806720	257	-1.21	0.89	0.95	0.17	1.45	0.07	-0.67	0.75	N	N	N	N
MYL12A	10627	ENSG00000101608	18	3212472	3266234	170	-1.22	0.89	0.94	0.17	0.67	0.25	0.2	0.42	N	N	N	N
TCF24	100129654	ENSG00000261787	8	67848736	67909825	36	-1.25	0.89	0.91	0.18	-0.34	0.63	0.07	0.47	N	N	N	N
LRPPRC	10128	ENSG00000138095	2	44103363	44258144	419	-1.24	0.89	0.88	0.19	0.02	0.49	0.27	0.39	N	N	Y	N
DNAH11	8701	ENSG00000105877	7	21547833	21951451	1477	-1.23	0.89	0.88	0.19	1.08	0.14	0.96	0.17	N	N	N	N
DEFA4	1669	ENSG00000164821	8	6783345	6830786	236	-1.24	0.89	0.89	0.19	-0.52	0.7	1.23	0.11	N	N	N	N
HOXC8	3224	ENSG00000037965	12	54367890	54416547	54	-1.25	0.89	0.89	0.19	-1.21	0.89	1.76	0.04	N	N	N	N
HOXB13	10481	ENSG00000159184	17	46792125	46841111	101	-1.2	0.89	0.86	0.19	0.79	0.22	0.46	0.32	N	N	N	N
CST3	1471	ENSG00000101439	20	23598534	23653685	136	-1.24	0.89	0.89	0.19	0.38	0.35	0.31	0.38	N	N	N	Y
ANXA6	309	ENSG00000197043	5	150470267	150572443	346	-1.24	0.89	0.84	0.2	0.72	0.23	0.44	0.33	N	N	Y	N
RIPK2	8767	ENSG00000104312	8	90734335	90813292	168	-1.22	0.89	0.83	0.2	-0.49	0.69	0.48	0.31	N	N	N	N
PHETA1	144717	ENSG00000198324	12	111788455	111841925	64	-1.25	0.89	0.82	0.2	0.84	0.2	-0.39	0.65	N	N	N	N
RAB15	376267	ENSG00000139998	14	65402532	65474016	140	-1.24	0.89	0.83	0.2	0.04	0.48	0.89	0.19	N	N	Y	N
KLK6	5653	ENSG00000167755	19	51451887	51507929	169	-1.23	0.89	0.85	0.2	-0.95	0.83	1.35	0.09	N	N	Y	Y
CLRN1	7401	ENSG00000163646	3	150633950	150725786	215	-1.24	0.89	0.77	0.22	-0.08	0.53	0.96	0.17	N	N	N	N
MANEA	79694	ENSG00000172469	6	95990373	96067333	234	-1.24	0.89	0.76	0.22	0.84	0.2	-0.58	0.72	N	N	N	N
KLHL36	79786	ENSG00000135686	16	84647131	84711187	202	-1.25	0.89	0.76	0.22	0.05	0.48	0.44	0.33	N	N	N	N
OSTF1	26578	ENSG00000134996	9	77668398	77772114	341	-1.21	0.89	0.76	0.23	0.16	0.44	0.71	0.24	N	N	Y	N
EPC1	80314	ENSG00000120616	10	32546644	32702726	381	-1.24	0.89	0.75	0.23	0.64	0.26	0.22	0.41	N	N	N	N
SYNPO2L	79933	ENSG00000166317	10	75394639	75450832	21	-1.23	0.89	0.73	0.23	-1.62	0.95	1.24	0.11	N	N	N	N
PLET1	349633	ENSG00000188771	11	112108876	112166583	154	-1.22	0.89	0.72	0.23	-0.44	0.67	0.33	0.37	N	N	N	N
ACVRL1	94	ENSG00000139567	12	52265657	52327145	192	-1.25	0.89	0.74	0.23	1.39	0.08	-0.64	0.74	Y	N	N	N
UBE2S	27338	ENSG00000108106	19	55902650	55954325	113	-1.23	0.89	0.75	0.23	1.12	0.13	-0.29	0.62	N	N	N	N
DNAH2	146754	ENSG00000183914	17	7585631	7747058	281	-1.24	0.89	0.7	0.24	1.4	0.08	-0.29	0.61	N	N	N	N
NA	23285	ENSG00000069712	1	92597609	92660280	65	-1.21	0.89	0.69	0.25	-0.72	0.76	0.05	0.48	N	N	N	N
SLC40A1	30061	ENSG00000138449	2	190415316	190483478	97	-1.2	0.89	0.68	0.25	0.38	0.35	-0.22	0.59	N	N	N	N
WDR41	55255	ENSG00000164253	5	76717622	76823332	362	-1.21	0.89	0.68	0.25	0.52	0.3	-0.04	0.52	N	N	Y	N
N4BP2L2	10443	ENSG00000244754	13	32996625	33151839	187	-1.22	0.89	0.67	0.25	0.35	0.36	0.01	0.49	N	N	N	N
CSF1R	1436	ENSG00000182578	5	149422854	149527935	260	-1.23	0.89	0.63	0.26	-0.06	0.52	0.49	0.31	N	N	Y	N
TMC6	11322	ENSG00000141524	17	76098999	76163488	200	-1.25	0.89	0.65	0.26	0.5	0.31	0.96	0.17	N	N	N	Y
BECN1	8678	ENSG00000126581	17	40952150	41011310	14	-1.21	0.89	0.62	0.27	0.54	0.29	-0.34	0.63	N	N	Y	N
ST6GAL1	6480	ENSG00000073849	3	186613315	186806341	639	-1.22	0.89	0.54	0.29	0.88	0.19	0.6	0.27	N	N	N	N
OR5T3	390154	ENSG00000172489	11	55984676	56030698	50	-1.22	0.89	0.56	0.29	-0.46	0.68	0.71	0.24	N	N	N	N
C19orf53	28974	ENSG00000104979	19	13850257	13899587	101	-1.21	0.89	0.56	0.29	-0.73	0.77	0.36	0.36	N	N	N	N
KLK7	5650	ENSG00000169035	19	51469735	51522320	189	-1.24	0.89	0.56	0.29	-0.91	0.82	0.94	0.17	N	Y	Y	Y
USP41P	373856	ENSG00000161133	22	20694868	20766544	72	-1.23	0.89	0.52	0.3	-2.56	0.99	0.44	0.33	N	N	N	N
SLC35F5	80255	ENSG00000115084	2	114461354	114549400	230	-1.24	0.89	0.47	0.32	-0.63	0.74	0.18	0.43	N	Y	N	N
GLIS3	169792	ENSG00000107249	9	3814128	4335036	1632	-1.24	0.89	0.46	0.32	2.44	0.01	0.19	0.42	N	N	N	N
OR5T2	219464	ENSG00000181718	11	55989582	56035661	50	-1.21	0.89	0.48	0.32	-0.42	0.66	0.71	0.24	N	N	N	N
SLCO1B7	338821	ENSG00000205754	12	21133630	21253040	423	-1.24	0.89	0.46	0.32	0.07	0.47	0.23	0.41	N	N	N	N
RPL3L	6123	ENSG00000140986	16	1984580	2039679	215	-1.23	0.89	0.46	0.32	0.26	0.4	0.58	0.28	N	N	N	N
ZNF74	7625	ENSG00000185252	22	20713405	20772753	95	-1.25	0.89	0.48	0.32	-2.26	0.99	0.48	0.32	N	N	N	N
GRID2	2895	ENSG00000152208	4	93190453	94705707	2971	-1.24	0.89	0.43	0.33	1.34	0.09	0.68	0.25	Y	N	N	N
ADIPOQ	9370	ENSG00000181092	3	186525463	186586252	137	-1.21	0.89	0.41	0.34	1.15	0.13	-0.21	0.58	N	N	N	N
DERA	51071	ENSG00000023697	12	16029186	16200315	209	-1.21	0.89	0.42	0.34	0.19	0.43	0.54	0.29	N	N	N	N
ZFP90	146198	ENSG00000184939	16	68538192	68619975	230	-1.24	0.89	0.4	0.34	0.16	0.44	-0.03	0.51	N	N	N	N
SNURF	8926	ENSG00000128739	15	25165070	25233729	126	-1.22	0.89	0.37	0.35	1.52	0.06	-1.33	0.91	N	N	Y	N
TRAM1	23471	ENSG00000067167	8	71475453	71555694	176	-1.23	0.89	0.35	0.36	-0.25	0.6	0.08	0.47	N	N	N	N
SURF6	6838	ENSG00000148296	9	136187543	136238047	110	-1.24	0.89	0.35	0.36	1.12	0.13	-1.45	0.93	N	N	N	N
ANXA11	311	ENSG00000122359	10	81904880	82000433	241	-1.23	0.89	0.35	0.36	-0.31	0.62	0.18	0.43	N	Y	Y	Y
PYM1	84305	ENSG00000170473	12	56285197	56356697	67	-1.23	0.89	0.37	0.36	-0.28	0.61	0.2	0.42	N	N	N	N
ADSS1	122622	ENSG00000185100	14	105155534	105223662	182	-1.2	0.89	0.35	0.36	0.93	0.18	-0.95	0.83	N	N	N	Y
MYOM1	8736	ENSG00000101605	18	3056805	3255106	644	-1.25	0.89	0.37	0.36	1.41	0.08	-0.35	0.64	N	N	N	Y
LIPN	643418	ENSG00000204020	10	90484786	90548648	243	-1.21	0.89	0.32	0.37	0.57	0.28	-0.58	0.72	N	N	N	N
UTS2R	2837	ENSG00000181408	17	80295647	80343528	155	-1.2	0.89	0.34	0.37	-0.11	0.54	0.29	0.39	N	N	N	N
CLUL1	27098	ENSG00000079101	18	561998	660298	308	-1.21	0.89	0.34	0.37	-0.46	0.68	1.67	0.05	N	N	Y	N
ALG6	29929	ENSG00000088035	1	63798261	63914233	224	-1.24	0.89	0.31	0.38	0.56	0.29	-0.68	0.75	N	N	N	N
CD63	967	ENSG00000135404	12	56109227	56158457	40	-1.22	0.89	0.3	0.38	0.34	0.37	-0.29	0.61	N	N	N	N
SLC38A10	124565	ENSG00000157637	17	79208799	79304233	222	-1.23	0.89	0.32	0.38	-1.2	0.88	0.03	0.49	N	N	N	Y
F2RL2	2151	ENSG00000164220	5	75901307	75954259	221	-1.25	0.89	0.29	0.39	-0.87	0.81	0.3	0.38	N	N	N	N
AMZ2	51321	ENSG00000196704	17	66167127	66263305	363	-1.25	0.89	0.28	0.39	0.37	0.35	-0.32	0.63	N	N	Y	N
SDC1	6382	ENSG00000115884	2	20390558	20460194	179	-1.21	0.89	0.26	0.4	-0.28	0.61	0.6	0.28	N	N	N	N
PDS5A	23244	ENSG00000121892	4	39814483	40014576	454	-1.24	0.89	0.25	0.4	0.78	0.22	-0.77	0.78	N	N	N	N
TECRL	253017	ENSG00000205678	4	65132024	65310196	499	-1.21	0.89	0.26	0.4	-0.04	0.52	-0.03	0.51	N	N	N	N
DDO	8528	ENSG00000203797	6	110699545	110771839	253	-1.24	0.89	0.24	0.4	0.76	0.22	0.19	0.42	N	N	N	Y
ZNF223	7766	ENSG00000178386	19	44521164	44582142	91	-1.21	0.89	0.25	0.4	-1.33	0.91	0.26	0.4	N	N	N	N
CD27	939	ENSG00000139193	12	6519051	6570884	127	-1.21	0.89	0.22	0.41	0.11	0.46	0.51	0.31	Y	N	N	N
PML	5371	ENSG00000140464	15	74252014	74350160	224	-1.2	0.89	0.23	0.41	-0.69	0.76	0.61	0.27	N	N	N	N
NAA20	51126	ENSG00000173418	20	19962934	20024273	131	-1.23	0.89	0.24	0.41	1.09	0.14	-0.48	0.68	N	N	Y	N
GNG5	2787	ENSG00000174021	1	84954006	85007262	151	-1.23	0.89	0.21	0.42	0.37	0.36	0.03	0.49	N	N	N	N
RMND1	55005	ENSG00000155906	6	151715897	151808316	220	-1.22	0.89	0.19	0.42	-0.53	0.7	0.03	0.49	N	N	N	N
LINC02868	388667	ENSG00000203864	1	117201734	117259225	65	-1.22	0.89	0.17	0.43	-0.67	0.75	0.3	0.38	N	N	N	N
TAF5L	27097	ENSG00000135801	1	229718858	229796794	135	-1.25	0.89	0.18	0.43	-1.25	0.89	0.34	0.37	N	N	N	N
LY86	9450	ENSG00000112799	6	6553934	6665216	357	-1.25	0.89	0.18	0.43	0.47	0.32	0.76	0.22	N	N	N	N
ORM1	5004	ENSG00000229314	9	117050303	117098759	108	-1.22	0.89	0.15	0.44	0.78	0.22	-0.22	0.59	N	N	N	N
RPA2	6118	ENSG00000117748	1	28208035	28276255	130	-1.22	0.89	0.13	0.45	0.07	0.47	-1.08	0.86	N	N	N	N
EIF3D	8664	ENSG00000100353	22	36896897	36960277	207	-1.2	0.89	0.12	0.45	0.42	0.34	-0.43	0.67	N	N	N	N
CMC1	152100	ENSG00000187118	3	28247838	28371264	178	-1.22	0.89	0.1	0.46	-0.82	0.79	0.4	0.34	N	N	N	N
TMEM71	137835	ENSG00000165071	8	133712191	133807914	226	-1.21	0.89	0.09	0.46	-0.73	0.77	0.14	0.44	N	N	N	N
SCGB1D4	404552	ENSG00000197745	11	62053754	62101536	136	-1.24	0.89	0.09	0.46	0.03	0.49	-0.4	0.66	N	N	N	N
RXFP3	51289	ENSG00000182631	5	33901491	33949023	112	-1.23	0.89	0.06	0.47	-0.78	0.78	0.34	0.37	N	N	Y	N
OR13C9	286362	ENSG00000136839	9	107369529	107415485	115	-1.2	0.89	0.09	0.47	-1.42	0.92	0.23	0.41	N	N	N	N
FAM161A	84140	ENSG00000170264	2	62041983	62116278	155	-1.22	0.89	0.05	0.48	-1.08	0.86	0.11	0.46	N	N	N	N
ENC1	8507	ENSG00000171617	5	73913231	73972249	126	-1.24	0.89	0.06	0.48	-1.54	0.94	1.11	0.13	Y	Y	Y	N
TCL1A	8115	ENSG00000100721	14	96166304	96215533	97	-1.25	0.89	0.06	0.48	0.78	0.22	-1.39	0.92	N	N	N	N
TCP10L3	6953	ENSG00000166984	6	167776577	167832998	243	-1.22	0.89	0.03	0.49	-0.68	0.75	0.44	0.33	N	N	N	N
KRT20	54474	ENSG00000171431	17	39022141	39076495	149	-1.21	0.89	0	0.5	-0.54	0.71	0.31	0.38	N	N	N	N
TMEM169	92691	ENSG00000163449	2	216911589	216977506	120	-1.22	0.89	-0.02	0.51	-1.23	0.89	0.64	0.26	N	N	N	N
CCDC172	374355	ENSG00000182645	10	118048940	118149541	201	-1.23	0.89	-0.02	0.51	0.22	0.41	-0.76	0.78	N	N	N	N
OR5K3	403277	ENSG00000206536	3	98074510	98120475	96	-1.24	0.89	-0.05	0.52	-0.39	0.65	-0.24	0.6	N	N	N	N
UBQLN3	50613	ENSG00000175520	11	5518530	5566153	141	-1.21	0.89	-0.05	0.52	-0.12	0.55	-0.36	0.64	N	N	N	N
EFCAB2	84288	ENSG00000203666	1	245098171	245298530	459	-1.21	0.89	-0.07	0.53	0.42	0.34	-0.49	0.69	N	N	N	N
TBC1D20	128637	ENSG00000125875	20	406124	478187	116	-1.21	0.89	-0.07	0.53	0.06	0.48	-0.71	0.76	Y	N	N	N
POPDC1	11149	ENSG00000112276	6	105534697	105620049	210	-1.21	0.89	-0.1	0.54	0.52	0.3	-1.77	0.96	Y	Y	N	N
CD72	971	ENSG00000137101	9	35599976	35653862	88	-1.25	0.89	-0.1	0.54	1.18	0.12	-1.13	0.87	N	N	N	N
MS4A7	58475	ENSG00000166927	11	60110949	60173427	119	-1.2	0.89	-0.1	0.54	-1.21	0.89	0.29	0.39	N	N	N	N
AGMO	392636	ENSG00000187546	7	15229943	15636640	1066	-1.23	0.89	-0.14	0.55	0.45	0.33	0.39	0.35	N	N	N	N
MAP4K4	9448	ENSG00000071054	2	102279165	102521152	308	-1.21	0.89	-0.14	0.56	0.22	0.41	-0.77	0.78	N	N	N	N
ZC2HC1C	79696	ENSG00000119703	14	75500935	75554799	58	-1.24	0.89	-0.16	0.56	-0.82	0.79	-0.08	0.53	N	N	N	Y
THAP10	56906	ENSG00000129028	15	71163681	71219772	42	-1.22	0.89	-0.14	0.56	-0.56	0.71	0.16	0.44	N	N	N	N
AOC3	8639	ENSG00000131471	17	40968201	41020147	13	-1.24	0.89	-0.15	0.56	-0.06	0.52	-0.82	0.79	N	N	N	N
MFSD8	256471	ENSG00000164073	4	128828960	128922185	102	-1.25	0.89	-0.18	0.57	-1.16	0.88	-0.08	0.53	Y	N	N	N
ACYP1	97	ENSG00000119640	14	75509924	75571181	58	-1.21	0.89	-0.18	0.57	-0.77	0.78	0	0.5	N	N	N	N
ARHGEF38	54848	ENSG00000236699	4	106438704	106612070	406	-1.23	0.89	-0.21	0.58	0.37	0.36	0.19	0.42	N	N	N	N
LRRC28	123355	ENSG00000168904	15	99756567	99940934	392	-1.21	0.89	-0.2	0.58	-0.05	0.52	-0.71	0.76	N	N	N	N
LINGO3	645191	ENSG00000220008	19	2279774	2343156	191	-1.24	0.89	-0.2	0.58	1.42	0.08	-0.68	0.75	Y	Y	Y	N
A4GALT	53947	ENSG00000128274	22	43078123	43152307	289	-1.21	0.89	-0.24	0.59	0.13	0.45	-0.28	0.61	N	N	N	N
CYP2S1	29785	ENSG00000167600	19	41664115	41723444	127	-1.25	0.89	-0.26	0.6	-0.64	0.74	-0.07	0.53	Y	N	N	Y
EPHA2	1969	ENSG00000142627	1	16440832	16517582	141	-1.2	0.89	-0.29	0.61	0.48	0.32	-1.12	0.87	N	N	N	N
INTS7	25896	ENSG00000143493	1	212103741	212244002	405	-1.23	0.89	-0.3	0.62	-0.82	0.79	0.29	0.39	N	N	N	N
PTRHD1	391356	ENSG00000184924	2	25003136	25051251	111	-1.25	0.89	-0.32	0.62	0.27	0.39	-0.69	0.76	N	N	N	N
RSU1	6251	ENSG00000148484	10	16622615	16894509	678	-1.21	0.89	-0.3	0.62	-0.3	0.62	0.54	0.3	N	N	N	N
MS4A14	84689	ENSG00000166928	11	60128487	60195229	154	-1.24	0.89	-0.31	0.62	-1.52	0.94	0.24	0.41	N	N	N	N
COA4	51287	ENSG00000181924	11	73573712	73622890	97	-1.2	0.89	-0.31	0.62	0.25	0.4	-0.69	0.76	N	N	N	N
OR6C76	390326	ENSG00000185821	12	55785038	55830976	101	-1.22	0.89	-0.3	0.62	-0.74	0.77	-0.1	0.54	N	N	N	N
PLEKHH1	57475	ENSG00000054690	14	67964916	68066255	290	-1.24	0.89	-0.34	0.63	1.15	0.13	-1.15	0.87	N	N	N	Y
MLH3	27030	ENSG00000119684	14	75470467	75553235	72	-1.25	0.89	-0.34	0.63	-0.81	0.79	-0.32	0.62	Y	N	N	N
RPL22	6146	ENSG00000116251	1	6235080	6294679	107	-1.22	0.89	-0.36	0.64	0.31	0.38	-0.49	0.69	N	N	N	N
VOPP1	81552	ENSG00000154978	7	55528303	55675200	612	-1.21	0.89	-0.36	0.64	-0.53	0.7	-0.28	0.61	N	N	N	N
ZFHX2	85446	ENSG00000136367	14	23980064	24060199	72	-1.24	0.89	-0.36	0.64	0.54	0.29	-0.11	0.54	Y	N	N	N
THAP8	199745	ENSG00000161277	19	36515886	36580664	112	-1.21	0.89	-0.35	0.64	0.06	0.47	-0.01	0.5	N	N	N	N
PSG2	5670	ENSG00000242221	19	43558362	43621893	250	-1.23	0.89	-0.38	0.65	0.18	0.43	-0.65	0.74	N	N	N	N
SPATA4	132851	ENSG00000150628	4	177095725	177151822	178	-1.22	0.89	-0.4	0.66	0.53	0.3	-0.67	0.75	N	N	N	N
PATJ	10207	ENSG00000132849	1	62173149	62639592	1119	-1.23	0.89	-0.45	0.67	0.84	0.2	0.07	0.47	N	N	N	N
IL23R	149233	ENSG00000162594	1	67569590	67735662	412	-1.23	0.89	-0.45	0.67	-1.03	0.85	0.45	0.33	N	N	N	N
ZNF234	10780	ENSG00000263002	19	44610710	44674462	83	-1.25	0.89	-0.45	0.68	0.06	0.48	-1.25	0.89	N	N	N	N
ACTR3B	57180	ENSG00000133627	7	152421834	152562464	257	-1.2	0.89	-0.48	0.69	-1.5	0.93	0.27	0.39	Y	Y	Y	N
TIGAR	57103	ENSG00000078237	12	4395359	4479194	169	-1.22	0.89	-0.5	0.69	0.95	0.17	-0.58	0.72	N	N	Y	N
HNRNPCL2	440563	ENSG00000179172	1	13172960	13219326	10	-1.23	0.89	-0.51	0.7	0.37	0.36	0.18	0.43	N	N	N	N
RNF187	149603	ENSG00000168159	1	228639277	228707598	98	-1.23	0.89	-0.53	0.7	0.14	0.44	-0.35	0.64	N	N	N	N
H2AC25	92815	ENSG00000181218	1	228635065	228680560	59	-1.22	0.89	-0.55	0.71	0.12	0.45	-0.44	0.67	N	N	N	N
WT1	7490	ENSG00000184937	11	32398789	32492104	308	-1.2	0.89	-0.54	0.71	-0.39	0.65	-0.21	0.58	N	Y	N	N
PPFIBP1	8496	ENSG00000110841	12	27642045	27858497	582	-1.24	0.89	-0.56	0.71	-0.66	0.75	0.3	0.38	N	N	Y	N
POP4	10775	ENSG00000105171	19	30062170	30118162	202	-1.25	0.89	-0.54	0.71	-0.49	0.69	-0.73	0.77	N	N	Y	N
DMRTA1	63951	ENSG00000176399	9	22411840	22462472	128	-1.22	0.89	-0.57	0.72	-0.44	0.67	-0.4	0.65	N	N	N	N
FXYD5	53827	ENSG00000089327	19	35610625	35670788	154	-1.21	0.89	-0.6	0.72	-0.4	0.66	-0.4	0.66	N	N	N	N
SLC11A2	4891	ENSG00000110911	12	51363566	51457118	209	-1.22	0.89	-0.6	0.73	-1.33	0.91	-0.01	0.5	N	N	N	N
MPST	4357	ENSG00000128309	22	37380683	37435863	157	-1.24	0.89	-0.61	0.73	-0.85	0.8	-0.39	0.65	N	N	N	N
TMEM167A	153339	ENSG00000174695	5	82338665	82408272	132	-1.23	0.89	-0.66	0.74	-0.36	0.64	-0.92	0.82	N	N	N	N
ANAPC2	29882	ENSG00000176248	9	140059236	140118057	79	-1.22	0.89	-0.66	0.74	-0.23	0.59	-0.29	0.62	N	N	N	N
LIMS1	3987	ENSG00000169756	2	109115811	109313702	348	-1.22	0.89	-0.68	0.75	-0.58	0.72	-1.04	0.85	N	N	N	N
STXBP2	6813	ENSG00000076944	19	7666987	7722760	97	-1.22	0.89	-0.68	0.75	-0.44	0.67	-0.39	0.65	Y	N	N	N
KLK8	11202	ENSG00000129455	19	51489264	51539958	158	-1.22	0.89	-0.67	0.75	-0.48	0.68	-0.47	0.68	N	Y	N	N
DTX1	1840	ENSG00000135144	12	113459514	113545833	271	-1.25	0.89	-0.71	0.76	0.59	0.28	-1.05	0.85	N	N	N	N
CDHR2	54825	ENSG00000074276	5	175934512	176032769	201	-1.2	0.89	-0.73	0.77	0.45	0.33	-0.98	0.84	N	N	N	Y
PCNX4	64430	ENSG00000126773	14	60523545	60611532	153	-1.25	0.89	-0.75	0.77	-0.54	0.7	-0.85	0.8	N	N	N	N
SDCBP	6386	ENSG00000137575	8	59430566	59505419	92	-1.24	0.89	-0.79	0.78	-0.9	0.82	-0.69	0.75	N	N	N	N
LYZL1	84569	ENSG00000120563	10	29542980	29617158	349	-1.2	0.89	-0.79	0.78	-0.86	0.81	0.34	0.37	N	N	N	N
NLRP14	338323	ENSG00000158077	11	7006700	7102757	260	-1.2	0.89	-0.78	0.78	-0.07	0.53	-1	0.84	N	N	N	N
POLR3K	51728	ENSG00000161980	16	86979	138632	110	-1.24	0.89	-0.79	0.78	-0.62	0.73	-0.39	0.65	N	N	Y	N
RGSL1	353299	ENSG00000121446	1	182384256	182539732	358	-1.22	0.89	-0.8	0.79	-1.3	0.9	-0.01	0.5	N	N	N	N
KRBOX1	100506243	ENSG00000240747	3	42942834	42994284	43	-1.24	0.89	-0.81	0.79	-0.84	0.8	-1.44	0.93	N	N	N	N
CCNB1IP1	57820	ENSG00000100814	14	20769527	20836471	164	-1.23	0.89	-0.79	0.79	-1.39	0.92	-0.22	0.59	N	N	N	N
SH3PXD2B	285590	ENSG00000174705	5	171742185	171916527	453	-1.22	0.89	-0.84	0.8	-1.35	0.91	-0.24	0.6	N	N	N	N
C2CD4D	100191040	ENSG00000225556	1	151800339	151848033	107	-1.22	0.89	-0.93	0.82	-0.67	0.75	-0.21	0.58	N	N	N	N
RNF32	140545	ENSG00000105982	7	156397971	156480377	198	-1.24	0.89	-1.01	0.84	-0.38	0.65	-0.61	0.73	N	Y	N	N
NTRK2	4915	ENSG00000148053	9	87248417	87651985	860	-1.25	0.89	-0.98	0.84	-0.2	0.58	0.2	0.42	N	N	Y	Y
CDK20	23552	ENSG00000156345	9	90571356	90624695	101	-1.21	0.89	-0.99	0.84	-0.08	0.53	-1.16	0.88	N	N	N	N
NCOA3	8202	ENSG00000124151	20	46095601	46295621	386	-1.21	0.89	-1	0.84	-0.21	0.58	-0.69	0.76	N	N	N	N
METTL8	79828	ENSG00000123600	2	172163912	172326312	277	-1.25	0.89	-1.03	0.85	-1.03	0.85	0.02	0.49	N	N	N	N
GP1BB	2812	ENSG00000184702	22	19676066	19722297	115	-1.24	0.89	-1.02	0.85	-0.5	0.69	0.2	0.42	Y	N	N	N
KCNJ2	3759	ENSG00000123700	17	68129757	68186189	85	-1.22	0.89	-1.07	0.86	-0.17	0.57	-0.91	0.82	Y	N	N	N
SMAP2	64744	ENSG00000084070	1	40804378	40898998	196	-1.22	0.89	-1.11	0.87	0.62	0.27	-0.93	0.82	Y	N	Y	N
TNFSF9	8744	ENSG00000125657	19	6496010	6545939	86	-1.25	0.89	-1.12	0.87	0.32	0.38	-0.5	0.69	N	N	N	N
RNPEP	6051	ENSG00000176393	1	201916766	201985275	195	-1.23	0.89	-1.17	0.88	-0.29	0.61	-0.95	0.83	Y	N	N	N
DPPA2	151871	ENSG00000163530	3	109002635	109070364	158	-1.2	0.89	-1.18	0.88	-0.59	0.72	-0.44	0.67	N	N	N	N
GPR137B	7107	ENSG00000077585	1	236270832	236425314	531	-1.25	0.89	-1.2	0.89	-0.52	0.7	-0.19	0.58	N	N	N	N
ACOX3	8310	ENSG00000087008	4	8358009	8477452	342	-1.21	0.89	-1.22	0.89	0.2	0.42	-1.61	0.95	N	N	N	N
BPIFB2	80341	ENSG00000078898	20	31560384	31621515	171	-1.22	0.89	-1.34	0.91	-0.55	0.71	-0.73	0.77	N	N	N	N
CDPF1	150383	ENSG00000205643	22	46629910	46681193	156	-1.22	0.89	-1.31	0.91	-1.24	0.89	-0.63	0.74	Y	N	N	N
TMEM244	253582	ENSG00000203756	6	130142389	130217416	230	-1.25	0.89	-1.4	0.92	-0.89	0.81	-0.78	0.78	N	N	N	Y
PDCD7	10081	ENSG00000090470	15	65399717	65461174	40	-1.23	0.89	-1.49	0.93	-0.43	0.67	-0.71	0.76	N	N	N	N
MBD3	53615	ENSG00000071655	19	1566670	1627760	44	-1.23	0.89	-1.44	0.93	-0.3	0.62	-1.29	0.9	N	N	N	N
ACO1	48	ENSG00000122729	9	32349601	32460834	230	-1.22	0.89	-1.56	0.94	0.09	0.46	-1.1	0.86	N	N	N	N
CUZD1	50624	ENSG00000138161	10	124581671	124640691	46	-1.23	0.89	-1.57	0.94	-1.33	0.91	-0.63	0.74	N	N	N	N
SLC5A8	160728	ENSG00000256870	12	101539994	101639016	235	-1.25	0.89	-1.69	0.95	0.31	0.38	-1.13	0.87	N	N	N	N
HOXD8	3234	ENSG00000175879	2	176959422	177007423	77	-1.23	0.89	-1.77	0.96	-0.09	0.54	-1.22	0.89	N	N	N	N
GLRX	2745	ENSG00000173221	5	95139553	95193577	167	-1.23	0.89	-1.89	0.97	-0.18	0.57	-1.1	0.86	N	N	Y	N
INMT	11185	ENSG00000241644	7	30756689	30816152	144	-1.22	0.89	-1.92	0.97	-0.23	0.59	-1.39	0.92	N	N	N	N
RNASE8	122665	ENSG00000173431	14	21491052	21536516	117	-1.24	0.89	-2.12	0.98	0.39	0.35	-1.04	0.85	N	N	N	N
BDKRB2	624	ENSG00000168398	14	96636016	96720666	284	-1.24	0.89	-2.68	1	0.36	0.36	-1.22	0.89	N	N	N	N
WDR12	55759	ENSG00000138442	2	203735323	203811949	142	-1.26	0.9	3.97	3.59e-05	2.35	0.01	2.56	0.01	N	N	Y	N
ARID3B	10620	ENSG00000179361	15	74798518	74900472	148	-1.3	0.9	3.39	0.000346	1.19	0.12	2.6	0.0047	N	N	N	N
DIP2C	22982	ENSG00000151240	10	310130	770621	903	-1.29	0.9	3.39	0.000352	1.78	0.04	2.44	0.01	Y	Y	N	N
GCFC2	6936	ENSG00000005436	2	75879831	75973482	207	-1.31	0.9	2.76	0.00293	0.27	0.39	2.17	0.02	N	N	N	N
MAST3	23031	ENSG00000099308	19	18173585	18272502	272	-1.26	0.9	2.72	0.00322	0.82	0.21	1.72	0.04	Y	Y	N	Y
MBD1	4152	ENSG00000141644	18	47783252	47843144	124	-1.3	0.9	2.72	0.00324	0.96	0.17	1.89	0.03	N	N	N	N
CTNNB1	1499	ENSG00000168036	3	41201401	41291939	115	-1.29	0.9	2.29	0.01	1.24	0.11	1.09	0.14	N	N	N	N
CHLSN	84310	ENSG00000146540	7	1026623	1212911	763	-1.27	0.9	2.42	0.01	-0.3	0.62	2.17	0.02	N	N	N	N
FAM32A	26017	ENSG00000105058	19	16261235	16312857	116	-1.3	0.9	2.51	0.01	0.76	0.22	1.71	0.04	N	N	N	N
CIB3	117286	ENSG00000141977	19	16262179	16319286	125	-1.3	0.9	2.44	0.01	0.67	0.25	1.63	0.05	N	N	N	N
MKKS	8195	ENSG00000125863	20	10375428	10449887	254	-1.28	0.9	2.18	0.01	1.83	0.03	0.22	0.41	N	N	Y	N
NDUFA10	4705	ENSG00000130414	2	240886789	240999819	304	-1.3	0.9	2.13	0.02	-2.29	0.99	2.75	0.00294	N	N	N	Y
TDO2	6999	ENSG00000151790	4	156789845	156851558	213	-1.3	0.9	1.99	0.02	1.44	0.08	0.24	0.4	N	N	Y	Y
NA	84953	ENSG00000133808	11	12273447	12393687	419	-1.3	0.9	2.14	0.02	2.44	0.01	-0.17	0.57	N	Y	N	N
DCUN1D2	55208	ENSG00000150401	13	114100134	114180024	352	-1.26	0.9	1.98	0.02	-0.09	0.54	1.63	0.05	N	N	N	N
SERPINA3	12	ENSG00000196136	14	95043639	95100395	225	-1.31	0.9	2.04	0.02	0.06	0.48	1.11	0.13	N	N	N	N
MTCL1	23255	ENSG00000168502	18	8670659	8842776	473	-1.3	0.9	1.83	0.03	1.53	0.06	1.27	0.1	Y	N	N	N
GK5	256356	ENSG00000175066	3	141866369	141979449	227	-1.31	0.9	1.66	0.05	-1.36	0.91	1.47	0.07	N	N	N	N
PIP5K1B	8395	ENSG00000107242	9	71285188	71634092	836	-1.31	0.9	1.68	0.05	1.7	0.04	0.58	0.28	N	Y	N	N
SDR42E1	93517	ENSG00000184860	16	82021251	82080093	64	-1.31	0.9	1.63	0.05	0.73	0.23	0.68	0.25	N	N	N	N
ZNF823	55552	ENSG00000197933	19	11822080	11884824	160	-1.3	0.9	1.6	0.05	1.02	0.15	-0.7	0.76	N	N	N	N
TSC22D1	8848	ENSG00000102804	13	44996279	45185701	282	-1.26	0.9	1.52	0.06	0.73	0.23	0.28	0.39	N	N	Y	N
TMEM59	9528	ENSG00000116209	1	54487346	54554135	112	-1.27	0.9	1.46	0.07	1.4	0.08	-0.38	0.65	N	N	N	N
ADGRF5	221395	ENSG00000069122	6	46810242	46957681	436	-1.28	0.9	1.45	0.07	1.86	0.03	-0.69	0.75	N	N	N	N
CES5A	221223	ENSG00000159398	16	55870066	56024943	434	-1.25	0.9	1.49	0.07	2.04	0.02	-0.39	0.65	N	Y	N	N
RNASEK	440400	ENSG00000219200	17	6880736	6927852	92	-1.26	0.9	1.51	0.07	-0.37	0.64	1.27	0.1	N	N	N	N
ZNF385C	201181	ENSG00000187595	17	40167594	40240881	98	-1.27	0.9	1.45	0.07	0.41	0.34	0.79	0.21	N	N	N	N
TSTD1	100131187	ENSG00000215845	1	160997418	161043887	78	-1.29	0.9	1.4	0.08	0.09	0.47	1.08	0.14	N	N	N	N
FBXW11	23291	ENSG00000072803	5	171278553	171468877	167	-1.3	0.9	1.42	0.08	0.87	0.19	0.26	0.4	N	N	Y	N
ABHD8	79575	ENSG00000127220	19	17392940	17449282	153	-1.26	0.9	1.42	0.08	0.02	0.49	0.57	0.29	N	N	N	N
HBS1L	10767	ENSG00000112339	6	135271516	135411036	244	-1.28	0.9	1.32	0.09	0.81	0.21	-0.03	0.51	N	N	N	N
KATNAL1	84056	ENSG00000102781	13	30766767	30916624	381	-1.27	0.9	1.32	0.09	0.12	0.45	1.5	0.07	N	N	N	N
CLUH	23277	ENSG00000132361	17	2582680	2650053	97	-1.28	0.9	1.34	0.09	1.77	0.04	-0.39	0.65	N	N	N	N
SH3BP1	23616	ENSG00000100092	22	37995661	38062119	169	-1.27	0.9	1.35	0.09	-0.44	0.67	1.32	0.09	Y	N	Y	Y
IL9	3578	ENSG00000145839	5	135217935	135266516	168	-1.27	0.9	1.22	0.11	-0.86	0.8	0.81	0.21	N	N	N	N
LRP2	4036	ENSG00000081479	2	169973619	170254123	676	-1.3	0.9	1.17	0.12	0.11	0.46	1.3	0.1	N	N	N	Y
WFS1	7466	ENSG00000109501	4	6236577	6314992	273	-1.27	0.9	1.16	0.12	0.35	0.36	0.53	0.3	Y	Y	N	Y
STOM	2040	ENSG00000148175	9	124091266	124167582	133	-1.27	0.9	1.16	0.12	1.18	0.12	0.15	0.44	N	N	N	Y
ADAMTS10	81794	ENSG00000142303	19	8635124	8710588	80	-1.29	0.9	1.17	0.12	1.06	0.14	0.51	0.31	N	N	N	N
HSBP1	3281	ENSG00000230989	16	83806508	83856607	248	-1.27	0.9	1.12	0.13	-0.55	0.71	1.18	0.12	N	N	N	N
BCL6B	255877	ENSG00000161940	17	6891368	6943609	92	-1.27	0.9	1.14	0.13	-0.57	0.72	1.2	0.12	N	N	N	N
ZNF528	84436	ENSG00000167555	19	52865771	52931661	166	-1.27	0.9	1.13	0.13	-0.43	0.66	1.14	0.13	N	N	N	N
NAPB	63908	ENSG00000125814	20	23345156	23437156	246	-1.29	0.9	1.15	0.13	-1.04	0.85	1.05	0.15	N	Y	Y	Y
ORC2	4999	ENSG00000115942	2	201764894	201863424	108	-1.3	0.9	1.1	0.14	0.55	0.29	0.47	0.32	N	N	N	N
ANKRD33	341405	ENSG00000167612	12	52246745	52295505	148	-1.26	0.9	1.1	0.14	1.35	0.09	-0.28	0.61	Y	N	N	N
USP40	55230	ENSG00000085982	2	234374165	234510433	217	-1.28	0.9	1.02	0.15	0.44	0.33	0.31	0.38	N	N	N	N
GRTP1	79774	ENSG00000139835	13	113968505	114053463	253	-1.3	0.9	1.05	0.15	-0.11	0.54	0.98	0.16	N	N	N	N
MIA2	4253	ENSG00000150527	14	39699476	39830397	225	-1.31	0.9	1.06	0.15	-0.73	0.77	0.92	0.18	N	N	N	N
FRG1	2483	ENSG00000109536	4	190826974	190894360	56	-1.29	0.9	0.98	0.16	-0.14	0.55	0.51	0.31	N	N	N	N
CBX3	11335	ENSG00000122565	7	26205831	26263227	97	-1.26	0.9	0.98	0.16	-0.27	0.61	0.75	0.23	N	N	N	N
TBX10	347853	ENSG00000167800	11	67388774	67442031	130	-1.29	0.9	1	0.16	1.52	0.06	-1.45	0.93	N	N	N	N
AKAP3	10566	ENSG00000111254	12	4713837	4793213	253	-1.28	0.9	0.97	0.16	1.16	0.12	-0.39	0.65	N	N	N	Y
ZNF213	7760	ENSG00000085644	16	3150057	3202805	80	-1.3	0.9	1.01	0.16	0.67	0.25	0.13	0.45	N	N	N	N
CASP16P	197350	ENSG00000228146	16	3159016	3209961	90	-1.29	0.9	1.02	0.16	0.74	0.23	0.15	0.44	N	N	N	N
NCBP3	55421	ENSG00000074356	17	3700042	3784545	180	-1.29	0.9	0.99	0.16	-0.23	0.59	1.92	0.03	N	N	N	N
RFX2	5990	ENSG00000087903	19	5983175	6145664	254	-1.27	0.9	0.98	0.16	1.33	0.09	-0.24	0.59	N	N	N	N
SLC30A10	55532	ENSG00000196660	1	220077606	220136993	95	-1.3	0.9	0.94	0.17	-0.87	0.81	1.15	0.12	N	N	N	N
GDPD4	220032	ENSG00000178795	11	76917603	77047699	264	-1.27	0.9	0.95	0.17	-1.6	0.95	0.65	0.26	N	N	N	N
AKAP8L	26993	ENSG00000011243	19	15480859	15564916	85	-1.29	0.9	0.96	0.17	0.14	0.44	0.61	0.27	N	N	N	N
YBX1	4904	ENSG00000065978	1	43113060	43178024	117	-1.28	0.9	0.92	0.18	0.03	0.49	0.63	0.27	N	N	N	N
PCDH12	51294	ENSG00000113555	5	141313150	141373627	125	-1.31	0.9	0.91	0.18	1.35	0.09	-0.83	0.8	N	N	N	N
FUT7	2529	ENSG00000180549	9	139914626	139962292	78	-1.26	0.9	0.93	0.18	-0.8	0.79	1.03	0.15	N	N	N	N
DNAAF4	161582	ENSG00000256061	15	55699953	55835432	406	-1.29	0.9	0.9	0.18	1.36	0.09	0.07	0.47	N	N	N	N
CHAF1B	8208	ENSG00000159259	21	37722689	37799125	191	-1.3	0.9	0.9	0.18	0.6	0.28	0.09	0.46	N	N	N	N
TAF13	6884	ENSG00000197780	1	109596998	109653624	154	-1.28	0.9	0.87	0.19	1.56	0.06	-0.67	0.75	N	N	Y	N
OR51G2	81282	ENSG00000176893	11	4925949	4971893	181	-1.29	0.9	0.88	0.19	1.05	0.15	-0.79	0.78	N	N	N	N
ZNF845	91664	ENSG00000213799	19	53802002	53868122	248	-1.29	0.9	0.89	0.19	0.18	0.43	0.71	0.24	N	N	N	N
NME7	29922	ENSG00000143156	1	169091258	169372186	633	-1.31	0.9	0.86	0.2	-0.64	0.74	0.92	0.18	N	N	N	N
SLITRK6	84189	ENSG00000184564	13	86356922	86408483	123	-1.3	0.9	0.84	0.2	0.25	0.4	-0.08	0.53	Y	N	N	N
OR4K1	79544	ENSG00000155249	14	20368767	20414842	14	-1.29	0.9	0.85	0.2	-0.5	0.69	0.76	0.22	N	N	N	N
CCER1	196477	ENSG00000197651	12	91335992	91383953	117	-1.29	0.9	0.82	0.21	0.82	0.2	-0.63	0.74	N	N	N	N
KLHDC8A	55220	ENSG00000162873	1	205295193	205361218	192	-1.31	0.9	0.74	0.23	1.46	0.07	-0.47	0.68	N	N	N	N
BMP5	653	ENSG00000112175	6	55608451	55775388	384	-1.28	0.9	0.75	0.23	0.83	0.2	0.18	0.43	N	N	N	N
SLC19A2	10560	ENSG00000117479	1	169423147	169490208	138	-1.25	0.9	0.69	0.24	0.53	0.3	0.4	0.34	N	N	N	N
RAD18	56852	ENSG00000070950	3	8908880	9040159	383	-1.3	0.9	0.7	0.24	-0.22	0.59	0.45	0.33	N	N	N	N
TBPL1	9519	ENSG00000028839	6	134238308	134318638	157	-1.28	0.9	0.69	0.24	-0.93	0.82	0.76	0.22	N	N	Y	N
RND3	390	ENSG00000115963	2	151314707	151379209	137	-1.28	0.9	0.68	0.25	-0.08	0.53	0.4	0.35	N	N	N	N
BAALC	79870	ENSG00000164929	8	104117921	104252533	444	-1.26	0.9	0.69	0.25	1.43	0.08	-0.39	0.65	N	N	Y	N
AQP9	366	ENSG00000103569	15	58395374	58488110	257	-1.29	0.9	0.67	0.25	0.01	0.5	0.25	0.4	N	N	Y	Y
HRH4	59340	ENSG00000134489	18	22005593	22069921	144	-1.26	0.9	0.68	0.25	-0.14	0.55	0.3	0.38	N	N	N	N
UXS1	80146	ENSG00000115652	2	106699759	106845795	311	-1.27	0.9	0.66	0.26	0.08	0.47	0.31	0.38	N	N	N	N
EPGN	255324	ENSG00000182585	4	75139187	75192520	86	-1.3	0.9	0.65	0.26	0.49	0.31	-0.27	0.61	N	N	N	N
OR4K5	79317	ENSG00000176281	14	20353766	20399737	6	-1.25	0.9	0.65	0.26	-0.69	0.75	0.2	0.42	N	N	N	N
MAFB	9935	ENSG00000204103	20	39304488	39352880	110	-1.28	0.9	0.63	0.26	-0.05	0.52	0.09	0.46	N	N	N	N
ZSWIM2	151112	ENSG00000163012	2	187682207	187748897	186	-1.27	0.9	0.62	0.27	0.1	0.46	-0.21	0.58	N	N	N	N
AVPI1	60370	ENSG00000119986	10	99427181	99482015	123	-1.29	0.9	0.61	0.27	1.21	0.11	-1.38	0.92	Y	N	Y	Y
PNOC	5368	ENSG00000168081	8	28139562	28210872	202	-1.29	0.9	0.59	0.28	-0.86	0.8	0.77	0.22	N	N	N	N
RBM17	84991	ENSG00000134453	10	6095949	6169422	198	-1.29	0.9	0.57	0.29	0.01	0.5	0.31	0.38	N	N	N	N
MS4A4A	51338	ENSG00000110079	11	60013014	60086445	148	-1.27	0.9	0.57	0.29	0.87	0.19	-0.53	0.7	N	N	N	N
KRTAP5-9	3846	ENSG00000254997	11	71224466	71270653	127	-1.28	0.9	0.55	0.29	0.32	0.37	0.01	0.5	N	N	N	N
EEF1AKMT1	221143	ENSG00000150456	13	21292036	21383095	218	-1.27	0.9	0.56	0.29	0.69	0.24	-0.63	0.74	N	N	N	N
GGT6	124975	ENSG00000167741	17	4450222	4498876	141	-1.26	0.9	0.54	0.29	-0.79	0.78	0.87	0.19	N	N	N	N
ALOX12B	242	ENSG00000179477	17	7965954	8026021	168	-1.27	0.9	0.55	0.29	1.63	0.05	-0.45	0.68	N	Y	N	N
RRP15	51018	ENSG00000067533	1	218423629	218521325	152	-1.26	0.9	0.52	0.3	-1.16	0.88	0.48	0.31	N	N	N	N
CSPG5	10675	ENSG00000114646	3	47593728	47656730	60	-1.28	0.9	0.52	0.3	0.02	0.49	0.11	0.46	N	N	N	N
ARHGAP45	23526	ENSG00000180448	19	1030922	1096627	246	-1.29	0.9	0.54	0.3	1.21	0.11	-0.12	0.55	N	N	N	N
ZNF114	163071	ENSG00000178150	19	48739354	48800863	261	-1.3	0.9	0.49	0.31	1.3	0.1	-0.82	0.79	N	N	N	N
UBE2QL1	134111	ENSG00000215218	5	6402460	6506834	279	-1.26	0.9	0.45	0.33	0.4	0.34	0.56	0.29	N	N	N	N
SLC31A2	1318	ENSG00000136867	9	115878238	115936422	186	-1.27	0.9	0.43	0.33	0.51	0.3	0.1	0.46	N	N	N	Y
SNRPN	6638	ENSG00000128739	15	25033794	25233730	602	-1.27	0.9	0.44	0.33	1.89	0.03	0.2	0.42	N	N	Y	N
ACLY	47	ENSG00000131473	17	40013169	40121795	133	-1.28	0.9	0.44	0.33	-0.24	0.59	-0.47	0.68	N	N	N	N
DMAC2L	27109	ENSG00000125375	14	50743256	50812359	133	-1.3	0.9	0.42	0.34	-0.22	0.59	-0.02	0.51	N	N	N	N
MT4	84560	ENSG00000102891	16	56563961	56612869	200	-1.29	0.9	0.42	0.34	1.05	0.15	-0.01	0.5	N	N	N	N
KCNG3	170850	ENSG00000171126	2	42659157	42756237	221	-1.29	0.9	0.38	0.35	-0.52	0.7	0.62	0.27	N	N	Y	N
GTF2H2C	728340	ENSG00000183474	5	68821001	68898730	9	-1.3	0.9	0.38	0.35	-0.33	0.63	0.11	0.46	N	N	N	N
COPS5	10987	ENSG00000121022	8	67945314	68009562	48	-1.28	0.9	0.38	0.35	-0.17	0.57	-0.45	0.67	N	N	Y	N
DRD3	1814	ENSG00000151577	3	113837499	113953254	269	-1.28	0.9	0.32	0.37	1.31	0.09	-0.95	0.83	N	N	N	N
WSB1	26118	ENSG00000109046	17	25586106	25650659	106	-1.3	0.9	0.34	0.37	-0.46	0.68	0.13	0.45	N	N	N	N
ICAM2	3384	ENSG00000108622	17	62069955	62132994	64	-1.28	0.9	0.33	0.37	-0.44	0.67	1	0.16	N	N	N	N
ERICH6	131831	ENSG00000163645	3	150367672	150456786	198	-1.26	0.9	0.31	0.38	-0.12	0.55	0.39	0.35	N	Y	N	N
POLR2J	5439	ENSG00000005075	7	102103547	102154446	49	-1.3	0.9	0.3	0.38	-0.38	0.65	0.28	0.39	N	N	N	N
HSD17B6	8630	ENSG00000025423	12	57111237	57191574	96	-1.3	0.9	0.3	0.38	-0.34	0.63	0.44	0.33	N	N	N	N
RPL21	6144	ENSG00000122026	13	27790692	27840705	124	-1.27	0.9	0.31	0.38	0.34	0.37	-0.46	0.68	N	N	N	N
WIZ	58525	ENSG00000011451	19	15522318	15595767	99	-1.28	0.9	0.3	0.38	-0.43	0.67	0.61	0.27	N	N	N	N
LIFR	3977	ENSG00000113594	5	38465065	38630507	175	-1.3	0.9	0.27	0.39	-0.02	0.51	-0.23	0.59	N	Y	N	N
OVOL2	58495	ENSG00000125850	20	17994796	18074834	253	-1.27	0.9	0.28	0.39	-0.16	0.56	1.01	0.16	N	N	N	N
SAG	6295	ENSG00000130561	2	234181309	234265701	189	-1.27	0.9	0.26	0.4	-0.54	0.71	0.07	0.47	N	Y	N	N
RNF31	55072	ENSG00000092098	14	24581101	24639870	69	-1.29	0.9	0.25	0.4	-0.24	0.59	-0.02	0.51	N	N	N	N
PLEKHD1	400224	ENSG00000175985	14	69916471	70005215	174	-1.3	0.9	0.25	0.4	0.7	0.24	-0.45	0.67	N	N	Y	N
ZFP1	162239	ENSG00000184517	16	75147392	75216132	193	-1.31	0.9	0.26	0.4	0.81	0.21	-0.81	0.79	N	N	N	N
NFRKB	4798	ENSG00000170322	11	129723670	129800490	135	-1.26	0.9	0.24	0.41	0.65	0.26	-0.35	0.64	N	N	N	N
PRIM1	5557	ENSG00000198056	12	57115364	57181146	70	-1.26	0.9	0.23	0.41	-0.3	0.62	0.35	0.36	N	N	N	N
SUPT20H	55578	ENSG00000102710	13	37573449	37668850	139	-1.28	0.9	0.23	0.41	-0.28	0.61	-0.34	0.63	N	N	N	N
FUT3	2525	ENSG00000171124	19	5832899	5886485	170	-1.26	0.9	0.22	0.41	0.75	0.23	-0.03	0.51	N	N	N	N
TTC32	130502	ENSG00000183891	2	20086514	20136747	118	-1.29	0.9	0.2	0.42	-0.27	0.61	0.24	0.4	N	N	N	N
CCDC80	151887	ENSG00000091986	3	112313407	112394977	147	-1.31	0.9	0.19	0.43	0.78	0.22	-0.53	0.7	N	N	N	N
MTHFD2L	441024	ENSG00000163738	4	74954019	75178816	245	-1.25	0.9	0.18	0.43	0.1	0.46	0.14	0.44	N	N	N	N
CHST8	64377	ENSG00000124302	19	34077861	34274414	537	-1.26	0.9	0.18	0.43	1.73	0.04	-0.42	0.66	N	Y	N	N
SMPDL3B	27293	ENSG00000130768	1	28226456	28295663	124	-1.31	0.9	0.14	0.44	0.18	0.43	-1.22	0.89	N	N	N	N
LAD1	3898	ENSG00000159166	1	201339966	201403669	153	-1.28	0.9	0.14	0.44	1.49	0.07	-0.47	0.68	N	N	N	N
SERPINE2	5270	ENSG00000135919	2	224829765	224939036	275	-1.29	0.9	0.15	0.44	-0.51	0.7	0.39	0.35	N	N	Y	N
DYNLT1	6993	ENSG00000146425	6	159047506	159100804	113	-1.3	0.9	0.14	0.44	-0.87	0.81	0.45	0.33	N	N	N	N
IFI35	3430	ENSG00000068079	17	41123742	41176476	55	-1.29	0.9	0.16	0.44	0.58	0.28	-0.9	0.82	N	N	N	N
HPS4	89781	ENSG00000100099	22	26836848	26914829	191	-1.29	0.9	0.15	0.44	0.13	0.45	-0.6	0.73	N	N	N	N
PRMT3	10196	ENSG00000185238	11	20374076	20540879	399	-1.27	0.9	0.13	0.45	0.34	0.37	-0.79	0.78	N	N	N	N
SLC6A5	9152	ENSG00000165970	11	20585946	20686610	340	-1.26	0.9	0.12	0.45	0.11	0.46	0.07	0.47	N	N	N	N
ITGA2	3673	ENSG00000164171	5	52250156	52400609	487	-1.26	0.9	0.09	0.46	1.43	0.08	-1.1	0.87	N	N	N	N
PIAS1	8554	ENSG00000033800	15	68311572	68493797	156	-1.26	0.9	0.04	0.48	-0.52	0.7	-0.04	0.51	Y	N	N	N
ZNF780A	284323	ENSG00000197782	19	40565059	40631845	168	-1.28	0.9	0.06	0.48	-1.3	0.9	-0.21	0.59	N	N	N	N
REG4	83998	ENSG00000134193	1	120326641	120389203	119	-1.26	0.9	0.02	0.49	-0.68	0.75	0.25	0.4	N	N	N	N
CLNK	116449	ENSG00000109684	4	10481838	10721386	729	-1.3	0.9	0.03	0.49	0	0.5	-0.02	0.51	N	N	N	N
CCND2	894	ENSG00000118971	12	4347901	4424522	127	-1.29	0.9	0.04	0.49	-0.1	0.54	0.99	0.16	Y	N	N	N
SQOR	58472	ENSG00000137767	15	45888346	45993492	289	-1.26	0.9	0	0.5	0.22	0.41	-0.7	0.76	N	N	N	N
RPL11	6135	ENSG00000142676	1	23983269	24032915	75	-1.3	0.9	-0.03	0.51	-1.35	0.91	0.34	0.37	N	N	N	N
LRRC49	54839	ENSG00000137821	15	71110578	71352436	218	-1.29	0.9	-0.02	0.51	-0.45	0.68	-0.05	0.52	Y	N	N	N
FAM200C	63920	ENSG00000221886	5	159810155	159862060	100	-1.26	0.9	-0.05	0.52	0.21	0.42	-0.22	0.59	N	N	N	N
FXN	2395	ENSG00000165060	9	71615479	71725094	336	-1.29	0.9	-0.05	0.52	-0.01	0.5	0.11	0.46	N	N	Y	Y
WNT8B	7479	ENSG00000075290	10	102187812	102253399	110	-1.27	0.9	-0.05	0.52	-0.09	0.54	-0.71	0.76	N	N	N	N
DNAJC15	29103	ENSG00000120675	13	43562362	43693306	186	-1.31	0.9	-0.07	0.53	-1.46	0.93	0.7	0.24	N	N	N	N
ADGRG5	221188	ENSG00000159618	16	57541333	57621101	219	-1.28	0.9	-0.08	0.53	0.13	0.45	-0.3	0.62	N	N	N	N
G0S2	50486	ENSG00000123689	1	209813670	209859735	118	-1.28	0.9	-0.1	0.54	0.09	0.46	0.47	0.32	N	N	N	N
CRIPTO	6997	ENSG00000241186	3	46581045	46633953	198	-1.26	0.9	-0.1	0.54	0.8	0.21	-2.33	0.99	N	N	N	N
FUCA2	2519	ENSG00000001036	6	143805949	143868020	122	-1.28	0.9	-0.1	0.54	-0.01	0.51	-0.09	0.54	N	N	N	N
RAC3	5881	ENSG00000169750	17	79954532	80002080	68	-1.31	0.9	-0.11	0.54	0.58	0.28	-1.69	0.95	N	N	N	N
WRAP73	49856	ENSG00000116213	1	3537331	3601671	118	-1.26	0.9	-0.15	0.56	0.51	0.3	-0.16	0.56	N	N	N	N
TMEM51	55092	ENSG00000171729	1	15444028	15556974	451	-1.28	0.9	-0.14	0.56	-1.38	0.92	0.32	0.38	N	N	N	N
LGALS8	3964	ENSG00000116977	1	236646514	236726281	370	-1.31	0.9	-0.15	0.56	-0.08	0.53	0.54	0.3	N	N	N	N
PSG11	5680	ENSG00000221826	19	43501809	43565658	169	-1.31	0.9	-0.14	0.56	0.23	0.41	-1.01	0.84	N	N	N	N
RFPL2	10739	ENSG00000128253	22	32576422	32638223	211	-1.31	0.9	-0.16	0.56	-0.27	0.61	-0.27	0.61	N	N	N	Y
GPX3	2878	ENSG00000211445	5	150364999	150418554	115	-1.28	0.9	-0.18	0.57	-0.22	0.59	-0.1	0.54	N	N	N	N
CLDN15	24146	ENSG00000106404	7	100865373	100917101	101	-1.26	0.9	-0.18	0.57	-0.54	0.71	-1.08	0.86	N	N	N	N
ONECUT1	3175	ENSG00000169856	15	53039160	53117209	155	-1.28	0.9	-0.16	0.57	0.19	0.42	0.16	0.44	N	N	N	Y
PCP2	126006	ENSG00000174788	19	7686501	7736282	96	-1.29	0.9	-0.18	0.57	-0.18	0.57	-0.36	0.64	N	N	N	N
PODXL	5420	ENSG00000128567	7	131175021	131276376	263	-1.29	0.9	-0.21	0.58	-0.66	0.75	0.39	0.35	N	N	N	N
LDHB	3945	ENSG00000111716	12	21778275	21845789	92	-1.27	0.9	-0.21	0.58	-0.17	0.57	-0.9	0.82	N	N	Y	N
TMEM255B	348013	ENSG00000184497	13	114427191	114525225	251	-1.3	0.9	-0.2	0.58	-0.34	0.63	-0.25	0.6	N	N	N	Y
BFAR	51283	ENSG00000103429	16	14691668	14773093	86	-1.27	0.9	-0.2	0.58	0.48	0.32	-1.17	0.88	N	N	N	N
FCAR	2204	ENSG00000186431	19	55350549	55411839	201	-1.29	0.9	-0.21	0.58	-0.62	0.73	0.36	0.36	N	N	N	N
OR6C75	390323	ENSG00000187857	12	55723895	55769833	137	-1.29	0.9	-0.25	0.6	-0.52	0.7	-0.52	0.7	N	N	N	N
AKR1C3	8644	ENSG00000196139	10	5055958	5159878	388	-1.26	0.9	-0.3	0.62	-1.34	0.91	0.39	0.35	N	N	N	Y
SP100	6672	ENSG00000067066	2	231245871	231420317	484	-1.26	0.9	-0.33	0.63	0.75	0.23	-1.25	0.89	N	N	N	N
OR5K1	26339	ENSG00000232382	3	98153421	98199372	93	-1.27	0.9	-0.37	0.64	-1.23	0.89	-0.05	0.52	N	N	N	N
MASTL	84930	ENSG00000120539	10	27408753	27485848	237	-1.31	0.9	-0.35	0.64	-1.22	0.89	-0.1	0.54	N	N	N	N
COX6B1	1340	ENSG00000126267	19	36104125	36159686	112	-1.26	0.9	-0.36	0.64	-0.46	0.68	-0.08	0.53	N	N	N	N
FFAR4	338557	ENSG00000186188	10	95291422	95359829	187	-1.29	0.9	-0.39	0.65	0.05	0.48	0.1	0.46	N	N	Y	N
SEC31B	25956	ENSG00000075826	10	102236397	102314711	88	-1.28	0.9	-0.38	0.65	-0.16	0.56	-1.27	0.9	N	N	N	N
TMPRSS2	7113	ENSG00000184012	21	42826236	42915085	314	-1.3	0.9	-0.39	0.65	-0.2	0.58	-0.5	0.69	N	N	N	N
CTAGE8	100142659	ENSG00000236761	7	143953767	144001877	1	-1.29	0.9	-0.41	0.66	-1.59	0.94	0.97	0.17	N	N	N	N
MCAM	4162	ENSG00000076706	11	119169234	119224087	80	-1.28	0.9	-0.41	0.66	-0.63	0.74	0.02	0.49	N	N	N	N
FITM1	161247	ENSG00000139914	14	24565675	24612058	61	-1.26	0.9	-0.42	0.66	0.04	0.48	-0.61	0.73	N	N	N	N
FAN1	22909	ENSG00000198690	15	31156703	31245311	154	-1.29	0.9	-0.42	0.66	-0.34	0.63	-0.7	0.76	N	N	N	N
LMAN2	10960	ENSG00000169223	5	176748563	176813885	71	-1.29	0.9	-0.46	0.68	-0.07	0.53	-0.86	0.8	N	N	N	N
PPARD	5467	ENSG00000112033	6	35275335	35405968	218	-1.29	0.9	-0.46	0.68	-0.2	0.58	-0.33	0.63	N	N	N	Y
NR5A1	2516	ENSG00000136931	9	127233515	127304769	50	-1.29	0.9	-0.5	0.69	-0.89	0.81	-0.52	0.7	N	N	N	N
SIGLEC1	6614	ENSG00000088827	20	3657617	3728213	182	-1.26	0.9	-0.5	0.69	1.27	0.1	-1.15	0.88	N	N	N	N
MYH11	4629	ENSG00000133392	16	15786992	15985887	671	-1.29	0.9	-0.53	0.7	-0.73	0.77	0.74	0.23	N	N	N	Y
ZSWIM9	374920	ENSG00000185453	19	48638952	48710879	234	-1.3	0.9	-0.52	0.7	-0.27	0.61	-0.19	0.57	N	N	N	N
RPIA	22934	ENSG00000153574	2	88956176	89060452	182	-1.29	0.9	-0.54	0.71	-0.45	0.67	-1.34	0.91	N	N	N	N
TTC24	164118	ENSG00000187862	1	156514519	156566562	107	-1.27	0.9	-0.57	0.72	-0.43	0.67	-0.41	0.66	N	N	N	N
FRRS1	391059	ENSG00000156869	1	100164206	100267186	269	-1.28	0.9	-0.62	0.73	-0.36	0.64	-1.24	0.89	Y	N	N	N
RNF44	22838	ENSG00000146083	5	175943700	176000026	115	-1.29	0.9	-0.63	0.73	0.05	0.48	-0.81	0.79	Y	N	N	N
METTL25	84190	ENSG00000127720	12	82717276	82883018	326	-1.29	0.9	-0.63	0.74	-0.95	0.83	-0.2	0.58	N	N	N	Y
OR1A2	26189	ENSG00000172150	17	3065813	3111742	94	-1.3	0.9	-0.63	0.74	-0.87	0.81	0.08	0.47	N	N	N	N
WBP4	11193	ENSG00000120688	13	41599973	41668142	68	-1.26	0.9	-0.66	0.75	0.23	0.41	-0.8	0.79	N	N	Y	N
CD244	51744	ENSG00000122223	1	160789950	160867692	178	-1.28	0.9	-0.71	0.76	-0.33	0.63	-0.92	0.82	N	N	Y	N
IGFBP7	3490	ENSG00000163453	4	57887237	58011551	464	-1.3	0.9	-0.72	0.76	0.6	0.28	-0.71	0.76	N	N	N	N
AMDHD1	144193	ENSG00000139344	12	96302071	96372370	225	-1.27	0.9	-0.71	0.76	-0.49	0.69	-0.24	0.6	N	N	Y	N
FIGLA	344018	ENSG00000183733	2	70994442	71052775	190	-1.3	0.9	-0.75	0.77	0.42	0.34	-1.26	0.9	N	N	N	N
CALHM6	441168	ENSG00000188820	6	116747533	116794948	88	-1.26	0.9	-0.75	0.77	-0.9	0.82	-0.26	0.6	N	N	N	N
DBNDD2	55861	ENSG00000244274	20	43999633	44049250	72	-1.28	0.9	-0.77	0.78	-0.07	0.53	-1.2	0.88	Y	N	N	Y
MROH2A	339766	ENSG00000185038	2	234649325	234752069	310	-1.27	0.9	-0.85	0.8	-0.11	0.54	0.46	0.32	N	N	N	N
LONRF2	164832	ENSG00000170500	2	100879753	100974195	303	-1.26	0.9	-0.88	0.81	-0.41	0.66	-0.87	0.81	N	N	N	N
P2RY13	53829	ENSG00000181631	3	151034096	151082337	109	-1.3	0.9	-0.89	0.81	-0.67	0.75	0.63	0.26	N	N	Y	N
MAB21L1	4081	ENSG00000180660	13	36037926	36087786	78	-1.3	0.9	-0.89	0.81	-0.64	0.74	-0.65	0.74	N	N	N	N
LCE2C	353140	ENSG00000187180	1	152612791	152659050	76	-1.31	0.9	-0.97	0.83	-0.97	0.83	-0.96	0.83	N	N	N	N
SLC29A1	2030	ENSG00000112759	6	44152242	44211888	131	-1.31	0.9	-0.95	0.83	0.51	0.31	-0.9	0.81	N	N	N	N
OR52A5	390054	ENSG00000171944	11	5142922	5188872	82	-1.26	0.9	-0.96	0.83	-1.03	0.85	-0.29	0.62	N	N	N	N
RAPGEF5	9771	ENSG00000136237	7	22147908	22431751	799	-1.27	0.9	-1	0.84	0.81	0.21	-0.83	0.8	N	Y	Y	Y
TJP2	9414	ENSG00000119139	9	71679875	71880124	644	-1.28	0.9	-0.99	0.84	-0.54	0.71	-0.25	0.6	N	N	N	Y
PIP5K1C	23396	ENSG00000186111	19	3620179	3735484	241	-1.28	0.9	-1.01	0.84	-0.6	0.72	0.2	0.42	N	N	N	N
ANKRD18B	441459	ENSG00000230453	9	33489347	33612658	313	-1.29	0.9	-1.06	0.85	0.09	0.46	-0.19	0.58	N	N	N	Y
CA2	760	ENSG00000104267	8	86341131	86403721	58	-1.27	0.9	-1.08	0.86	-0.41	0.66	-0.84	0.8	N	N	N	N
NUTM2G	441457	ENSG00000130950	9	99656286	99714572	19	-1.3	0.9	-1.09	0.86	-0.45	0.67	-0.57	0.72	N	N	N	N
MUC5AC	4586	ENSG00000215182	11	1107474	1172465	146	-1.3	0.9	-1.1	0.86	-1.03	0.85	-0.59	0.72	N	N	N	N
TTC38	55020	ENSG00000075234	22	46628861	46699905	212	-1.28	0.9	-1.06	0.86	-1.14	0.87	-0.62	0.73	N	N	N	N
WDR86	349136	ENSG00000187260	7	151067536	151142775	205	-1.29	0.9	-1.1	0.87	0.03	0.49	-0.24	0.6	N	N	N	N
DYNC2I1	55112	ENSG00000126870	7	158614269	158748883	330	-1.3	0.9	-1.12	0.87	0.24	0.41	-1.51	0.93	N	N	N	N
OR52N4	390072	ENSG00000181074	11	5722228	5787162	259	-1.29	0.9	-1.14	0.87	-0.39	0.65	-0.67	0.75	N	N	N	N
DGAT2	84649	ENSG00000062282	11	75444778	75522581	65	-1.28	0.9	-1.13	0.87	-0.58	0.72	-1.25	0.89	Y	Y	Y	N
CDX2	1045	ENSG00000165556	13	28526205	28578505	99	-1.29	0.9	-1.12	0.87	0.24	0.41	-1.33	0.91	N	N	N	N
DSG2	1829	ENSG00000046604	18	29043027	29138814	212	-1.29	0.9	-1.15	0.87	-0.95	0.83	-0.56	0.71	N	N	N	N
SLC16A9	220963	ENSG00000165449	10	61400522	61504649	220	-1.26	0.9	-1.18	0.88	0.48	0.31	-0.75	0.77	N	N	N	N
ZYX	7791	ENSG00000159840	7	143043338	143098204	119	-1.27	0.9	-1.23	0.89	1.55	0.06	-1.63	0.95	N	N	N	N
RMDN1	51115	ENSG00000176623	8	87469627	87561567	187	-1.26	0.9	-1.24	0.89	-0.27	0.61	-1.62	0.95	N	N	N	N
SUN5	140732	ENSG00000167098	20	31561579	31627239	184	-1.27	0.9	-1.24	0.89	-0.64	0.74	-0.56	0.71	N	N	N	N
WWP1	11059	ENSG00000123124	8	87319965	87490181	265	-1.3	0.9	-1.3	0.9	-0.24	0.59	-1.89	0.97	Y	N	N	N
SINHCAF	58516	ENSG00000139146	12	31423356	31514159	88	-1.27	0.9	-1.44	0.92	0.05	0.48	-1.21	0.89	N	N	N	N
NPR3	4883	ENSG00000113389	5	32675284	32801830	275	-1.26	0.9	-1.51	0.93	-0.07	0.53	-0.59	0.72	N	Y	N	N
RPL37	6167	ENSG00000145592	5	40821430	40870387	86	-1.27	0.9	-1.47	0.93	-0.83	0.8	-0.13	0.55	N	N	N	N
STRAP	11171	ENSG00000023734	12	16000288	16066412	27	-1.3	0.9	-1.5	0.93	-1.05	0.85	-1.34	0.91	N	N	Y	N
MRPL52	122704	ENSG00000172590	14	23264088	23314246	185	-1.3	0.9	-1.5	0.93	-0.08	0.53	-0.59	0.72	N	N	N	N
C19orf25	148223	ENSG00000119559	19	1463200	1514555	58	-1.28	0.9	-1.6	0.94	-0.49	0.69	-1.66	0.95	N	N	N	N
POU3F1	5453	ENSG00000185668	1	38499523	38547450	94	-1.29	0.9	-1.8	0.96	-0.47	0.68	-1.28	0.9	N	N	N	N
NXPE2	120406	ENSG00000204361	11	114514200	114589357	190	-1.29	0.9	-1.78	0.96	-0.81	0.79	-1	0.84	N	N	N	N
ZSCAN22	342945	ENSG00000182318	19	58803385	58863712	103	-1.27	0.9	-1.76	0.96	-1.13	0.87	-0.82	0.8	N	N	N	N
PLSCR4	57088	ENSG00000114698	3	145900122	146003966	259	-1.3	0.9	-2.11	0.98	-0.65	0.74	-1.9	0.97	N	Y	N	Y
GJD4	219770	ENSG00000177291	10	35859338	35907863	83	-1.27	0.9	-2.04	0.98	-0.18	0.57	-1.58	0.94	N	N	N	N
BDH1	622	ENSG00000161267	3	197226654	197335194	331	-1.28	0.9	-2.57	0.99	0.41	0.34	-1.77	0.96	N	N	N	Y
UBL7	84993	ENSG00000138629	15	74728318	74788545	121	-1.35	0.91	3.51	0.000226	1.17	0.12	2.65	0.00408	N	N	N	N
KLF12	11278	ENSG00000118922	13	74250149	74743400	1267	-1.31	0.91	3.33	0.000434	2.45	0.01	2.81	0.00245	N	N	N	N
FCN1	2219	ENSG00000085265	9	137787711	137844849	158	-1.32	0.91	3.06	0.00112	1.36	0.09	1.75	0.04	N	N	N	N
AFM	173	ENSG00000079557	4	74312462	74379718	143	-1.37	0.91	2.92	0.00177	0.29	0.39	1.98	0.02	Y	N	N	N
RANBP2	5903	ENSG00000153201	2	109300902	109412267	139	-1.36	0.91	2.8	0.00255	1.75	0.04	1.01	0.16	N	N	Y	N
AK3	50808	ENSG00000147853	9	4699556	4777043	280	-1.32	0.91	2.73	0.00317	-0.16	0.56	2.55	0.01	N	N	N	N
CDX1	1044	ENSG00000113722	5	149511344	149574121	137	-1.37	0.91	2.69	0.00358	0.09	0.46	1.87	0.03	N	N	N	N
NOXA1	10811	ENSG00000188747	9	140282847	140338858	70	-1.34	0.91	2.58	0.00495	0.63	0.26	2.06	0.02	N	N	N	Y
TM4SF1	4071	ENSG00000169908	3	149076805	149130647	149	-1.34	0.91	2.2	0.01	-0.45	0.67	2.18	0.01	N	N	N	N
GPER1	2852	ENSG00000164850	7	1091443	1143451	212	-1.33	0.91	2.36	0.01	-0.72	0.76	2.12	0.02	N	N	N	N
ANO3	63982	ENSG00000134343	11	26175458	26694836	2267	-1.35	0.91	2.25	0.01	1.25	0.11	1.09	0.14	Y	N	Y	N
TNS1	7145	ENSG00000079308	2	218654512	218843796	406	-1.37	0.91	2.05	0.02	2.2	0.01	0.47	0.32	N	N	N	Y
ZFP41	286128	ENSG00000181638	8	144293991	144354875	150	-1.33	0.91	2.11	0.02	-0.39	0.65	1.37	0.09	N	N	N	N
QSOX2	169714	ENSG00000165661	9	139088179	139172687	149	-1.37	0.91	2.15	0.02	1.21	0.11	0.04	0.48	N	N	N	N
DNASE2B	58511	ENSG00000137976	1	84829215	84890691	178	-1.32	0.91	1.85	0.03	-0.43	0.67	1.37	0.09	N	N	N	Y
SOX13	9580	ENSG00000143842	1	204007237	204106871	224	-1.34	0.91	1.85	0.03	1.16	0.12	1.05	0.15	N	N	N	Y
THPO	7066	ENSG00000090534	3	184079773	184132368	134	-1.36	0.91	1.95	0.03	-0.94	0.83	2.33	0.01	N	Y	N	N
SAMD14	201191	ENSG00000167100	17	48178673	48242246	106	-1.32	0.91	1.86	0.03	0.08	0.47	1.7	0.04	N	N	N	N
PTPRG	5793	ENSG00000144724	3	61512243	62290573	1991	-1.36	0.91	1.73	0.04	3.44	0.00029	0.31	0.38	N	Y	N	N
OR8H3	390152	ENSG00000181761	11	55854849	55900787	83	-1.31	0.91	1.74	0.04	-0.77	0.78	1.22	0.11	N	N	N	N
NDUFAF5	79133	ENSG00000101247	20	13730672	13809067	182	-1.35	0.91	1.72	0.04	0.42	0.34	0.79	0.22	N	N	Y	N
TTC17	55761	ENSG00000052841	11	43345435	43526483	329	-1.37	0.91	1.63	0.05	0.78	0.22	1.1	0.14	N	N	N	N
PEX12	5193	ENSG00000108733	17	33891814	33940656	123	-1.36	0.91	1.62	0.05	0.64	0.26	0.44	0.33	N	N	N	N
DUSP6	1848	ENSG00000139318	12	89731837	89781296	128	-1.33	0.91	1.52	0.06	0.95	0.17	0.22	0.41	N	Y	Y	N
ALOX12	239	ENSG00000108839	17	6864384	6924055	121	-1.34	0.91	1.54	0.06	-0.42	0.66	1.26	0.1	N	N	N	N
PCM1	5108	ENSG00000078674	8	17745364	17897457	626	-1.37	0.91	1.47	0.07	0.03	0.49	0.91	0.18	N	N	N	N
SULF1	23213	ENSG00000137573	8	70343859	70583147	564	-1.33	0.91	1.45	0.07	1.8	0.04	0.5	0.31	N	N	N	N
MORN4	118812	ENSG00000171160	10	99364310	99428913	83	-1.35	0.91	1.46	0.07	0.96	0.17	-0.02	0.51	N	N	N	N
LGMN	5641	ENSG00000100600	14	93160152	93250047	178	-1.34	0.91	1.46	0.07	1.24	0.11	0.73	0.23	N	N	Y	N
IRGC	56269	ENSG00000124449	19	44185214	44234173	163	-1.34	0.91	1.5	0.07	1.25	0.11	0.18	0.43	N	N	N	N
EPCIP	56245	ENSG00000205929	21	34152984	34221053	152	-1.32	0.91	1.51	0.07	0.64	0.26	0.78	0.22	N	N	N	N
THG1L	54974	ENSG00000113272	5	157123323	157176982	143	-1.32	0.91	1.42	0.08	-1.28	0.9	1.23	0.11	N	N	N	N
TAF4B	6875	ENSG00000141384	18	23771409	23981649	461	-1.32	0.91	1.41	0.08	0.75	0.23	0.68	0.25	Y	Y	Y	Y
AJAP1	55966	ENSG00000196581	1	4680105	4853851	688	-1.31	0.91	1.35	0.09	0.44	0.33	1.91	0.03	Y	N	N	N
SPRR2E	6704	ENSG00000203785	1	153055611	153102001	91	-1.33	0.91	1.36	0.09	-0.17	0.57	0.93	0.18	N	N	N	N
USF1	7391	ENSG00000158773	1	160999041	161050769	81	-1.36	0.91	1.37	0.09	0.06	0.48	1.01	0.16	N	N	N	N
CNTD1	124817	ENSG00000176563	17	40915609	40973605	20	-1.32	0.91	1.37	0.09	1.83	0.03	0.2	0.42	N	N	N	N
CDC27	996	ENSG00000004897	17	45185310	45301665	208	-1.37	0.91	1.36	0.09	0.28	0.39	0.98	0.16	N	N	Y	N
IMPA2	3613	ENSG00000141401	18	11946427	12040885	363	-1.35	0.91	1.31	0.09	1.51	0.07	-0.04	0.52	N	N	N	N
CCDC88A	55704	ENSG00000115355	2	55504978	55682057	541	-1.37	0.91	1.27	0.1	1	0.16	0.25	0.4	N	N	N	N
PLA2R1	22925	ENSG00000153246	2	160778523	160954126	496	-1.37	0.91	1.28	0.1	1.05	0.15	0.63	0.26	N	N	N	Y
SLC6A6	6533	ENSG00000131389	3	14409076	14540857	332	-1.36	0.91	1.3	0.1	1.47	0.07	0.8	0.21	Y	N	N	N
KDM6B	23135	ENSG00000132510	17	7702521	7768118	88	-1.32	0.91	1.26	0.1	1.51	0.06	-0.27	0.61	N	N	N	N
TM4SF18	116441	ENSG00000163762	3	149026285	149086548	165	-1.34	0.91	1.23	0.11	-0.87	0.81	1.06	0.14	N	N	N	N
SLC26A2	1836	ENSG00000155850	5	149305300	149376963	122	-1.35	0.91	1.23	0.11	0	0.5	0.84	0.2	N	N	N	N
SERTM1	400120	ENSG00000180440	13	37213049	37281976	111	-1.32	0.91	1.23	0.11	0.23	0.41	1.25	0.11	N	Y	Y	N
CXCR4	7852	ENSG00000121966	2	136861919	136910725	68	-1.31	0.91	1.18	0.12	0.27	0.39	0.39	0.35	N	N	N	N
GPR27	2850	ENSG00000170837	3	71768201	71814328	112	-1.35	0.91	1.19	0.12	0.62	0.27	0.16	0.44	N	Y	N	N
BIRC3	330	ENSG00000023445	11	102153181	102220134	92	-1.33	0.91	1.2	0.12	-0.49	0.69	0.79	0.21	N	N	Y	N
CSTL1	128817	ENSG00000125823	20	23385322	23435567	128	-1.37	0.91	1.18	0.12	-1.07	0.86	1.11	0.13	N	N	N	N
CST11	140880	ENSG00000125831	20	23421041	23468482	141	-1.32	0.91	1.16	0.12	-0.85	0.8	0.88	0.19	N	N	N	N
CUX2	23316	ENSG00000111249	12	111436828	111798358	327	-1.35	0.91	1.11	0.13	0.1	0.46	0.72	0.24	N	N	N	N
LCP1	3936	ENSG00000136167	13	46690058	46791459	253	-1.32	0.91	1.15	0.13	0.39	0.35	1.01	0.16	N	N	N	N
SLIRP	81892	ENSG00000119705	14	78139414	78193941	194	-1.36	0.91	1.14	0.13	0.66	0.25	-0.2	0.58	N	N	Y	N
GOLGA5	9950	ENSG00000066455	14	93225576	93316308	245	-1.36	0.91	1.12	0.13	0.3	0.38	0.54	0.3	N	N	N	N
C17orf58	284018	ENSG00000186665	17	65977217	66024765	62	-1.35	0.91	1.12	0.13	-0.21	0.58	0.63	0.26	N	N	N	N
C1QTNF7	114905	ENSG00000163145	4	15306560	15457791	341	-1.35	0.91	1.08	0.14	0.1	0.46	0.33	0.37	N	N	N	N
LRBA	987	ENSG00000198589	4	151175811	151971879	1072	-1.34	0.91	1.1	0.14	1.77	0.04	-1.38	0.92	Y	N	N	Y
TMEM176B	28959	ENSG00000106565	7	150478375	150533448	221	-1.33	0.91	1.09	0.14	0.12	0.45	0.55	0.29	N	N	N	Y
LCN9	392399	ENSG00000148386	9	138520168	138572577	173	-1.36	0.91	1.07	0.14	-1.8	0.96	1.9	0.03	N	N	N	N
PPID	5481	ENSG00000171497	4	159620279	159679552	70	-1.37	0.91	1.02	0.15	1	0.16	-0.96	0.83	N	N	Y	N
RAPGEF6	51735	ENSG00000158987	5	130749614	131005929	305	-1.32	0.91	1.02	0.15	0.32	0.38	0.51	0.31	N	N	N	N
EFTUD2	9343	ENSG00000108883	17	42917655	43011993	233	-1.31	0.91	1.04	0.15	0.41	0.34	0.55	0.29	N	N	N	N
ZNF429	353088	ENSG00000197013	19	21653437	21731079	177	-1.32	0.91	1.05	0.15	0.5	0.31	-0.16	0.56	N	N	N	N
TMT1B	196410	ENSG00000170439	12	56040330	56088395	87	-1.35	0.91	1.01	0.16	-1.16	0.88	0.82	0.21	N	N	Y	Y
COL5A3	50509	ENSG00000080573	19	10060237	10156147	402	-1.36	0.91	1	0.16	-0.08	0.53	1.89	0.03	N	N	Y	Y
OR10H5	284433	ENSG00000172519	19	15869859	15915806	133	-1.34	0.91	1.01	0.16	0.06	0.48	0.17	0.43	N	N	N	N
CST4	1472	ENSG00000101441	20	23656277	23704662	158	-1.33	0.91	0.98	0.16	-0.25	0.6	0.54	0.3	N	N	N	N
BTBD8	284697	ENSG00000189195	1	92510862	92623397	150	-1.35	0.91	0.96	0.17	0.14	0.44	0.43	0.33	N	N	N	N
FABP9	646480	ENSG00000205186	8	82360618	82408758	101	-1.33	0.91	0.97	0.17	-1.74	0.96	0.68	0.25	N	N	N	N
SMNDC1	10285	ENSG00000119953	10	112042798	112099707	116	-1.33	0.91	0.97	0.17	-0.06	0.52	0.46	0.32	N	N	N	N
MS4A6A	64231	ENSG00000110077	11	59929080	59987139	127	-1.32	0.91	0.97	0.17	0.59	0.28	-0.02	0.51	N	N	N	N
CST8	10047	ENSG00000125815	20	23436766	23486655	148	-1.31	0.91	0.94	0.17	-0.95	0.83	0.71	0.24	N	N	N	N
GCLM	2730	ENSG00000023909	1	94342590	94410154	168	-1.36	0.91	0.92	0.18	-0.83	0.8	1.07	0.14	N	N	Y	Y
HDAC2	3066	ENSG00000196591	6	114247320	114327359	148	-1.33	0.91	0.92	0.18	0.47	0.32	-0.06	0.52	N	N	N	N
NRIP2	83714	ENSG00000053702	12	2924514	2979372	93	-1.33	0.91	0.91	0.18	-0.27	0.61	0.65	0.26	N	N	Y	Y
C1S	716	ENSG00000182326	12	7132819	7188336	84	-1.33	0.91	0.9	0.18	0.51	0.3	-0.33	0.63	N	N	N	N
UBALD2	283991	ENSG00000185262	17	74226286	74277379	106	-1.35	0.91	0.91	0.18	1.06	0.14	-1.21	0.89	N	N	N	N
PLD3	23646	ENSG00000105223	19	40819302	40894392	145	-1.32	0.91	0.87	0.19	-1.11	0.87	1.18	0.12	N	N	Y	N
FLG2	388698	ENSG00000143520	1	152311213	152367482	76	-1.32	0.91	0.84	0.2	0.12	0.45	0.34	0.37	N	N	N	N
COA6	388753	ENSG00000168275	1	234473932	234529795	109	-1.34	0.91	0.84	0.2	0.64	0.26	0.12	0.45	N	N	Y	N
TMEM33	55161	ENSG00000109133	4	41902137	41972824	160	-1.37	0.91	0.83	0.2	0.17	0.43	0.26	0.4	N	N	Y	N
CCNJL	79616	ENSG00000135083	5	159668666	159774602	228	-1.35	0.91	0.82	0.21	-1.19	0.88	1.51	0.06	N	N	N	N
KAZN	23254	ENSG00000189337	1	14184646	15454544	3903	-1.36	0.91	0.78	0.22	2.51	0.01	1.53	0.06	Y	N	N	N
YIPF7	285525	ENSG00000177752	4	44614354	44688658	224	-1.34	0.91	0.77	0.22	0.62	0.27	-0.54	0.71	N	N	N	N
POU6F1	5463	ENSG00000184271	12	51570719	51646477	142	-1.35	0.91	0.78	0.22	0.05	0.48	0.75	0.23	N	N	N	N
CDYL2	124359	ENSG00000166446	16	80627675	80873175	729	-1.34	0.91	0.78	0.22	0.77	0.22	0.84	0.2	N	N	Y	N
FAM3D	131177	ENSG00000198643	3	58609670	58687575	201	-1.33	0.91	0.72	0.23	-0.12	0.55	0.33	0.37	N	N	N	N
PALMD	54873	ENSG00000099260	1	100076431	100170097	225	-1.32	0.91	0.72	0.24	0.11	0.46	0.48	0.32	N	Y	N	N
LSAMP	4045	ENSG00000185565	3	115511210	116199385	1358	-1.32	0.91	0.68	0.25	0.68	0.25	1.02	0.15	N	N	Y	N
ARMC8	25852	ENSG00000114098	3	137871115	138027231	140	-1.35	0.91	0.64	0.26	0.78	0.22	-0.41	0.66	N	N	N	N
TP53I11	9537	ENSG00000175274	11	44897454	45007919	294	-1.32	0.91	0.65	0.26	0.95	0.17	0.89	0.19	N	N	N	N
SLC35F2	54733	ENSG00000110660	11	107651717	107764914	410	-1.34	0.91	0.66	0.26	-0.1	0.54	0.48	0.31	N	N	N	N
SETMAR	6419	ENSG00000170364	3	4309988	4368949	139	-1.37	0.91	0.6	0.27	0.82	0.21	-0.4	0.65	N	N	N	N
STPG2	285555	ENSG00000163116	4	98470025	99099391	1537	-1.32	0.91	0.6	0.27	-0.21	0.58	0.23	0.41	N	Y	N	N
CSPP1	79848	ENSG00000104218	8	67941588	68118849	119	-1.33	0.91	0.57	0.28	-0.06	0.52	-0.36	0.64	N	N	N	N
NAALADL1	10004	ENSG00000168060	11	64802295	64861009	103	-1.32	0.91	0.58	0.28	-0.53	0.7	0.46	0.32	N	N	N	N
CCNL2	81669	ENSG00000221978	1	1311091	1369718	124	-1.32	0.91	0.54	0.29	0.28	0.39	-0.05	0.52	N	N	N	N
COPS8	10920	ENSG00000198612	2	237958870	238017489	70	-1.33	0.91	0.55	0.29	1.11	0.13	0.27	0.39	N	N	Y	N
RNF146	81847	ENSG00000118518	6	127552827	127619707	117	-1.36	0.91	0.55	0.29	0.23	0.41	-0.44	0.67	N	N	N	N
MMS19	64210	ENSG00000155229	10	99208081	99293521	113	-1.34	0.91	0.57	0.29	-0.09	0.54	0.52	0.3	N	N	N	N
ABTB3	121551	ENSG00000151136	12	107677197	108063419	919	-1.32	0.91	0.56	0.29	1.78	0.04	-0.22	0.59	N	N	N	Y
GPC6	10082	ENSG00000183098	13	93844078	95070274	2765	-1.35	0.91	0.51	0.3	1.25	0.11	1.02	0.15	N	N	N	N
MTRNR2L1	100462977	ENSG00000256618	17	21987437	22033991	105	-1.33	0.91	0.53	0.3	-1.33	0.91	1.14	0.13	N	N	N	N
NAT9	26151	ENSG00000109065	17	72756686	72807534	102	-1.34	0.91	0.54	0.3	0.37	0.36	-0.34	0.63	N	N	N	N
WLS	79971	ENSG00000116729	1	68554142	68733284	600	-1.35	0.91	0.49	0.31	0.52	0.3	0.8	0.21	N	N	N	N
HERC3	8916	ENSG00000138641	4	89478574	89639693	283	-1.35	0.91	0.46	0.32	-0.96	0.83	0.65	0.26	N	Y	N	N
CCDC171	203238	ENSG00000164989	9	15517872	15981897	980	-1.37	0.91	0.47	0.32	-0.22	0.59	0.06	0.48	N	N	N	N
DNAJC14	85406	ENSG00000135392	12	56204744	56259337	46	-1.34	0.91	0.44	0.33	0.9	0.19	-0.83	0.8	N	N	N	N
CRY1	1407	ENSG00000008405	12	107375142	107522635	308	-1.35	0.91	0.44	0.33	0	0.5	0	0.5	N	N	N	N
PRDM12	59335	ENSG00000130711	9	133504981	133568384	138	-1.33	0.91	0.41	0.34	1.2	0.12	-0.94	0.83	N	N	N	N
SNX6	58533	ENSG00000129515	14	35020615	35134366	217	-1.33	0.91	0.41	0.34	0.94	0.17	-0.78	0.78	N	N	N	N
ANPEP	290	ENSG00000166825	15	90318126	90393119	191	-1.32	0.91	0.42	0.34	0.99	0.16	-1.03	0.85	N	N	N	N
LCE1E	353135	ENSG00000186226	1	152723753	152770902	92	-1.33	0.91	0.38	0.35	0.01	0.49	-0.21	0.58	N	N	N	N
MRI1	84245	ENSG00000037757	19	13840328	13895096	117	-1.36	0.91	0.37	0.36	-0.67	0.75	0.07	0.47	N	N	N	N
ZNF492	57615	ENSG00000229676	19	22782126	22860472	290	-1.33	0.91	0.36	0.36	-0.09	0.54	-0.51	0.7	N	N	N	N
AXIN2	8313	ENSG00000168646	17	63514681	63592740	161	-1.37	0.91	0.34	0.37	1.28	0.1	-0.31	0.62	N	N	N	N
FRMD1	79981	ENSG00000153303	6	168446425	168517237	257	-1.36	0.91	0.3	0.38	1.46	0.07	-0.54	0.7	N	N	N	N
OR13F1	138805	ENSG00000186881	9	107231544	107277503	104	-1.32	0.91	0.29	0.38	-0.77	0.78	0.11	0.45	N	N	N	N
SRRD	402055	ENSG00000100104	22	26844850	26897904	138	-1.35	0.91	0.31	0.38	0.11	0.46	-0.42	0.66	N	N	N	N
SLC47A2	146802	ENSG00000180638	17	19571626	19657990	119	-1.35	0.91	0.29	0.39	0.67	0.25	-0.22	0.59	N	N	N	N
AATK	9625	ENSG00000181409	17	79074285	79174877	375	-1.32	0.91	0.27	0.39	0.57	0.28	0.6	0.28	N	N	N	Y
NDRG1	10397	ENSG00000104419	8	134239414	134344835	320	-1.35	0.91	0.24	0.4	-0.24	0.59	0.62	0.27	N	N	N	N
EDNRB	1910	ENSG00000136160	13	78459616	78584664	459	-1.35	0.91	0.25	0.4	0.48	0.32	-0.73	0.77	N	N	N	N
URB2	9816	ENSG00000135763	1	229726981	229805946	145	-1.31	0.91	0.23	0.41	-1.15	0.88	0.46	0.32	Y	N	N	N
MUC5B	727897	ENSG00000117983	11	1209295	1293406	296	-1.33	0.91	0.22	0.41	0.24	0.41	0.13	0.45	N	N	N	N
NACA2	342538	ENSG00000253506	17	59657794	59703563	62	-1.35	0.91	0.22	0.41	-0.54	0.7	-0.49	0.69	N	N	N	N
PHGDH	26227	ENSG00000092621	1	120219419	120296849	130	-1.37	0.91	0.2	0.42	-0.14	0.56	-0.21	0.58	N	N	N	Y
NACA	4666	ENSG00000196531	12	57096211	57154326	75	-1.31	0.91	0.2	0.42	-0.31	0.62	0.02	0.49	N	N	N	N
EXOSC2	23404	ENSG00000130713	9	133534158	133590452	115	-1.33	0.91	0.19	0.43	0.44	0.33	-0.9	0.82	N	N	N	N
CHRNA7	1139	ENSG00000175344	15	32287686	32472384	303	-1.34	0.91	0.18	0.43	0.65	0.26	-0.61	0.73	N	Y	N	N
CDH4	1002	ENSG00000179242	20	59792482	60525673	2373	-1.32	0.91	0.17	0.43	2.22	0.01	0.74	0.23	N	N	N	N
XKR8	55113	ENSG00000158156	1	28251504	28304604	96	-1.33	0.91	0.14	0.44	0.36	0.36	-1.34	0.91	N	N	N	N
SULT1C4	27233	ENSG00000198075	2	108959413	109014296	132	-1.31	0.91	0.15	0.44	0.17	0.43	-0.15	0.56	N	N	N	N
LINC02872	401535	ENSG00000204446	9	89728559	89784641	104	-1.32	0.91	0.16	0.44	0.16	0.44	-0.91	0.82	N	N	N	N
OVGP1	5016	ENSG00000085465	1	111946937	112005399	130	-1.32	0.91	0.13	0.45	-0.89	0.81	0.22	0.41	N	N	N	Y
APIP	51074	ENSG00000149089	11	34893842	34972939	343	-1.35	0.91	0.1	0.46	-1.74	0.96	0.08	0.47	N	N	N	N
TNNT2	7139	ENSG00000118194	1	201318136	201381836	177	-1.32	0.91	0.06	0.47	1.3	0.1	-0.78	0.78	N	N	Y	Y
FAM89B	23625	ENSG00000176973	11	65304820	65351669	41	-1.33	0.91	0.07	0.47	0.57	0.28	-1.36	0.91	N	N	N	N
FBRSL1	57666	ENSG00000112787	12	133032041	133171774	401	-1.34	0.91	0.06	0.47	0.56	0.29	-1.26	0.9	N	N	N	N
PFKL	5211	ENSG00000141959	21	45684925	45757261	215	-1.33	0.91	0.04	0.48	0.58	0.28	-0.1	0.54	N	Y	N	N
KRTAP5-6	440023	ENSG00000205864	11	1683425	1728985	130	-1.33	0.91	0.03	0.49	0.11	0.46	-0.4	0.65	N	N	N	N
AMER2	219287	ENSG00000165566	13	25725817	25781426	126	-1.36	0.91	-0.01	0.5	0.13	0.45	-0.23	0.59	Y	N	N	N
SUCO	51430	ENSG00000094975	1	172466494	172590973	148	-1.35	0.91	-0.04	0.51	0.46	0.32	-1.57	0.94	N	N	N	N
SCD5	79966	ENSG00000145284	4	83540690	83755010	739	-1.34	0.91	-0.03	0.51	1.36	0.09	-0.48	0.68	N	N	N	N
MBOAT4	619373	ENSG00000177669	8	29979187	30037200	87	-1.34	0.91	-0.02	0.51	-0.61	0.73	-0.32	0.62	N	N	N	N
LVRN	206338	ENSG00000172901	5	115263151	115373303	412	-1.37	0.91	-0.06	0.52	0.31	0.38	-0.38	0.65	N	N	N	N
MAPK9	5601	ENSG00000050748	5	179650594	179754071	308	-1.34	0.91	-0.06	0.52	0.05	0.48	-0.16	0.56	N	N	Y	N
P3H4	10609	ENSG00000141696	17	39948204	40003881	110	-1.36	0.91	-0.07	0.53	-0.42	0.66	-0.59	0.72	N	N	N	N
TTPAL	79183	ENSG00000124120	20	43069526	43133244	78	-1.36	0.91	-0.06	0.53	0.46	0.32	-1.7	0.96	N	N	Y	N
ZNF648	127665	ENSG00000179930	1	182013705	182065847	139	-1.31	0.91	-0.09	0.54	-0.33	0.63	0.14	0.44	N	N	N	N
PTTG1	9232	ENSG00000164611	5	159813865	159865747	106	-1.37	0.91	-0.1	0.54	0.06	0.48	-0.11	0.55	Y	N	N	N
AHR	196	ENSG00000106546	7	17303276	17395775	88	-1.35	0.91	-0.1	0.54	-0.18	0.57	0.18	0.43	N	N	N	N
ZNRD2	10534	ENSG00000173465	11	65301651	65350075	42	-1.34	0.91	-0.11	0.54	0.45	0.33	-1.37	0.92	N	N	N	N
BRICD5	283870	ENSG00000182685	16	2249254	2298541	70	-1.34	0.91	-0.11	0.54	0.28	0.39	-1	0.84	N	N	N	N
TMEM104	54868	ENSG00000109066	17	72737622	72845922	179	-1.32	0.91	-0.1	0.54	0.18	0.43	-0.47	0.68	N	N	N	N
OR7A17	26333	ENSG00000185385	19	14981238	15027167	193	-1.32	0.91	-0.09	0.54	-0.34	0.63	0.35	0.36	N	N	N	N
TYW3	127253	ENSG00000162623	1	75163836	75242361	190	-1.34	0.91	-0.12	0.55	0.63	0.26	-1.14	0.87	N	N	Y	Y
PLK4	10733	ENSG00000142731	4	128767016	128830379	58	-1.35	0.91	-0.11	0.55	-1.51	0.93	-0.04	0.51	N	N	N	N
PNP	4860	ENSG00000198805	14	20902538	20956165	153	-1.35	0.91	-0.12	0.55	0.04	0.48	-0.07	0.53	N	N	N	N
MYADML2	255275	ENSG00000185105	17	79887521	79940109	77	-1.33	0.91	-0.12	0.55	0.53	0.3	-1.24	0.89	Y	N	Y	Y
ETV2	2116	ENSG00000105672	19	36097647	36146007	76	-1.34	0.91	-0.14	0.55	-0.64	0.74	-0.01	0.5	N	Y	N	N
DCTN6	10671	ENSG00000104671	8	29978813	30051155	101	-1.33	0.91	-0.15	0.56	-0.72	0.76	-0.36	0.64	N	N	Y	N
OR7G3	390883	ENSG00000170920	19	9226688	9272626	104	-1.36	0.91	-0.16	0.56	-2.34	0.99	1.03	0.15	N	N	N	N
FIS1	51024	ENSG00000214253	7	100872893	100924009	106	-1.36	0.91	-0.18	0.57	-0.55	0.71	-1.09	0.86	N	N	N	N
PIGH	5283	ENSG00000100564	14	68038225	68102017	151	-1.35	0.91	-0.18	0.57	0.27	0.39	-0.01	0.5	N	N	N	N
SSTR5	6755	ENSG00000162009	16	1087756	1141454	222	-1.34	0.91	-0.18	0.57	-0.75	0.77	0.91	0.18	Y	N	N	N
ASB10	136371	ENSG00000146926	7	150862785	150919919	140	-1.37	0.91	-0.21	0.58	-0.73	0.77	0.4	0.34	N	N	N	N
CFAP46	54777	ENSG00000171811	10	134611896	134791089	648	-1.35	0.91	-0.19	0.58	-0.36	0.64	0.17	0.43	N	N	N	Y
ID3	3399	ENSG00000117318	1	23874421	23921285	79	-1.36	0.91	-0.23	0.59	-0.2	0.58	-0.14	0.55	N	N	N	N
SPATA31E1	286234	ENSG00000177992	9	90462772	90513814	169	-1.32	0.91	-0.22	0.59	0.5	0.31	-1.4	0.92	N	N	N	N
TMEM210	100505993	ENSG00000185863	9	140055319	140101496	48	-1.37	0.91	-0.23	0.59	-0.88	0.81	-0.24	0.59	N	N	N	N
OR6C65	403282	ENSG00000205328	12	55759313	55805251	113	-1.31	0.91	-0.23	0.59	-0.8	0.79	-0.35	0.64	N	N	N	N
TMPRSS4	56649	ENSG00000137648	11	117912727	118006323	254	-1.33	0.91	-0.26	0.6	-0.89	0.81	0.01	0.5	N	N	N	N
KRTAP9-1	728318	ENSG00000240542	17	39311139	39356891	108	-1.36	0.91	-0.28	0.61	-0.44	0.67	-0.69	0.76	N	N	N	N
KRTAP4-3	85290	ENSG00000196156	17	39313483	39359424	107	-1.34	0.91	-0.27	0.61	-0.44	0.67	-0.66	0.75	N	N	N	N
CD37	951	ENSG00000104894	19	49803632	49853863	52	-1.33	0.91	-0.29	0.61	-1.22	0.89	-0.02	0.51	N	N	N	N
YME1L1	10730	ENSG00000136758	10	27389040	27478349	285	-1.37	0.91	-0.32	0.62	-1.22	0.89	-0.07	0.53	N	N	N	N
RAB22A	57403	ENSG00000124209	20	56849771	56952563	248	-1.34	0.91	-0.3	0.62	-0.85	0.8	0.18	0.43	N	N	Y	N
UGT2A2	574537	ENSG00000271271	4	70444135	70540360	324	-1.33	0.91	-0.32	0.63	0.6	0.28	-1.23	0.89	N	N	N	N
CDK1	983	ENSG00000170312	10	62503089	62564610	150	-1.37	0.91	-0.32	0.63	-0.55	0.71	-0.15	0.56	N	N	N	N
PET100	100131801	ENSG00000229833	19	7659671	7706510	78	-1.34	0.91	-0.33	0.63	-0.6	0.73	-0.19	0.58	N	N	N	N
RBCK1	10616	ENSG00000125826	20	353696	421610	203	-1.32	0.91	-0.32	0.63	0.22	0.41	-0.11	0.54	Y	N	N	N
F3	2152	ENSG00000117525	1	94984732	95042413	112	-1.34	0.91	-0.36	0.64	-0.4	0.66	-0.17	0.57	N	N	N	N
LCE3A	353142	ENSG00000185962	1	152585310	152630579	108	-1.32	0.91	-0.36	0.64	-0.6	0.72	-1.17	0.88	N	N	N	N
PSME1	5720	ENSG00000092010	14	24570295	24618176	63	-1.34	0.91	-0.36	0.64	-0.21	0.58	-0.54	0.7	N	N	N	N
DPPA5	340168	ENSG00000203909	6	74052785	74098999	103	-1.37	0.91	-0.44	0.67	-0.86	0.8	0	0.5	N	N	N	N
SLC22A16	85413	ENSG00000004809	6	110735890	110832844	334	-1.35	0.91	-0.43	0.67	0.22	0.41	-0.06	0.52	N	N	N	N
DNAL1	83544	ENSG00000119661	14	74076578	74180431	251	-1.34	0.91	-0.45	0.67	-0.32	0.63	-0.21	0.58	N	Y	Y	N
NEK9	91754	ENSG00000119638	14	75538818	75628778	67	-1.34	0.91	-0.44	0.67	-0.91	0.82	0.09	0.46	N	N	N	N
SIX3	6496	ENSG00000138083	2	45134037	45183216	165	-1.32	0.91	-0.47	0.68	-0.81	0.79	0.22	0.41	Y	N	N	N
IGFL1	374918	ENSG00000188293	19	46698009	46744500	124	-1.34	0.91	-0.48	0.68	-1.07	0.86	-0.59	0.72	N	N	N	N
CSMD2	114784	ENSG00000121904	1	33969609	34666443	1450	-1.34	0.91	-0.5	0.69	1.2	0.12	0.36	0.36	N	N	N	N
AVPR1B	553	ENSG00000198049	1	206189283	206241482	110	-1.37	0.91	-0.51	0.69	-0.32	0.63	-1.28	0.9	N	N	N	N
MYBL2	4605	ENSG00000101057	20	42260659	42355136	189	-1.35	0.91	-0.51	0.7	-0.37	0.64	-0.46	0.68	N	N	N	N
TTK	7272	ENSG00000112742	6	80679322	80762244	240	-1.32	0.91	-0.56	0.71	0.04	0.48	-1	0.84	N	N	N	N
PITRM1	10531	ENSG00000107959	10	3169919	3250033	291	-1.32	0.91	-0.54	0.71	0.54	0.3	-1.23	0.89	N	N	N	N
FUOM	282969	ENSG00000148803	10	135158658	135206529	129	-1.31	0.91	-0.55	0.71	-0.92	0.82	-0.27	0.61	N	N	N	N
ZNF705A	440077	ENSG00000196946	12	8255807	8342642	106	-1.33	0.91	-0.56	0.71	-0.73	0.77	0.03	0.49	N	N	N	N
CLEC4E	26253	ENSG00000166523	12	8675901	8728558	150	-1.37	0.91	-0.55	0.71	-0.26	0.6	-0.76	0.78	N	N	N	N
SOCS2	8835	ENSG00000120833	12	93928598	93980521	104	-1.36	0.91	-0.56	0.71	0.74	0.23	-1.9	0.97	Y	N	N	N
C1QTNF6	114904	ENSG00000133466	22	37566206	37629341	213	-1.36	0.91	-0.56	0.71	0.26	0.4	-1.09	0.86	N	N	N	N
PUM2	23369	ENSG00000055917	2	20438453	20585585	273	-1.37	0.91	-0.57	0.72	-0.28	0.61	-0.47	0.68	N	N	N	N
ADAM28	10863	ENSG00000042980	8	24116553	24222726	253	-1.31	0.91	-0.6	0.72	-0.39	0.65	-0.98	0.84	N	N	Y	N
ZNF510	22869	ENSG00000081386	9	99508147	99575401	73	-1.37	0.91	-0.58	0.72	-0.56	0.71	-0.59	0.72	N	N	N	N
CIMIP4	339669	ENSG00000185264	22	37377160	37438877	182	-1.32	0.91	-0.59	0.72	-0.96	0.83	-0.33	0.63	N	N	N	N
PLSCR1	5359	ENSG00000188313	3	146222967	146297628	273	-1.32	0.91	-0.62	0.73	0.33	0.37	-0.43	0.67	N	N	N	N
PPM1K	152926	ENSG00000163644	4	89168761	89240983	123	-1.33	0.91	-0.6	0.73	0.8	0.21	-1.48	0.93	N	Y	N	N
MIDEAS	91748	ENSG00000156030	14	74171825	74291988	243	-1.36	0.91	-0.6	0.73	-0.03	0.51	0.25	0.4	N	N	N	N
BPIFB6	128859	ENSG00000167104	20	31584454	31641853	144	-1.33	0.91	-0.67	0.75	-1.16	0.88	0.33	0.37	N	N	N	N
SLC5A4	6527	ENSG00000100191	22	32604463	32686318	287	-1.34	0.91	-0.7	0.76	-0.34	0.63	-0.13	0.55	N	N	N	N
OR2W3	343171	ENSG00000238243	1	248023889	248069833	181	-1.35	0.91	-0.73	0.77	0.28	0.39	-0.9	0.82	N	N	N	N
NDOR1	27158	ENSG00000188566	9	140065119	140123813	86	-1.33	0.91	-0.75	0.77	-0.23	0.59	-0.45	0.68	N	N	N	N
PAWR	5074	ENSG00000177425	12	79975745	80119877	83	-1.36	0.91	-0.73	0.77	-0.79	0.79	-0.78	0.78	N	N	N	N
EYA3	2140	ENSG00000158161	1	28286855	28450173	254	-1.32	0.91	-0.76	0.78	0.16	0.44	-0.62	0.73	N	N	N	N
ZNF319	57567	ENSG00000166188	16	58018572	58069551	77	-1.33	0.91	-0.78	0.78	-1.34	0.91	-0.49	0.69	N	N	N	N
TP53TG5	27296	ENSG00000124251	20	43992520	44044937	86	-1.32	0.91	-0.76	0.78	-0.23	0.59	-1.21	0.89	N	N	Y	Y
POLD2	5425	ENSG00000106628	7	44144279	44198267	122	-1.32	0.91	-0.79	0.79	-0.77	0.78	-0.3	0.62	N	N	N	N
ITGA1	3672	ENSG00000213949	5	52049136	52259485	611	-1.32	0.91	-0.85	0.8	-0.37	0.64	1.04	0.15	N	N	N	N
XAF1	54739	ENSG00000132530	17	6623716	6688966	151	-1.32	0.91	-0.86	0.8	-0.61	0.73	-0.32	0.63	N	N	N	N
KRTAP9-2	83899	ENSG00000239886	17	39347900	39393904	75	-1.31	0.91	-0.86	0.8	0.09	0.47	-1.08	0.86	N	N	N	N
SMAD7	4092	ENSG00000101665	18	46436223	46512081	205	-1.37	0.91	-0.85	0.8	-0.17	0.57	-0.13	0.55	N	N	N	N
CLNS1A	1207	ENSG00000074201	11	77317196	77383851	104	-1.34	0.91	-0.87	0.81	-0.86	0.81	-0.42	0.66	N	N	N	N
GPR87	53836	ENSG00000138271	3	151001874	151069636	123	-1.35	0.91	-0.95	0.83	-0.75	0.77	1.18	0.12	N	N	N	N
IPPK	64768	ENSG00000127080	9	95365466	95467547	239	-1.35	0.91	-0.97	0.83	0.01	0.49	-1.33	0.91	Y	Y	N	N
PLA1A	51365	ENSG00000144837	3	119281695	119358658	230	-1.34	0.91	-1	0.84	-0.17	0.57	-1.23	0.89	N	N	N	N
IL27RA	9466	ENSG00000104998	19	14107552	14173731	97	-1.36	0.91	-0.99	0.84	0.13	0.45	-1.36	0.91	N	N	N	N
MFNG	4242	ENSG00000100060	22	37855101	37917499	107	-1.32	0.91	-0.98	0.84	-0.43	0.66	-0.56	0.71	N	N	N	N
PPP1R37	284352	ENSG00000104866	19	45561431	45660543	182	-1.31	0.91	-1.03	0.85	-1.05	0.85	-1.07	0.86	N	Y	N	N
LILRA4	23547	ENSG00000239961	19	54834473	54885421	126	-1.31	0.91	-1.03	0.85	-0.7	0.76	-0.07	0.53	N	N	N	N
MCM10	55388	ENSG00000065328	10	13168554	13263104	252	-1.35	0.91	-1.07	0.86	1	0.16	-1.22	0.89	N	N	N	N
FAIM2	23017	ENSG00000135472	12	50250679	50332760	205	-1.36	0.91	-1.07	0.86	-0.2	0.58	-0.37	0.65	N	N	N	Y
ZNF599	148103	ENSG00000153896	19	35238979	35299134	99	-1.31	0.91	-1.12	0.87	-0.42	0.66	-0.16	0.56	N	N	N	N
ANKRD55	79722	ENSG00000164512	5	55385507	55564186	433	-1.35	0.91	-1.19	0.88	0.53	0.3	-1.06	0.86	N	N	N	N
UCMA	221044	ENSG00000165623	10	13253771	13311331	232	-1.34	0.91	-1.15	0.88	-1.08	0.86	0.25	0.4	N	Y	N	N
MEX3D	399664	ENSG00000181588	19	1544668	1603057	42	-1.33	0.91	-1.16	0.88	-0.2	0.58	-1.06	0.86	N	N	N	N
PALM3	342979	ENSG00000187867	19	14154179	14207908	66	-1.34	0.91	-1.2	0.88	-1.25	0.89	-0.61	0.73	N	Y	N	N
SEC14L1	6397	ENSG00000129657	17	75049725	75223183	576	-1.35	0.91	-1.23	0.89	0.2	0.42	-0.17	0.57	Y	Y	N	N
ZNF91	7644	ENSG00000167232	19	23530498	23613269	217	-1.36	0.91	-1.23	0.89	-1.12	0.87	-0.95	0.83	N	N	N	N
SYNDIG1	79953	ENSG00000101463	20	24414835	24657253	491	-1.33	0.91	-1.29	0.9	0	0.5	-0.53	0.7	Y	Y	Y	N
DACT2	168002	ENSG00000164488	6	168683510	168755459	234	-1.34	0.91	-1.43	0.92	-0.97	0.83	-0.86	0.8	Y	N	N	N
C4orf51	646603	ENSG00000237136	4	146566356	146663949	241	-1.33	0.91	-1.46	0.93	-0.22	0.59	-1.57	0.94	N	N	N	N
STAMBPL1	57559	ENSG00000138134	10	90604597	90745343	267	-1.33	0.91	-1.45	0.93	-0.27	0.61	-0.95	0.83	N	N	N	Y
TP53AIP1	63970	ENSG00000120471	11	128794627	128848294	118	-1.36	0.91	-1.46	0.93	0.64	0.26	-0.01	0.5	N	N	N	N
GSG1	83445	ENSG00000111305	12	13226471	13291659	62	-1.33	0.91	-1.51	0.93	-0.78	0.78	-0.86	0.81	Y	N	N	N
SNAI2	6591	ENSG00000019549	8	49820236	49868999	50	-1.32	0.91	-1.59	0.94	-0.1	0.54	-1	0.84	N	N	N	N
SMURF2	64750	ENSG00000108854	17	62528400	62693386	173	-1.35	0.91	-1.61	0.95	-0.61	0.73	-1.49	0.93	N	N	N	N
DCTD	1635	ENSG00000129187	4	183801244	183873630	247	-1.35	0.91	-1.74	0.96	-0.92	0.82	-0.66	0.75	N	N	N	N
PNLIPRP3	119548	ENSG00000203837	10	118152424	118247469	206	-1.37	0.91	-1.77	0.96	-0.88	0.81	-1.24	0.89	N	N	N	N
STK11IP	114790	ENSG00000144589	2	220427593	220491173	86	-1.37	0.91	-1.87	0.97	-0.24	0.59	-0.89	0.81	N	N	N	N
LDLRAD3	143458	ENSG00000179241	11	35930537	36263688	853	-1.36	0.91	-2.48	0.99	0.6	0.27	-0.69	0.75	N	N	N	N
RNASE13	440163	ENSG00000206150	14	21490979	21537944	122	-1.31	0.91	-2.22	0.99	0.42	0.34	-1.12	0.87	N	N	N	N
ONECUT3	390874	ENSG00000205922	19	1718662	1785444	93	-1.37	0.91	-2.26	0.99	-0.11	0.54	-1.45	0.93	N	N	N	N
DGKG	1608	ENSG00000058866	3	185842896	186115023	524	-1.41	0.92	4.05	2.61e-05	1.43	0.08	2.97	0.00147	N	Y	N	Y
SIRPB2	284759	ENSG00000196209	20	1445236	1507233	203	-1.38	0.92	3.84	6.28e-05	2.87	0.00205	0.58	0.28	N	N	Y	N
EDC3	80153	ENSG00000179151	15	74912899	75023386	88	-1.39	0.92	3.49	0.000245	0.66	0.26	2.98	0.00144	N	N	N	N
CSMD1	64478	ENSG00000183117	8	2782875	4887328	13255	-1.39	0.92	3.46	0.000273	5.46	2.35e-08	2.86	0.0021	Y	Y	N	N
CCDC88C	440193	ENSG00000015133	14	91727667	91919188	441	-1.4	0.92	3.03	0.00124	-0.68	0.75	2.99	0.0014	N	Y	N	N
THOC6	79228	ENSG00000131652	16	3039032	3087756	91	-1.43	0.92	3	0.00137	-0.99	0.84	2.34	0.01	N	N	N	N
SACM1L	22908	ENSG00000211456	3	45695754	45796901	274	-1.4	0.92	2.97	0.00151	0.2	0.42	2.1	0.02	N	N	N	N
NAGS	162417	ENSG00000161653	17	42047032	42096436	106	-1.43	0.92	2.8	0.00255	1.18	0.12	1.56	0.06	N	N	N	N
FKBP5	2289	ENSG00000096060	6	35531362	35731360	303	-1.38	0.92	2.71	0.0034	-0.09	0.54	1.6	0.05	N	N	N	Y
GGACT	87769	ENSG00000134864	13	101172418	101276046	150	-1.43	0.92	2.66	0.00394	1.77	0.04	1.03	0.15	N	N	N	N
MYBPC1	4604	ENSG00000196091	12	101953709	102089658	483	-1.4	0.92	2.6	0.00463	0.12	0.45	1.54	0.06	N	N	Y	Y
CTH	1491	ENSG00000116761	1	70841901	70915534	157	-1.41	0.92	2.31	0.01	2.08	0.02	0.39	0.35	N	N	N	N
USP39	10713	ENSG00000168883	2	85794965	85886407	128	-1.39	0.92	2.39	0.01	-1.38	0.92	2.28	0.01	N	N	N	N
MYNN	55892	ENSG00000085274	3	169455619	169517504	79	-1.42	0.92	2.5	0.01	0.08	0.47	1.93	0.03	N	N	N	N
CAV2	858	ENSG00000105971	7	116104655	116158595	159	-1.4	0.92	2.18	0.01	0.74	0.23	1.03	0.15	N	N	N	N
ENTPD8	377841	ENSG00000188833	9	140318816	140370901	47	-1.42	0.92	2.23	0.01	0.17	0.43	1.43	0.08	N	N	N	N
LINC02909	196415	ENSG00000226397	12	25136358	25185373	172	-1.4	0.92	2.56	0.01	2.02	0.02	0.74	0.23	N	N	N	N
SAT2	112483	ENSG00000141504	17	7519552	7566194	104	-1.43	0.92	2.41	0.01	0.81	0.21	1.66	0.05	N	N	N	N
TCEANC2	127428	ENSG00000116205	1	54484274	54575416	160	-1.42	0.92	1.99	0.02	1.6	0.06	0.06	0.48	N	N	N	N
SEMA6A	57556	ENSG00000092421	5	115769251	115945551	540	-1.4	0.92	2.16	0.02	-1.13	0.87	2.67	0.00375	N	N	N	N
NSMF	26012	ENSG00000165802	9	140332022	140388808	30	-1.43	0.92	2.09	0.02	0.54	0.29	0.77	0.22	N	Y	N	N
R3HCC1L	27291	ENSG00000166024	10	99859381	100014654	184	-1.39	0.92	2.01	0.02	-0.91	0.82	1.92	0.03	N	N	N	N
OTOR	56914	ENSG00000125879	20	16693998	16742809	159	-1.4	0.92	2.14	0.02	-0.4	0.65	2.24	0.01	N	N	N	N
ADNP	23394	ENSG00000101126	20	49495585	49582527	133	-1.4	0.92	2.09	0.02	0.75	0.23	0.95	0.17	N	N	N	N
XRCC5	7520	ENSG00000079246	2	216937381	217081016	260	-1.4	0.92	1.81	0.03	0.12	0.45	1.27	0.1	N	N	N	N
CXCL12	6387	ENSG00000107562	10	44855601	44915545	231	-1.41	0.92	1.87	0.03	0.54	0.3	1.04	0.15	N	N	N	N
BARX2	8538	ENSG00000043039	11	129210879	129332174	328	-1.41	0.92	1.82	0.03	1.85	0.03	0.42	0.34	N	N	N	N
CDH7	1005	ENSG00000081138	18	63382488	63558175	453	-1.37	0.92	1.91	0.03	0.36	0.36	0.83	0.2	N	N	N	N
PLB1	151056	ENSG00000163803	2	28683938	28876654	597	-1.4	0.92	1.71	0.04	2.07	0.02	0.21	0.42	N	N	N	N
S100P	6286	ENSG00000163993	4	6660566	6708897	151	-1.42	0.92	1.76	0.04	0.49	0.31	1.43	0.08	N	N	N	N
LUM	4060	ENSG00000139329	12	91487232	91540542	108	-1.41	0.92	1.7	0.04	0.66	0.25	0.71	0.24	N	N	N	N
ESF1	51575	ENSG00000089048	20	13684969	13800579	271	-1.39	0.92	1.75	0.04	0.13	0.45	0.87	0.19	N	N	N	N
LBP	3929	ENSG00000129988	20	36939814	37015653	242	-1.4	0.92	1.7	0.04	0.56	0.29	1.2	0.12	N	N	N	N
BCL3	602	ENSG00000069399	19	45211070	45273301	205	-1.38	0.92	1.62	0.05	-0.66	0.75	1.8	0.04	N	N	N	N
MKNK1	8569	ENSG00000079277	1	47013079	47104966	132	-1.43	0.92	1.55	0.06	0.41	0.34	0.35	0.36	N	N	N	N
FABP4	2167	ENSG00000170323	8	82380732	82430473	91	-1.39	0.92	1.57	0.06	-1.16	0.88	1.17	0.12	N	N	N	N
CLPB	81570	ENSG00000162129	11	71993469	72180724	260	-1.38	0.92	1.57	0.06	0.49	0.31	0.84	0.2	N	N	N	N
ANKRD13C	81573	ENSG00000118454	1	70714685	70855471	192	-1.42	0.92	1.5	0.07	0.94	0.17	0.26	0.4	N	N	N	N
RASA1	5921	ENSG00000145715	5	86529070	86697743	193	-1.39	0.92	1.45	0.07	0.98	0.16	0.28	0.39	N	N	N	N
KIF25	3834	ENSG00000125337	6	168383553	168455769	320	-1.37	0.92	1.41	0.08	-0.27	0.61	1.6	0.05	N	N	N	N
DEXI	28955	ENSG00000182108	16	11012748	11071257	136	-1.43	0.92	1.38	0.08	-0.14	0.55	1.15	0.13	N	N	Y	Y
DDA1	79016	ENSG00000130311	19	17385337	17444107	165	-1.42	0.92	1.39	0.08	-0.01	0.5	0.44	0.33	N	N	N	N
TOX2	84969	ENSG00000124191	20	42508492	42708256	463	-1.39	0.92	1.4	0.08	2	0.02	-0.8	0.79	N	N	N	Y
GLO1	2739	ENSG00000124767	6	38633701	38705952	229	-1.43	0.92	1.37	0.09	-0.34	0.63	1.33	0.09	N	N	Y	N
NTSR2	23620	ENSG00000169006	2	11788304	11845329	178	-1.42	0.92	1.27	0.1	1.04	0.15	-0.15	0.56	N	N	N	Y
C5orf58	133874	ENSG00000234511	5	169624916	169683235	143	-1.43	0.92	1.26	0.1	-0.56	0.71	1.43	0.08	N	N	N	N
MSX2	4488	ENSG00000120149	5	174116575	174167902	127	-1.44	0.92	1.28	0.1	1.41	0.08	-0.24	0.59	N	N	N	N
INSM1	3642	ENSG00000173404	20	20313765	20361593	45	-1.38	0.92	1.3	0.1	0.49	0.31	-0.06	0.53	N	N	N	N
FGL1	2267	ENSG00000104760	8	17711894	17802874	498	-1.4	0.92	1.25	0.11	0.16	0.44	0.55	0.29	N	N	Y	N
CLEC14A	161198	ENSG00000176435	14	38713205	38760575	94	-1.42	0.92	1.23	0.11	1.19	0.12	-0.29	0.61	N	N	N	N
ALKBH1	8846	ENSG00000100601	14	78128749	78209365	291	-1.39	0.92	1.25	0.11	0.75	0.23	-0.18	0.57	N	N	N	N
DNAAF19	388389	ENSG00000167131	17	42942080	42993541	134	-1.4	0.92	1.23	0.11	0.52	0.3	0.23	0.41	N	Y	N	N
GPATCH1	55094	ENSG00000076650	19	33536786	33631318	248	-1.42	0.92	1.21	0.11	0.33	0.37	0.32	0.38	N	N	N	N
HAS1	3036	ENSG00000105509	19	52206365	52262239	210	-1.4	0.92	1.25	0.11	1.3	0.1	0.34	0.37	Y	N	N	N
HADHB	3032	ENSG00000138029	2	26432616	26523333	141	-1.38	0.92	1.16	0.12	0.31	0.38	0.46	0.32	N	N	N	N
DAPL1	92196	ENSG00000163331	2	159616829	159682506	170	-1.37	0.92	1.18	0.12	1.38	0.08	-0.49	0.69	N	N	N	N
AKAP12	9590	ENSG00000131016	6	151526134	151689694	465	-1.41	0.92	1.17	0.12	0.74	0.23	1.16	0.12	N	N	N	N
PHOX2A	401	ENSG00000165462	11	71940121	71990220	85	-1.43	0.92	1.16	0.12	-0.72	0.76	1.02	0.15	N	N	N	N
CRTAC1	55118	ENSG00000095713	10	99614757	99825585	309	-1.4	0.92	1.11	0.13	-0.43	0.67	1.08	0.14	N	Y	Y	N
AMY2A	279	ENSG00000243480	1	104124999	104178400	19	-1.44	0.92	1.07	0.14	-0.09	0.54	1.18	0.12	N	N	Y	N
ACTL6A	86	ENSG00000136518	3	179245708	179316193	72	-1.39	0.92	1.06	0.14	-2	0.98	0.84	0.2	N	N	N	N
KL	9365	ENSG00000133116	13	33555571	33650282	260	-1.42	0.92	1.07	0.14	-0.62	0.73	0.91	0.18	N	Y	N	N
OR4E2	26686	ENSG00000221977	14	22098297	22144238	151	-1.42	0.92	1.07	0.14	-0.75	0.77	0.64	0.26	N	N	N	N
GMFB	2764	ENSG00000197045	14	54931202	54990785	69	-1.37	0.92	1.08	0.14	-0.95	0.83	0.89	0.19	N	N	Y	N
HADHA	3030	ENSG00000084754	2	26403504	26502665	158	-1.38	0.92	1.05	0.15	0.36	0.36	0.3	0.38	N	N	N	N
IQCF2	389123	ENSG00000184345	3	51860645	51907440	104	-1.39	0.92	1.04	0.15	-0.11	0.55	0.68	0.25	N	N	N	N
ARHGEF10	9639	ENSG00000104728	8	1737149	1916807	713	-1.43	0.92	1.03	0.15	3.13	0.000873	-1.46	0.93	N	N	N	N
BSDC1	55108	ENSG00000160058	1	32820704	32895062	32	-1.42	0.92	1.01	0.16	0.08	0.47	1.57	0.06	N	N	N	N
ITPRID2	6744	ENSG00000138434	2	182721472	182805465	93	-1.38	0.92	0.99	0.16	-0.78	0.78	0.58	0.28	N	N	N	Y
AKAP8	10270	ENSG00000105127	19	15454332	15525638	85	-1.43	0.92	0.99	0.16	0.23	0.41	0.62	0.27	N	N	N	N
SPDL1	54908	ENSG00000040275	5	168975638	169041782	180	-1.44	0.92	0.96	0.17	0.11	0.46	0.38	0.35	N	N	N	N
SNPH	9751	ENSG00000101298	20	1211948	1299971	225	-1.4	0.92	0.97	0.17	1.6	0.05	-0.33	0.63	N	Y	N	Y
MRPL39	54148	ENSG00000154719	21	26947968	27014801	202	-1.38	0.92	0.97	0.17	0.83	0.2	-0.7	0.76	N	N	N	N
NDNF	79625	ENSG00000173376	4	121946782	122028673	150	-1.38	0.92	0.9	0.18	-0.9	0.81	0.75	0.23	N	N	N	N
RRH	10692	ENSG00000180245	4	110714150	110775863	125	-1.42	0.92	0.86	0.19	0.78	0.22	-0.23	0.59	N	N	N	N
WNK1	65125	ENSG00000060237	12	826759	1030618	317	-1.42	0.92	0.86	0.19	0.48	0.32	-0.38	0.65	N	N	N	Y
CATSPERB	79820	ENSG00000133962	14	92036728	92233413	572	-1.44	0.92	0.9	0.19	-0.78	0.78	0.98	0.16	N	N	N	N
C19orf47	126526	ENSG00000160392	19	40816967	40889434	141	-1.41	0.92	0.88	0.19	-1.12	0.87	1.09	0.14	N	N	N	N
TASP1	55617	ENSG00000089123	20	13360036	13654583	552	-1.42	0.92	0.89	0.19	0.38	0.35	-0.02	0.51	Y	N	Y	N
TMEM43	79188	ENSG00000170876	3	14131440	14195180	131	-1.37	0.92	0.84	0.2	0.66	0.26	0.13	0.45	N	N	N	N
RFESD	317671	ENSG00000175449	5	94947471	95002849	85	-1.42	0.92	0.86	0.2	-1.33	0.91	0.94	0.17	N	N	N	Y
HOXC9	3225	ENSG00000180806	12	54358877	54407121	63	-1.42	0.92	0.84	0.2	-0.74	0.77	1.42	0.08	N	N	N	N
OR10G2	26534	ENSG00000255582	14	22092066	22137998	150	-1.42	0.92	0.83	0.2	-0.68	0.75	0.54	0.3	N	N	N	N
PCSK2	5126	ENSG00000125851	20	17171752	17475223	866	-1.4	0.92	0.84	0.2	2.12	0.02	-1.45	0.93	Y	N	N	N
TGFBR3	7049	ENSG00000069702	1	92135900	92406559	733	-1.38	0.92	0.81	0.21	1.3	0.1	0.41	0.34	N	N	N	Y
TTC4	7268	ENSG00000243725	1	55146495	55218330	248	-1.44	0.92	0.77	0.22	0.75	0.23	-0.52	0.7	N	N	N	N
SELENOT	51714	ENSG00000198843	3	150286066	150358234	177	-1.43	0.92	0.76	0.22	0.85	0.2	-0.42	0.66	N	N	Y	N
TNFRSF10B	8795	ENSG00000120889	8	22867646	22961700	233	-1.44	0.92	0.76	0.22	0.52	0.3	0.22	0.41	N	N	N	N
AACS	65985	ENSG00000081760	12	125514925	125637879	278	-1.38	0.92	0.78	0.22	-0.46	0.68	0.6	0.28	N	N	N	N
C5AR1	728	ENSG00000197405	19	47778104	47835327	152	-1.42	0.92	0.76	0.22	0.22	0.41	0.03	0.49	N	N	N	N
DMP1	1758	ENSG00000152592	4	88536454	88595513	143	-1.44	0.92	0.74	0.23	-0.24	0.59	0.54	0.29	N	N	N	N
ABCA1	19	ENSG00000165029	9	107533283	107725527	696	-1.42	0.92	0.73	0.23	1.72	0.04	-0.33	0.63	N	N	N	N
SERPINB7	8710	ENSG00000166396	18	61385281	61482610	369	-1.41	0.92	0.74	0.23	-0.58	0.72	0.62	0.27	N	N	N	N
HSPG2	3339	ENSG00000142798	1	22138737	22298750	395	-1.4	0.92	0.71	0.24	0.58	0.28	0.03	0.49	N	N	N	N
MRC2	9902	ENSG00000011028	17	60669762	60780962	138	-1.37	0.92	0.7	0.24	-0.63	0.74	0.74	0.23	N	N	N	N
CAPN9	10753	ENSG00000135773	1	230848089	230947749	400	-1.39	0.92	0.69	0.25	-0.77	0.78	1.12	0.13	N	N	N	N
IQCF5	389124	ENSG00000214681	3	51897737	51944600	77	-1.39	0.92	0.67	0.25	-0.4	0.65	0.5	0.31	N	N	N	N
TERF2IP	54386	ENSG00000166848	16	75646602	75701340	162	-1.42	0.92	0.67	0.25	0.76	0.22	-0.8	0.79	N	N	N	N
GRWD1	83743	ENSG00000105447	19	48914030	48967164	104	-1.43	0.92	0.68	0.25	0.92	0.18	-0.26	0.6	N	N	N	N
MZT2A	653784	ENSG00000152082	2	132217298	132285312	253	-1.4	0.92	0.63	0.26	-0.49	0.69	0.33	0.37	N	N	N	N
PMP2	5375	ENSG00000147588	8	82342561	82394719	106	-1.41	0.92	0.64	0.26	-1.77	0.96	0.49	0.31	N	N	N	Y
ZMIZ1	57178	ENSG00000108175	10	80793751	81086285	796	-1.4	0.92	0.63	0.26	0.06	0.48	1.83	0.03	N	N	N	N
NUP107	57122	ENSG00000111581	12	69045731	69146473	202	-1.43	0.92	0.64	0.26	-1.42	0.92	0.94	0.17	N	N	N	N
DCN	1634	ENSG00000011465	12	91529035	91611806	104	-1.4	0.92	0.65	0.26	0.74	0.23	-0.86	0.8	N	Y	N	N
PFN1	5216	ENSG00000108518	17	4838945	4887381	85	-1.39	0.92	0.66	0.26	0.39	0.35	0.22	0.41	N	N	N	N
DARS1	1615	ENSG00000115866	2	136654252	136778254	97	-1.37	0.92	0.6	0.27	-0.28	0.61	0.37	0.35	N	N	N	N
MROH1	727957	ENSG00000179832	8	145167919	145326843	100	-1.38	0.92	0.6	0.27	-0.57	0.72	0.57	0.29	N	N	N	Y
SVEP1	79987	ENSG00000165124	9	113117528	113377160	836	-1.37	0.92	0.61	0.27	-0.94	0.83	1.49	0.07	N	N	N	N
CIMAP1A	113746	ENSG00000177947	11	161761	210273	39	-1.44	0.92	0.61	0.27	-0.78	0.78	0.58	0.28	N	N	N	N
LAMP5	24141	ENSG00000125869	20	9460005	9521171	135	-1.41	0.92	0.6	0.27	0.91	0.18	-0.48	0.69	Y	N	N	Y
DNAJB11	51726	ENSG00000090520	3	186253467	186313589	113	-1.4	0.92	0.57	0.28	-0.87	0.81	0.34	0.37	N	N	N	N
N4BP2L1	90634	ENSG00000139597	13	32964860	33037490	103	-1.41	0.92	0.57	0.28	-0.16	0.56	0.11	0.46	N	N	N	Y
SLAMF9	89886	ENSG00000162723	1	159911282	159959044	138	-1.38	0.92	0.55	0.29	-0.94	0.83	1.07	0.14	N	Y	N	N
GDF11	10220	ENSG00000135414	12	56102064	56156665	44	-1.4	0.92	0.56	0.29	0.22	0.41	-0.12	0.55	N	N	N	N
AP3S1	1176	ENSG00000177879	5	115142303	115259778	151	-1.41	0.92	0.53	0.3	-0.86	0.8	0.57	0.29	N	N	Y	N
ADAM30	11085	ENSG00000134249	1	120426156	120474147	69	-1.43	0.92	0.49	0.31	0.18	0.43	-0.8	0.79	N	N	N	N
OR13D1	286365	ENSG00000179055	9	107421703	107467743	153	-1.42	0.92	0.5	0.31	-0.98	0.84	0.28	0.39	N	N	N	N
LCE1F	353137	ENSG00000240386	1	152713848	152759445	93	-1.4	0.92	0.48	0.32	0.02	0.49	-0.14	0.56	N	N	N	N
CPN2	1370	ENSG00000178772	3	194050494	194107063	304	-1.37	0.92	0.46	0.32	-0.03	0.51	0.24	0.41	N	N	N	N
ERBIN	55914	ENSG00000112851	5	65187382	65386851	231	-1.44	0.92	0.48	0.32	-0.28	0.61	0.24	0.41	N	N	N	N
SECISBP2	79048	ENSG00000187742	9	91898394	91984561	156	-1.39	0.92	0.46	0.32	1.04	0.15	-1.21	0.89	N	N	N	N
DEUP1	159989	ENSG00000165325	11	93028156	93181636	292	-1.39	0.92	0.46	0.32	0.39	0.35	-0.96	0.83	N	N	N	N
KRTAP10-6	386674	ENSG00000188155	21	46001149	46047386	145	-1.38	0.92	0.44	0.33	-0.52	0.7	0.08	0.47	N	N	N	N
MTFR2	113115	ENSG00000146410	6	136542168	136606449	12	-1.39	0.92	0.42	0.34	0.34	0.37	0.47	0.32	N	N	N	N
SERPINA10	51156	ENSG00000140093	14	94739648	94794608	152	-1.41	0.92	0.4	0.34	0.38	0.35	0.17	0.43	N	N	N	N
BTG3	10950	ENSG00000154640	21	18955968	19020268	93	-1.38	0.92	0.42	0.34	0.54	0.29	-0.33	0.63	N	N	N	N
SETD4	54093	ENSG00000185917	21	37396839	37467869	189	-1.42	0.92	0.41	0.34	-0.69	0.75	0.45	0.33	N	N	N	N
CCDC190	339512	ENSG00000185860	1	162810766	162873605	205	-1.43	0.92	0.4	0.35	-0.35	0.64	0.67	0.25	N	N	Y	Y
CRYGS	1427	ENSG00000213139	3	186246232	186298049	93	-1.39	0.92	0.4	0.35	-0.93	0.82	0.23	0.41	N	N	N	N
LTBP3	4054	ENSG00000168056	11	65296030	65360858	68	-1.38	0.92	0.37	0.36	1.1	0.14	-1.68	0.95	N	N	N	Y
NCLN	56926	ENSG00000125912	19	3150875	3219573	234	-1.4	0.92	0.36	0.36	-0.67	0.75	0.67	0.25	N	N	N	N
CPXM1	56265	ENSG00000088882	20	2764715	2816292	119	-1.39	0.92	0.32	0.37	0.56	0.29	-0.16	0.56	N	N	N	N
TOM1	10043	ENSG00000100284	22	35660268	35753987	192	-1.39	0.92	0.34	0.37	0.29	0.38	-0.82	0.79	N	N	N	Y
SELENON	57190	ENSG00000162430	1	26091667	26154713	109	-1.41	0.92	0.31	0.38	-0.57	0.71	0.15	0.44	N	N	N	N
CTNNA3	29119	ENSG00000183230	10	67662276	69490949	5557	-1.41	0.92	0.3	0.38	1.22	0.11	1.11	0.13	N	N	N	Y
KLHL5	51088	ENSG00000109790	4	39011308	39137853	314	-1.41	0.92	0.27	0.39	-0.3	0.62	-0.07	0.53	N	N	N	N
SMARCA2	6595	ENSG00000080503	9	1980342	2203624	691	-1.42	0.92	0.29	0.39	0.52	0.3	1.21	0.11	N	N	N	N
IL1F10	84639	ENSG00000136697	2	113790547	113843427	268	-1.44	0.92	0.23	0.41	-0.27	0.61	0.05	0.48	N	N	N	N
ACSL3	2181	ENSG00000123983	2	223690732	223818119	297	-1.41	0.92	0.23	0.41	0.15	0.44	-0.43	0.67	N	N	Y	N
NAV2	89797	ENSG00000166833	11	19337271	20153147	1952	-1.4	0.92	0.24	0.41	2.83	0.00233	0.36	0.36	N	N	N	N
C3orf22	152065	ENSG00000180697	3	126235842	126312808	232	-1.4	0.92	0.21	0.42	0.13	0.45	-0.29	0.62	N	N	N	N
RHOT1	55288	ENSG00000126858	17	30434473	30562746	166	-1.39	0.92	0.17	0.43	-0.08	0.53	-0.44	0.67	N	Y	Y	N
VPS26C	10311	ENSG00000157538	21	38585721	38675425	157	-1.39	0.92	0.18	0.43	0.56	0.29	-0.42	0.66	N	N	N	N
SNRPE	6635	ENSG00000182004	1	203795740	203850280	93	-1.43	0.92	0.16	0.44	-1.71	0.96	0.74	0.23	N	N	N	N
C11orf96	387763	ENSG00000187479	11	43929106	43975433	128	-1.38	0.92	0.15	0.44	-0.15	0.56	0.13	0.45	N	N	N	N
CADM4	199731	ENSG00000105767	19	44116519	44178991	136	-1.38	0.92	0.16	0.44	0.27	0.39	-0.29	0.61	N	N	N	N
SLC46A3	283537	ENSG00000139508	13	29264217	29328150	73	-1.42	0.92	0.11	0.46	-1.32	0.91	0.66	0.26	N	N	Y	Y
NYNRIN	57523	ENSG00000205978	14	24832992	24898494	153	-1.39	0.92	0.09	0.46	0.85	0.2	0.26	0.4	N	N	N	N
CENPX	201254	ENSG00000169689	17	79966579	80015786	80	-1.4	0.92	0.09	0.46	0.58	0.28	-1.53	0.94	N	N	N	N
IFT52	51098	ENSG00000101052	20	42184574	42285862	238	-1.39	0.92	0.09	0.46	0.35	0.36	-0.33	0.63	N	N	N	N
ARHGEF10L	55160	ENSG00000074964	1	17811693	18034370	427	-1.44	0.92	0.07	0.47	0.26	0.4	-0.04	0.52	N	N	N	N
ABTB1	80325	ENSG00000114626	3	127356781	127409769	48	-1.42	0.92	0.08	0.47	-1.05	0.85	-0.12	0.55	N	N	N	Y
SLC36A1	206358	ENSG00000123643	5	150781553	150881940	198	-1.38	0.92	0.07	0.47	-0.23	0.59	-0.39	0.65	N	Y	N	N
GSTA5	221357	ENSG00000182793	6	52686540	52745893	110	-1.4	0.92	0.08	0.47	0.27	0.39	-1.29	0.9	N	N	N	N
ZNF697	90874	ENSG00000143067	1	120152000	120225813	150	-1.39	0.92	0.06	0.48	0.27	0.4	-0.46	0.68	N	N	N	N
GXYLT2	727936	ENSG00000172986	3	72902385	73034525	266	-1.43	0.92	0.04	0.48	0.1	0.46	-0.96	0.83	N	Y	N	N
LMNB1	4001	ENSG00000113368	5	126077315	126182712	284	-1.4	0.92	0.05	0.48	0.45	0.33	-0.03	0.51	N	N	N	N
NDUFA8	4702	ENSG00000119421	9	124884745	124957098	197	-1.44	0.92	0.02	0.49	0.42	0.34	-1.03	0.85	N	N	Y	N
PDHX	8050	ENSG00000110435	11	34902677	35027675	453	-1.38	0.92	0.02	0.49	-1.63	0.95	0.23	0.41	N	N	Y	N
SLCO3A1	28232	ENSG00000176463	15	92361938	92725665	951	-1.42	0.92	0.01	0.49	1.58	0.06	-0.7	0.76	N	N	N	N
SYNC	81493	ENSG00000162520	1	33135507	33203361	121	-1.38	0.92	-0.01	0.5	-0.78	0.78	-0.18	0.57	Y	N	N	N
NCKAP5L	57701	ENSG00000167566	12	50174929	50257208	190	-1.4	0.92	0	0.5	-0.66	0.75	-0.23	0.59	N	N	N	N
CD70	970	ENSG00000125726	19	6572969	6626163	187	-1.42	0.92	-0.03	0.51	0.52	0.3	-0.68	0.75	N	N	N	N
HSPA12B	116835	ENSG00000132622	20	3678317	3743758	168	-1.37	0.92	-0.04	0.52	1.25	0.11	-0.8	0.79	N	N	N	N
DLC1	10395	ENSG00000164741	8	12930870	13408167	2096	-1.4	0.92	-0.08	0.53	0.82	0.21	-0.19	0.58	N	N	N	Y
SLC26A7	115111	ENSG00000147606	8	92226508	92420378	291	-1.38	0.92	-0.08	0.53	-0.16	0.56	-0.62	0.73	N	N	N	N
ASPSCR1	79058	ENSG00000169696	17	79900426	79985282	125	-1.4	0.92	-0.08	0.53	0.67	0.25	-1.46	0.93	N	N	N	N
KRTAP10-8	386681	ENSG00000187766	21	45996996	46042871	157	-1.41	0.92	-0.08	0.53	-0.47	0.68	-0.47	0.68	N	N	N	N
ARFGEF1	10565	ENSG00000066777	8	68075746	68290912	159	-1.42	0.92	-0.1	0.54	-0.31	0.62	-0.19	0.57	N	N	N	N
FAM107B	83641	ENSG00000065809	10	14550556	14851896	945	-1.44	0.92	-0.1	0.54	0.94	0.17	0.21	0.42	N	N	N	N
COQ7	10229	ENSG00000167186	16	19043917	19101417	119	-1.38	0.92	-0.12	0.55	-0.09	0.54	-1	0.84	N	N	N	N
HOXC11	3227	ENSG00000123388	12	54331910	54380203	104	-1.4	0.92	-0.14	0.56	0.66	0.25	-0.81	0.79	N	N	N	N
WDR62	284403	ENSG00000075702	19	36510783	36606012	174	-1.38	0.92	-0.16	0.56	-0.28	0.61	0.04	0.48	N	N	N	N
KIAA2013	90231	ENSG00000116685	1	11969645	12021485	150	-1.43	0.92	-0.16	0.57	0.53	0.3	-0.88	0.81	N	N	N	N
OTOF	9381	ENSG00000115155	2	26670071	26816566	342	-1.37	0.92	-0.19	0.57	-0.89	0.81	0.75	0.23	Y	N	N	N
HSPA4L	22824	ENSG00000164070	4	128668453	128765228	88	-1.43	0.92	-0.19	0.57	-1.7	0.96	0.04	0.49	N	N	Y	Y
L3MBTL3	84456	ENSG00000198945	6	130304728	130472594	363	-1.43	0.92	-0.18	0.57	0.23	0.41	-0.76	0.78	N	N	N	N
TPO	7173	ENSG00000115705	2	1382233	1557445	572	-1.39	0.92	-0.2	0.58	-0.39	0.65	0.42	0.34	N	N	N	N
ARHGAP24	83478	ENSG00000138639	4	86033860	86933823	2300	-1.42	0.92	-0.2	0.58	1.25	0.11	-0.3	0.62	N	N	Y	N
NKX2-8	26257	ENSG00000136327	14	37039216	37086786	115	-1.38	0.92	-0.2	0.58	-0.63	0.74	-0.33	0.63	N	N	N	N
SPP1	6696	ENSG00000118785	4	88861802	88914563	110	-1.43	0.92	-0.23	0.59	-0.06	0.52	-1.23	0.89	N	N	N	N
MSTN	2660	ENSG00000138379	2	190910426	190962455	92	-1.39	0.92	-0.27	0.6	-0.66	0.75	-0.23	0.59	N	N	N	N
LRRC26	389816	ENSG00000184709	9	140053210	140099491	48	-1.4	0.92	-0.25	0.6	-0.88	0.81	-0.32	0.63	N	N	N	N
SYNE3	161176	ENSG00000176438	14	95873831	96018000	584	-1.42	0.92	-0.27	0.6	1.34	0.09	-0.32	0.63	N	N	N	Y
KRTAP4-2	85291	ENSG00000244537	17	39323698	39369460	120	-1.41	0.92	-0.25	0.6	-0.37	0.64	-0.63	0.73	N	N	N	N
TMEM239	100288797	ENSG00000198326	20	2761585	2807804	113	-1.39	0.92	-0.26	0.6	0.17	0.43	-0.29	0.61	N	N	N	N
OR2L13	284521	ENSG00000196071	1	248065493	248274224	429	-1.4	0.92	-0.28	0.61	-0.49	0.69	0.23	0.41	N	N	N	Y
PLOD1	5351	ENSG00000083444	1	11959724	12045599	232	-1.39	0.92	-0.31	0.62	0.57	0.28	-1.15	0.87	N	N	N	N
ABHD18	80167	ENSG00000164074	4	128851411	128967478	131	-1.43	0.92	-0.29	0.62	-1.32	0.91	-0.15	0.56	N	N	N	N
PAM	5066	ENSG00000145730	5	102166527	102376809	260	-1.42	0.92	-0.3	0.62	-0.43	0.67	-0.75	0.77	N	N	Y	N
MROH7	374977	ENSG00000184313	1	55072427	55185939	342	-1.42	0.92	-0.32	0.63	0.99	0.16	-1.4	0.92	N	N	N	Y
OR5K2	402135	ENSG00000231861	3	98181525	98227475	82	-1.42	0.92	-0.33	0.63	-1.48	0.93	0.07	0.47	N	N	N	N
SOHLH1	402381	ENSG00000165643	9	138575253	138626374	157	-1.37	0.92	-0.32	0.63	0.36	0.36	-1.02	0.85	N	N	Y	Y
C20orf141	128653	ENSG00000258713	20	2760633	2806476	119	-1.39	0.92	-0.33	0.63	0.11	0.46	-0.34	0.63	N	N	N	N
KRTAP4-1	85285	ENSG00000198443	17	39330352	39376147	116	-1.43	0.92	-0.36	0.64	-0.35	0.64	-0.74	0.77	N	N	N	N
ZNF496	84838	ENSG00000162714	1	247450717	247530294	180	-1.42	0.92	-0.4	0.65	0.31	0.38	-0.78	0.78	N	N	N	N
MYH9	4627	ENSG00000100345	22	36667323	36819107	381	-1.39	0.92	-0.39	0.65	0.72	0.24	-1.49	0.93	N	N	N	Y
SLC6A16	28968	ENSG00000063127	19	49782889	49863521	87	-1.42	0.92	-0.42	0.66	-1.04	0.85	-0.1	0.54	N	N	N	N
TEC	7006	ENSG00000135605	4	48127800	48306814	493	-1.41	0.92	-0.43	0.67	0.28	0.39	-0.93	0.82	N	N	N	N
RGS14	10636	ENSG00000169220	5	176749704	176809599	65	-1.39	0.92	-0.45	0.67	-0.18	0.57	-0.86	0.81	Y	Y	Y	N
HMGXB4	10042	ENSG00000100281	22	35618445	35701800	165	-1.41	0.92	-0.45	0.67	-0.14	0.56	-1.16	0.88	N	N	N	N
HAPLN2	60484	ENSG00000132702	1	156554085	156605517	119	-1.43	0.92	-0.47	0.68	-0.25	0.6	-0.67	0.75	N	N	N	Y
GPATCH4	54865	ENSG00000160818	1	156554100	156606288	119	-1.43	0.92	-0.47	0.68	-0.25	0.6	-0.67	0.75	N	N	N	N
POLB	5423	ENSG00000070501	8	42160973	42239331	113	-1.38	0.92	-0.48	0.68	-0.34	0.63	-0.56	0.71	N	N	N	N
IL5RA	3568	ENSG00000091181	3	3098008	3187058	306	-1.38	0.92	-0.51	0.69	0.45	0.33	-0.63	0.73	N	N	N	N
TRMT11	60487	ENSG00000066651	6	126272576	126370422	83	-1.38	0.92	-0.49	0.69	-0.65	0.74	-0.67	0.75	N	N	N	Y
CCDC13	152206	ENSG00000244607	3	42739764	42849745	153	-1.39	0.92	-0.54	0.7	-0.31	0.62	-1.11	0.87	N	N	N	Y
IFITM2	10581	ENSG00000185201	11	273095	319410	111	-1.42	0.92	-0.53	0.7	-0.24	0.6	-0.06	0.52	N	N	N	Y
ZNF226	7769	ENSG00000167380	19	44634215	44692534	53	-1.39	0.92	-0.51	0.7	0.17	0.43	-1.58	0.94	N	N	N	N
SELENOI	85465	ENSG00000138018	2	26533954	26628759	171	-1.43	0.92	-0.54	0.71	-1.53	0.94	0.06	0.48	N	N	Y	N
TM4SF4	7104	ENSG00000169903	3	149157368	149231181	319	-1.43	0.92	-0.59	0.72	-2.1	0.98	0.03	0.49	N	N	N	N
LINC03041	100129385	ENSG00000205549	9	16193933	16311311	443	-1.43	0.92	-0.6	0.72	0.01	0.5	-0.09	0.54	N	N	N	N
XPOT	11260	ENSG00000184575	12	64763153	64852464	105	-1.43	0.92	-0.58	0.72	-0.98	0.84	-0.01	0.51	N	N	N	N
MPG	4350	ENSG00000103152	16	92018	145850	99	-1.38	0.92	-0.59	0.72	-0.84	0.8	-0.5	0.69	N	N	N	N
TNFSF18	8995	ENSG00000120337	1	173000360	173055103	86	-1.43	0.92	-0.6	0.73	-0.7	0.76	-0.51	0.7	N	N	Y	N
KRT19	3880	ENSG00000171345	17	39669869	39719641	43	-1.43	0.92	-0.61	0.73	-0.08	0.53	-1.31	0.9	N	N	N	N
IL18R1	8809	ENSG00000115604	2	102944093	103025230	180	-1.41	0.92	-0.63	0.74	-0.41	0.66	-1.45	0.93	N	N	N	N
ANKRD65	441869	ENSG00000235098	1	1343800	1391824	102	-1.4	0.92	-0.69	0.75	0.26	0.4	-0.74	0.77	N	N	N	Y
MDFI	4188	ENSG00000112559	6	41571194	41631984	181	-1.39	0.92	-0.67	0.75	0.84	0.2	-0.59	0.72	N	N	N	N
GOLM1	51280	ENSG00000135052	9	88619018	88750116	220	-1.39	0.92	-0.68	0.75	-0.16	0.56	-0.91	0.82	N	N	N	N
FAM169BP	283777	ENSG00000185087	15	98970391	99092611	308	-1.42	0.92	-0.67	0.75	-0.53	0.7	-0.3	0.62	N	N	N	N
SLC6A19	340024	ENSG00000174358	5	1166710	1235232	236	-1.43	0.92	-0.7	0.76	0.96	0.17	-1.81	0.97	N	N	N	N
ANKFN1	162282	ENSG00000153930	17	54195836	54570007	601	-1.38	0.92	-0.7	0.76	0.24	0.41	-0.96	0.83	N	N	N	N
MAT2B	27430	ENSG00000038274	5	162895070	162956359	131	-1.44	0.92	-0.73	0.77	0.05	0.48	-0.93	0.82	Y	Y	N	N
AKIRIN2	55122	ENSG00000135334	6	88374578	88446985	138	-1.38	0.92	-0.74	0.77	-0.36	0.64	-0.84	0.8	N	N	N	N
TAB2	23118	ENSG00000055208	6	149604436	149742747	292	-1.42	0.92	-0.74	0.77	-0.11	0.54	-0.83	0.8	N	N	N	N
ARHGAP11B	89839	ENSG00000187951	15	30883879	30941013	19	-1.43	0.92	-0.75	0.77	-1.56	0.94	-0.77	0.78	N	N	N	N
NXPE3	91775	ENSG00000144815	3	101463029	101557075	96	-1.42	0.92	-0.77	0.78	-1.25	0.89	-0.24	0.59	N	N	N	Y
NID2	22795	ENSG00000087303	14	52461520	52570949	364	-1.43	0.92	-0.81	0.79	-0.19	0.58	-1.14	0.87	N	N	N	N
KLK14	43847	ENSG00000129437	19	51571154	51622502	135	-1.4	0.92	-0.85	0.8	-0.72	0.76	0.07	0.47	N	N	N	N
CD48	962	ENSG00000117091	1	160638536	160716641	196	-1.39	0.92	-0.87	0.81	0.14	0.45	-0.07	0.53	N	N	N	N
GOLPH3	64083	ENSG00000113384	5	32114817	32209425	166	-1.37	0.92	-0.89	0.81	-0.69	0.75	-0.32	0.63	N	N	N	N
TBCA	6902	ENSG00000171530	5	76976995	77107185	393	-1.4	0.92	-0.88	0.81	-0.37	0.65	-0.78	0.78	N	N	N	N
MMP15	4324	ENSG00000102996	16	58024282	58090805	90	-1.42	0.92	-0.88	0.81	-0.59	0.72	-0.71	0.76	N	N	N	N
SPTA1	6708	ENSG00000163554	1	158570496	158691506	202	-1.42	0.92	-0.9	0.82	-0.21	0.58	-1.03	0.85	N	N	N	N
CAMK4	814	ENSG00000152495	5	110524947	110840584	674	-1.38	0.92	-0.93	0.82	0.54	0.29	-0.95	0.83	Y	N	Y	N
TMEM100	55273	ENSG00000166292	17	53786988	53844482	98	-1.43	0.92	-0.9	0.82	-0.82	0.79	-0.26	0.6	N	N	N	N
LPGAT1	9926	ENSG00000123684	1	211906799	212083531	436	-1.41	0.92	-0.97	0.83	-1.32	0.91	-0.31	0.62	N	N	N	N
FBXO28	23219	ENSG00000143756	1	224266789	224359749	141	-1.42	0.92	-0.96	0.83	-1.15	0.88	-0.76	0.78	N	N	Y	N
PAX8	7849	ENSG00000125618	2	113963574	114071527	303	-1.41	0.92	-0.94	0.83	0.2	0.42	-1.54	0.94	N	N	N	N
LOX	4015	ENSG00000113083	5	121388890	121449206	107	-1.39	0.92	-0.95	0.83	-0.52	0.7	-0.81	0.79	N	N	N	N
ETV1	2115	ENSG00000006468	7	13920854	14066050	435	-1.4	0.92	-0.96	0.83	1.84	0.03	-2.08	0.98	N	Y	N	N
HBD	3045	ENSG00000223609	11	5244059	5290858	90	-1.42	0.92	-0.94	0.83	-1.4	0.92	-0.74	0.77	N	N	N	N
RFPL3	10738	ENSG00000128276	22	32715872	32767148	293	-1.41	0.92	-0.95	0.83	-0.76	0.78	-0.42	0.66	N	N	N	N
CLDN16	10686	ENSG00000113946	3	190070661	190139932	169	-1.41	0.92	-1.01	0.84	-0.45	0.67	-2.33	0.99	N	N	N	N
SPRY1	10252	ENSG00000164056	4	124282946	124334915	106	-1.43	0.92	-1.06	0.86	0.39	0.35	-1.22	0.89	N	N	N	N
PLIN2	123	ENSG00000147872	9	19105759	19162604	182	-1.41	0.92	-1.13	0.87	0.86	0.2	-1.48	0.93	N	N	N	N
FCN2	2220	ENSG00000160339	9	137737658	137789366	210	-1.41	0.92	-1.18	0.88	-0.07	0.53	-0.94	0.83	N	N	N	N
SYT17	51760	ENSG00000103528	16	19144541	19289656	278	-1.39	0.92	-1.18	0.88	0.83	0.2	-0.46	0.68	N	Y	Y	N
OR7A5	26659	ENSG00000188269	19	14927139	14974276	184	-1.4	0.92	-1.18	0.88	-0.2	0.58	-0.65	0.74	N	N	N	Y
KRTAP3-1	83896	ENSG00000212901	17	39154773	39200366	171	-1.37	0.92	-1.23	0.89	-1.16	0.88	-0.4	0.65	N	N	N	N
GRIN2C	2905	ENSG00000161509	17	72828162	72891966	107	-1.44	0.92	-1.25	0.89	-0.63	0.73	-0.74	0.77	N	N	N	Y
KCNE1	3753	ENSG00000180509	21	35780910	35919573	365	-1.44	0.92	-1.26	0.9	-0.26	0.6	-1.05	0.85	N	N	N	N
MCF2L	23263	ENSG00000126217	13	113513692	113764053	749	-1.42	0.92	-1.38	0.92	1.4	0.08	-0.6	0.73	N	N	N	N
FAAP24	91442	ENSG00000131944	19	33428140	33478401	167	-1.4	0.92	-1.44	0.92	-0.58	0.72	-0.66	0.75	N	N	N	N
RAET1G	353091	ENSG00000203722	6	150228014	150279269	113	-1.41	0.92	-1.49	0.93	-0.23	0.59	-1.32	0.91	N	N	N	N
PRSS1	5644	ENSG00000204983	7	142422319	142470927	66	-1.42	0.92	-1.46	0.93	-0.91	0.82	-1.15	0.88	N	N	N	N
GFI1B	8328	ENSG00000165702	9	135785888	135877084	240	-1.41	0.92	-1.46	0.93	0.21	0.41	-0.1	0.54	N	N	N	N
IL20RA	53832	ENSG00000016402	6	137311108	137401317	206	-1.39	0.92	-1.56	0.94	-0.82	0.79	-0.82	0.79	N	N	N	Y
ULBP2	80328	ENSG00000131015	6	150220901	150280371	124	-1.37	0.92	-1.56	0.94	-0.28	0.61	-1.33	0.91	N	N	N	N
AIFM2	84883	ENSG00000042286	10	71862023	71927832	191	-1.39	0.92	-1.55	0.94	0.54	0.3	-1.67	0.95	N	N	N	Y
CLEC9A	283420	ENSG00000197992	12	10148276	10228612	191	-1.42	0.92	-2.17	0.98	0	0.5	-1.51	0.93	N	N	N	N
AK8	158067	ENSG00000165695	9	135590958	135789198	394	-1.38	0.92	-2.23	0.99	-0.91	0.82	-0.95	0.83	N	N	N	N
SIRPD	128646	ENSG00000125900	20	1504897	1574489	119	-1.5	0.93	5.34	4.56e-08	3.88	5.17e-05	1.58	0.06	N	N	N	N
STAU1	6780	ENSG00000124214	20	47719876	47839907	184	-1.49	0.93	5.28	6.41e-08	3.36	0.000394	2.82	0.00238	N	N	N	N
CORO2B	10391	ENSG00000103647	15	68816614	69030145	507	-1.47	0.93	3.31	0.000473	-0.35	0.64	3.24	0.000601	Y	N	N	N
SPEF1	25876	ENSG00000101222	20	3748151	3797113	112	-1.47	0.93	3.25	0.000572	0.27	0.4	2.49	0.01	N	N	Y	N
PTPRS	5802	ENSG00000105426	19	5195514	5375814	551	-1.45	0.93	2.97	0.00151	2.34	0.01	1.73	0.04	N	N	N	N
STXBP5	134957	ENSG00000164506	6	147490494	147721612	327	-1.46	0.93	2.86	0.0021	0.56	0.29	2.1	0.02	Y	Y	Y	N
ASAH1	427	ENSG00000104763	8	17903925	17977507	347	-1.49	0.93	2.82	0.0024	1.52	0.06	1.01	0.16	N	N	N	N
NTHL1	4913	ENSG00000065057	16	2079816	2132931	74	-1.47	0.93	2.81	0.00246	-0.31	0.62	2.65	0.00402	N	N	N	N
SUSD5	26032	ENSG00000173705	3	33181537	33295707	314	-1.49	0.93	2.61	0.00453	1.51	0.07	1.22	0.11	N	N	N	Y
NRDC	4898	ENSG00000078618	1	52244864	52379609	208	-1.5	0.93	2.53	0.01	0.22	0.41	1.66	0.05	N	N	Y	N
PXT1	222659	ENSG00000179165	6	36348328	36445666	243	-1.45	0.93	2.18	0.01	1.55	0.06	0.2	0.42	N	N	N	N
ANGPT2	285	ENSG00000091879	8	6347172	6455784	546	-1.5	0.93	2.25	0.01	-1.27	0.9	2.29	0.01	N	N	N	N
AGPAT2	10555	ENSG00000169692	9	139557595	139616911	123	-1.45	0.93	2.49	0.01	1.9	0.03	0.63	0.27	N	N	N	Y
BRF1	2972	ENSG00000185024	14	105665623	105816914	193	-1.44	0.93	2.29	0.01	1.22	0.11	1.03	0.15	N	N	N	N
SLFN5	162394	ENSG00000166750	17	33535086	33604768	185	-1.47	0.93	2.34	0.01	-1.13	0.87	2.22	0.01	N	N	N	N
CGB8	94115	ENSG00000104827	19	49540895	49587368	114	-1.47	0.93	2.44	0.01	1.91	0.03	0.41	0.34	N	N	N	N
UQCRH	7388	ENSG00000173660	1	46734324	46792448	45	-1.51	0.93	2.04	0.02	-1.39	0.92	1.39	0.08	N	N	Y	N
ZNF385B	151126	ENSG00000144331	2	180296709	180761232	1442	-1.51	0.93	1.97	0.02	2.77	0.00277	0.07	0.47	N	N	N	N
ANO7	50636	ENSG00000146205	2	242092924	242174791	203	-1.46	0.93	2.11	0.02	0.19	0.43	1.48	0.07	N	N	N	Y
MRPS18C	51023	ENSG00000163319	4	84342085	84392929	78	-1.46	0.93	1.9	0.03	0.18	0.43	1.26	0.1	N	N	N	N
DOCK4	9732	ENSG00000128512	7	111356164	111881462	1050	-1.44	0.93	1.82	0.03	3	0.00133	0.4	0.34	Y	Y	N	N
LARP4B	23185	ENSG00000107929	10	842854	1012645	350	-1.5	0.93	1.85	0.03	0.51	0.3	1.09	0.14	N	N	N	N
SWAP70	23075	ENSG00000133789	11	9650624	9784508	246	-1.45	0.93	1.83	0.03	0.03	0.49	1.03	0.15	N	N	N	N
SLC22A8	9376	ENSG00000149452	11	62750296	62818317	121	-1.46	0.93	1.83	0.03	1.16	0.12	0.96	0.17	N	N	N	N
KRT79	338785	ENSG00000185640	12	53205231	53263077	126	-1.49	0.93	1.82	0.03	0.42	0.34	0.86	0.2	N	Y	N	N
NDUFA3	4696	ENSG00000170906	19	54571160	54620281	169	-1.49	0.93	1.92	0.03	1.71	0.04	-0.33	0.63	N	N	N	N
OR13C4	138804	ENSG00000148136	9	107278534	107324490	94	-1.49	0.93	1.74	0.04	-0.23	0.59	0.45	0.33	N	N	N	N
AP2B1	163	ENSG00000006125	17	33878918	34063436	439	-1.48	0.93	1.8	0.04	0.88	0.19	0.19	0.43	N	N	N	N
CHD6	84181	ENSG00000124177	20	40020741	40282133	514	-1.46	0.93	1.7	0.04	1.17	0.12	0.01	0.49	N	N	N	Y
RNF220	55182	ENSG00000187147	1	44835837	45127396	622	-1.48	0.93	1.65	0.05	2.62	0.00442	-0.4	0.65	N	N	N	Y
ANKRD13C-DT	11147	ENSG00000197568	1	70785493	70843706	81	-1.45	0.93	1.65	0.05	1.01	0.16	0.27	0.39	N	N	N	Y
ASIC5	51802	ENSG00000256394	4	156740881	156822425	252	-1.45	0.93	1.68	0.05	0.67	0.25	0.22	0.41	N	N	N	N
SORBS2	8470	ENSG00000154556	4	186496598	186912870	1355	-1.49	0.93	1.63	0.05	1.07	0.14	1.53	0.06	Y	N	N	N
C11orf42	160298	ENSG00000180878	11	6191798	6242365	101	-1.46	0.93	1.68	0.05	1.86	0.03	-1.01	0.84	N	N	N	N
ZNF774	342132	ENSG00000196391	15	90860477	90915884	209	-1.48	0.93	1.62	0.05	-0.15	0.56	1.14	0.13	N	N	N	N
PRPF31	26121	ENSG00000105618	19	54583790	54645150	188	-1.5	0.93	1.66	0.05	1.34	0.09	-0.02	0.51	N	N	N	N
CNOT3	4849	ENSG00000088038	19	54606436	54669446	156	-1.48	0.93	1.61	0.05	0.03	0.49	1.54	0.06	N	N	N	N
CLEC16A	23274	ENSG00000038532	16	11003345	11286046	663	-1.5	0.93	1.56	0.06	-0.57	0.72	1.53	0.06	N	Y	N	Y
ZNRF1	84937	ENSG00000186187	16	74997915	75154892	302	-1.5	0.93	1.55	0.06	0.56	0.29	0.29	0.38	N	N	N	N
QRICH2	84074	ENSG00000129646	17	74260130	74339771	241	-1.47	0.93	1.52	0.06	1.31	0.09	0.28	0.39	N	N	N	N
C2orf76	130355	ENSG00000186132	2	120049793	120159451	344	-1.49	0.93	1.47	0.07	0.6	0.27	0.63	0.26	N	N	N	N
ZNF16	7564	ENSG00000170631	8	146145744	146211274	113	-1.46	0.93	1.46	0.07	0.45	0.33	0.26	0.4	N	N	N	N
HIPK3	10114	ENSG00000110422	11	33239406	33388569	170	-1.44	0.93	1.45	0.07	-0.52	0.7	0.66	0.26	N	N	N	N
PAK1	5058	ENSG00000149269	11	77023060	77220108	329	-1.46	0.93	1.48	0.07	-1.23	0.89	1.03	0.15	N	N	Y	N
DIXDC1	85458	ENSG00000150764	11	111762868	111903374	92	-1.47	0.93	1.46	0.07	-0.22	0.59	1.45	0.07	N	N	N	N
CD300LB	124599	ENSG00000178789	17	72506894	72562613	182	-1.47	0.93	1.51	0.07	1.26	0.1	-0.09	0.54	N	N	N	N
ADORA1	134	ENSG00000163485	1	203061833	203146533	162	-1.47	0.93	1.44	0.08	1.03	0.15	0.3	0.38	Y	Y	Y	Y
NUAK2	81788	ENSG00000163545	1	205261191	205325883	193	-1.48	0.93	1.44	0.08	0.9	0.18	0.43	0.34	N	N	N	N
MT1HL1	645745	ENSG00000244020	1	237157403	237202718	95	-1.48	0.93	1.4	0.08	1.9	0.03	0.13	0.45	N	N	N	N
ZNF277	11179	ENSG00000198839	7	111811643	111993989	355	-1.45	0.93	1.41	0.08	1.18	0.12	0	0.5	N	N	N	N
FAM110B	90362	ENSG00000169122	8	58872068	59072277	375	-1.5	0.93	1.35	0.09	0.43	0.33	0.65	0.26	Y	N	N	N
GNPTAB	79158	ENSG00000111670	12	102129275	102259645	223	-1.45	0.93	1.37	0.09	0.99	0.16	-0.14	0.56	N	N	N	N
CHRNE	1145	ENSG00000108556	17	4791064	4841369	139	-1.49	0.93	1.37	0.09	0.86	0.2	0.57	0.28	N	N	N	N
S100A7L2	645922	ENSG00000197364	1	153399471	153447503	77	-1.48	0.93	1.28	0.1	-0.39	0.65	0.75	0.23	N	N	N	N
COX7A2L	9167	ENSG00000115944	2	42567640	42631150	100	-1.48	0.93	1.27	0.1	0.1	0.46	0.51	0.31	N	N	N	N
RPS14	6208	ENSG00000164587	5	149812712	149864351	124	-1.49	0.93	1.27	0.1	-0.58	0.72	1.02	0.15	N	N	N	N
TOMM7	54543	ENSG00000196683	7	22842251	22897471	201	-1.51	0.93	1.29	0.1	1.21	0.11	-0.38	0.65	N	N	N	N
ACACB	32	ENSG00000076555	12	109519222	109716031	456	-1.51	0.93	1.27	0.1	1.45	0.07	-0.31	0.62	N	N	N	Y
CELF4	56853	ENSG00000101489	18	34813003	35181000	778	-1.45	0.93	1.25	0.1	1.68	0.05	0.51	0.3	N	N	N	N
EBF2	64641	ENSG00000221818	8	25689246	25937640	635	-1.45	0.93	1.2	0.11	-0.06	0.52	1.03	0.15	N	N	N	N
ZNF704	619279	ENSG00000164684	8	81530686	81822016	327	-1.51	0.93	1.25	0.11	-0.72	0.76	0.88	0.19	N	N	N	N
KCTD17	79734	ENSG00000100379	22	37412779	37469430	86	-1.45	0.93	1.16	0.12	-1.6	0.94	1.12	0.13	Y	N	Y	N
OR13C8	138802	ENSG00000186943	9	107296449	107342411	80	-1.51	0.93	1.14	0.13	0	0.5	0.17	0.43	N	N	N	N
FBN1	2200	ENSG00000166147	15	48690503	48972985	355	-1.47	0.93	1.1	0.13	0.82	0.2	-0.44	0.67	N	Y	N	N
SMARCB1	6598	ENSG00000099956	22	24094150	24186705	361	-1.46	0.93	1.11	0.13	0.9	0.18	0	0.5	N	N	N	N
HIVEP2	3097	ENSG00000010818	6	143062604	143302495	468	-1.48	0.93	1.08	0.14	1.52	0.06	-0.29	0.61	Y	Y	N	N
KDM4D	55693	ENSG00000186280	11	94671845	94742678	171	-1.48	0.93	1.08	0.14	-1.18	0.88	1.14	0.13	N	N	N	N
GRB14	2888	ENSG00000115290	2	165339323	165513360	239	-1.51	0.93	1.05	0.15	0.02	0.49	0.93	0.18	N	N	N	N
GTPBP8	29083	ENSG00000163607	3	112674323	112730221	121	-1.51	0.93	1.04	0.15	-1.55	0.94	1.49	0.07	N	N	N	N
PRKACG	5568	ENSG00000165059	9	71617426	71670600	134	-1.51	0.93	1.04	0.15	-0.06	0.53	1.03	0.15	N	N	N	N
GUCA1C	9626	ENSG00000138472	3	108616491	108707742	250	-1.44	0.93	1.01	0.16	-0.93	0.82	0.73	0.23	N	N	N	N
PRPS1L1	221823	ENSG00000229937	7	18056397	18102486	94	-1.5	0.93	0.98	0.16	-1.07	0.86	0.79	0.21	N	N	N	N
SLC1A1	6505	ENSG00000106688	9	4455427	4597469	366	-1.51	0.93	1	0.16	-0.99	0.84	1.76	0.04	N	Y	Y	N
CNP	1267	ENSG00000173786	17	40083737	40139754	63	-1.47	0.93	1.01	0.16	-0.05	0.52	-0.17	0.57	N	N	N	N
MMD2	221938	ENSG00000136297	7	4921876	5033844	342	-1.46	0.93	0.95	0.17	0.82	0.21	0.07	0.47	N	Y	N	N
WASHC3	51019	ENSG00000120860	12	102396717	102490902	161	-1.5	0.93	0.97	0.17	0.36	0.36	-0.02	0.51	N	N	Y	N
SLC25A11	8402	ENSG00000108528	17	4830425	4878462	85	-1.47	0.93	0.96	0.17	0.64	0.26	0.28	0.39	N	N	Y	N
CLDN8	9073	ENSG00000156284	21	31576324	31623469	193	-1.46	0.93	0.95	0.17	-0.16	0.56	0.48	0.31	N	N	N	N
LMOD1	25802	ENSG00000163431	1	201855584	201950716	193	-1.47	0.93	0.93	0.18	0.55	0.29	0.32	0.37	N	N	N	Y
SLIRP-OT1	283579	ENSG00000197734	14	78192173	78246085	136	-1.49	0.93	0.93	0.18	0.13	0.45	-0.34	0.63	N	N	N	N
KARS1	3735	ENSG00000065427	16	75651622	75716585	187	-1.45	0.93	0.92	0.18	0.97	0.17	-0.87	0.81	N	N	N	N
KSR1	8844	ENSG00000141068	17	25764036	25960718	283	-1.44	0.93	0.92	0.18	-2.33	0.99	1.96	0.02	N	Y	N	N
CDK7	1022	ENSG00000134058	5	68495622	68583257	146	-1.5	0.93	0.88	0.19	-0.75	0.77	0.56	0.29	N	N	N	N
KCNJ5-AS1	219833	ENSG00000174370	11	128759460	128811126	142	-1.48	0.93	0.87	0.19	1.45	0.07	-0.96	0.83	N	N	N	Y
GADD45A	1647	ENSG00000116717	1	68115860	68164021	95	-1.46	0.93	0.83	0.2	1.04	0.15	-1.15	0.87	N	N	N	N
MAF	4094	ENSG00000178573	16	79617745	79669622	157	-1.45	0.93	0.83	0.2	1.44	0.08	0.55	0.29	N	N	N	N
LHX5	64211	ENSG00000089116	12	113890694	113944877	98	-1.48	0.93	0.79	0.21	0.13	0.45	-0.36	0.64	N	N	N	N
RCOR1	23186	ENSG00000089902	14	103023996	103206913	412	-1.5	0.93	0.82	0.21	0.16	0.44	0.21	0.42	N	N	N	N
KBTBD13	390594	ENSG00000234438	15	65334154	65382276	75	-1.5	0.93	0.81	0.21	1.03	0.15	-1.35	0.91	N	N	N	N
KCNJ14	3770	ENSG00000182324	19	48923964	48979367	100	-1.48	0.93	0.8	0.21	0.74	0.23	-0.14	0.55	N	N	N	N
FZD6	8323	ENSG00000164930	8	104275661	104355094	201	-1.5	0.93	0.79	0.22	0.27	0.39	-0.15	0.56	N	N	N	N
UGT2B15	7366	ENSG00000196620	4	69502315	69571494	175	-1.51	0.93	0.72	0.23	0.43	0.33	-1	0.84	N	N	N	N
SNRNP48	154007	ENSG00000168566	6	7555432	7622200	155	-1.5	0.93	0.72	0.23	0.84	0.2	-0.53	0.7	N	N	N	N
SNAP47	116841	ENSG00000143740	1	227887697	227978932	168	-1.48	0.93	0.71	0.24	-0.6	0.72	0.72	0.24	N	N	N	N
TGM6	343641	ENSG00000166948	20	2326554	2423399	382	-1.49	0.93	0.69	0.24	0.71	0.24	0.22	0.41	N	N	N	N
EML4	27436	ENSG00000143924	2	42361490	42569688	499	-1.48	0.93	0.69	0.25	-0.13	0.55	0.2	0.42	N	N	N	N
AFP	174	ENSG00000081051	4	74266933	74331492	113	-1.47	0.93	0.67	0.25	-0.04	0.51	-0.13	0.55	N	N	Y	N
MYCT1	80177	ENSG00000120279	6	152984030	153055717	252	-1.45	0.93	0.69	0.25	0.38	0.35	-0.11	0.54	N	N	N	N
LGALS9	3965	ENSG00000168961	17	25923174	25986586	105	-1.45	0.93	0.66	0.25	-1.14	0.87	0.43	0.33	N	N	N	N
DEFA6	1671	ENSG00000164822	8	6772216	6818598	214	-1.47	0.93	0.65	0.26	-0.55	0.71	1	0.16	N	N	N	N
HNF4A	3172	ENSG00000101076	20	42949441	43071485	279	-1.49	0.93	0.65	0.26	0.28	0.39	0.16	0.44	N	N	N	Y
TRAF3IP1	26146	ENSG00000204104	2	239194185	239319541	261	-1.46	0.93	0.63	0.27	-0.81	0.79	0.52	0.3	N	N	N	N
OR51F2	119694	ENSG00000176925	11	4807616	4853644	196	-1.45	0.93	0.61	0.27	-0.3	0.62	0.48	0.32	N	N	N	N
IRX6	79190	ENSG00000159387	16	55323406	55374672	136	-1.45	0.93	0.62	0.27	0.25	0.4	-0.2	0.58	N	N	N	N
RARS1	5917	ENSG00000113643	5	167878463	167956311	177	-1.49	0.93	0.57	0.28	0.63	0.27	-0.42	0.66	N	N	N	N
HMGN3	9324	ENSG00000118418	6	79900962	79979455	156	-1.46	0.93	0.58	0.28	-0.62	0.73	0.52	0.3	N	N	N	N
LRP12	29967	ENSG00000147650	8	105491459	105636252	196	-1.48	0.93	0.58	0.28	-0.27	0.61	-0.11	0.54	Y	N	N	N
TRAP1	10131	ENSG00000126602	16	3698038	3802598	199	-1.45	0.93	0.6	0.28	-0.02	0.51	0.55	0.29	N	N	N	N
SETSIP	646817	ENSG00000119335	1	92530093	92575968	49	-1.49	0.93	0.54	0.29	0.41	0.34	0.21	0.42	N	N	N	N
ZDHHC11B	653082	ENSG00000206077	5	700470	819857	81	-1.48	0.93	0.54	0.29	-0.32	0.63	-0.22	0.59	N	N	N	N
IGSF5	150084	ENSG00000183067	21	41082334	41184023	446	-1.49	0.93	0.56	0.29	0.39	0.35	-0.34	0.63	N	N	N	N
DACT1	51339	ENSG00000165617	14	59065786	59125039	122	-1.44	0.93	0.52	0.3	0.12	0.45	0.14	0.44	N	N	N	N
EMILIN2	84034	ENSG00000132205	18	2811786	2924090	285	-1.48	0.93	0.53	0.3	1.94	0.03	0.41	0.34	N	N	N	N
DSC3	1825	ENSG00000134762	18	28560052	28657781	199	-1.49	0.93	0.53	0.3	-1.06	0.86	0.64	0.26	N	N	N	N
ZNF428	126299	ENSG00000131116	19	44101376	44159298	93	-1.44	0.93	0.53	0.3	-0.45	0.67	0.13	0.45	N	N	N	N
UBIAD1	29914	ENSG00000120942	1	11298255	11358491	89	-1.48	0.93	0.49	0.31	-0.2	0.58	0.06	0.48	N	N	N	N
MARVELD1	83742	ENSG00000155254	10	99438465	99487909	113	-1.47	0.93	0.48	0.31	1.24	0.11	-1.43	0.92	N	N	N	N
TK1	7083	ENSG00000167900	17	76160160	76218285	237	-1.48	0.93	0.5	0.31	0.69	0.24	-0.21	0.58	N	N	N	N
DYSF	8291	ENSG00000135636	2	71645347	71923895	807	-1.45	0.93	0.47	0.32	1.8	0.04	0.26	0.4	N	N	N	Y
EIF4A2	1974	ENSG00000156976	3	186466361	186517686	116	-1.44	0.93	0.47	0.32	0.64	0.26	-0.39	0.65	N	N	Y	N
XPO4	64328	ENSG00000132953	13	21341468	21511913	357	-1.46	0.93	0.46	0.32	0.22	0.41	-0.36	0.64	N	N	N	N
CTAGE1	64693	ENSG00000212710	18	19983564	20032878	102	-1.45	0.93	0.47	0.32	-0.78	0.78	0.33	0.37	N	N	N	N
PHLPP1	23239	ENSG00000081913	18	60347672	60657676	436	-1.51	0.93	0.46	0.32	0.57	0.28	-0.44	0.67	N	N	N	N
JAK3	3718	ENSG00000105639	19	17925591	17993880	187	-1.48	0.93	0.47	0.32	0.87	0.19	-0.15	0.56	N	N	N	Y
TMEM88B	643965	ENSG00000205116	1	1326508	1373167	93	-1.48	0.93	0.44	0.33	0.16	0.44	-0.13	0.55	N	N	N	Y
BICC1	80114	ENSG00000122870	10	60237774	60601194	631	-1.51	0.93	0.43	0.33	0.17	0.43	-0.25	0.6	N	N	N	N
SLC5A5	6528	ENSG00000105641	19	17947641	18015983	168	-1.45	0.93	0.43	0.33	0.01	0.5	0.11	0.46	N	N	N	N
CNGB3	54714	ENSG00000170289	8	87576163	87790903	492	-1.46	0.93	0.4	0.34	-0.02	0.51	0.03	0.49	N	N	N	N
ASRGL1	80150	ENSG00000162174	11	62069774	62170887	232	-1.44	0.93	0.41	0.34	0.38	0.35	-0.83	0.8	N	N	N	N
CACNG7	59284	ENSG00000105605	19	54377704	54457195	79	-1.48	0.93	0.41	0.34	1.37	0.09	0.23	0.41	N	N	N	N
CLEC4M	10332	ENSG00000104938	19	7793035	7844491	198	-1.47	0.93	0.38	0.35	0.84	0.2	-0.22	0.59	N	N	N	N
OR7D4	125958	ENSG00000174667	19	9314526	9360547	102	-1.51	0.93	0.39	0.35	-1.32	0.91	0.47	0.32	N	N	N	N
RCAN3	11123	ENSG00000117602	1	24793841	24873510	180	-1.44	0.93	0.35	0.36	0.92	0.18	-1.39	0.92	N	N	N	N
VCAN	1462	ENSG00000038427	5	82732493	82888122	307	-1.47	0.93	0.35	0.36	1.05	0.15	-0.2	0.58	N	N	N	N
MYOM3	127294	ENSG00000142661	1	24372531	24473665	286	-1.47	0.93	0.32	0.37	-0.3	0.62	0.34	0.37	N	N	N	N
CIMAP3	128344	ENSG00000173947	1	111832285	111905639	344	-1.5	0.93	0.32	0.37	0.66	0.25	-0.57	0.72	N	N	N	N
C10orf90	118611	ENSG00000154493	10	128103566	128248444	331	-1.46	0.93	0.31	0.38	-0.35	0.64	0.81	0.21	N	N	N	Y
AHNAK	79026	ENSG00000124942	11	62191014	62349332	264	-1.47	0.93	0.3	0.38	-0.51	0.69	0.76	0.22	N	N	N	Y
SMTNL2	342527	ENSG00000188176	17	4452276	4521614	180	-1.45	0.93	0.31	0.38	-0.82	0.79	0.75	0.23	N	N	N	N
MRPL20	55052	ENSG00000242485	1	1327276	1377693	101	-1.49	0.93	0.29	0.39	0.31	0.38	-0.2	0.58	N	N	Y	N
PDE6A	5145	ENSG00000132915	5	149227519	149359356	297	-1.44	0.93	0.28	0.39	-0.69	0.75	0.81	0.21	N	N	N	N
BORCS5	118426	ENSG00000165714	12	12474967	12647587	460	-1.45	0.93	0.27	0.39	0.63	0.26	-0.35	0.64	N	N	N	Y
HOXC10	3226	ENSG00000180818	12	54339466	54394063	103	-1.47	0.93	0.27	0.39	0.03	0.49	0.42	0.34	N	N	N	N
IRAK2	3656	ENSG00000134070	3	10171561	10295427	338	-1.49	0.93	0.22	0.41	1.07	0.14	-0.74	0.77	N	N	N	N
FGF14	2259	ENSG00000102466	13	102363205	103089124	1627	-1.49	0.93	0.23	0.41	0.9	0.18	0.49	0.31	Y	N	N	N
PUSL1	126789	ENSG00000169972	1	1208962	1257057	98	-1.44	0.93	0.19	0.42	0.34	0.37	-0.25	0.6	N	N	N	N
CSF3R	1441	ENSG00000119535	1	36921644	36983915	162	-1.5	0.93	0.2	0.42	0.72	0.24	-0.41	0.66	N	N	N	N
DLX6	1750	ENSG00000006377	7	96600290	96650352	71	-1.5	0.93	0.21	0.42	-0.35	0.64	0.4	0.35	Y	N	N	N
CD84	8832	ENSG00000066294	1	160500884	160584306	254	-1.46	0.93	0.17	0.43	-1.31	0.91	0.39	0.35	N	N	N	N
GAR1	54433	ENSG00000109534	4	110701666	110755893	107	-1.46	0.93	0.17	0.43	0.65	0.26	-0.89	0.81	N	N	N	N
PGP	283871	ENSG00000184207	16	2251603	2299822	69	-1.49	0.93	0.17	0.43	0.26	0.4	-0.94	0.83	N	N	N	Y
MTFR1L	56181	ENSG00000117640	1	26111397	26169433	111	-1.47	0.93	0.16	0.44	-0.84	0.8	0.03	0.49	N	N	N	N
TMPRSS11D	9407	ENSG00000153802	4	68676594	68784716	235	-1.49	0.93	0.15	0.44	0.57	0.29	-1.36	0.91	N	N	N	N
PON1	5444	ENSG00000005421	7	94917669	94988884	90	-1.51	0.93	0.14	0.44	0.31	0.38	-0.6	0.72	N	N	N	N
PLA2G2A	5320	ENSG00000188257	1	20291924	20341932	118	-1.47	0.93	0.13	0.45	-1.57	0.94	0.37	0.36	N	N	N	N
DUOXA1	90527	ENSG00000140254	15	45399564	45457075	100	-1.49	0.93	0.13	0.45	-0.97	0.83	0.41	0.34	N	N	N	Y
LIG1	3978	ENSG00000105486	19	48608702	48708852	310	-1.47	0.93	0.13	0.45	0.01	0.49	-0.1	0.54	N	N	N	N
FAM171B	165215	ENSG00000144369	2	187523789	187640686	184	-1.49	0.93	0.09	0.46	-0.53	0.7	0.03	0.49	N	Y	Y	N
ZDHHC13	54503	ENSG00000177054	11	19103681	19207967	187	-1.49	0.93	0.09	0.46	1.32	0.09	-2.13	0.98	Y	N	N	N
RTCA	8634	ENSG00000137996	1	100696714	100768325	135	-1.5	0.93	0.06	0.47	-0.75	0.77	-0.29	0.62	N	N	N	N
NUP133	55746	ENSG00000069248	1	229567044	229679088	142	-1.5	0.93	0.07	0.47	-0.54	0.71	-0.47	0.68	N	N	N	N
FGF1	2246	ENSG00000113578	5	141961743	142112635	376	-1.44	0.93	0.06	0.47	0.55	0.29	0.31	0.38	N	N	N	Y
SORCS1	114815	ENSG00000108018	10	108323421	108959466	1259	-1.47	0.93	0.08	0.47	1.51	0.07	0.02	0.49	Y	N	N	N
PIK3R5	23533	ENSG00000141506	17	8772233	8904029	259	-1.45	0.93	0.07	0.47	-0.1	0.54	0.32	0.38	N	N	N	N
BPIFB4	149954	ENSG00000186191	20	31634318	31709557	207	-1.49	0.93	0.08	0.47	-0.35	0.64	0.02	0.49	N	N	N	N
ITLN1	55600	ENSG00000179914	1	160836330	160889960	108	-1.45	0.93	0.05	0.48	-0.23	0.59	-0.68	0.75	N	N	N	N
CD200R1	131450	ENSG00000163606	3	112631532	112728950	289	-1.5	0.93	0.05	0.48	-1.19	0.88	0.71	0.24	N	N	N	N
SCOC	60592	ENSG00000153130	4	141143440	141313710	305	-1.47	0.93	0.05	0.48	0.78	0.22	-0.34	0.63	N	N	Y	N
GADD45G	10912	ENSG00000130222	9	92184913	92231470	161	-1.47	0.93	0.06	0.48	-0.16	0.56	-0.53	0.7	N	N	N	N
CHGB	1114	ENSG00000089199	20	5856974	5916007	215	-1.51	0.93	0.05	0.48	-1.46	0.93	0.38	0.35	N	N	Y	N
OAT	4942	ENSG00000065154	10	126075872	126142545	174	-1.51	0.93	0.02	0.49	0.72	0.24	-1.37	0.92	N	N	Y	N
TCF3	6929	ENSG00000071564	19	1599289	1687328	96	-1.45	0.93	0.02	0.49	-0.34	0.63	0.52	0.3	N	N	N	N
TRIB3	57761	ENSG00000101255	20	321447	388203	225	-1.45	0.93	0.03	0.49	-0.23	0.59	0.42	0.34	N	N	N	N
ACOX2	8309	ENSG00000168306	3	58480863	58557929	149	-1.49	0.93	0.01	0.5	0.09	0.47	0.15	0.44	N	N	N	Y
SLC6A18	348932	ENSG00000164363	5	1190470	1256304	206	-1.48	0.93	0.01	0.5	1.38	0.08	-1.18	0.88	N	N	N	N
TIFAB	497189	ENSG00000255833	5	134774558	134823089	137	-1.48	0.93	0.01	0.5	-0.97	0.83	0.28	0.39	N	N	N	N
CCDC71L	168455	ENSG00000253276	7	106287211	106336634	108	-1.51	0.93	0	0.5	1.14	0.13	-2.07	0.98	N	N	N	N
QRFP	347148	ENSG00000188710	9	133758815	133804225	160	-1.46	0.93	0.01	0.5	0.74	0.23	-1.03	0.85	N	N	N	N
NT5C3B	115024	ENSG00000141698	17	39971334	40027523	103	-1.51	0.93	0	0.5	-0.48	0.68	-0.76	0.78	N	N	N	N
SLITRK1	114798	ENSG00000178235	13	84441340	84491528	113	-1.5	0.93	-0.01	0.51	0.28	0.39	-0.78	0.78	N	Y	N	N
DNASE1L2	1775	ENSG00000167968	16	2251253	2298712	66	-1.44	0.93	-0.03	0.51	0.19	0.42	-0.98	0.84	N	N	N	N
FKBP10	60681	ENSG00000141756	17	39933962	39989469	121	-1.48	0.93	-0.02	0.51	-0.21	0.58	-0.68	0.75	N	N	N	N
THBD	7056	ENSG00000178726	20	23016270	23065301	92	-1.48	0.93	-0.01	0.51	-0.16	0.57	-0.32	0.63	N	N	N	N
SFTPB	6439	ENSG00000168878	2	85874440	85930864	122	-1.45	0.93	-0.04	0.52	-0.25	0.6	-0.42	0.66	N	N	N	N
GNLY	10578	ENSG00000115523	2	85886414	85935967	126	-1.47	0.93	-0.05	0.52	-0.13	0.55	-0.68	0.75	N	N	N	Y
GJA10	84694	ENSG00000135355	6	90569188	90615819	125	-1.51	0.93	-0.04	0.52	0.31	0.38	-0.79	0.78	N	N	N	N
LRRC45	201255	ENSG00000169683	17	79946280	79999027	73	-1.45	0.93	-0.05	0.52	0.49	0.31	-1.64	0.95	N	N	N	N
CSRNP1	64651	ENSG00000144655	3	39173342	39231093	118	-1.51	0.93	-0.08	0.53	-0.39	0.65	-0.46	0.68	N	N	N	N
CCK	885	ENSG00000187094	3	42289315	42342662	129	-1.48	0.93	-0.09	0.54	-0.45	0.67	-0.47	0.68	N	Y	Y	N
OR1L8	138881	ENSG00000171496	9	125319827	125365756	228	-1.46	0.93	-0.13	0.55	-0.03	0.51	-0.37	0.64	N	N	N	N
KLHL10	317719	ENSG00000161594	17	39957572	40014599	110	-1.48	0.93	-0.14	0.55	-0.65	0.74	-0.66	0.74	N	N	N	N
ADCYAP1	116	ENSG00000141433	18	869366	922173	224	-1.48	0.93	-0.13	0.55	-0.37	0.64	-0.19	0.57	N	N	N	N
NCR1	9437	ENSG00000189430	19	55382504	55434454	247	-1.46	0.93	-0.13	0.55	-0.83	0.8	0.53	0.3	N	N	N	N
DCANP1	140947	ENSG00000251380	5	134769904	134818038	137	-1.49	0.93	-0.16	0.56	-0.7	0.76	0.06	0.48	N	N	N	N
BLVRA	644	ENSG00000106605	7	43763272	43856941	172	-1.46	0.93	-0.16	0.56	-1.04	0.85	-0.03	0.51	N	N	N	N
LINC02902	401335	ENSG00000221845	7	47659842	47711246	137	-1.45	0.93	-0.14	0.56	0.22	0.41	-0.36	0.64	N	N	N	N
IKBKB	3551	ENSG00000104365	8	42093820	42200171	135	-1.46	0.93	-0.15	0.56	-0.14	0.56	-0.67	0.75	N	N	N	N
SNX10	29887	ENSG00000086300	7	26296515	26423949	261	-1.48	0.93	-0.17	0.57	-0.54	0.7	-0.08	0.53	N	N	Y	N
FRMD3	257019	ENSG00000172159	9	85847905	86188348	1025	-1.44	0.93	-0.18	0.57	0.42	0.34	0.19	0.42	N	N	N	N
IGF2	3481	ENSG00000167244	11	2140346	2214611	196	-1.48	0.93	-0.19	0.57	0.3	0.38	-0.38	0.65	N	N	N	N
GEMIN7	79760	ENSG00000142252	19	45544024	45604782	100	-1.44	0.93	-0.17	0.57	-0.92	0.82	-0.64	0.74	N	N	N	N
TIGIT	201633	ENSG00000181847	3	113977833	114039135	128	-1.45	0.93	-0.19	0.58	-0.72	0.76	0.3	0.38	N	N	N	N
IL2RA	3559	ENSG00000134460	10	6042657	6139333	300	-1.48	0.93	-0.19	0.58	0.11	0.46	-0.22	0.59	N	N	N	N
PDE6C	5146	ENSG00000095464	10	95337345	95435430	286	-1.46	0.93	-0.2	0.58	-0.24	0.59	0.51	0.31	N	N	N	N
ATAD3C	219293	ENSG00000215915	1	1343152	1415538	117	-1.48	0.93	-0.22	0.59	0.63	0.26	-0.83	0.8	N	N	N	Y
CRYZ	1429	ENSG00000116791	1	75161170	75234092	165	-1.45	0.93	-0.23	0.59	0.53	0.3	-1.1	0.87	N	N	N	Y
FAIM	55179	ENSG00000158234	3	138292542	138362218	91	-1.45	0.93	-0.24	0.6	-0.04	0.52	-1.1	0.86	N	N	N	N
ZNF454	285676	ENSG00000178187	5	178333194	178403218	222	-1.5	0.93	-0.25	0.6	-0.31	0.62	-0.23	0.59	N	N	N	N
TLR4	7099	ENSG00000136869	9	120431453	120489769	121	-1.5	0.93	-0.25	0.6	0.19	0.43	-1.06	0.86	N	N	N	Y
GGT5	2687	ENSG00000099998	22	24605622	24676317	129	-1.51	0.93	-0.25	0.6	0.35	0.36	-0.95	0.83	N	N	N	N
CENPO	79172	ENSG00000138092	2	24981175	25055245	162	-1.44	0.93	-0.28	0.61	0.32	0.38	-0.87	0.81	N	N	N	N
CXCL13	10563	ENSG00000156234	4	78397907	78542988	191	-1.5	0.93	-0.27	0.61	0.71	0.24	-1.18	0.88	N	N	N	N
DDX4	54514	ENSG00000152670	5	54998845	55122975	298	-1.45	0.93	-0.27	0.61	0.49	0.31	-1.32	0.91	N	N	N	N
STK17A	9263	ENSG00000164543	7	43587692	43676978	193	-1.49	0.93	-0.28	0.61	-0.87	0.81	-0.37	0.65	N	N	N	N
SSNA1	8636	ENSG00000176101	9	140048029	140094822	51	-1.47	0.93	-0.29	0.61	-0.92	0.82	-0.32	0.62	N	N	N	N
CCDC38	120935	ENSG00000165972	12	96250826	96371428	378	-1.48	0.93	-0.27	0.61	0.13	0.45	-0.31	0.62	N	N	N	N
KRTAP4-4	84616	ENSG00000171396	17	39305905	39351983	104	-1.46	0.93	-0.29	0.61	-0.56	0.71	-0.76	0.78	N	N	N	N
FANCE	2178	ENSG00000112039	6	35385116	35444918	156	-1.48	0.93	-0.31	0.62	0.04	0.49	-0.75	0.77	N	N	N	N
NOTCH1	4851	ENSG00000148400	9	139378896	139475238	232	-1.5	0.93	-0.3	0.62	0.55	0.29	-0.24	0.59	N	N	N	N
IL18RAP	8807	ENSG00000115607	2	103000254	103079025	202	-1.5	0.93	-0.34	0.63	-0.46	0.68	-1.05	0.85	N	N	N	N
ECRG4	84417	ENSG00000119147	2	106647113	106704611	157	-1.5	0.93	-0.34	0.63	-0.45	0.67	-0.14	0.55	N	N	N	N
NAXE	128240	ENSG00000163382	1	156526554	156574091	124	-1.48	0.93	-0.37	0.64	-0.35	0.64	-0.65	0.74	N	N	N	N
OSGEP	55644	ENSG00000092094	14	20905207	20958267	156	-1.47	0.93	-0.35	0.64	0.17	0.43	-0.4	0.66	N	N	N	N
MGME1	92667	ENSG00000125871	20	17914534	17981765	197	-1.51	0.93	-0.39	0.65	-0.43	0.67	-0.7	0.76	N	N	N	N
ALDH1L1	10840	ENSG00000144908	3	125812404	125935029	453	-1.46	0.93	-0.47	0.68	-0.23	0.59	-0.18	0.57	N	N	N	Y
SERPINI2	5276	ENSG00000114204	3	167149577	167231732	178	-1.5	0.93	-0.46	0.68	-1.43	0.92	-0.13	0.55	N	N	N	N
AMN1	196394	ENSG00000151743	12	31814071	31917108	195	-1.48	0.93	-0.46	0.68	-1.57	0.94	0.11	0.45	N	N	Y	N
PIK3CD	5293	ENSG00000171608	1	9676789	9799172	181	-1.45	0.93	-0.5	0.69	0.48	0.31	-0.82	0.8	N	N	N	N
EDARADD	128178	ENSG00000186197	1	236522680	236658008	388	-1.48	0.93	-0.5	0.69	-0.28	0.61	-0.19	0.57	N	N	N	N
RPL10A	4736	ENSG00000198755	6	35401178	35448558	134	-1.49	0.93	-0.5	0.69	-0.17	0.57	-0.73	0.77	N	N	N	N
COA1	55744	ENSG00000106603	7	43638052	43804140	343	-1.49	0.93	-0.5	0.69	-1.27	0.9	-0.28	0.61	N	N	N	N
FOXA3	3171	ENSG00000170608	19	46332518	46387055	109	-1.5	0.93	-0.49	0.69	-0.13	0.55	-1.02	0.85	N	N	N	N
MFSD1	64747	ENSG00000118855	3	158484051	158557508	148	-1.49	0.93	-0.53	0.7	-0.3	0.62	-0.76	0.78	N	N	N	N
HERPUD1	9709	ENSG00000051108	16	56930974	56987793	136	-1.46	0.93	-0.52	0.7	-0.9	0.82	-0.55	0.71	N	N	N	N
TCHH	7062	ENSG00000159450	1	152068793	152122930	33	-1.48	0.93	-0.56	0.71	-0.9	0.81	-0.08	0.53	N	N	N	Y
LPAR1	1902	ENSG00000198121	9	113625542	113836523	488	-1.48	0.93	-0.56	0.71	-0.15	0.56	0.01	0.5	N	N	N	Y
UPF2	26019	ENSG00000151461	10	11952021	12120169	434	-1.45	0.93	-0.57	0.71	-1.7	0.96	0.22	0.41	Y	N	N	N
SWSAP1	126074	ENSG00000173928	19	11450383	11497627	52	-1.45	0.93	-0.56	0.71	0.43	0.33	-1.43	0.92	N	N	N	N
TMPRSS6	164656	ENSG00000187045	22	37451476	37534693	217	-1.49	0.93	-0.56	0.71	-0.04	0.51	-0.52	0.7	N	N	N	N
IRF1	3659	ENSG00000125347	5	131807301	131861465	95	-1.46	0.93	-0.63	0.74	-0.3	0.62	-1.14	0.87	N	N	N	N
PRB3	5544	ENSG00000197870	12	11408847	11457656	54	-1.45	0.93	-0.64	0.74	-0.34	0.63	-1.18	0.88	N	N	N	N
TBK1	29110	ENSG00000183735	12	64810840	64905899	125	-1.49	0.93	-0.63	0.74	-0.92	0.82	-0.26	0.6	N	N	Y	N
MC4R	4160	ENSG00000166603	18	58028564	58075001	110	-1.5	0.93	-0.64	0.74	0.09	0.46	-1.72	0.96	N	Y	N	N
CLBA1	122616	ENSG00000140104	14	105417125	105476056	127	-1.5	0.93	-0.68	0.75	-0.72	0.76	-0.28	0.61	N	N	N	N
KRT10	3858	ENSG00000186395	17	38964369	39013863	87	-1.5	0.93	-0.68	0.75	-1.53	0.94	-0.28	0.61	N	N	N	N
SPOCD1	90853	ENSG00000134668	1	32246023	32316630	111	-1.45	0.93	-0.72	0.76	-0.64	0.74	-0.83	0.8	N	N	N	N
CD58	965	ENSG00000116815	1	117047156	117148715	91	-1.51	0.93	-0.7	0.76	-1.31	0.91	-0.33	0.63	N	N	N	N
SULT1C2	6819	ENSG00000198203	2	108870095	108936371	174	-1.49	0.93	-0.74	0.77	-0.35	0.64	-0.57	0.72	N	N	N	N
TBX18	9096	ENSG00000112837	6	85432214	85508954	145	-1.48	0.93	-0.72	0.77	0.12	0.45	-1.16	0.88	N	N	N	N
PSPC1	55269	ENSG00000121390	13	20238892	20392159	190	-1.51	0.93	-0.75	0.77	-0.37	0.64	-1.48	0.93	N	N	N	N
CCL13	6357	ENSG00000181374	17	32648471	32695629	146	-1.45	0.93	-0.74	0.77	-1.52	0.94	-0.18	0.57	N	N	N	N
TRMT6	51605	ENSG00000089195	20	5908479	5966204	167	-1.49	0.93	-0.73	0.77	-1.44	0.93	-0.34	0.63	N	N	N	N
EVC	2121	ENSG00000072840	4	5677924	5826031	591	-1.46	0.93	-0.76	0.78	0.6	0.27	-0.33	0.63	N	N	N	N
MOCS1	4337	ENSG00000124615	6	39862034	39937290	170	-1.45	0.93	-0.79	0.78	-0.87	0.81	-0.12	0.55	N	N	N	Y
RIMBP2	23504	ENSG00000060709	12	130870681	131235828	1304	-1.5	0.93	-0.78	0.78	1.32	0.09	-0.13	0.55	N	Y	N	N
UNKL	64718	ENSG00000059145	16	1403206	1499750	236	-1.45	0.93	-0.76	0.78	0.18	0.43	-0.89	0.81	N	N	N	N
PROSER2	254427	ENSG00000148426	10	11830295	11924276	233	-1.51	0.93	-0.81	0.79	-0.43	0.66	-0.17	0.57	N	N	N	N
TMEM253	643382	ENSG00000232070	14	21532096	21581883	94	-1.5	0.93	-0.81	0.79	-0.54	0.7	-0.66	0.74	N	N	N	N
MLYCD	23417	ENSG00000103150	16	83897720	83972428	318	-1.45	0.93	-0.79	0.79	-0.96	0.83	0.21	0.42	N	N	N	N
KCNAB2	8514	ENSG00000069424	1	6017358	6171253	340	-1.5	0.93	-0.86	0.8	-0.54	0.71	-0.16	0.56	N	Y	Y	Y
PKDCC	91461	ENSG00000162878	2	42240161	42295668	168	-1.49	0.93	-0.86	0.81	-1.23	0.89	-0.78	0.78	N	N	N	N
APOC1	341	ENSG00000130208	19	45382577	45432606	113	-1.49	0.93	-0.89	0.81	-0.84	0.8	-0.04	0.51	N	N	N	N
CASQ2	845	ENSG00000118729	1	116232624	116346426	321	-1.44	0.93	-0.91	0.82	-0.33	0.63	-1.28	0.9	N	N	N	N
AQP3	360	ENSG00000165272	9	33431152	33482631	112	-1.5	0.93	-0.91	0.82	-0.64	0.74	-0.78	0.78	N	N	N	Y
CARS1	833	ENSG00000110619	11	3012152	3113681	253	-1.45	0.93	-0.92	0.82	0.02	0.49	-1.26	0.9	N	N	N	N
UQCC4	283951	ENSG00000174109	16	1459745	1505801	151	-1.48	0.93	-0.95	0.83	0.2	0.42	-1.84	0.97	N	N	Y	N
METTL25B	51093	ENSG00000143303	1	156663263	156716752	80	-1.51	0.93	-0.99	0.84	0.33	0.37	-1.39	0.92	N	N	N	N
SEPSECS	51091	ENSG00000109618	4	25111627	25197204	164	-1.44	0.93	-1.01	0.84	-1.19	0.88	-0.11	0.54	N	N	N	N
VDAC2	7417	ENSG00000165637	10	76934912	77001206	114	-1.47	0.93	-0.99	0.84	-0.97	0.83	-0.65	0.74	N	N	N	N
LSM7	51690	ENSG00000130332	19	2311520	2363614	167	-1.47	0.93	-1.01	0.84	-0.47	0.68	-0.52	0.7	N	N	N	N
PLCG2	5336	ENSG00000197943	16	81777899	82006290	1076	-1.46	0.93	-1.02	0.85	-0.24	0.6	0.56	0.29	N	N	Y	N
ACP6	51205	ENSG00000162836	1	147109168	147177634	122	-1.44	0.93	-1.1	0.86	-0.32	0.63	-1.07	0.86	N	N	N	N
MGP	4256	ENSG00000111341	12	15024115	15073853	69	-1.48	0.93	-1.1	0.86	-0.85	0.8	-1.23	0.89	N	N	N	N
HHIPL1	84439	ENSG00000182218	14	100076480	100153011	141	-1.46	0.93	-1.06	0.86	-0.45	0.67	-0.72	0.76	N	N	N	N
NDUFS4	4724	ENSG00000164258	5	52821464	52989171	370	-1.5	0.93	-1.24	0.89	-0.71	0.76	-0.3	0.62	N	N	N	N
SPART	23111	ENSG00000133104	13	36865775	36979317	232	-1.46	0.93	-1.22	0.89	-1.27	0.9	-0.93	0.82	N	N	N	Y
ZNF395	55893	ENSG00000186918	8	28193102	28278983	85	-1.48	0.93	-1.26	0.9	-0.96	0.83	-0.97	0.83	N	N	N	N
OR52D1	390066	ENSG00000181609	11	5474915	5520979	145	-1.51	0.93	-1.29	0.9	-0.82	0.79	-0.81	0.79	N	N	N	N
S100A12	6283	ENSG00000163221	1	153336184	153383075	42	-1.49	0.93	-1.34	0.91	-0.99	0.84	-1.14	0.87	N	N	N	N
CEP97	79598	ENSG00000182504	3	101408436	101499404	89	-1.5	0.93	-1.38	0.92	-1.23	0.89	-0.6	0.73	N	N	N	N
CFAP97	57587	ENSG00000164323	4	186070815	186160182	185	-1.49	0.93	-1.42	0.92	-0.25	0.6	-1.91	0.97	N	N	N	N
SULT2A1	6822	ENSG00000105398	19	48363723	48424654	112	-1.45	0.93	-1.43	0.92	-0.6	0.73	-1.22	0.89	N	N	N	N
ZNF805	390980	ENSG00000204524	19	57717053	57784106	169	-1.5	0.93	-1.39	0.92	-1.57	0.94	-0.56	0.71	N	N	N	N
FAT2	2196	ENSG00000086570	5	150873653	150983505	259	-1.51	0.93	-1.48	0.93	-0.64	0.74	-0.89	0.81	N	N	N	N
F2RL3	9002	ENSG00000127533	19	16964826	17012830	93	-1.49	0.93	-1.48	0.93	-0.77	0.78	-0.71	0.76	N	N	N	N
LXN	56925	ENSG00000079257	3	158374203	158425482	80	-1.44	0.93	-1.52	0.94	0.42	0.34	-1.88	0.97	N	N	N	N
SEPTIN11	55752	ENSG00000138758	4	77835895	77971307	260	-1.48	0.93	-1.63	0.95	-1.56	0.94	-0.4	0.66	N	N	N	N
CPA2	1358	ENSG00000158516	7	129871703	129939638	129	-1.49	0.93	-1.69	0.95	-0.82	0.79	-1.04	0.85	N	N	N	N
NOL6	65083	ENSG00000165271	9	33451351	33508941	129	-1.44	0.93	-1.61	0.95	-0.58	0.72	-1.34	0.91	Y	Y	N	N
OSGIN1	29948	ENSG00000140961	16	83947594	84009937	259	-1.47	0.93	-1.75	0.96	-0.75	0.77	-0.58	0.72	N	N	N	Y
MCFD2	90411	ENSG00000180398	2	47119009	47203994	325	-1.5	0.93	-1.89	0.97	0.56	0.29	-2.25	0.99	N	N	Y	N
MYDGF	56005	ENSG00000074842	19	4647557	4705415	111	-1.49	0.93	-1.92	0.97	-0.99	0.84	-1.5	0.93	N	N	N	N
ARFGEF2	10564	ENSG00000124198	20	47503250	47663230	375	-1.59	0.94	4.77	9.05e-07	3.35	0.000409	2.43	0.01	N	N	Y	Y
MSRB3	253827	ENSG00000174099	12	65637423	65870687	249	-1.52	0.94	4.04	2.72e-05	2.18	0.01	1.7	0.04	N	N	N	Y
DDX27	55661	ENSG00000124228	20	47800832	47870614	157	-1.57	0.94	4	3.12e-05	1.98	0.02	2.45	0.01	N	N	N	N
COX6C	1345	ENSG00000164919	8	100880223	100941242	92	-1.55	0.94	3.38	0.00036	2.3	0.01	1.27	0.1	N	N	Y	N
CLK3	1198	ENSG00000179335	15	74863327	74932542	88	-1.57	0.94	3.27	0.000531	1.19	0.12	2.45	0.01	N	N	N	N
RAP2B	5912	ENSG00000181467	3	152845001	152898413	49	-1.54	0.94	2.88	0.00196	0.26	0.4	2.19	0.01	Y	Y	N	N
FZD1	8321	ENSG00000157240	7	90858783	90908132	85	-1.56	0.94	2.65	0.004	0.16	0.44	1.58	0.06	N	N	N	N
DVL3	1857	ENSG00000161202	3	183838099	183901314	106	-1.58	0.94	2.62	0.00439	-0.12	0.55	2.03	0.02	N	N	N	N
F5	2153	ENSG00000198734	1	169471192	169590769	325	-1.55	0.94	2.24	0.01	0.99	0.16	1.02	0.15	N	N	N	N
RPRM	56475	ENSG00000177519	2	154323852	154370322	93	-1.53	0.94	2.52	0.01	-0.11	0.54	1.87	0.03	N	N	N	N
UMPS	7372	ENSG00000114491	3	124414213	124478120	171	-1.54	0.94	2.45	0.01	1.75	0.04	-0.08	0.53	N	N	N	N
XRN1	54464	ENSG00000114127	3	142015449	142201904	209	-1.56	0.94	2.28	0.01	0.22	0.41	1.67	0.05	N	N	N	N
OCLN	100506658	ENSG00000197822	5	68753119	68863931	55	-1.52	0.94	2.43	0.01	0.39	0.35	1.88	0.03	N	N	N	N
DNAI7	55259	ENSG00000118307	12	25251223	25383096	340	-1.54	0.94	2.3	0.01	-0.71	0.76	1.5	0.07	N	N	N	Y
DYRK2	8445	ENSG00000127334	12	68007512	68066444	85	-1.58	0.94	2.2	0.01	1.94	0.03	-0.1	0.54	N	N	N	N
MYL2	4633	ENSG00000111245	12	111338623	111393404	135	-1.58	0.94	2.33	0.01	1.65	0.05	0.72	0.23	N	N	N	N
OR10G3	26533	ENSG00000169208	14	22027934	22073875	203	-1.53	0.94	2.33	0.01	-1.87	0.97	2.24	0.01	N	N	N	N
ADGRE1	2015	ENSG00000174837	19	6852560	6950464	424	-1.59	0.94	2.22	0.01	0.22	0.41	1.59	0.06	N	N	N	N
CENPB	1059	ENSG00000125817	20	3754498	3802337	103	-1.53	0.94	2.35	0.01	0.13	0.45	1.66	0.05	N	N	N	N
LRRC41	10489	ENSG00000132128	1	46734072	46804038	52	-1.59	0.94	2.13	0.02	-1.45	0.93	1.4	0.08	N	N	N	N
EVA1A	84141	ENSG00000115363	2	75709444	75831848	278	-1.56	0.94	1.96	0.02	2.3	0.01	-0.23	0.59	N	N	N	N
FGF6	2251	ENSG00000111241	12	4533308	4589780	141	-1.55	0.94	2.06	0.02	-0.73	0.77	1.75	0.04	N	N	N	N
AEBP2	121536	ENSG00000139154	12	19557608	19685173	512	-1.58	0.94	1.97	0.02	0.19	0.42	1.57	0.06	N	N	N	N
TARM1	441864	ENSG00000248385	19	54563149	54619634	189	-1.53	0.94	2.01	0.02	1.65	0.05	-0.15	0.56	N	N	N	N
MOCS3	27304	ENSG00000124217	20	49540351	49588400	58	-1.59	0.94	2.12	0.02	0.56	0.29	1.12	0.13	Y	Y	N	N
SLC16A1	6566	ENSG00000155380	1	113444469	113533975	88	-1.55	0.94	1.88	0.03	0.92	0.18	0.6	0.27	N	N	N	N
PAX3	5077	ENSG00000135903	2	223054606	223198715	359	-1.56	0.94	1.94	0.03	2.08	0.02	0.17	0.43	N	N	N	N
GTF2E1	2960	ENSG00000153767	3	120426558	120512216	147	-1.56	0.94	1.82	0.03	-0.17	0.57	1.32	0.09	N	N	N	N
LRRIQ4	344657	ENSG00000188306	3	169495658	169565561	130	-1.51	0.94	1.95	0.03	-0.58	0.72	1.61	0.05	N	N	N	N
LRRC34	151827	ENSG00000171757	3	169501216	169565574	127	-1.51	0.94	1.91	0.03	-0.58	0.72	1.57	0.06	N	N	N	N
GUCY1A1	2982	ENSG00000164116	4	156552862	156668214	349	-1.59	0.94	1.93	0.03	1.61	0.05	0.52	0.3	Y	N	N	N
RGS11	8786	ENSG00000076344	16	308300	360941	134	-1.53	0.94	1.88	0.03	-1.12	0.87	1.68	0.05	N	Y	N	N
NID1	4811	ENSG00000116962	1	236129130	236263481	287	-1.59	0.94	1.74	0.04	1.43	0.08	-0.34	0.63	N	N	N	N
METAP1	23173	ENSG00000164024	4	99881788	99993960	256	-1.57	0.94	1.81	0.04	0.66	0.25	0.75	0.23	N	N	N	N
PARP12	64761	ENSG00000059378	7	139713544	139799086	223	-1.52	0.94	1.72	0.04	0.43	0.33	1.06	0.14	N	N	N	N
ADCY8	114	ENSG00000155897	8	131782546	132088012	862	-1.54	0.94	1.74	0.04	0.76	0.22	0.96	0.17	N	N	N	N
PGBD3	267004	ENSG00000243251	10	50713151	50767327	129	-1.53	0.94	1.72	0.04	0.42	0.34	0.56	0.29	N	N	N	N
ETFRF1	144363	ENSG00000205707	12	25313150	25367949	114	-1.52	0.94	1.72	0.04	-0.71	0.76	1.07	0.14	N	N	Y	N
LAMA3	3909	ENSG00000053747	18	21234562	21545030	386	-1.58	0.94	1.73	0.04	0.34	0.37	0.55	0.29	N	N	N	N
MTIF2	4528	ENSG00000085760	2	55453756	55531384	200	-1.59	0.94	1.64	0.05	0.18	0.43	1.06	0.14	N	N	Y	N
LRIT3	345193	ENSG00000183423	4	110734340	110803471	134	-1.53	0.94	1.61	0.05	0.88	0.19	0.35	0.36	N	N	N	N
ING2	3622	ENSG00000168556	4	184391220	184443422	124	-1.56	0.94	1.64	0.05	0.28	0.39	0.16	0.44	N	Y	N	N
TSLP	85480	ENSG00000145777	5	110370778	110423722	71	-1.58	0.94	1.64	0.05	-0.31	0.62	1.07	0.14	N	N	N	N
LSM11	134353	ENSG00000155858	5	157135755	157193746	130	-1.58	0.94	1.61	0.05	-1.37	0.91	1.22	0.11	N	N	N	N
BMP2	650	ENSG00000125845	20	6713745	6770910	147	-1.57	0.94	1.65	0.05	0.54	0.29	1.11	0.13	N	N	N	N
RAD54L	8438	ENSG00000085999	1	46678367	46754145	61	-1.54	0.94	1.59	0.06	-1.6	0.95	1.22	0.11	Y	N	N	N
MPP4	58538	ENSG00000082126	2	202499597	202598467	240	-1.58	0.94	1.58	0.06	0.98	0.16	0.3	0.38	N	N	Y	N
DIPK2A	205428	ENSG00000181744	3	143655640	143721210	237	-1.55	0.94	1.52	0.06	0.7	0.24	0.58	0.28	N	N	N	N
ZNF695	57116	ENSG00000197472	1	247098849	247206395	348	-1.54	0.94	1.5	0.07	-1.02	0.85	1.56	0.06	N	N	N	N
OR10H1	26539	ENSG00000186723	19	15907817	15953936	154	-1.54	0.94	1.45	0.07	0.59	0.28	0.06	0.47	N	N	N	N
ZNF765	91661	ENSG00000196417	19	53863397	53925262	250	-1.53	0.94	1.51	0.07	1.38	0.08	0.27	0.39	N	N	N	N
COMMD7	149951	ENSG00000149600	20	31280493	31366814	216	-1.58	0.94	1.48	0.07	1.05	0.15	-0.12	0.55	N	N	N	N
BCAR3	8412	ENSG00000137936	1	94017343	94347706	699	-1.6	0.94	1.41	0.08	-0.56	0.71	0.78	0.22	N	N	N	Y
ATR	545	ENSG00000175054	3	142158077	142332668	324	-1.55	0.94	1.4	0.08	-0.22	0.59	1.13	0.13	N	N	Y	N
C6orf118	168090	ENSG00000112539	6	165683153	165758111	180	-1.59	0.94	1.43	0.08	-0.76	0.78	1.27	0.1	N	N	N	N
LYSET	26175	ENSG00000153485	14	93616296	93663431	151	-1.54	0.94	1.39	0.08	0.9	0.18	-0.44	0.67	N	N	N	N
OR1D2	4991	ENSG00000184166	17	2985352	3031290	118	-1.58	0.94	1.41	0.08	-0.51	0.7	0.98	0.16	N	N	N	N
NCAM2	4685	ENSG00000154654	21	22335633	22923892	1555	-1.56	0.94	1.4	0.08	1.73	0.04	0.76	0.23	N	N	Y	N
SLC2A11	66035	ENSG00000133460	22	24164059	24237738	235	-1.55	0.94	1.41	0.08	0.37	0.35	0.95	0.17	N	N	N	Y
LGI3	203190	ENSG00000168481	8	21994343	22049344	114	-1.59	0.94	1.32	0.09	0.15	0.44	0.84	0.2	N	N	Y	Y
ALX1	8092	ENSG00000180318	12	85638713	85705562	84	-1.57	0.94	1.33	0.09	-0.43	0.67	0.89	0.19	N	N	N	N
ITPK1	3705	ENSG00000100605	14	93393259	93617263	602	-1.57	0.94	1.32	0.09	1.93	0.03	-0.67	0.75	N	N	N	Y
CES1	1066	ENSG00000198848	16	55826763	55902098	180	-1.55	0.94	1.35	0.09	1.33	0.09	-0.1	0.54	N	N	N	N
ZNF670	93474	ENSG00000135747	1	247187940	247277115	363	-1.59	0.94	1.22	0.11	-1.99	0.98	1.58	0.06	N	N	N	N
DYNC2LI1	51626	ENSG00000138036	2	43966178	44065095	319	-1.55	0.94	1.25	0.11	0.59	0.28	0.32	0.38	N	N	N	N
NOX3	50508	ENSG00000074771	6	155706502	155812037	239	-1.54	0.94	1.24	0.11	0.91	0.18	0.91	0.18	N	N	N	N
FOXC2	2303	ENSG00000176692	16	86565857	86612539	142	-1.56	0.94	1.23	0.11	-1.9	0.97	1.28	0.1	N	N	N	N
MRPL34	64981	ENSG00000130312	19	17378616	17427652	144	-1.55	0.94	1.24	0.11	-0.11	0.54	0.5	0.31	N	N	N	N
IRF4	3662	ENSG00000137265	6	356739	421443	124	-1.56	0.94	1.16	0.12	-0.5	0.69	1.09	0.14	N	N	N	N
EHF	26298	ENSG00000135373	11	34607588	34694835	169	-1.53	0.94	1.18	0.12	-1.43	0.92	1.57	0.06	N	N	N	Y
PRPH	5630	ENSG00000135406	12	49653796	49702481	122	-1.52	0.94	1.16	0.12	0.48	0.32	0.19	0.43	N	N	N	N
DIS3L	115752	ENSG00000166938	15	66550633	66636236	205	-1.53	0.94	1.16	0.12	-0.07	0.53	0.56	0.29	N	N	N	N
KRT84	3890	ENSG00000161849	12	52761596	52814417	217	-1.59	0.94	1.12	0.13	0.69	0.25	-0.3	0.62	N	N	N	N
GP1BA	2811	ENSG00000185245	17	4800312	4848325	125	-1.56	0.94	1.13	0.13	0.62	0.27	0.42	0.34	N	N	N	N
SLX4IP	128710	ENSG00000149346	20	10380951	10614551	623	-1.53	0.94	1.15	0.13	0.87	0.19	-0.29	0.61	N	N	N	N
U2AF1	7307	ENSG00000160201	21	44503066	44562716	108	-1.54	0.94	1.13	0.13	-0.14	0.56	0.53	0.3	N	N	N	N
VWA8	23078	ENSG00000102763	13	42130961	42570221	862	-1.54	0.94	1.05	0.15	0.06	0.48	0.44	0.33	N	N	N	Y
ACOD1	730249	ENSG00000102794	13	77487694	77542777	166	-1.54	0.94	0.94	0.17	0.55	0.29	0.29	0.39	N	N	N	N
ADCY7	113	ENSG00000121281	16	50243830	50362046	186	-1.59	0.94	0.96	0.17	-0.1	0.54	0.85	0.2	N	N	N	N
ADAT1	23536	ENSG00000065457	16	75612718	75692221	232	-1.56	0.94	0.94	0.17	0.86	0.2	-0.6	0.73	N	N	N	N
C17orf99	100141515	ENSG00000187997	17	76107434	76172364	221	-1.59	0.94	0.94	0.17	0.3	0.38	0.73	0.23	N	N	N	N
KLHDC7A	127707	ENSG00000179023	1	18772424	18822540	174	-1.54	0.94	0.9	0.18	0.62	0.27	-0.21	0.58	N	N	N	N
PWP1	11137	ENSG00000136045	12	108044590	108116257	162	-1.59	0.94	0.92	0.18	-0.54	0.71	0.65	0.26	N	N	N	N
CHMP1B	57132	ENSG00000255112	18	11816389	11864448	120	-1.52	0.94	0.92	0.18	0.66	0.25	-0.67	0.75	Y	N	N	N
CBFA2T2	9139	ENSG00000078699	20	32042928	32247837	115	-1.55	0.94	0.93	0.18	-0.91	0.82	0.6	0.27	N	N	N	N
RRAGD	58528	ENSG00000025039	6	90064335	90156995	187	-1.55	0.94	0.88	0.19	1.19	0.12	-0.59	0.72	Y	N	N	N
LYZL2	119180	ENSG00000151033	10	30890708	30953647	182	-1.58	0.94	0.89	0.19	-0.36	0.64	0.5	0.31	N	N	N	N
ATP8B3	148229	ENSG00000130270	19	1772074	1847275	147	-1.53	0.94	0.87	0.19	1.06	0.14	-0.5	0.69	N	N	N	N
C3orf80	401097	ENSG00000180044	3	159908423	159956000	69	-1.54	0.94	0.85	0.2	-1.54	0.94	0.72	0.24	N	N	Y	N
TRPM5	29850	ENSG00000070985	11	2415745	2479275	112	-1.52	0.94	0.85	0.2	1.39	0.08	-1.67	0.95	N	N	N	N
RPS6	6194	ENSG00000137154	9	19366253	19415272	84	-1.57	0.94	0.8	0.21	-0.3	0.62	0.35	0.36	N	N	N	N
NKX2-1	7080	ENSG00000136352	14	36975602	37025894	104	-1.6	0.94	0.8	0.21	-0.63	0.73	0.59	0.28	N	N	N	N
SCRT2	85508	ENSG00000215397	20	632240	691823	153	-1.56	0.94	0.8	0.21	1.25	0.11	-1.17	0.88	Y	N	N	N
GASK1A	729085	ENSG00000144649	3	42985759	43109207	213	-1.54	0.94	0.77	0.22	0.33	0.37	-0.6	0.73	N	N	N	N
FEZF2	55079	ENSG00000153266	3	62345347	62394190	54	-1.56	0.94	0.76	0.22	1.1	0.14	-0.45	0.67	N	Y	N	N
LANCL2	55915	ENSG00000132434	7	55398141	55511435	304	-1.58	0.94	0.79	0.22	0.32	0.38	-0.14	0.56	N	N	Y	N
PSMB7	5695	ENSG00000136930	9	127105744	127212752	146	-1.55	0.94	0.76	0.22	0.89	0.19	-0.64	0.74	N	N	N	N
CDKN1C	1028	ENSG00000129757	11	2894448	2942063	130	-1.6	0.94	0.76	0.22	0.91	0.18	-0.4	0.65	N	N	N	N
DYRK4	8798	ENSG00000010219	12	4636375	4733041	216	-1.54	0.94	0.79	0.22	0.44	0.33	0	0.5	N	N	N	Y
SMIM7	79086	ENSG00000214046	19	16731562	16805968	156	-1.55	0.94	0.78	0.22	-0.78	0.78	0.79	0.21	N	N	N	N
PLAUR	5329	ENSG00000011422	19	44140247	44209498	231	-1.59	0.94	0.77	0.22	1.03	0.15	-0.1	0.54	N	N	N	N
NR6A1	2649	ENSG00000148200	9	127269554	127568589	143	-1.54	0.94	0.73	0.23	-0.72	0.76	0.31	0.38	N	N	N	N
ASB6	140459	ENSG00000148331	9	132386883	132439496	148	-1.58	0.94	0.75	0.23	1.84	0.03	-1.06	0.86	N	N	N	N
STON2	85439	ENSG00000140022	14	81716994	81937789	532	-1.57	0.94	0.74	0.23	0.91	0.18	-0.33	0.63	N	N	N	N
SNW1	22938	ENSG00000100603	14	78173942	78262542	244	-1.59	0.94	0.71	0.24	0.13	0.45	-0.47	0.68	N	N	N	N
MYADM	91663	ENSG00000179820	19	54334611	54389689	51	-1.59	0.94	0.67	0.25	0.42	0.34	-0.31	0.62	N	Y	N	N
ANTXR1	84168	ENSG00000169604	2	69205276	69486459	702	-1.6	0.94	0.65	0.26	0.83	0.2	0.54	0.29	N	N	N	N
YEATS2	55689	ENSG00000163872	3	183380587	183540413	273	-1.55	0.94	0.63	0.26	-0.3	0.62	0.34	0.37	N	N	N	N
RFX4	5992	ENSG00000111783	12	106941685	107166582	405	-1.57	0.94	0.65	0.26	0.22	0.41	0.27	0.39	N	N	N	N
GALNT16	57452	ENSG00000100626	14	69691681	69831190	376	-1.52	0.94	0.65	0.26	1.55	0.06	-0.5	0.69	N	Y	N	N
TMEM38A	79041	ENSG00000072954	19	16736938	16809830	157	-1.53	0.94	0.64	0.26	-0.62	0.73	0.56	0.29	N	Y	N	N
TMEM121B	27439	ENSG00000183307	22	17587189	17637257	158	-1.52	0.94	0.64	0.26	-0.44	0.67	0.73	0.23	Y	Y	N	N
SFT2D3	84826	ENSG00000136709	2	128423597	128471407	122	-1.53	0.94	0.61	0.27	1.24	0.11	-1.31	0.9	N	N	N	N
CCRL2	9034	ENSG00000121797	3	46413721	46464488	167	-1.56	0.94	0.62	0.27	0.24	0.41	-0.59	0.72	N	N	N	N
LRRTM3	347731	ENSG00000198739	10	68650792	68871309	479	-1.55	0.94	0.61	0.27	0.02	0.49	0.28	0.39	Y	N	N	N
URB1	9875	ENSG00000142207	21	33673330	33800312	233	-1.58	0.94	0.62	0.27	-0.79	0.79	0.45	0.33	N	N	N	N
CD209	30835	ENSG00000090659	19	7794879	7847499	212	-1.55	0.94	0.58	0.28	0.61	0.27	-0.18	0.57	N	N	N	N
CHRAC1	54108	ENSG00000104472	8	141486397	141537252	79	-1.59	0.94	0.56	0.29	0.76	0.22	-0.69	0.75	N	N	N	N
MTUS2	23281	ENSG00000132938	13	29359485	30090084	1913	-1.57	0.94	0.56	0.29	0.74	0.23	1.03	0.15	N	N	N	N
TBCCD1	55171	ENSG00000113838	3	186253856	186323332	134	-1.58	0.94	0.53	0.3	-0.98	0.84	0.29	0.38	N	N	N	N
FNBP1	23048	ENSG00000187239	9	132639458	132840473	531	-1.58	0.94	0.52	0.3	0.54	0.29	-0.24	0.59	N	N	N	N
KRTAP5-10	387273	ENSG00000204572	11	71241609	71287666	174	-1.52	0.94	0.52	0.3	0.08	0.47	-0.2	0.58	N	N	N	N
IL21R	50615	ENSG00000103522	16	27378483	27473363	240	-1.59	0.94	0.51	0.3	0.33	0.37	0.02	0.49	N	N	N	N
BEAN1	146227	ENSG00000166546	16	66426200	66537432	199	-1.56	0.94	0.52	0.3	0.39	0.35	-0.14	0.55	N	N	N	N
KIRREL1	55243	ENSG00000183853	1	157928063	158075846	372	-1.56	0.94	0.49	0.31	0.85	0.2	-0.05	0.52	Y	N	N	N
PLA2G4A	5321	ENSG00000116711	1	186763032	186968113	489	-1.57	0.94	0.5	0.31	-0.18	0.57	0.27	0.4	N	N	N	N
OR3A1	4994	ENSG00000180090	17	3184929	3230876	187	-1.57	0.94	0.51	0.31	-0.63	0.73	0.1	0.46	N	N	N	N
ABHD4	63874	ENSG00000100439	14	23032147	23091265	222	-1.58	0.94	0.46	0.32	-2.08	0.98	0.27	0.39	N	N	N	N
PTPRD	5789	ENSG00000153707	9	8304246	10647723	8411	-1.56	0.94	0.45	0.33	3.82	6.63e-05	0.65	0.26	N	N	N	N
PRRC2B	84726	ENSG00000130723	9	134270477	134385584	192	-1.59	0.94	0.44	0.33	0	0.5	-0.5	0.69	N	N	N	N
PAEP	5047	ENSG00000122133	9	138418601	138468622	139	-1.54	0.94	0.4	0.34	0.88	0.19	-0.41	0.66	N	N	N	N
CDH26	60437	ENSG00000124215	20	58498471	58598772	145	-1.58	0.94	0.41	0.34	-1.75	0.96	0.67	0.25	N	N	N	Y
COLEC11	78989	ENSG00000118004	2	3607422	3702234	306	-1.58	0.94	0.4	0.35	-0.01	0.5	-0.28	0.61	N	N	N	N
TMEM247	388946	ENSG00000187600	2	46671704	46721564	155	-1.58	0.94	0.39	0.35	0.67	0.25	-1.24	0.89	N	N	N	N
ATP13A5	344905	ENSG00000187527	3	192982831	193131514	389	-1.55	0.94	0.38	0.35	-0.66	0.74	0.32	0.38	N	N	N	N
ZNF808	388558	ENSG00000198482	19	52995905	53069502	225	-1.52	0.94	0.38	0.35	-0.18	0.57	-0.47	0.68	N	N	N	N
CBR1	873	ENSG00000159228	21	37407285	37455462	142	-1.52	0.94	0.38	0.35	-0.67	0.75	0.37	0.36	N	N	N	Y
TFF3	7033	ENSG00000160180	21	43721777	43770706	145	-1.56	0.94	0.39	0.35	-0.02	0.51	-0.3	0.62	N	N	N	N
WDR47	22911	ENSG00000085433	1	109502835	109619860	283	-1.58	0.94	0.35	0.36	0.58	0.28	-0.29	0.61	N	Y	N	N
ACTA1	58	ENSG00000143632	1	229556992	229604858	69	-1.53	0.94	0.37	0.36	-0.11	0.54	-0.28	0.61	N	N	N	N
ZDHHC11	79844	ENSG00000188818	5	785720	894088	173	-1.54	0.94	0.36	0.36	-0.62	0.73	-0.17	0.57	N	N	N	N
TRIQK	286144	ENSG00000205133	8	93885758	94013372	196	-1.58	0.94	0.37	0.36	0.15	0.44	-0.06	0.53	N	N	N	N
SERPINA6	866	ENSG00000170099	14	94760585	94824688	172	-1.56	0.94	0.35	0.36	-0.6	0.72	0.18	0.43	N	N	N	N
NEU4	129807	ENSG00000204099	2	242714920	242768742	95	-1.56	0.94	0.34	0.37	0.04	0.48	-0.85	0.8	N	N	N	N
IGF2R	3482	ENSG00000197081	6	160355131	160537583	360	-1.59	0.94	0.33	0.37	0.23	0.41	-0.85	0.8	N	N	N	Y
DEPTOR	64798	ENSG00000155792	8	120850900	121073157	760	-1.54	0.94	0.34	0.37	0.75	0.23	-0.45	0.68	Y	N	N	N
SLC22A18AS	5003	ENSG00000254827	11	2899327	2960175	133	-1.57	0.94	0.32	0.38	0.76	0.22	-1	0.84	N	N	Y	N
OR3A2	4995	ENSG00000221882	17	3171184	3217268	164	-1.53	0.94	0.3	0.38	-0.76	0.78	0.03	0.49	N	N	N	N
FNBP1L	54874	ENSG00000137942	1	93878688	94030218	123	-1.52	0.94	0.27	0.39	-0.42	0.66	-0.32	0.62	N	N	N	N
TPRG1	285386	ENSG00000188001	3	188782910	189051271	480	-1.53	0.94	0.28	0.39	-0.13	0.55	-0.05	0.52	N	N	N	N
R3HCC1	203069	ENSG00000104679	8	23110442	23163792	182	-1.54	0.94	0.28	0.39	-0.35	0.64	0.07	0.47	N	N	N	N
DAD1	1603	ENSG00000129562	14	23023807	23093143	262	-1.55	0.94	0.29	0.39	-2.21	0.99	0.19	0.43	N	N	N	N
ODF4	146852	ENSG00000184650	17	8208158	8259364	150	-1.59	0.94	0.27	0.39	0.11	0.46	-0.95	0.83	N	N	N	N
MMP19	4327	ENSG00000123342	12	56219214	56271767	44	-1.54	0.94	0.26	0.4	0.2	0.42	-0.63	0.74	N	N	N	N
TP73	7161	ENSG00000078900	1	3534129	3662765	260	-1.52	0.94	0.24	0.41	0.36	0.36	-0.23	0.59	N	N	N	N
CASR	846	ENSG00000036828	3	121867530	122015350	462	-1.52	0.94	0.22	0.41	-0.35	0.64	0.34	0.37	N	N	N	N
ADH1B	125	ENSG00000196616	4	100217527	100277572	204	-1.54	0.94	0.24	0.41	-0.13	0.55	-0.53	0.7	N	N	N	Y
CLGN	1047	ENSG00000153132	4	141299607	141383815	157	-1.54	0.94	0.22	0.41	0.33	0.37	-1.9	0.97	N	N	N	N
IGF1	3479	ENSG00000017427	12	102779645	102910563	229	-1.56	0.94	0.24	0.41	0.32	0.37	-0.42	0.66	N	N	Y	N
MTERF2	80298	ENSG00000120832	12	107361069	107415944	111	-1.55	0.94	0.23	0.41	-0.39	0.65	-0.14	0.56	N	N	N	N
TBX3	6926	ENSG00000135111	12	115098059	115156969	149	-1.58	0.94	0.22	0.41	0.65	0.26	-0.49	0.69	N	N	N	N
PKP1	5317	ENSG00000081277	1	201217580	201312121	272	-1.55	0.94	0.21	0.42	0.55	0.29	-1.73	0.96	N	N	N	Y
C10orf53	282966	ENSG00000178645	10	50852684	50926956	179	-1.59	0.94	0.19	0.42	-0.33	0.63	-0.23	0.59	N	N	N	N
SORD	6652	ENSG00000140263	15	45280302	45377287	127	-1.52	0.94	0.21	0.42	-1.35	0.91	0.23	0.41	N	N	N	N
SRRM5	100170229	ENSG00000226763	19	44081253	44128650	76	-1.59	0.94	0.21	0.42	-1.18	0.88	0.49	0.31	N	N	N	N
ZC2HC1A	51101	ENSG00000104427	8	79543282	79642000	210	-1.6	0.94	0.19	0.43	-0.59	0.72	-0.13	0.55	N	N	N	N
OR10P1	121130	ENSG00000175398	12	55995676	56041617	96	-1.59	0.94	0.17	0.43	-1.04	0.85	0.11	0.46	N	N	N	N
PTGES3L-AARSD1	100885850	ENSG00000108825	17	41092543	41167545	72	-1.53	0.94	0.18	0.43	0.28	0.39	-0.91	0.82	N	N	N	N
PTGES3L	100885848	ENSG00000108825	17	41110105	41167545	61	-1.59	0.94	0.17	0.43	0.32	0.38	-0.89	0.81	Y	N	N	N
ATOH8	84913	ENSG00000168874	2	85945909	86028506	200	-1.56	0.94	0.16	0.44	0.18	0.43	0.26	0.4	N	N	N	N
ANKRD28	23243	ENSG00000206560	3	15698743	15936053	385	-1.58	0.94	0.14	0.44	0.16	0.44	-1.03	0.85	N	N	N	N
TMEM181	57583	ENSG00000146433	6	158922468	159066467	315	-1.54	0.94	0.15	0.44	-1.3	0.9	0.53	0.3	N	N	Y	N
LIPJ	142910	ENSG00000204022	10	90311519	90376733	57	-1.58	0.94	0.14	0.44	0.29	0.39	-1.23	0.89	N	N	N	N
TMED10	10972	ENSG00000170348	14	75588171	75678349	96	-1.57	0.94	0.15	0.44	-0.93	0.82	0.05	0.48	N	N	N	N
OR1A1	8383	ENSG00000172146	17	3083915	3129844	136	-1.58	0.94	0.15	0.44	-1.01	0.84	-0.02	0.51	N	N	N	N
RUNDC1	146923	ENSG00000198863	17	41097527	41155713	49	-1.58	0.94	0.12	0.45	0.34	0.37	-0.89	0.81	Y	N	N	N
TLE5	166	ENSG00000104964	19	3042908	3097964	44	-1.54	0.94	0.14	0.45	0.5	0.31	0.1	0.46	N	N	N	N
MUC13	56667	ENSG00000173702	3	124614289	124688595	209	-1.52	0.94	0.1	0.46	0.79	0.21	-0.58	0.72	N	N	N	N
OR1Q1	158131	ENSG00000165202	9	125342017	125387961	171	-1.6	0.94	0.1	0.46	0.08	0.47	-0.59	0.72	N	N	N	N
MROH2B	133558	ENSG00000171495	5	40988122	41106444	349	-1.59	0.94	0.09	0.47	0.23	0.41	-0.18	0.57	N	N	N	N
ZNF343	79175	ENSG00000088876	20	2452463	2524778	152	-1.51	0.94	0.08	0.47	1.11	0.13	-0.97	0.83	N	N	N	N
MZT2B	80097	ENSG00000152082	2	130904248	130972365	38	-1.57	0.94	0.04	0.48	-1.32	0.91	-0.27	0.61	N	N	N	N
GPR19	2842	ENSG00000183150	12	12803995	12884121	137	-1.52	0.94	0.03	0.49	-0.59	0.72	0.29	0.39	N	N	N	N
PCDH20	64881	ENSG00000197991	13	61973818	62024655	134	-1.59	0.94	0	0.5	-0.76	0.78	-0.11	0.55	N	Y	N	N
GPR132	29933	ENSG00000183484	14	105505726	105566887	88	-1.53	0.94	0.01	0.5	-1.04	0.85	-0.31	0.62	N	N	N	N
CELF5	60680	ENSG00000161082	19	3189701	3307074	293	-1.54	0.94	0.01	0.5	-0.69	0.75	0.08	0.47	Y	Y	N	N
ICAM5	7087	ENSG00000105376	19	10365655	10417454	97	-1.53	0.94	0.01	0.5	1.32	0.09	-1.73	0.96	Y	Y	Y	Y
CABP5	56344	ENSG00000105507	19	48522640	48582311	205	-1.54	0.94	0.01	0.5	-1.84	0.97	0.41	0.34	N	N	N	N
CARD8	22900	ENSG00000105483	19	48701343	48794203	358	-1.54	0.94	0.01	0.5	0.67	0.25	-1.05	0.85	N	N	N	N
SCP2D1-AS1	100128496	ENSG00000149443	20	18780372	18845839	134	-1.54	0.94	0	0.5	1.24	0.11	-0.9	0.82	N	N	N	N
MGST2	4258	ENSG00000085871	4	140551922	140671899	327	-1.51	0.94	-0.03	0.51	0.4	0.34	0.2	0.42	N	N	N	Y
LRAT	9227	ENSG00000121207	4	155630163	155684270	82	-1.55	0.94	-0.02	0.51	-0.41	0.66	-0.52	0.7	N	N	N	N
C9orf40	55071	ENSG00000135045	9	77551499	77602802	92	-1.6	0.94	-0.03	0.51	-0.19	0.58	-0.23	0.59	N	N	N	N
C10orf55	414236	ENSG00000222047	10	75659727	75717535	71	-1.52	0.94	-0.03	0.51	-0.79	0.79	0.13	0.45	N	N	N	N
VWA1	64856	ENSG00000179403	1	1335903	1388262	110	-1.53	0.94	-0.05	0.52	0.33	0.37	-0.41	0.66	N	N	N	N
FOXC1	2296	ENSG00000054598	6	1575681	1624132	113	-1.53	0.94	-0.05	0.52	-0.69	0.75	0.57	0.28	N	N	N	N
IL22RA2	116379	ENSG00000164485	6	137454957	137529785	176	-1.54	0.94	-0.05	0.52	-0.82	0.79	0.13	0.45	N	N	N	N
TUBA3E	112714	ENSG00000152086	2	130939318	130991034	40	-1.58	0.94	-0.09	0.53	-1.03	0.85	-0.48	0.68	N	N	N	N
PLA2G2D	26279	ENSG00000117215	1	20429143	20481059	111	-1.59	0.94	-0.11	0.54	-0.05	0.52	-0.2	0.58	N	N	N	N
PLA2G2F	64600	ENSG00000158786	1	20430823	20486879	114	-1.54	0.94	-0.1	0.54	0.01	0.49	-0.1	0.54	N	N	N	N
SPINK6	404203	ENSG00000178172	5	147547357	147604700	153	-1.53	0.94	-0.11	0.54	-0.79	0.78	-0.19	0.57	N	N	N	N
SPINK13	153218	ENSG00000214510	5	147613423	147675773	109	-1.56	0.94	-0.11	0.54	-0.53	0.7	-0.43	0.67	N	N	N	N
GTPBP4	23560	ENSG00000107937	10	999349	1073708	182	-1.58	0.94	-0.1	0.54	-0.2	0.58	-0.48	0.68	N	N	N	N
ZNF222	7673	ENSG00000159885	19	44494494	44547263	86	-1.53	0.94	-0.1	0.54	-1.34	0.91	-0.09	0.54	N	N	N	N
ZNF534	147658	ENSG00000198633	19	52897394	52952720	185	-1.51	0.94	-0.1	0.54	-0.78	0.78	-0.28	0.61	N	N	N	N
KIAA0232	9778	ENSG00000170871	4	6749459	6895899	239	-1.58	0.94	-0.12	0.55	0.52	0.3	0.17	0.43	N	N	Y	N
TGIF1	7050	ENSG00000177426	18	3376925	3468409	238	-1.59	0.94	-0.11	0.55	0.48	0.32	-0.2	0.58	N	N	N	N
SLC25A31	83447	ENSG00000151475	4	128616555	128705447	90	-1.55	0.94	-0.15	0.56	-1.76	0.96	0.07	0.47	N	N	N	N
C5AR2	27202	ENSG00000134830	19	47800404	47855272	151	-1.6	0.94	-0.15	0.56	-0.93	0.82	-0.14	0.56	N	N	N	Y
PAPPA2	60676	ENSG00000116183	1	176397307	176824737	649	-1.57	0.94	-0.19	0.57	0.67	0.25	-1.83	0.97	N	N	N	N
INSRR	3645	ENSG00000027644	1	156800665	156863712	106	-1.6	0.94	-0.2	0.58	0.4	0.35	-0.48	0.68	N	N	N	N
PPP1R2	5504	ENSG00000184203	3	195231221	195305224	174	-1.57	0.94	-0.21	0.58	-0.34	0.63	-0.61	0.73	Y	N	Y	N
GALNT7	51809	ENSG00000109586	4	174054904	174255118	306	-1.59	0.94	-0.2	0.58	-1.28	0.9	0.31	0.38	N	N	N	N
MDN1	23195	ENSG00000112159	6	90342494	90564442	415	-1.53	0.94	-0.2	0.58	-0.04	0.52	-0.72	0.76	N	N	N	Y
ZNF317	57693	ENSG00000130803	19	9216056	9284091	190	-1.52	0.94	-0.22	0.59	-1.06	0.85	0.57	0.28	N	N	N	N
PECR	55825	ENSG00000115425	2	216893111	216981539	167	-1.58	0.94	-0.24	0.6	-1.74	0.96	0.29	0.39	N	N	N	N
GSTA2	2939	ENSG00000244067	6	52604885	52663361	108	-1.52	0.94	-0.26	0.6	-0.15	0.56	-0.76	0.78	N	N	N	N
PLXDC2	84898	ENSG00000120594	10	20070118	20585199	1704	-1.52	0.94	-0.25	0.6	-0.02	0.51	0.41	0.34	N	N	N	N
KDM8	79831	ENSG00000155666	16	27179807	27243089	111	-1.58	0.94	-0.24	0.6	0.4	0.34	-0.92	0.82	N	N	N	Y
DRC7	84229	ENSG00000159625	16	57693713	57775367	175	-1.57	0.94	-0.26	0.6	-1.04	0.85	0.04	0.48	N	N	N	N
MSMP	692094	ENSG00000215183	9	35742987	35789274	52	-1.58	0.94	-0.27	0.61	0.63	0.26	-1.26	0.9	N	N	N	N
INS-IGF2	723961	ENSG00000129965	11	2140342	2217439	209	-1.59	0.94	-0.28	0.61	0.24	0.41	-0.47	0.68	N	N	N	N
EAPP	55837	ENSG00000129518	14	34975135	35043943	122	-1.6	0.94	-0.27	0.61	-0.31	0.62	-1.01	0.84	N	N	N	N
C16orf78	123970	ENSG00000166152	16	49372808	49443321	126	-1.57	0.94	-0.29	0.61	-0.1	0.54	-0.96	0.83	N	N	N	N
WDR35	57539	ENSG00000118965	2	20100024	20224884	266	-1.54	0.94	-0.3	0.62	-0.28	0.61	-0.43	0.66	N	N	N	N
WDFY1	57590	ENSG00000085449	2	224730065	224845104	234	-1.53	0.94	-0.3	0.62	-0.18	0.57	-0.87	0.81	N	N	N	N
KBTBD12	166348	ENSG00000187715	3	127599075	127716514	274	-1.52	0.94	-0.32	0.62	0.51	0.3	-1.35	0.91	N	N	N	Y
KLLN	100144748	ENSG00000227268	10	89608918	89658194	46	-1.53	0.94	-0.31	0.62	0.19	0.42	-1.2	0.88	N	N	N	N
LRRC2	79442	ENSG00000163827	3	46546875	46656589	334	-1.53	0.94	-0.33	0.63	0.63	0.27	-2.51	0.99	N	N	Y	N
MLIP	90523	ENSG00000146147	6	53848714	54141078	535	-1.58	0.94	-0.32	0.63	0.09	0.46	-0.19	0.57	N	Y	N	N
RIMKLB	57494	ENSG00000166532	12	8799273	8945688	145	-1.52	0.94	-0.32	0.63	-1.29	0.9	0.41	0.34	N	N	N	N
DPYS	1807	ENSG00000147647	8	105381652	105514281	274	-1.54	0.94	-0.37	0.64	-0.25	0.6	-0.5	0.69	N	N	Y	Y
RBM46	166863	ENSG00000151962	4	155667424	155759965	167	-1.55	0.94	-0.38	0.65	-0.19	0.57	-0.82	0.79	N	N	N	N
RXFP1	59350	ENSG00000171509	4	159407866	159584524	255	-1.58	0.94	-0.4	0.65	-1.09	0.86	-0.32	0.63	N	Y	Y	N
PIWIL1	9271	ENSG00000125207	12	130787433	130866877	232	-1.54	0.94	-0.39	0.65	-0.38	0.65	-0.46	0.68	N	N	N	N
KRTAP4-5	85289	ENSG00000198271	17	39295176	39341054	107	-1.59	0.94	-0.38	0.65	-0.69	0.76	-0.88	0.81	N	N	N	N
SETX	23064	ENSG00000107290	9	135126827	135267113	288	-1.59	0.94	-0.41	0.66	-0.51	0.7	-0.61	0.73	N	N	N	N
SNX5	27131	ENSG00000089006	20	17912244	17984490	213	-1.53	0.94	-0.42	0.66	-0.45	0.67	-0.71	0.76	N	N	N	N
DEF6	50619	ENSG00000023892	6	35230595	35299548	104	-1.52	0.94	-0.43	0.67	-0.15	0.56	-0.61	0.73	N	N	N	N
MAL2	114569	ENSG00000147676	8	120185610	120267913	179	-1.56	0.94	-0.43	0.67	-1.47	0.93	-0.07	0.53	N	Y	Y	N
MMP26	56547	ENSG00000167346	11	4974424	5023659	114	-1.55	0.94	-0.43	0.67	-0.76	0.78	-0.76	0.78	N	N	N	N
SLC37A2	219855	ENSG00000134955	11	124897963	124970412	207	-1.58	0.94	-0.44	0.67	0.95	0.17	-2.26	0.99	N	N	N	N
COTL1	23406	ENSG00000103187	16	84589202	84686669	373	-1.57	0.94	-0.43	0.67	0	0.5	-0.21	0.58	N	N	N	N
MME	4311	ENSG00000196549	3	154762436	154911518	262	-1.56	0.94	-0.46	0.68	0.18	0.43	0.02	0.49	Y	N	N	N
RBP4	5950	ENSG00000138207	10	95341593	95396101	182	-1.53	0.94	-0.48	0.68	-0.07	0.53	-0.24	0.6	Y	N	Y	N
CYP8B1	1582	ENSG00000180432	3	42903684	42952633	83	-1.59	0.94	-0.48	0.69	-1.26	0.9	-0.75	0.77	N	N	N	N
RAB18	22931	ENSG00000099246	10	27758103	27841166	128	-1.54	0.94	-0.49	0.69	-0.29	0.61	-1.54	0.94	N	N	Y	N
PHF20L1	51105	ENSG00000129292	8	133752604	133871052	200	-1.54	0.94	-0.52	0.7	-0.52	0.7	-1.21	0.89	N	N	N	N
CIMAP1D	284451	ENSG00000181781	19	453346	509983	146	-1.52	0.94	-0.54	0.7	-0.99	0.84	0.03	0.49	N	N	N	N
PGLS	25796	ENSG00000130313	19	17587278	17642097	126	-1.58	0.94	-0.54	0.7	-1.04	0.85	-0.34	0.63	N	N	N	N
NPSR1	387129	ENSG00000187258	7	34662897	34927944	748	-1.52	0.94	-0.55	0.71	-0.75	0.77	-0.2	0.58	N	N	N	N
PHB1	5245	ENSG00000167085	17	47471410	47527267	116	-1.55	0.94	-0.56	0.71	-0.79	0.78	-0.07	0.53	N	N	N	N
MICALL1	85377	ENSG00000100139	22	38267155	38348465	96	-1.55	0.94	-0.55	0.71	-0.1	0.54	-0.72	0.77	N	N	N	N
LAMB3	3914	ENSG00000196878	1	209778215	209860820	239	-1.57	0.94	-0.61	0.73	0.17	0.43	-0.22	0.59	N	N	N	Y
IGFBP5	3488	ENSG00000115461	2	217526828	217595272	156	-1.56	0.94	-0.61	0.73	-0.04	0.52	-1.25	0.89	N	N	N	N
C7	730	ENSG00000112936	5	40874599	40993041	266	-1.54	0.94	-0.62	0.73	-0.94	0.83	-0.35	0.64	Y	N	N	N
FAF2	23197	ENSG00000113194	5	175840356	175947075	166	-1.53	0.94	-0.62	0.73	0.22	0.41	-1.39	0.92	N	N	N	N
KCNK13	56659	ENSG00000152315	14	90493109	90662201	481	-1.57	0.94	-0.6	0.73	-0.97	0.83	-0.05	0.52	N	N	N	N
TAF1C	9013	ENSG00000103168	16	84201453	84255676	267	-1.52	0.94	-0.6	0.73	0.25	0.4	-0.57	0.71	N	N	N	N
ARRDC2	27106	ENSG00000105643	19	18076944	18134911	134	-1.57	0.94	-0.6	0.73	0.31	0.38	-1.19	0.88	N	N	N	Y
PIWIL3	440822	ENSG00000184571	22	25105001	25205687	309	-1.54	0.94	-0.6	0.73	0.01	0.5	-1.08	0.86	N	N	N	N
IFITM5	387733	ENSG00000206013	11	288200	334526	120	-1.54	0.94	-0.65	0.74	-0.02	0.51	-0.65	0.74	N	N	N	N
PDE3A	5139	ENSG00000172572	12	20487179	20850575	1026	-1.56	0.94	-0.65	0.74	0.15	0.44	0.27	0.39	N	N	N	N
KCNH7	90134	ENSG00000184611	2	163217917	163730257	698	-1.54	0.94	-0.66	0.75	0.02	0.49	-0.43	0.66	N	Y	N	N
AHRR	57491	ENSG00000063438	5	269291	448406	421	-1.54	0.94	-0.67	0.75	-0.87	0.81	-0.58	0.72	N	Y	N	N
ESYT3	83850	ENSG00000158220	3	138118415	138207910	119	-1.56	0.94	-0.72	0.76	-0.28	0.61	-0.97	0.84	N	N	Y	Y
CSRNP2	81566	ENSG00000110925	12	51444988	51512454	130	-1.55	0.94	-0.72	0.76	-0.74	0.77	-0.66	0.75	N	N	N	N
PROK1	84432	ENSG00000143125	1	110958788	111009976	122	-1.55	0.94	-0.73	0.77	0.22	0.41	-1.24	0.89	N	N	N	N
TGFBR2	7048	ENSG00000163513	3	30612994	30745634	284	-1.56	0.94	-0.74	0.77	0.65	0.26	1.03	0.15	N	N	N	N
OBP2B	29989	ENSG00000171102	9	136070666	136119714	146	-1.55	0.94	-0.75	0.77	-1.39	0.92	-0.3	0.62	N	N	N	N
NA	645840	ENSG00000197763	3	126280622	126362398	196	-1.57	0.94	-0.79	0.78	-1.05	0.85	-0.58	0.72	N	N	N	N
FADS6	283985	ENSG00000172782	17	72863451	72924737	110	-1.58	0.94	-0.78	0.78	-0.83	0.8	-0.18	0.57	N	N	Y	Y
MCM8	84515	ENSG00000125885	20	5896298	5985852	255	-1.58	0.94	-0.77	0.78	-1.48	0.93	-0.32	0.62	N	N	N	N
PHYHIP	9796	ENSG00000168490	8	22067216	22124851	122	-1.56	0.94	-0.79	0.79	-0.62	0.73	-0.71	0.76	Y	Y	Y	Y
POLR3D	661	ENSG00000168495	8	22067619	22118680	108	-1.55	0.94	-0.8	0.79	-0.56	0.71	-0.69	0.75	N	N	N	N
DNA2	1763	ENSG00000138346	10	70163821	70266878	289	-1.58	0.94	-0.84	0.8	-0.45	0.67	-1.09	0.86	N	N	N	N
CPA6	57094	ENSG00000165078	8	68324405	68693620	699	-1.55	0.94	-0.88	0.81	-0.27	0.61	-0.05	0.52	N	N	N	N
MNT	4335	ENSG00000070444	17	2277354	2339258	120	-1.56	0.94	-0.88	0.81	0.63	0.27	-1.71	0.96	N	N	N	N
KCTD15	79047	ENSG00000153885	19	34252751	34316666	142	-1.52	0.94	-0.89	0.81	0.33	0.37	-0.83	0.8	N	N	N	N
FAM241A	132720	ENSG00000174749	4	113031553	113120237	148	-1.56	0.94	-0.9	0.82	-0.54	0.71	-1.15	0.87	N	N	N	N
SUMO4	387082	ENSG00000177688	6	149686284	149732182	69	-1.56	0.94	-0.9	0.82	0.38	0.35	-1.32	0.91	N	N	N	N
SLC25A15	10166	ENSG00000102743	13	41328547	41396601	95	-1.59	0.94	-0.97	0.83	-0.69	0.76	-1	0.84	N	N	N	N
TRIM17	51127	ENSG00000162931	1	228584858	228639583	95	-1.58	0.94	-1.01	0.84	-1.42	0.92	-0.53	0.7	N	N	Y	N
GFM1	85476	ENSG00000168827	3	158327286	158420361	189	-1.59	0.94	-0.98	0.84	0.33	0.37	-1.88	0.97	N	N	N	N
DDX43	55510	ENSG00000080007	6	74069285	74137289	119	-1.59	0.94	-0.99	0.84	-0.46	0.68	-0.94	0.83	N	N	Y	N
MS4A12	54860	ENSG00000071203	11	60225251	60284903	127	-1.57	0.94	-0.98	0.84	-0.83	0.8	-0.93	0.82	N	N	N	N
NUP93	9688	ENSG00000102900	16	56729017	56892637	309	-1.59	0.94	-1.01	0.84	-0.34	0.63	-0.97	0.83	N	N	N	N
ADAMTSL2	9719	ENSG00000197859	9	136362286	136450641	197	-1.57	0.94	-1.08	0.86	0.53	0.3	-0.79	0.78	N	N	N	N
H2BC26	128312	ENSG00000196890	1	228610808	228656259	73	-1.56	0.94	-1.19	0.88	-1.25	0.89	-0.54	0.71	N	N	N	N
STEAP1B	256227	ENSG00000105889	7	22449063	22574901	401	-1.54	0.94	-1.17	0.88	-0.89	0.81	-0.56	0.71	N	N	N	Y
MYL7	58498	ENSG00000106631	7	44168463	44215974	100	-1.56	0.94	-1.15	0.88	-0.78	0.78	-0.75	0.77	N	N	N	N
NECAB2	54550	ENSG00000103154	16	83967237	84046379	467	-1.55	0.94	-1.17	0.88	-0.7	0.76	-0.31	0.62	Y	N	N	N
PPIE	10450	ENSG00000084072	1	40169517	40239586	120	-1.59	0.94	-1.21	0.89	-0.66	0.75	-0.75	0.77	N	N	N	N
TRIM22	10346	ENSG00000132274	11	5675817	5742093	256	-1.59	0.94	-1.24	0.89	-0.39	0.65	-0.7	0.76	N	N	N	N
PRB1	5542	ENSG00000251655	12	11494757	11543524	55	-1.56	0.94	-1.22	0.89	-1.03	0.85	-0.98	0.84	N	N	N	N
ODC1	4953	ENSG00000115758	2	10570507	10623680	119	-1.59	0.94	-1.25	0.9	-0.31	0.62	-1.1	0.86	N	N	N	N
CNKSR3	154043	ENSG00000153721	6	154716433	154866753	484	-1.56	0.94	-1.28	0.9	0.14	0.45	0.13	0.45	N	N	N	N
GAA	2548	ENSG00000171298	17	78040339	78103680	224	-1.58	0.94	-1.29	0.9	-1.15	0.88	-1.38	0.92	N	N	N	N
BLOC1S3	388552	ENSG00000189114	19	45647003	45695058	90	-1.57	0.94	-1.29	0.9	-0.69	0.75	-1.14	0.87	N	N	N	N
FERMT1	55612	ENSG00000101311	20	6045492	6139191	331	-1.53	0.94	-1.28	0.9	-0.47	0.68	-0.7	0.76	N	N	N	N
IMPG1	3617	ENSG00000112706	6	76621062	76817335	284	-1.54	0.94	-1.37	0.91	-0.74	0.77	-0.37	0.64	N	N	Y	N
MYMK	389827	ENSG00000187616	9	136369708	136425068	181	-1.52	0.94	-1.35	0.91	-0.09	0.54	-0.68	0.75	N	N	N	N
ATP11AUN	400165	ENSG00000197595	13	113266358	113348811	167	-1.57	0.94	-1.35	0.91	0.48	0.32	-3.53	1	N	N	N	N
GIMAP2	26157	ENSG00000106560	7	150347690	150400729	135	-1.55	0.94	-1.41	0.92	-0.35	0.64	-1.62	0.95	N	N	N	N
PDLIM1	9124	ENSG00000107438	10	96987325	97085905	268	-1.52	0.94	-1.4	0.92	0.34	0.37	-0.85	0.8	N	N	N	N
UBAP1L	390595	ENSG00000246922	15	65375108	65440985	46	-1.53	0.94	-1.5	0.93	-0.45	0.67	-0.72	0.77	N	N	N	Y
NKPD1	284353	ENSG00000179846	19	45643008	45698408	110	-1.59	0.94	-1.47	0.93	-0.73	0.77	-1.11	0.87	N	N	N	N
TRIM6	117854	ENSG00000121236	11	5582331	5644188	282	-1.52	0.94	-1.74	0.96	-0.83	0.8	-1.43	0.92	N	N	N	N
RNASE7	84659	ENSG00000165799	14	21475385	21522393	119	-1.54	0.94	-1.96	0.97	-0.14	0.55	-0.96	0.83	N	N	N	N
SLC7A7	9056	ENSG00000155465	14	23232431	23324020	306	-1.57	0.94	-1.92	0.97	0.26	0.4	-1.06	0.86	N	N	N	N
JAG1	182	ENSG00000101384	20	10608332	10689694	172	-1.59	0.94	-1.95	0.97	-0.27	0.61	-1.04	0.85	N	N	N	N
SLC26A9	115019	ENSG00000174502	1	205872176	205947588	125	-1.52	0.94	-1.99	0.98	-0.74	0.77	-1.27	0.9	N	N	N	Y
TMEM221	100130519	ENSG00000188051	19	17536318	17594376	112	-1.52	0.94	-2.02	0.98	-0.9	0.82	-1.4	0.92	N	N	N	N
ADISSP	54976	ENSG00000101220	20	3724146	3784035	134	-1.63	0.95	4	3.12e-05	0.49	0.31	3.22	0.000643	N	N	N	N
STXBP5L	9515	ENSG00000145087	3	120592050	121153608	1285	-1.66	0.95	3.55	0.000192	0.85	0.2	2.17	0.01	Y	Y	Y	Y
ITGB3	3690	ENSG00000259207	17	45296208	45400077	281	-1.62	0.95	3.01	0.00132	-1.42	0.92	2.82	0.00242	Y	N	N	N
WFIKKN2	124857	ENSG00000173714	17	48877011	48929709	126	-1.65	0.95	3	0.00136	0.07	0.47	2.1	0.02	N	N	N	N
RAPH1	65059	ENSG00000173166	2	204288538	204435058	174	-1.6	0.95	2.95	0.00157	1.8	0.04	1.21	0.11	N	N	N	N
SLC37A3	84255	ENSG00000157800	7	140023552	140139024	360	-1.6	0.95	2.87	0.00205	1.03	0.15	1.85	0.03	N	N	N	N
TSHR	7253	ENSG00000165409	14	81386333	81622646	696	-1.64	0.95	2.86	0.0021	1.08	0.14	1.79	0.04	N	N	N	N
EIF4B	1975	ENSG00000063046	12	53364942	53445993	195	-1.66	0.95	2.86	0.00212	0.09	0.47	2.15	0.02	N	N	N	N
CYP20A1	57404	ENSG00000119004	2	204068164	204180563	161	-1.67	0.95	2.85	0.00218	1.64	0.05	1.26	0.1	N	N	N	N
AOAH	313	ENSG00000136250	7	36542549	36799154	651	-1.61	0.95	2.79	0.00262	2.04	0.02	1.37	0.09	N	N	Y	N
GPAT3	84803	ENSG00000138678	4	84421886	84537028	320	-1.63	0.95	2.75	0.00302	1.6	0.05	1.19	0.12	N	N	N	Y
CAPN13	92291	ENSG00000162949	2	30935637	31065383	377	-1.67	0.95	2.71	0.00333	-1.36	0.91	2.84	0.00225	N	N	N	N
D2HGDH	728294	ENSG00000180902	2	242639030	242718231	209	-1.62	0.95	2.58	0.01	0.99	0.16	1.23	0.11	N	N	N	N
LOXL4	84171	ENSG00000138131	10	99997443	100063007	134	-1.66	0.95	2.18	0.01	-1.09	0.86	2.2	0.01	N	N	N	N
JDP2	122953	ENSG00000140044	14	75859509	75949404	225	-1.65	0.95	2.22	0.01	0.36	0.36	1.8	0.04	N	N	N	N
ATP1B2	482	ENSG00000129244	17	7519254	7571089	126	-1.65	0.95	2.48	0.01	0.82	0.21	1.69	0.05	N	N	N	Y
TUBA8	51807	ENSG00000183785	22	18558453	18624498	109	-1.66	0.95	2.43	0.01	0.51	0.31	0.8	0.21	N	N	N	Y
GNG12	55970	ENSG00000172380	1	68157149	68334436	372	-1.65	0.95	1.98	0.02	1.54	0.06	-0.06	0.52	N	N	N	N
AGPAT5	55326	ENSG00000155189	8	6530878	6629024	305	-1.64	0.95	2.03	0.02	0.74	0.23	1.19	0.12	N	N	N	N
BATF	10538	ENSG00000156127	14	75953784	76023335	148	-1.69	0.95	1.96	0.02	1.02	0.15	0.43	0.33	N	N	N	N
GAREM2	150946	ENSG00000157833	2	26360960	26422532	109	-1.63	0.95	1.86	0.03	1.09	0.14	0.41	0.34	N	N	N	N
ATL2	64225	ENSG00000119787	2	38512027	38639432	269	-1.69	0.95	1.85	0.03	0.49	0.31	0.73	0.23	Y	N	N	N
POLQ	10721	ENSG00000051341	3	121140273	121299853	244	-1.64	0.95	1.9	0.03	0.11	0.46	0.76	0.22	N	N	N	N
ABRAXAS1	84142	ENSG00000163322	4	84372092	84441290	165	-1.67	0.95	1.86	0.03	0.18	0.43	1.23	0.11	N	N	N	N
HEPACAM2	253012	ENSG00000188175	7	92807899	92890783	108	-1.63	0.95	1.86	0.03	0.66	0.25	0.71	0.24	N	N	N	N
LHX2	9355	ENSG00000106689	9	126738889	126805572	158	-1.64	0.95	1.96	0.03	-0.31	0.62	1.17	0.12	N	Y	N	N
OR52B2	255725	ENSG00000255307	11	6180585	6226556	101	-1.64	0.95	1.86	0.03	1.79	0.04	-0.91	0.82	N	N	N	N
SMCO4	56935	ENSG00000166002	11	93201638	93311546	284	-1.67	0.95	1.92	0.03	0.39	0.35	1.17	0.12	N	N	N	N
TPM4	7171	ENSG00000167460	19	16143317	16223815	176	-1.6	0.95	1.9	0.03	0.64	0.26	0.39	0.35	N	N	N	N
HELQ	113510	ENSG00000163312	4	84318496	84412162	143	-1.6	0.95	1.7	0.04	0.26	0.4	0.93	0.18	N	N	N	N
PANK3	79646	ENSG00000120137	5	167972628	168041614	71	-1.68	0.95	1.71	0.04	1.24	0.11	-0.06	0.52	N	N	N	N
GPAT4	137964	ENSG00000158669	8	41400702	41492520	215	-1.61	0.95	1.72	0.04	0.76	0.22	0.24	0.4	N	N	N	N
SLC16A6	9120	ENSG00000108932	17	66253167	66322405	134	-1.68	0.95	1.64	0.05	0.74	0.23	0.44	0.33	Y	N	N	N
CEP55	55165	ENSG00000138180	10	95221369	95298849	245	-1.67	0.95	1.56	0.06	1.17	0.12	0.13	0.45	N	N	N	N
ZIC2	7546	ENSG00000043355	13	100599026	100649019	83	-1.66	0.95	1.53	0.06	1.04	0.15	-0.34	0.63	N	N	N	N
TIMM22	29928	ENSG00000177370	17	865357	915407	94	-1.67	0.95	1.56	0.06	-0.09	0.53	1	0.16	N	N	N	N
OSCAR	126014	ENSG00000170909	19	54587933	54639159	158	-1.63	0.95	1.57	0.06	1.42	0.08	-0.45	0.67	N	N	N	Y
PNPLA5	150379	ENSG00000100341	22	44265558	44322893	195	-1.68	0.95	1.56	0.06	1.34	0.09	0.04	0.48	N	N	Y	Y
CDK15	65061	ENSG00000138395	2	202620177	202770273	295	-1.62	0.95	1.5	0.07	0.15	0.44	0.81	0.21	N	N	N	N
NR1I2	8856	ENSG00000144852	3	119464331	119562295	192	-1.61	0.95	1.45	0.07	0.24	0.41	1.01	0.16	N	N	N	N
OR1D5	8386	ENSG00000262628	17	2955963	3001901	50	-1.64	0.95	1.5	0.07	-0.43	0.67	0.93	0.18	N	N	N	N
SCPEP1	59342	ENSG00000121064	17	55020468	55094129	138	-1.69	0.95	1.48	0.07	0.44	0.33	0.59	0.28	N	N	N	Y
SARAF	51669	ENSG00000133872	8	29910609	29975649	106	-1.67	0.95	1.39	0.08	-0.43	0.67	0.69	0.24	N	N	Y	N
TFPT	29844	ENSG00000105619	19	54600320	54654055	140	-1.68	0.95	1.42	0.08	0.19	0.42	0.79	0.22	N	N	Y	Y
CHIA	27159	ENSG00000134216	1	111798474	111873188	375	-1.64	0.95	1.33	0.09	0.66	0.26	0.29	0.39	N	N	N	N
UNC80	285175	ENSG00000144406	2	210601717	210874024	446	-1.64	0.95	1.33	0.09	-0.71	0.76	0.78	0.22	N	Y	Y	Y
DTYMK	1841	ENSG00000168393	2	242605157	242661383	209	-1.61	0.95	1.36	0.09	0.8	0.21	0.17	0.43	N	N	N	N
RPUSD3	285367	ENSG00000156990	3	9869533	9920702	117	-1.61	0.95	1.32	0.09	-0.56	0.71	0.99	0.16	N	Y	N	N
MYO6	4646	ENSG00000196586	6	76423893	76639254	341	-1.67	0.95	1.36	0.09	-0.46	0.68	1.06	0.15	N	N	N	N
OR13C3	138803	ENSG00000204246	9	107288051	107334094	72	-1.65	0.95	1.36	0.09	0.03	0.49	-0.19	0.58	N	N	N	N
ZNF205	7755	ENSG00000122386	16	3127563	3180528	91	-1.6	0.95	1.37	0.09	0.27	0.39	0.72	0.24	N	N	N	N
ZSCAN10	84891	ENSG00000130182	16	3128895	3184293	94	-1.61	0.95	1.32	0.09	0.3	0.38	0.64	0.26	N	N	N	N
RAMP2	10266	ENSG00000131477	17	40878145	40925063	33	-1.67	0.95	1.35	0.09	1.14	0.13	0.06	0.48	N	N	N	N
GATA6	2627	ENSG00000141448	18	19714404	19792491	76	-1.6	0.95	1.37	0.09	-0.9	0.82	1.33	0.09	N	N	N	N
OR10H3	26532	ENSG00000171936	19	15817203	15863153	191	-1.63	0.95	1.33	0.09	-0.18	0.57	0.85	0.2	N	N	N	N
THEMIS2	9473	ENSG00000130775	1	28164055	28223196	102	-1.66	0.95	1.28	0.1	-0.37	0.64	0.78	0.22	N	N	N	Y
CAV1	857	ENSG00000105974	7	116129839	116211239	202	-1.61	0.95	1.28	0.1	0.16	0.44	0.4	0.34	N	N	N	N
ABCD4	5826	ENSG00000119688	14	74741980	74804767	92	-1.66	0.95	1.28	0.1	-0.04	0.51	0.3	0.38	N	N	N	N
C20orf144	128864	ENSG00000149609	20	32215092	32261721	29	-1.61	0.95	1.27	0.1	-0.64	0.74	0.83	0.2	N	N	N	N
ARHGAP30	257106	ENSG00000186517	1	161006731	161074760	114	-1.67	0.95	1.2	0.11	-0.19	0.58	0.92	0.18	N	N	N	N
ISOC2	79763	ENSG00000063241	19	55954345	56008070	133	-1.64	0.95	1.22	0.11	1.3	0.1	0.08	0.47	N	N	N	N
GJA3	2700	ENSG00000121743	13	20702394	20770524	238	-1.63	0.95	1.17	0.12	0.99	0.16	1	0.16	N	N	N	N
CGRRF1	10668	ENSG00000100532	14	54941587	55015334	78	-1.64	0.95	1.18	0.12	-1.05	0.85	0.98	0.16	N	N	Y	N
ZNF628	89887	ENSG00000197483	19	55952699	56005854	130	-1.6	0.95	1.16	0.12	1.43	0.08	-0.01	0.5	N	N	N	N
IGFBP3	3486	ENSG00000146674	7	45941844	45995871	73	-1.64	0.95	1.14	0.13	0.21	0.42	-0.31	0.62	N	N	N	N
IBSP	3381	ENSG00000029559	4	88685702	88743601	142	-1.6	0.95	1.07	0.14	0.05	0.48	0.3	0.38	N	N	Y	N
KCNJ5	3762	ENSG00000120457	11	128726313	128801060	201	-1.67	0.95	1.06	0.14	1.25	0.11	-0.77	0.78	N	N	N	N
ENO3	2027	ENSG00000108515	17	4818404	4870426	101	-1.6	0.95	1.1	0.14	0.6	0.28	0.3	0.38	N	N	N	N
ALDH3B2	222	ENSG00000132746	11	67419633	67483685	134	-1.69	0.95	1.01	0.16	0.2	0.42	0.16	0.44	N	N	N	N
CD9	928	ENSG00000010278	12	6274482	6357437	162	-1.69	0.95	1	0.16	0.44	0.33	-0.2	0.58	N	N	N	N
RAD51B	5890	ENSG00000182185	14	68251496	69159889	1604	-1.61	0.95	0.99	0.16	1.86	0.03	0.4	0.35	N	N	N	N
S1PR4	8698	ENSG00000125910	19	3143250	3190335	171	-1.66	0.95	0.99	0.16	-0.54	0.71	0.89	0.19	N	N	N	N
RAB3B	5865	ENSG00000169213	1	52363628	52491436	203	-1.66	0.95	0.94	0.17	0.26	0.4	-0.25	0.6	N	N	N	N
ATP6V1C1	528	ENSG00000155097	8	103998248	104095285	294	-1.66	0.95	0.94	0.17	1	0.16	-0.72	0.76	N	N	Y	N
B3GALT5	10317	ENSG00000183778	21	40893369	41044816	518	-1.62	0.95	0.97	0.17	1.26	0.1	0.24	0.4	Y	N	N	Y
HNRNPA2B1	3181	ENSG00000122566	7	26219547	26275413	85	-1.63	0.95	0.9	0.18	-0.15	0.56	0.38	0.35	N	N	N	N
SYT9	143425	ENSG00000170743	11	7238181	7500276	815	-1.6	0.95	0.93	0.18	1.64	0.05	-0.64	0.74	N	N	Y	N
SLC35E3	55508	ENSG00000175782	12	69104910	69169853	129	-1.6	0.95	0.93	0.18	-1.24	0.89	1	0.16	N	N	N	N
SAMD7	344658	ENSG00000187033	3	169594360	169666963	190	-1.61	0.95	0.83	0.2	-0.22	0.59	0.25	0.4	N	N	N	N
TEAD3	7005	ENSG00000007866	6	35431374	35499884	183	-1.61	0.95	0.81	0.21	-0.11	0.54	0.52	0.3	N	N	N	N
ISX	91464	ENSG00000175329	22	35427130	35493380	225	-1.66	0.95	0.8	0.21	-0.15	0.56	0.18	0.43	N	N	N	N
NSUN7	79730	ENSG00000179299	4	40716914	40822002	175	-1.62	0.95	0.78	0.22	0.25	0.4	-0.48	0.68	N	Y	N	N
PRR5-ARHGAP8	553158	ENSG00000241484	22	45063382	45268664	1002	-1.61	0.95	0.77	0.22	2.14	0.02	-0.31	0.62	N	N	N	N
STX11	8676	ENSG00000135604	6	144426770	144523076	157	-1.66	0.95	0.75	0.23	-0.6	0.73	0.44	0.33	N	N	N	N
PLBD2	196463	ENSG00000151176	12	113761371	113837458	119	-1.65	0.95	0.73	0.23	0.77	0.22	-0.95	0.83	N	N	N	Y
VEZF1	7716	ENSG00000136451	17	56038908	56100615	80	-1.61	0.95	0.73	0.23	-1.07	0.86	0.57	0.28	N	N	N	N
S1PR2	9294	ENSG00000267534	19	10322109	10376948	102	-1.65	0.95	0.73	0.23	1.12	0.13	-0.82	0.79	N	N	N	N
SIGLEC6	946	ENSG00000105492	19	52010951	52070110	246	-1.67	0.95	0.74	0.23	0.87	0.19	-0.28	0.61	N	N	N	N
PET117	100303755	ENSG00000149474	20	18083499	18179016	269	-1.69	0.95	0.73	0.23	-0.43	0.67	0.32	0.37	N	N	N	N
KAT14	57325	ENSG00000149474	20	18087868	18179031	258	-1.68	0.95	0.74	0.23	-0.41	0.66	0.37	0.36	N	N	N	N
RASL12	51285	ENSG00000103710	15	65327919	65395707	91	-1.62	0.95	0.69	0.24	1.04	0.15	-1.2	0.88	N	N	N	N
DHX34	9704	ENSG00000134815	19	47817538	47895961	233	-1.62	0.95	0.69	0.24	-0.82	0.79	0.49	0.31	N	N	N	N
EPHB3	2049	ENSG00000182580	3	184244587	184310196	200	-1.62	0.95	0.68	0.25	-0.94	0.83	0.84	0.2	N	Y	N	N
HAO2	51179	ENSG00000116882	1	119876399	119946753	123	-1.68	0.95	0.63	0.26	-1.07	0.86	0.52	0.3	N	N	N	N
ARHGAP22	58504	ENSG00000128805	10	49644068	49899310	711	-1.67	0.95	0.64	0.26	-1.28	0.9	1.23	0.11	N	N	N	Y
RPF1	80135	ENSG00000117133	1	84909920	84974033	201	-1.64	0.95	0.6	0.27	0.14	0.44	0.19	0.43	N	N	N	N
SFTPD	6441	ENSG00000133661	10	81687496	81743861	187	-1.64	0.95	0.61	0.27	-0.43	0.66	-0.22	0.59	N	N	N	N
C12orf75	387882	ENSG00000235162	12	105689414	105775296	215	-1.62	0.95	0.6	0.28	0.03	0.49	-0.17	0.57	N	N	N	N
GPS1	2873	ENSG00000169727	17	79974746	80025346	94	-1.63	0.95	0.59	0.28	0.58	0.28	-1.14	0.87	N	N	N	N
LMAN1	3998	ENSG00000074695	18	56985055	57061508	197	-1.68	0.95	0.59	0.28	-0.62	0.73	0.18	0.43	N	N	N	N
CEP19	84984	ENSG00000174007	3	196423144	196474131	155	-1.6	0.95	0.56	0.29	0.83	0.2	-0.96	0.83	N	N	N	N
RNGTT	8732	ENSG00000111880	6	89309988	89708440	657	-1.62	0.95	0.56	0.29	-0.39	0.65	-0.5	0.69	N	N	N	N
CCN3	4856	ENSG00000136999	8	120393552	120446678	157	-1.63	0.95	0.57	0.29	-0.74	0.77	0.18	0.43	N	Y	N	N
KCNJ16	3773	ENSG00000153822	17	68036348	68141749	255	-1.64	0.95	0.51	0.3	-0.39	0.65	-0.21	0.58	N	N	N	N
GALR3	8484	ENSG00000128310	22	38184389	38231502	74	-1.62	0.95	0.52	0.3	-0.82	0.79	0.05	0.48	N	N	N	N
PAQR7	164091	ENSG00000182749	1	26177975	26237461	62	-1.6	0.95	0.51	0.31	0.15	0.44	-0.32	0.62	N	N	N	N
GJB5	2709	ENSG00000189280	1	35185648	35234113	124	-1.6	0.95	0.5	0.31	-0.7	0.76	0.4	0.34	N	N	Y	Y
WDR36	134430	ENSG00000134987	5	110392870	110476200	171	-1.66	0.95	0.51	0.31	-1.29	0.9	0.14	0.44	N	N	N	N
OR4D9	390199	ENSG00000172742	11	59247386	59293330	67	-1.63	0.95	0.49	0.31	-0.31	0.62	-0.13	0.55	N	N	N	N
PCSK4	54760	ENSG00000115257	19	1471427	1525886	93	-1.66	0.95	0.48	0.32	-0.06	0.52	-0.75	0.77	N	N	N	N
PSG5	5673	ENSG00000204941	19	43661895	43725688	93	-1.63	0.95	0.47	0.32	0.06	0.48	-0.17	0.57	N	N	N	N
NECAB3	63941	ENSG00000125967	20	32234893	32297264	62	-1.66	0.95	0.47	0.32	-0.61	0.73	0.06	0.48	N	N	N	N
TBC1D22A	25771	ENSG00000054611	22	47123514	47581342	1367	-1.61	0.95	0.47	0.32	-0.38	0.65	1.12	0.13	N	N	N	Y
PYHIN1	149628	ENSG00000163564	1	158866337	158956849	261	-1.65	0.95	0.43	0.33	0.34	0.37	-0.12	0.55	N	N	N	N
OTP	23440	ENSG00000171540	5	76914537	76969522	111	-1.67	0.95	0.43	0.33	-1.4	0.92	0.72	0.24	N	N	N	N
ALKBH6	84964	ENSG00000239382	19	36490022	36540145	75	-1.66	0.95	0.43	0.33	0.79	0.22	0.62	0.27	N	N	N	Y
SIGLEC12	89858	ENSG00000254521	19	51984613	52040043	309	-1.67	0.95	0.44	0.33	0.49	0.31	-0.29	0.61	N	N	N	N
OXT	5020	ENSG00000101405	20	3017266	3063163	109	-1.64	0.95	0.43	0.33	-0.14	0.55	0.35	0.36	N	N	N	N
FAM149A	25854	ENSG00000109794	4	186991054	187103817	304	-1.61	0.95	0.41	0.34	0.15	0.44	0.06	0.48	N	N	N	N
MEGF9	1955	ENSG00000106780	9	123353196	123511765	183	-1.63	0.95	0.42	0.34	0.17	0.43	-0.27	0.61	N	Y	N	N
TIMM9	26520	ENSG00000100575	14	58865370	58929232	46	-1.69	0.95	0.42	0.34	0.11	0.45	-0.56	0.71	N	N	N	N
CHAT	1103	ENSG00000070748	10	50782141	50883150	219	-1.69	0.95	0.39	0.35	-0.05	0.52	1.27	0.1	N	N	N	N
PPP2R5C	5527	ENSG00000078304	14	102191910	102404329	497	-1.68	0.95	0.39	0.35	0.71	0.24	-0.88	0.81	N	N	Y	N
ADCY10	55811	ENSG00000143199	1	167768357	167918608	328	-1.69	0.95	0.36	0.36	-0.82	0.79	0.79	0.21	N	N	N	N
TSGA13	114960	ENSG00000213265	7	130343486	130407268	99	-1.64	0.95	0.35	0.36	-1.45	0.93	0.56	0.29	N	N	N	N
LINC02870	170393	ENSG00000180066	10	134223714	134271825	93	-1.66	0.95	0.37	0.36	-0.47	0.68	0.36	0.36	N	N	N	N
ZNF676	163223	ENSG00000196109	19	22351903	22414753	146	-1.67	0.95	0.37	0.36	-0.27	0.61	-0.06	0.52	N	N	Y	Y
IRGQ	126298	ENSG00000167378	19	44078519	44135287	89	-1.61	0.95	0.32	0.37	-1.17	0.88	0.49	0.31	N	N	N	N
AHSG	197	ENSG00000145192	3	186295850	186349107	126	-1.69	0.95	0.3	0.38	-1.1	0.86	0.33	0.37	N	N	N	N
TXNDC12	51060	ENSG00000117862	1	52475803	52556843	103	-1.68	0.95	0.27	0.39	-0.31	0.62	-0.53	0.7	N	N	N	N
TMCO1	54499	ENSG00000143183	1	165683528	165773159	122	-1.65	0.95	0.29	0.39	0.01	0.5	-0.51	0.7	N	N	N	N
TUBA3D	113457	ENSG00000075886	2	132198580	132250507	130	-1.63	0.95	0.29	0.39	-0.04	0.52	-0.55	0.71	N	N	N	Y
MORC1	27136	ENSG00000114487	3	108666814	108871993	472	-1.67	0.95	0.28	0.39	-1.75	0.96	0.14	0.45	N	N	Y	N
TMEM123	114908	ENSG00000152558	11	102257056	102358775	209	-1.64	0.95	0.29	0.39	-0.18	0.57	-0.17	0.57	N	N	N	N
RUVBL2	10856	ENSG00000183207	19	49461738	49529183	109	-1.67	0.95	0.28	0.39	0.21	0.42	-1.27	0.9	N	N	N	N
BTF3L4	91408	ENSG00000134717	1	52486857	52566388	95	-1.67	0.95	0.26	0.4	-0.27	0.61	-0.59	0.72	N	N	N	N
YWHAQ	10971	ENSG00000134308	2	9714096	9806184	204	-1.66	0.95	0.25	0.4	1.02	0.15	-1.31	0.91	N	N	N	N
CNRIP1	25927	ENSG00000119865	2	68501303	68582183	184	-1.64	0.95	0.24	0.4	-0.66	0.75	0.18	0.43	N	N	Y	N
H1-0	3005	ENSG00000189060	22	38166114	38213443	74	-1.67	0.95	0.24	0.4	-0.93	0.82	-0.09	0.54	N	N	N	N
DBR1	51163	ENSG00000138231	3	137869830	137928791	75	-1.61	0.95	0.24	0.41	-0.1	0.54	-0.48	0.68	N	N	N	N
TBC1D1	23216	ENSG00000065882	4	37854606	38150796	790	-1.65	0.95	0.22	0.41	1.92	0.03	-0.99	0.84	N	Y	N	N
SERPINB1	1992	ENSG00000021355	6	2822566	2877283	226	-1.68	0.95	0.22	0.41	-0.7	0.76	0.34	0.37	N	N	N	N
HSD17B14	51171	ENSG00000087076	19	49306274	49374935	156	-1.63	0.95	0.23	0.41	-0.3	0.62	0.02	0.49	N	N	N	Y
BOC	91653	ENSG00000144857	3	112894850	113016306	390	-1.65	0.95	0.2	0.42	0.71	0.24	-0.09	0.53	N	N	N	N
PLPP2	8612	ENSG00000141934	19	271040	326435	164	-1.61	0.95	0.19	0.42	-0.06	0.52	-0.84	0.8	N	N	N	Y
E2F1	1869	ENSG00000101412	20	32253292	32309210	69	-1.64	0.95	0.21	0.42	-0.55	0.71	-0.19	0.58	N	N	N	N
KPLCE	100129271	ENSG00000198854	1	152656998	152702905	113	-1.69	0.95	0.19	0.43	-0.85	0.8	-0.15	0.56	N	N	N	N
INTU	27152	ENSG00000164066	4	128519087	128647934	170	-1.61	0.95	0.18	0.43	-1.29	0.9	0.15	0.44	N	N	N	N
C12orf56	115749	ENSG00000185306	12	64650763	64819345	329	-1.66	0.95	0.19	0.43	-1.33	0.91	0.13	0.45	N	N	N	N
RPL27	6155	ENSG00000131469	17	41115446	41164976	54	-1.64	0.95	0.18	0.43	0.35	0.36	-0.9	0.82	N	N	N	N
MPPE1	65258	ENSG00000154889	18	11873470	11943796	246	-1.69	0.95	0.19	0.43	1.31	0.1	-1.55	0.94	Y	N	N	N
DKKL1	27120	ENSG00000104901	19	49831466	49888373	125	-1.6	0.95	0.19	0.43	-0.87	0.81	-0.14	0.56	N	N	N	N
IL1R2	7850	ENSG00000115590	2	102573306	102654885	214	-1.64	0.95	0.14	0.44	0.46	0.32	-1.32	0.91	N	N	N	N
IL36B	27177	ENSG00000136696	2	113769668	113845444	334	-1.63	0.95	0.14	0.44	-0.39	0.65	-0.05	0.52	N	N	N	N
PRLH	51052	ENSG00000071677	2	238440217	238485818	174	-1.69	0.95	0.14	0.44	-0.5	0.69	-0.12	0.55	N	Y	N	N
MCIDAS	345643	ENSG00000234602	5	54505425	54558143	117	-1.63	0.95	0.16	0.44	-0.04	0.52	-1.11	0.87	N	Y	N	N
HDAC9	9734	ENSG00000048052	7	18091572	19049135	1979	-1.63	0.95	0.15	0.44	1.15	0.12	0.56	0.29	N	Y	N	N
DSC2	1824	ENSG00000134755	18	28635938	28717388	132	-1.63	0.95	0.15	0.44	-1.13	0.87	0.07	0.47	N	N	N	N
TMX4	56255	ENSG00000125827	20	7951713	8035393	184	-1.63	0.95	0.16	0.44	-0.18	0.57	-0.56	0.71	N	N	Y	Y
PARD3	56288	ENSG00000148498	10	34388488	35139253	1429	-1.67	0.95	0.13	0.45	0.03	0.49	-0.19	0.58	Y	N	N	N
C21orf140	101928147	ENSG00000222018	21	35762204	35808947	103	-1.63	0.95	0.12	0.45	-0.14	0.56	-0.39	0.65	N	N	N	N
IMPACT	55364	ENSG00000154059	18	21971609	22043499	181	-1.63	0.95	0.1	0.46	-0.72	0.77	-0.27	0.61	N	N	N	N
GJB4	127534	ENSG00000189433	1	35190342	35239325	133	-1.61	0.95	0.08	0.47	-0.62	0.73	0.12	0.45	N	N	N	N
ADGRF3	165082	ENSG00000173567	2	26521041	26604685	155	-1.66	0.95	0.08	0.47	-1.18	0.88	0.07	0.47	N	N	N	N
HRCT1	646962	ENSG00000196196	9	35871189	35917138	96	-1.64	0.95	0.08	0.47	0.76	0.22	-1.3	0.9	N	N	N	N
LEMD3	23592	ENSG00000174106	12	65528351	65652141	123	-1.62	0.95	0.06	0.47	-0.27	0.61	-0.34	0.63	N	N	N	N
SRSF1	6426	ENSG00000136450	17	56068280	56119707	79	-1.69	0.95	0.07	0.47	-1.03	0.85	-0.05	0.52	N	N	N	N
RETN	56729	ENSG00000104918	19	7698972	7745340	89	-1.66	0.95	0.07	0.47	0.15	0.44	-0.46	0.68	Y	Y	N	N
MNDA	4332	ENSG00000163563	1	158766168	158829270	138	-1.62	0.95	0.05	0.48	-1.7	0.96	0.01	0.5	N	N	N	N
RALGPS2	55103	ENSG00000116191	1	178659300	178900975	371	-1.63	0.95	0.06	0.48	-1.51	0.93	0.34	0.37	N	N	N	N
HNMT	3176	ENSG00000150540	2	138686808	138783934	161	-1.63	0.95	0.04	0.48	0.23	0.41	-1.34	0.91	N	Y	Y	N
CNR1	1268	ENSG00000118432	6	88839583	88911063	223	-1.61	0.95	0.05	0.48	0.13	0.45	-0.16	0.56	N	N	N	N
CLMP	79827	ENSG00000166250	11	122933020	123101007	557	-1.66	0.95	0.06	0.48	-1.2	0.88	0.62	0.27	N	N	N	N
SOCS6	9306	ENSG00000170677	18	67921137	68007435	266	-1.6	0.95	0.04	0.48	-0.35	0.64	0.66	0.26	N	N	N	N
PHLDA3	23612	ENSG00000174307	1	201424607	201473299	145	-1.68	0.95	0.03	0.49	-0.19	0.57	-0.44	0.67	N	N	N	Y
PDYN	5173	ENSG00000101327	20	1949402	2009931	120	-1.62	0.95	0.03	0.49	0.47	0.32	-1.18	0.88	N	N	Y	N
GRIK3	2899	ENSG00000163873	1	37251128	37534844	478	-1.63	0.95	0	0.5	0.93	0.18	-0.45	0.67	N	N	N	N
DUSP4	1846	ENSG00000120875	8	29180579	29243267	105	-1.61	0.95	0.01	0.5	0.13	0.45	-0.94	0.83	N	N	N	N
APCDD1	147495	ENSG00000154856	18	10419625	10498698	212	-1.62	0.95	-0.01	0.5	-0.98	0.84	0.24	0.4	N	N	N	N
GPR108	56927	ENSG00000125734	19	6719925	6772633	107	-1.67	0.95	-0.01	0.5	0.65	0.26	-1.54	0.94	N	N	N	Y
PSG9	5678	ENSG00000183668	19	43747434	43808709	200	-1.61	0.95	0	0.5	-0.07	0.53	-0.56	0.71	N	N	N	N
KTI12	112970	ENSG00000198841	1	52487777	52534472	61	-1.62	0.95	-0.03	0.51	-0.4	0.66	-0.72	0.77	N	N	N	N
ACER2	340485	ENSG00000177076	9	19373925	19462618	165	-1.61	0.95	-0.02	0.51	-0.98	0.84	0.16	0.44	N	N	N	N
GRN	2896	ENSG00000030582	17	42387491	42440474	85	-1.68	0.95	-0.02	0.51	0.15	0.44	-0.54	0.71	N	N	N	N
BICD2	23299	ENSG00000185963	9	95463645	95562083	197	-1.66	0.95	-0.06	0.52	0.18	0.43	-1.16	0.88	N	N	N	N
ICAM4	3386	ENSG00000105371	19	10362643	10409260	87	-1.67	0.95	-0.09	0.53	1.16	0.12	-1.74	0.96	N	Y	N	N
SPECC1L	23384	ENSG00000100014	22	24631785	24823708	355	-1.67	0.95	-0.08	0.53	-0.36	0.64	-0.45	0.67	N	N	N	N
TCHHL1	126637	ENSG00000182898	1	152046620	152096540	33	-1.66	0.95	-0.1	0.54	-0.6	0.73	0.05	0.48	N	N	N	N
IGFBPL1	347252	ENSG00000137142	9	38396525	38459444	165	-1.66	0.95	-0.1	0.54	-1.21	0.89	0	0.5	N	N	N	N
KRT74	121391	ENSG00000170484	12	52949603	53002609	214	-1.62	0.95	-0.1	0.54	-0.87	0.81	-0.05	0.52	N	N	N	N
CKMT2	1160	ENSG00000131730	5	80493605	80572217	146	-1.64	0.95	-0.12	0.55	-0.04	0.52	-0.81	0.79	N	N	N	Y
TREM1	54210	ENSG00000124731	6	41232999	41289457	141	-1.65	0.95	-0.14	0.55	-1.65	0.95	0.18	0.43	N	N	N	N
FGF3	2248	ENSG00000186895	11	69614736	69669192	166	-1.66	0.95	-0.14	0.55	-0.74	0.77	-0.36	0.64	Y	N	N	N
TMEM263	90488	ENSG00000151135	12	107312298	107377813	163	-1.61	0.95	-0.11	0.55	-0.61	0.73	-0.25	0.6	Y	N	N	N
TSEN34	79042	ENSG00000170892	19	54659112	54708394	114	-1.65	0.95	-0.12	0.55	-0.45	0.67	0.24	0.4	N	N	N	N
SUV39H2	79723	ENSG00000152455	10	14885782	14956314	82	-1.61	0.95	-0.15	0.56	0.06	0.48	-1.02	0.85	Y	N	N	N
BBOX1	8424	ENSG00000129151	11	27027252	27159354	306	-1.65	0.95	-0.16	0.56	-0.02	0.51	-0.81	0.79	N	N	N	N
RECK	8434	ENSG00000122707	9	36001910	36134452	270	-1.65	0.95	-0.19	0.58	0.17	0.43	-0.54	0.71	N	N	N	N
SMIM5	643008	ENSG00000204323	17	73594514	73647486	122	-1.6	0.95	-0.21	0.58	-0.72	0.76	-0.12	0.55	N	N	N	Y
YJU2B	81576	ENSG00000104957	19	13807574	13884108	89	-1.64	0.95	-0.22	0.59	-0.55	0.71	-0.64	0.74	N	N	N	N
RBM42	79171	ENSG00000126254	19	36084980	36138587	93	-1.65	0.95	-0.24	0.59	-0.61	0.73	-0.32	0.63	N	N	N	N
ZNF133	7692	ENSG00000125846	20	18233872	18307640	200	-1.61	0.95	-0.22	0.59	0.37	0.35	-0.9	0.82	N	N	N	N
AIRE	326	ENSG00000160224	21	45670721	45728102	195	-1.63	0.95	-0.23	0.59	-0.07	0.53	-0.25	0.6	N	Y	N	Y
LY9	4063	ENSG00000122224	1	160730864	160808045	139	-1.65	0.95	-0.26	0.6	-1.1	0.87	-0.18	0.57	N	N	N	N
KLHL40	131377	ENSG00000157119	3	42692011	42743938	95	-1.65	0.95	-0.27	0.6	-0.16	0.57	-0.49	0.69	N	N	N	N
ZNF662	389114	ENSG00000182983	3	42912402	42970825	71	-1.67	0.95	-0.25	0.6	-1.62	0.95	-0.76	0.78	N	N	N	N
COX7C	1350	ENSG00000127184	5	85878784	85926583	43	-1.65	0.95	-0.25	0.6	-0.44	0.67	-0.27	0.61	N	N	N	N
METAP2	10988	ENSG00000111142	12	95832822	95919615	324	-1.6	0.95	-0.25	0.6	-0.11	0.55	-0.64	0.74	N	N	N	N
LCE3E	353145	ENSG00000185966	1	152528175	152574229	50	-1.67	0.95	-0.28	0.61	-0.11	0.54	-1.3	0.9	N	N	N	N
GCC2	9648	ENSG00000135968	2	109030577	109135854	175	-1.61	0.95	-0.28	0.61	-0.06	0.52	-1.51	0.94	Y	Y	Y	Y
CRYBG1	202	ENSG00000112297	6	106773683	107028335	934	-1.64	0.95	-0.29	0.61	-0.96	0.83	0.73	0.23	N	N	N	N
RUFY2	55680	ENSG00000204130	10	70090864	70202051	219	-1.62	0.95	-0.28	0.61	-0.85	0.8	-0.44	0.67	N	N	N	N
RHBDF1	64285	ENSG00000007384	16	98058	161354	104	-1.67	0.95	-0.28	0.61	-1.32	0.91	-0.13	0.55	N	N	N	N
NOTUM	147111	ENSG00000185269	17	79900383	79954057	85	-1.62	0.95	-0.28	0.61	0.13	0.45	-1.3	0.9	N	N	N	N
INSL5	10022	ENSG00000172410	1	67253424	67301942	87	-1.68	0.95	-0.29	0.62	-0.33	0.63	-0.61	0.73	N	Y	N	N
MED12L	116931	ENSG00000144893	3	150768452	151164465	755	-1.6	0.95	-0.29	0.62	-0.23	0.59	0.76	0.22	N	N	N	N
SYNM	23336	ENSG00000182253	15	99610286	99685800	282	-1.69	0.95	-0.31	0.62	-0.04	0.51	-0.35	0.64	N	Y	N	Y
PIK3R3	8503	ENSG00000117461	1	46495812	46677167	208	-1.62	0.95	-0.34	0.63	-0.95	0.83	-0.73	0.77	N	N	N	N
CETP	1071	ENSG00000087237	16	56960835	57027757	170	-1.66	0.95	-0.33	0.63	-1.2	0.88	-0.08	0.53	N	N	N	N
CLDN14	23562	ENSG00000159261	21	37822919	37983867	477	-1.63	0.95	-0.32	0.63	-0.24	0.59	-0.05	0.52	N	N	N	N
BET1L	51272	ENSG00000177951	11	192924	242422	162	-1.69	0.95	-0.36	0.64	-1.45	0.93	-0.11	0.54	N	N	N	N
ISOC1	51015	ENSG00000066583	5	128395442	128459721	131	-1.7	0.95	-0.4	0.65	-0.1	0.54	-1.4	0.92	N	N	N	N
SMAD5	4090	ENSG00000113658	5	135433536	135528422	193	-1.66	0.95	-0.37	0.65	-0.6	0.73	-0.77	0.78	N	N	N	N
LCE4A	199834	ENSG00000187170	1	152646523	152691910	86	-1.69	0.95	-0.41	0.66	-1	0.84	-0.54	0.7	N	N	N	N
OIT3	170392	ENSG00000138315	10	74618339	74702787	42	-1.6	0.95	-0.42	0.66	-0.74	0.77	-0.81	0.79	N	N	N	N
SUMF1	285362	ENSG00000144455	3	4392829	4543966	396	-1.63	0.95	-0.45	0.67	-0.19	0.57	-0.44	0.67	N	N	N	N
LRRC32	2615	ENSG00000137507	11	76358568	76416990	139	-1.64	0.95	-0.43	0.67	-1.65	0.95	0.53	0.3	N	N	N	N
NGFR	4804	ENSG00000064300	17	47537655	47602382	170	-1.62	0.95	-0.46	0.68	0.53	0.3	-0.7	0.76	Y	N	N	N
IFITM1	8519	ENSG00000185885	11	278991	325272	114	-1.61	0.95	-0.51	0.69	-0.21	0.58	-0.36	0.64	N	N	N	Y
ZNF160	90338	ENSG00000170949	19	53559181	53641690	304	-1.68	0.95	-0.51	0.69	-1.14	0.87	0.11	0.46	N	N	N	N
CCL24	6369	ENSG00000106178	7	75430766	75487674	241	-1.6	0.95	-0.52	0.7	-0.06	0.52	-0.91	0.82	N	N	N	N
KMT5B	51111	ENSG00000110066	11	67912330	68016250	146	-1.65	0.95	-0.54	0.71	-1.33	0.91	-0.07	0.53	N	N	N	N
MS4A13	503497	ENSG00000204979	11	60247886	60320194	164	-1.69	0.95	-0.59	0.72	-1.03	0.85	-0.55	0.71	N	N	N	N
CPO	130749	ENSG00000144410	2	207769278	207844198	151	-1.62	0.95	-0.64	0.74	-1.01	0.84	-0.25	0.6	N	N	Y	Y
ARFGEF3	57221	ENSG00000112379	6	138448053	138675800	543	-1.65	0.95	-0.63	0.74	-0.89	0.81	-0.31	0.62	N	N	Y	N
MYH1	4619	ENSG00000109061	17	10385624	10456859	108	-1.69	0.95	-0.64	0.74	-0.75	0.77	-1.26	0.9	N	N	N	N
CAPN7	23473	ENSG00000131375	3	15212733	15304423	107	-1.69	0.95	-0.68	0.75	-0.86	0.81	-0.46	0.68	N	N	N	N
FAM53A	152877	ENSG00000174137	4	1631608	1720988	172	-1.64	0.95	-0.67	0.75	-0.39	0.65	-0.98	0.84	N	N	N	N
MS4A5	64232	ENSG00000166930	11	60162062	60225265	160	-1.65	0.95	-0.68	0.75	-1.72	0.96	-0.13	0.55	N	N	N	N
WDR89	112840	ENSG00000140006	14	64053757	64143641	179	-1.65	0.95	-0.71	0.76	-0.62	0.73	-0.97	0.83	N	N	N	N
C7orf33	202865	ENSG00000170279	7	148252657	148322952	166	-1.6	0.95	-0.74	0.77	0.46	0.32	-0.75	0.77	N	N	N	N
CUBN	8029	ENSG00000107611	10	16855965	17206816	1034	-1.68	0.95	-0.75	0.77	-0.28	0.61	-0.37	0.64	N	N	N	N
CBLN4	140689	ENSG00000054803	20	54562413	54615528	72	-1.6	0.95	-0.74	0.77	-0.63	0.73	-0.61	0.73	N	N	Y	N
TFIP11	24144	ENSG00000100109	22	26877893	26943462	171	-1.7	0.95	-0.73	0.77	0.01	0.5	-1.9	0.97	N	N	N	N
TMEM150C	441027	ENSG00000249242	4	83394329	83518595	274	-1.63	0.95	-0.77	0.78	-0.06	0.53	-0.47	0.68	N	Y	N	N
CCL1	6346	ENSG00000108702	17	32677347	32725252	176	-1.62	0.95	-0.79	0.78	-0.83	0.8	-0.81	0.79	N	N	N	N
SLC19A4P	56918	ENSG00000042304	2	228464806	228533036	327	-1.69	0.95	-0.79	0.79	-2.57	0.99	0.11	0.46	N	N	N	N
RTN4R	65078	ENSG00000040608	22	20218938	20290816	84	-1.68	0.95	-0.81	0.79	-1.3	0.9	0.02	0.49	Y	Y	N	N
CLCC1	23155	ENSG00000121940	1	109462130	109541121	203	-1.67	0.95	-0.83	0.8	-0.75	0.77	-0.68	0.75	N	N	N	N
USB1	79650	ENSG00000103005	16	57998450	58065527	125	-1.69	0.95	-0.84	0.8	-1.51	0.93	-0.49	0.69	N	N	N	N
BAX	581	ENSG00000087088	19	49423117	49475055	105	-1.62	0.95	-0.83	0.8	0.39	0.35	-1.51	0.93	N	N	N	N
TRIM11	81559	ENSG00000154370	1	228571373	228629584	98	-1.65	0.95	-0.93	0.82	-1.55	0.94	-0.51	0.69	N	N	N	N
AGTR1	185	ENSG00000144891	3	148380658	148470790	193	-1.63	0.95	-0.92	0.82	-0.63	0.74	-0.88	0.81	N	N	N	N
CCKAR	886	ENSG00000163394	4	26473018	26527042	117	-1.63	0.95	-0.92	0.82	-1.55	0.94	-0.53	0.7	N	N	N	N
LCE2B	26239	ENSG00000159455	1	152623599	152669877	73	-1.63	0.95	-0.97	0.83	-0.99	0.84	-1.01	0.84	N	N	N	N
MRO	83876	ENSG00000134042	18	48311490	48386808	229	-1.68	0.95	-0.95	0.83	-0.58	0.72	-0.79	0.79	N	N	N	Y
ZNF474	133923	ENSG00000164185	5	121430215	121499266	72	-1.64	0.95	-1.01	0.84	-0.12	0.55	-1.63	0.95	N	N	N	N
IFNGR1	3459	ENSG00000027697	6	137508621	137575981	75	-1.65	0.95	-1.01	0.84	-0.73	0.77	-0.03	0.51	N	N	N	N
FRMD6	122786	ENSG00000139926	14	51920819	52207445	771	-1.67	0.95	-0.99	0.84	0.29	0.39	0	0.5	N	N	N	N
PRSS21	10942	ENSG00000007038	16	2832164	2881723	45	-1.69	0.95	-1	0.84	-0.79	0.78	-1.06	0.85	N	N	N	N
ZNF729	100287226	ENSG00000196350	19	22434252	22509978	107	-1.61	0.95	-1.01	0.84	0.06	0.48	-1.28	0.9	N	N	Y	N
BMP8B	656	ENSG00000116985	1	40213903	40289533	234	-1.66	0.95	-1.07	0.86	-1.01	0.84	-0.71	0.76	N	N	N	N
LCE2A	353139	ENSG00000187173	1	152635840	152681918	78	-1.64	0.95	-1.08	0.86	-0.95	0.83	-1.03	0.85	N	N	N	N
H3-4	8290	ENSG00000168148	1	228602546	228648026	80	-1.65	0.95	-1.09	0.86	-1.56	0.94	-0.49	0.69	N	N	N	N
HBB	3043	ENSG00000244734	11	5236696	5283301	93	-1.68	0.95	-1.07	0.86	-1.55	0.94	-0.83	0.8	N	N	N	N
IL1RN	3557	ENSG00000136689	2	113833693	113901593	324	-1.69	0.95	-1.13	0.87	-0.96	0.83	-0.77	0.78	N	N	N	N
SMOC2	64094	ENSG00000112562	6	168806831	169078674	721	-1.64	0.95	-1.15	0.88	-0.98	0.84	-0.86	0.8	N	Y	N	N
SMAD6	4091	ENSG00000137834	15	66959674	67084338	320	-1.63	0.95	-1.19	0.88	-0.4	0.66	-0.8	0.79	N	N	N	N
HACE1	57531	ENSG00000085382	6	105165968	105342794	235	-1.66	0.95	-1.21	0.89	-1.77	0.96	-1.04	0.85	Y	Y	N	N
EDDM3A	10876	ENSG00000181562	14	21179099	21226539	222	-1.6	0.95	-1.23	0.89	-0.65	0.74	-0.59	0.72	N	N	N	N
AKR1B10	57016	ENSG00000198074	7	134177344	134236166	159	-1.67	0.95	-1.31	0.9	-0.62	0.73	-1.76	0.96	N	N	N	N
TPST2	8459	ENSG00000128294	22	26911714	27021089	292	-1.69	0.95	-1.28	0.9	0.38	0.35	-2.29	0.99	N	Y	N	N
CPNE3	8895	ENSG00000085719	8	87491656	87583726	210	-1.61	0.95	-1.35	0.91	-0.39	0.65	-1.67	0.95	N	N	N	N
EPHA8	2046	ENSG00000070886	1	22855004	22940087	194	-1.65	0.95	-1.49	0.93	-0.95	0.83	-0.74	0.77	Y	N	N	N
NETO1	81832	ENSG00000166342	18	70399549	70569828	517	-1.6	0.95	-1.52	0.94	0.75	0.23	-1.65	0.95	Y	N	Y	N
ZNF57	126295	ENSG00000171970	19	2865896	2928641	178	-1.68	0.95	-1.53	0.94	-0.19	0.57	-1.78	0.96	N	N	N	N
LRRN4	164312	ENSG00000125872	20	6011192	6069726	189	-1.61	0.95	-1.57	0.94	-0.62	0.73	-0.96	0.83	N	Y	N	N
MRPL36	64979	ENSG00000171421	5	1788499	1834956	119	-1.64	0.95	-1.63	0.95	-1.07	0.86	-1.57	0.94	N	N	N	N
MPHOSPH8	54737	ENSG00000196199	13	20172787	20257599	104	-1.66	0.95	-1.66	0.95	-1.17	0.88	-1.61	0.95	N	N	N	Y
CDC42EP5	148170	ENSG00000167617	19	54966210	55019422	210	-1.6	0.95	-1.61	0.95	0.34	0.37	-1.27	0.9	N	N	N	N
TTLL2	83887	ENSG00000120440	6	167703574	167766177	189	-1.66	0.95	-1.7	0.96	-0.9	0.82	-1.56	0.94	N	N	N	N
TSC1	7248	ENSG00000165699	9	135756735	135855094	201	-1.62	0.95	-1.77	0.96	-0.54	0.71	-0.89	0.81	N	N	N	N
RNFT2	84900	ENSG00000135119	12	117141096	117301436	361	-1.61	0.95	-1.7	0.96	-1.5	0.93	-0.15	0.56	Y	N	N	N
MGAT4C	25834	ENSG00000182050	12	86363037	87267681	1659	-1.74	0.96	4.48	3.68e-06	1.54	0.06	2.81	0.00249	N	N	N	N
TANC1	85461	ENSG00000115183	2	159790146	160099170	778	-1.81	0.96	3.3	0.000478	0.23	0.41	2.47	0.01	N	Y	N	Y
BSX	390259	ENSG00000188909	11	122838357	122887379	109	-1.74	0.96	3.21	0.000668	2.09	0.02	1.44	0.08	N	N	N	N
CCDC138	165055	ENSG00000163006	2	109368208	109503047	205	-1.78	0.96	3.15	0.00083	1.94	0.03	1.38	0.08	N	N	N	N
RBFOX3	146713	ENSG00000167281	17	77075427	77547230	1630	-1.81	0.96	3.13	0.000862	2.49	0.01	1.92	0.03	N	N	N	N
SDK2	54549	ENSG00000069188	17	71320523	71675227	894	-1.79	0.96	2.98	0.00143	1.45	0.07	1.6	0.06	N	N	N	N
YTHDF1	54915	ENSG00000149658	20	61816781	61882538	210	-1.74	0.96	2.86	0.00209	1.83	0.03	0.57	0.28	N	N	N	N
RASSF6	166824	ENSG00000169435	4	74427267	74521348	194	-1.79	0.96	2.49	0.01	1.36	0.09	1.12	0.13	N	N	N	N
CLDN22	53842	ENSG00000151718	4	184229220	184276927	110	-1.8	0.96	2.46	0.01	-1.65	0.95	2.24	0.01	N	N	N	N
CLDN24	100132463	ENSG00000185758	4	184232917	184278579	105	-1.79	0.96	2.2	0.01	-1.77	0.96	2.08	0.02	N	N	N	N
HMGCLL1	54511	ENSG00000146151	6	55289171	55479012	621	-1.8	0.96	2.52	0.01	-0.39	0.65	1.72	0.04	N	N	Y	N
PTPN3	5774	ENSG00000070159	9	112127974	112295593	402	-1.71	0.96	2.46	0.01	2.16	0.02	-0.15	0.56	N	Y	Y	N
CADM1	23705	ENSG00000182985	11	115029933	115410241	541	-1.74	0.96	2.36	0.01	2.81	0.00249	-0.64	0.74	N	N	N	N
ST8SIA2	8128	ENSG00000140557	15	92902140	93021958	311	-1.81	0.96	2.18	0.01	2.08	0.02	-0.52	0.7	N	N	N	N
PGS1	9489	ENSG00000087157	17	76339705	76430740	281	-1.73	0.96	2.39	0.01	-0.36	0.64	1.85	0.03	N	N	N	N
JPH2	57158	ENSG00000149596	20	42730337	42851218	374	-1.74	0.96	2.27	0.01	1.19	0.12	0.96	0.17	N	N	N	N
DBI	1622	ENSG00000155368	2	120089504	120140122	157	-1.7	0.96	2.16	0.02	0.25	0.4	1.17	0.12	N	N	N	N
NCBP2	22916	ENSG00000114503	3	196652273	196704464	123	-1.73	0.96	2.09	0.02	2.05	0.02	-0.6	0.72	N	N	N	N
TMEM184C	55751	ENSG00000164168	4	148503539	148566674	131	-1.72	0.96	2.15	0.02	0.46	0.32	1.25	0.11	N	N	N	N
SAP30L	79685	ENSG00000164576	5	153790517	153850613	126	-1.72	0.96	2.04	0.02	1.64	0.05	-0.32	0.63	N	N	N	N
HRH2	3274	ENSG00000113749	5	175049847	175146239	152	-1.73	0.96	2.06	0.02	1.35	0.09	0.44	0.33	N	N	N	N
NEDD9	4739	ENSG00000111859	6	11173531	11417581	731	-1.7	0.96	2.08	0.02	0.93	0.18	0.81	0.21	N	N	N	N
SDC2	6383	ENSG00000169439	8	97470579	97634037	388	-1.79	0.96	2.14	0.02	-0.85	0.8	2.18	0.01	N	N	N	N
DIPK1B	138311	ENSG00000165716	9	139572024	139629170	148	-1.75	0.96	2.16	0.02	1.52	0.06	0.48	0.31	N	N	N	N
UACA	55075	ENSG00000137831	15	70936893	71090932	257	-1.75	0.96	1.97	0.02	1.36	0.09	0.42	0.34	N	N	N	N
TMPRSS3	64699	ENSG00000160183	21	43781996	43851955	303	-1.73	0.96	2.15	0.02	-0.13	0.55	1.65	0.05	N	N	N	Y
ACOXL	55289	ENSG00000153093	2	111455150	111885799	937	-1.76	0.96	1.92	0.03	0.94	0.17	0.59	0.28	N	N	N	N
ING5	84289	ENSG00000168395	2	242606456	242678896	239	-1.7	0.96	1.83	0.03	0.99	0.16	0.77	0.22	N	N	N	N
PKP3	11187	ENSG00000184363	11	357614	414908	171	-1.76	0.96	1.82	0.03	1.24	0.11	0.14	0.45	N	N	N	N
OR52W1	120787	ENSG00000175485	11	6185454	6231416	93	-1.73	0.96	1.84	0.03	1.7	0.04	-0.98	0.84	N	N	N	N
BCAS4	55653	ENSG00000124243	20	49376467	49503714	361	-1.72	0.96	1.96	0.03	0.19	0.42	1.08	0.14	N	N	Y	N
COL6A2	1292	ENSG00000142173	21	47483033	47562763	286	-1.79	0.96	1.83	0.03	2.17	0.01	-0.18	0.57	N	N	N	N
S100A2	6273	ENSG00000196754	1	153523584	153573306	71	-1.7	0.96	1.76	0.04	-0.31	0.62	1.23	0.11	N	N	N	N
GINS4	84296	ENSG00000147536	8	41351725	41412565	179	-1.76	0.96	1.79	0.04	0.14	0.44	1.19	0.12	N	N	N	N
DENND4C	55667	ENSG00000137145	9	19195763	19384137	456	-1.77	0.96	1.8	0.04	1.2	0.12	0.24	0.4	N	N	N	N
IL26	55801	ENSG00000111536	12	68585129	68654571	206	-1.71	0.96	1.8	0.04	0.7	0.24	0.25	0.4	N	N	N	N
CDH3	1001	ENSG00000062038	16	68643151	68742959	200	-1.73	0.96	1.81	0.04	1.33	0.09	-0.14	0.55	N	N	N	N
IFNLR1	163702	ENSG00000185436	1	24470647	24548765	214	-1.7	0.96	1.61	0.05	1.53	0.06	0.91	0.18	N	N	N	Y
SLC35F3	148641	ENSG00000183780	1	234005679	234470262	1342	-1.79	0.96	1.68	0.05	1.02	0.15	1.71	0.04	Y	Y	Y	Y
ENPP6	133121	ENSG00000164303	4	184999859	185174114	467	-1.77	0.96	1.63	0.05	0.29	0.39	0.27	0.39	N	N	Y	N
TLR3	7098	ENSG00000164342	4	186955309	187016252	187	-1.78	0.96	1.6	0.05	-0.04	0.52	1.2	0.12	N	N	N	N
GM2A	2760	ENSG00000196743	5	150597613	150660083	157	-1.74	0.96	1.6	0.05	-0.16	0.57	0.59	0.28	N	N	N	Y
ADPRHL1	113622	ENSG00000153531	13	114066260	114142839	195	-1.81	0.96	1.66	0.05	-1.26	0.9	1.73	0.04	N	N	N	Y
MYL4	4635	ENSG00000198336	17	45231728	45311045	133	-1.7	0.96	1.62	0.05	0.06	0.48	1	0.16	N	N	N	N
FGD5	152273	ENSG00000154783	3	14817247	14986072	597	-1.72	0.96	1.58	0.06	-0.14	0.56	1.42	0.08	N	N	N	N
PTCHD3	374308	ENSG00000182077	10	27677117	27738297	155	-1.73	0.96	1.57	0.06	0.46	0.32	-0.07	0.53	N	N	N	N
IRF2BPL	64207	ENSG00000119669	14	77480886	77530042	109	-1.7	0.96	1.58	0.06	1.37	0.09	-0.82	0.8	N	N	N	N
NEIL3	55247	ENSG00000109674	4	178195991	178294092	282	-1.8	0.96	1.49	0.07	1.19	0.12	0.61	0.27	N	N	N	N
GFRA2	2675	ENSG00000168546	8	21539530	21707392	308	-1.76	0.96	1.51	0.07	0.13	0.45	0.98	0.16	N	N	N	N
RNF222	643904	ENSG00000189051	17	8284022	8336144	121	-1.79	0.96	1.5	0.07	1.28	0.1	-0.31	0.62	N	N	N	N
POMGNT1	55624	ENSG00000085998	1	46644353	46720977	72	-1.71	0.96	1.43	0.08	-0.41	0.66	0.53	0.3	N	N	N	N
ITGA6	3655	ENSG00000091409	2	173256954	173381181	388	-1.72	0.96	1.39	0.08	-2.13	0.98	1.55	0.06	N	N	N	N
RBM45	129831	ENSG00000155636	2	178942149	179004383	133	-1.8	0.96	1.38	0.08	0.66	0.26	-0.03	0.51	N	N	N	N
ARGFX	503582	ENSG00000186103	3	121246269	121319469	125	-1.79	0.96	1.42	0.08	-0.58	0.72	1.62	0.05	N	N	N	N
DAO	1610	ENSG00000110887	12	109238806	109304710	150	-1.76	0.96	1.41	0.08	0.84	0.2	0.37	0.36	N	N	N	N
VPS50	55610	ENSG00000004766	7	92826653	93000435	220	-1.7	0.96	1.34	0.09	0.59	0.28	0.21	0.42	N	N	Y	N
B4GALNT4	338707	ENSG00000182272	11	334795	392117	209	-1.71	0.96	1.34	0.09	1.57	0.06	-0.49	0.69	N	N	N	N
SLC41A2	84102	ENSG00000136052	12	105186331	105387476	494	-1.71	0.96	1.36	0.09	0.35	0.36	0.37	0.35	N	N	N	N
FA2H	79152	ENSG00000103089	16	74736853	74843729	324	-1.76	0.96	1.36	0.09	0.69	0.24	0.32	0.37	N	N	N	Y
ALDH8A1	64577	ENSG00000118514	6	135228528	135306260	124	-1.72	0.96	1.28	0.1	0.67	0.25	-0.47	0.68	N	N	N	N
LEPROTL1	23484	ENSG00000104660	8	29917922	30005222	141	-1.71	0.96	1.25	0.1	-0.53	0.7	0.53	0.3	N	N	N	N
OR1E2	8388	ENSG00000127780	17	3326164	3372135	128	-1.79	0.96	1.26	0.1	-0.47	0.68	0.76	0.22	N	N	N	N
SLFN14	342618	ENSG00000236320	17	33864728	33921783	171	-1.74	0.96	1.3	0.1	0.6	0.28	0.01	0.5	N	N	N	N
DTHD1	401124	ENSG00000197057	4	36248237	36356407	266	-1.71	0.96	1.23	0.11	0.15	0.44	0.72	0.24	N	N	N	N
RPS7	6201	ENSG00000171863	2	3587853	3638509	179	-1.76	0.96	1.18	0.12	0.28	0.39	0.26	0.4	N	N	N	N
GOLIM4	27333	ENSG00000173905	3	167716457	167848712	304	-1.72	0.96	1.17	0.12	0.74	0.23	-0.08	0.53	N	N	N	N
GSN	2934	ENSG00000148180	9	123995380	124105122	194	-1.7	0.96	1.18	0.12	0.5	0.31	0.04	0.48	N	N	N	Y
PSMB11	122706	ENSG00000222028	14	23476376	23523269	83	-1.76	0.96	1.16	0.12	1.49	0.07	-0.39	0.65	N	N	N	N
SFTA3	253970	ENSG00000229415	14	36932493	37017990	148	-1.71	0.96	1.19	0.12	0.3	0.38	0.57	0.28	N	N	N	N
FOXD3	27022	ENSG00000187140	1	63753730	63800797	103	-1.75	0.96	1.11	0.13	1.82	0.03	-1.38	0.92	N	N	N	N
ZNF451	26036	ENSG00000112200	6	56919808	57045103	123	-1.81	0.96	1.14	0.13	0.4	0.34	0.26	0.4	N	N	N	N
API5	8539	ENSG00000166181	11	43298505	43376080	136	-1.78	0.96	1.15	0.13	0.08	0.47	0.53	0.3	N	N	Y	N
VPS25	84313	ENSG00000131475	17	40890454	40941618	29	-1.76	0.96	1.12	0.13	1.41	0.08	-0.57	0.72	N	N	N	N
ARSG	22901	ENSG00000141337	17	66220323	66435516	550	-1.76	0.96	1.11	0.13	0.74	0.23	0.48	0.32	N	N	N	N
RWDD4	201965	ENSG00000182552	4	184550789	184615331	214	-1.75	0.96	1.06	0.14	-0.77	0.78	0.9	0.18	N	N	N	N
TES	26136	ENSG00000135269	7	115815547	115908840	279	-1.73	0.96	1.1	0.14	0.5	0.31	0.37	0.36	N	N	N	N
PCSK6	5046	ENSG00000140479	15	101834133	102065187	884	-1.71	0.96	1.09	0.14	2.24	0.01	-0.21	0.58	N	N	N	N
DERL3	91319	ENSG00000099958	22	24166690	24216430	177	-1.75	0.96	1.07	0.14	0.94	0.17	-0.55	0.71	N	N	N	N
GCNT1	2650	ENSG00000187210	9	78999752	79132332	399	-1.76	0.96	1.06	0.15	-0.01	0.5	0.32	0.38	N	N	Y	N
HNRNPF	3185	ENSG00000169813	10	43871065	43939696	153	-1.76	0.96	1.04	0.15	-0.88	0.81	1.3	0.1	N	N	N	N
FBXO7	25793	ENSG00000100225	22	32835707	32904818	196	-1.73	0.96	1.03	0.15	0.91	0.18	-0.53	0.7	N	N	N	N
FCGR3B	2215	ENSG00000162747	1	161582986	161636753	64	-1.74	0.96	0.99	0.16	0.12	0.45	0.11	0.46	N	N	N	N
RNF19A	25897	ENSG00000034677	8	101259285	101383446	197	-1.76	0.96	0.99	0.16	0.66	0.26	-0.31	0.62	N	N	N	N
HOXC4	3221	ENSG00000198353	12	54353716	54459814	153	-1.7	0.96	1	0.16	-0.77	0.78	1.4	0.08	N	N	N	N
BMP10	27302	ENSG00000163217	2	69082613	69133649	101	-1.78	0.96	0.96	0.17	-0.31	0.62	0.41	0.34	N	N	N	N
CCDC69	26112	ENSG00000198624	5	150550613	150638654	263	-1.77	0.96	0.97	0.17	-0.36	0.64	0.68	0.25	N	N	N	Y
RNF167	26001	ENSG00000108523	17	4808328	4858517	117	-1.72	0.96	0.93	0.17	0.47	0.32	0.09	0.46	N	N	N	N
DEFB132	400830	ENSG00000186458	20	203377	251737	194	-1.76	0.96	0.96	0.17	-0.86	0.8	0.64	0.26	N	N	N	N
OPTC	26254	ENSG00000188770	1	203428271	203488077	114	-1.8	0.96	0.93	0.18	-1.66	0.95	0.26	0.4	N	N	N	N
CD180	4064	ENSG00000134061	5	66467205	66527617	136	-1.78	0.96	0.9	0.18	0.98	0.16	-1.13	0.87	N	N	N	N
ANKRD18A	253650	ENSG00000180071	9	38533190	38655626	130	-1.74	0.96	0.92	0.18	1.38	0.08	0.69	0.25	N	N	N	N
GNA11	2767	ENSG00000088256	19	3059408	3131468	137	-1.73	0.96	0.92	0.18	0.34	0.37	-0.25	0.6	N	N	N	N
TSHZ2	128553	ENSG00000182463	20	51553946	52121869	1276	-1.74	0.96	0.91	0.18	1.37	0.08	1.04	0.15	N	N	N	N
UCHL1	7345	ENSG00000154277	4	41223898	41280446	151	-1.7	0.96	0.88	0.19	-0.29	0.62	0.28	0.39	N	N	Y	N
S100A3	6274	ENSG00000188015	1	153509805	153556734	73	-1.77	0.96	0.84	0.2	-0.12	0.55	0.22	0.41	N	N	N	N
ZC2HC1B	153918	ENSG00000118491	6	144150573	144269483	240	-1.78	0.96	0.84	0.2	-0.32	0.62	0.23	0.41	N	N	N	N
EQTN	54586	ENSG00000120160	9	27274652	27332137	136	-1.78	0.96	0.83	0.2	0.46	0.32	-0.88	0.81	N	Y	N	N
HBZ	3050	ENSG00000130656	16	157921	214504	110	-1.8	0.96	0.85	0.2	-1.28	0.9	0.76	0.22	N	N	N	N
GRAP2	9402	ENSG00000100351	22	40262086	40379347	125	-1.74	0.96	0.85	0.2	0.68	0.25	0.03	0.49	N	N	N	N
LYAR	55646	ENSG00000145220	4	4259428	4326896	238	-1.76	0.96	0.76	0.22	0.34	0.37	-0.21	0.58	N	N	N	N
KLHL31	401265	ENSG00000124743	6	53502699	53565506	229	-1.8	0.96	0.79	0.22	-0.47	0.68	0.18	0.43	N	N	N	N
UGT2B11	10720	ENSG00000213759	4	70056035	70115449	211	-1.75	0.96	0.74	0.23	0.33	0.37	-0.13	0.55	N	N	N	N
AOPEP	84909	ENSG00000148120	9	97453886	97859500	751	-1.75	0.96	0.74	0.23	0.19	0.42	-0.49	0.69	N	N	N	Y
GGA1	26088	ENSG00000100083	22	37969481	38039571	194	-1.73	0.96	0.73	0.23	0.13	0.45	0.03	0.49	N	N	N	N
CD55	1604	ENSG00000196352	1	207459817	207544311	161	-1.75	0.96	0.68	0.25	-0.9	0.82	0.28	0.39	N	N	N	Y
AADACL2	344752	ENSG00000197953	3	151416704	151485556	198	-1.79	0.96	0.69	0.25	-1.29	0.9	0.49	0.31	N	N	N	N
CTSO	1519	ENSG00000256043	4	156835270	156910048	269	-1.7	0.96	0.68	0.25	0.7	0.24	-0.43	0.67	N	N	N	N
COPG2	26958	ENSG00000158623	7	130136079	130388598	221	-1.76	0.96	0.68	0.25	-1.26	0.9	0.75	0.23	N	N	N	N
GOLGA8N	643699	ENSG00000232653	15	32850657	32906342	10	-1.7	0.96	0.66	0.25	-0.42	0.66	0.69	0.25	N	N	N	N
HELZ	9931	ENSG00000198265	17	65056554	65276349	358	-1.8	0.96	0.69	0.25	-0.39	0.65	0.13	0.45	Y	N	N	N
CLDN17	26285	ENSG00000156282	21	31528241	31573971	91	-1.74	0.96	0.69	0.25	-1.41	0.92	0.94	0.17	N	N	N	N
KPRP	448834	ENSG00000203786	1	152695506	152744529	83	-1.75	0.96	0.63	0.26	-0.31	0.62	0.07	0.47	N	N	N	N
OSTN	344901	ENSG00000188729	3	190882039	190993404	317	-1.8	0.96	0.66	0.26	-0.15	0.56	-0.31	0.62	N	N	N	N
RNF138	51444	ENSG00000134758	18	29636818	29721524	123	-1.74	0.96	0.63	0.26	-1.03	0.85	1.11	0.13	N	N	N	N
NARS1	4677	ENSG00000134440	18	55257888	55324177	191	-1.7	0.96	0.65	0.26	-0.1	0.54	0.3	0.38	N	N	Y	N
MIER2	54531	ENSG00000105556	19	295575	379791	231	-1.74	0.96	0.64	0.26	0.67	0.25	-1.13	0.87	Y	N	N	N
ARL8A	127829	ENSG00000143862	1	202092532	202148871	146	-1.75	0.96	0.61	0.27	-0.79	0.78	1.19	0.12	N	N	N	N
PIGX	54965	ENSG00000163964	3	196404234	196472878	183	-1.72	0.96	0.6	0.27	0.98	0.16	-1.14	0.87	N	N	Y	N
ZNF384	171017	ENSG00000126746	12	6765643	6833738	88	-1.79	0.96	0.62	0.27	0.13	0.45	-0.25	0.6	N	N	N	N
PSG4	5672	ENSG00000243137	19	43686854	43744926	43	-1.78	0.96	0.61	0.27	-0.4	0.65	0.01	0.5	N	N	N	N
EXOC3L2	90332	ENSG00000130201	19	45705879	45772469	214	-1.7	0.96	0.61	0.27	0.06	0.48	0.06	0.48	N	N	N	N
CYYR1	116159	ENSG00000166265	21	27828528	27980603	442	-1.81	0.96	0.62	0.27	1	0.16	0.35	0.36	N	N	N	N
WARS2	10352	ENSG00000116874	1	119563839	119718404	329	-1.75	0.96	0.59	0.28	0.41	0.34	-1.05	0.85	N	N	N	N
OTOS	150677	ENSG00000178602	2	241068446	241115073	210	-1.76	0.96	0.59	0.28	-0.06	0.52	0.21	0.42	N	N	N	Y
CCNI	10983	ENSG00000118816	4	77958308	78033719	107	-1.72	0.96	0.59	0.28	0.14	0.44	-0.29	0.62	N	N	N	N
CFAP161	161502	ENSG00000156206	15	81356749	81451516	145	-1.77	0.96	0.57	0.28	-1.27	0.9	0.58	0.28	N	N	N	N
CPAMD8	27151	ENSG00000160111	19	16993762	17172625	475	-1.7	0.96	0.57	0.28	1.23	0.11	-0.03	0.51	N	N	N	N
ITPKC	80271	ENSG00000086544	19	41187885	41256765	145	-1.71	0.96	0.58	0.28	-1.05	0.85	0.3	0.38	N	N	N	N
DEFB129	140881	ENSG00000125903	20	172899	220527	101	-1.7	0.96	0.59	0.28	-0.96	0.83	0.07	0.47	N	N	N	N
VNN2	8875	ENSG00000112303	6	133055009	133119598	221	-1.79	0.96	0.55	0.29	0.43	0.33	-0.64	0.74	N	N	N	N
SBK3	100130827	ENSG00000231274	19	56042023	56091909	178	-1.71	0.96	0.56	0.29	0.38	0.35	0.16	0.44	N	N	N	N
ADAMTS15	170689	ENSG00000166106	11	130283869	130356539	174	-1.75	0.96	0.52	0.3	0.03	0.49	0.24	0.41	N	N	N	N
COQ8B	79934	ENSG00000123815	19	41187434	41257790	150	-1.72	0.96	0.52	0.3	-1.09	0.86	0.28	0.39	N	N	N	N
ZSCAN5A	79149	ENSG00000131848	19	56722672	56861208	340	-1.74	0.96	0.53	0.3	1.82	0.03	-1.17	0.88	N	N	N	N
ZBTB8B	728116	ENSG00000273274	1	32895658	32963460	75	-1.81	0.96	0.49	0.31	-0.49	0.69	0.03	0.49	N	N	N	N
DCLK2	166614	ENSG00000170390	4	150964426	151188609	436	-1.8	0.96	0.51	0.31	0.85	0.2	-1.03	0.85	N	N	N	N
SLC22A18	5002	ENSG00000110628	11	2885951	2956476	166	-1.81	0.96	0.5	0.31	0.95	0.17	-0.83	0.8	N	N	N	N
GRP	2922	ENSG00000134443	18	56852400	56908003	199	-1.79	0.96	0.46	0.32	0.63	0.27	-0.73	0.77	N	Y	N	N
EDDM13	100506374	ENSG00000267710	19	56749111	56831823	202	-1.7	0.96	0.46	0.32	1.27	0.1	-0.67	0.75	N	N	N	N
MR1	3140	ENSG00000153029	1	180967561	181041074	146	-1.73	0.96	0.45	0.33	0.66	0.25	-1.08	0.86	N	N	Y	Y
RNASE6	6039	ENSG00000169413	14	21214210	21260626	271	-1.8	0.96	0.43	0.33	-0.23	0.59	0.33	0.37	N	N	N	N
CLEC4G	339390	ENSG00000182566	19	7783843	7832057	155	-1.8	0.96	0.44	0.33	0.47	0.32	-0.38	0.65	N	N	Y	N
FXYD1	5348	ENSG00000266964	19	35594693	35643959	99	-1.73	0.96	0.43	0.33	-1	0.84	0	0.5	N	N	N	Y
BACE2	25825	ENSG00000182240	21	42504728	42664461	425	-1.76	0.96	0.43	0.33	0.15	0.44	0.55	0.29	N	N	N	N
FCHSD2	9873	ENSG00000137478	11	72537788	72888727	258	-1.76	0.96	0.41	0.34	-0.34	0.63	0.14	0.44	N	N	N	N
PHC1	1911	ENSG00000111752	12	9032292	9104063	166	-1.74	0.96	0.42	0.34	-1.29	0.9	0.79	0.21	N	N	N	N
IFNG	3458	ENSG00000111537	12	68538550	68588521	154	-1.76	0.96	0.42	0.34	-0.57	0.72	-0.12	0.55	N	N	N	N
PLA2G2E	30814	ENSG00000188784	1	20236800	20285110	129	-1.73	0.96	0.38	0.35	-0.84	0.8	0.45	0.32	N	N	N	N
RPL7A	6130	ENSG00000148303	9	136180069	136228280	131	-1.71	0.96	0.4	0.35	0.81	0.21	-1.2	0.88	N	N	N	N
OR7E24	26648	ENSG00000237521	19	9326720	9372739	110	-1.75	0.96	0.37	0.35	-1.25	0.89	0.26	0.4	N	N	N	N
OR7C1	26664	ENSG00000127530	19	14899943	14981188	287	-1.81	0.96	0.39	0.35	-0.06	0.53	0.27	0.39	N	N	N	N
PTGFR	5737	ENSG00000122420	1	78921728	79016386	239	-1.73	0.96	0.36	0.36	-0.9	0.82	0.13	0.45	Y	N	N	N
PRSS38	339501	ENSG00000185888	1	227968418	228044171	171	-1.71	0.96	0.36	0.36	0.09	0.46	-0.45	0.67	N	N	N	N
CEP57	9702	ENSG00000166037	11	95488625	95575857	228	-1.73	0.96	0.35	0.36	-0.17	0.57	-0.72	0.76	N	N	N	N
CDKN1B	1027	ENSG00000111276	12	12835302	12885305	75	-1.71	0.96	0.36	0.36	-0.8	0.79	0.31	0.38	N	N	N	N
ODF1	4956	ENSG00000155087	8	103528848	103583245	235	-1.77	0.96	0.33	0.37	-0.4	0.66	0.32	0.37	N	N	N	N
TCIRG1	10312	ENSG00000110719	11	67771462	67828366	86	-1.78	0.96	0.32	0.37	-1.59	0.94	0.32	0.37	N	N	N	N
FAM76B	143684	ENSG00000077458	11	95492106	95557954	161	-1.7	0.96	0.33	0.37	-0.2	0.58	-0.85	0.8	N	N	N	N
MED16	10025	ENSG00000175221	19	857961	928218	143	-1.75	0.96	0.31	0.38	0.96	0.17	-0.92	0.82	N	N	N	N
CAMSAP3	57662	ENSG00000076826	19	7625774	7693196	168	-1.76	0.96	0.31	0.38	-1.06	0.85	0.31	0.38	N	N	N	N
ZNF415	55786	ENSG00000170954	19	53601132	53671173	217	-1.7	0.96	0.31	0.38	-1.82	0.97	0.31	0.38	N	N	N	N
PXMP4	11264	ENSG00000101417	20	32280550	32343136	90	-1.79	0.96	0.3	0.38	-0.56	0.71	-0.01	0.5	N	N	N	N
CUX1	1523	ENSG00000257923	7	101424184	101937250	1071	-1.71	0.96	0.29	0.39	0.3	0.38	0.04	0.48	N	N	N	N
COG3	83548	ENSG00000136152	13	46004030	46120833	271	-1.71	0.96	0.29	0.39	-0.33	0.63	-0.03	0.51	N	N	N	N
SOD3	6649	ENSG00000109610	4	24762085	24812467	116	-1.74	0.96	0.26	0.4	0.28	0.39	-1.19	0.88	N	N	N	Y
ERGIC1	57222	ENSG00000113719	5	172226223	172389688	416	-1.71	0.96	0.25	0.4	1.01	0.16	-0.41	0.66	N	N	N	N
KRT12	3859	ENSG00000187242	17	39007430	39058462	112	-1.71	0.96	0.26	0.4	-1.22	0.89	0.34	0.37	N	N	N	N
BPIFB3	359710	ENSG00000186190	20	31608230	31671434	161	-1.74	0.96	0.24	0.4	-1.05	0.85	0.27	0.39	N	N	N	N
ANKRD60	140731	ENSG00000124227	20	56783510	56839039	111	-1.8	0.96	0.24	0.4	-0.74	0.77	0.22	0.41	N	N	N	N
E2F2	1870	ENSG00000007968	1	23822920	23892712	117	-1.77	0.96	0.23	0.41	0.15	0.44	-0.2	0.58	N	N	N	N
KASH5	147872	ENSG00000161609	19	49856475	49931256	153	-1.75	0.96	0.22	0.41	-1.01	0.84	-0.09	0.53	N	Y	N	N
GATA5	140628	ENSG00000130700	20	61028553	61086026	105	-1.78	0.96	0.22	0.41	0.09	0.47	-0.14	0.56	N	N	N	N
CPNE4	131034	ENSG00000196353	3	131242413	131794152	1800	-1.73	0.96	0.2	0.42	-0.18	0.57	0.45	0.33	N	N	Y	N
AKR1C2	1646	ENSG00000151632	10	5019967	5095225	278	-1.72	0.96	0.21	0.42	-0.88	0.81	0.06	0.48	N	N	N	N
CABCOCO1	219621	ENSG00000183346	10	63387709	63536524	425	-1.74	0.96	0.2	0.42	0.52	0.3	-1.24	0.89	N	N	Y	N
SLC25A45	283130	ENSG00000162241	11	65132663	65186172	54	-1.73	0.96	0.21	0.42	0.13	0.45	-0.68	0.75	N	N	Y	Y
ATP5PB	515	ENSG00000116459	1	111956467	112014540	114	-1.78	0.96	0.19	0.43	-0.7	0.76	-0.08	0.53	N	N	Y	N
CGAS	115004	ENSG00000164430	6	74124856	74197043	154	-1.8	0.96	0.18	0.43	-0.2	0.58	-0.1	0.54	N	Y	N	N
HKDC1	80201	ENSG00000156510	10	70945059	71037315	277	-1.78	0.96	0.16	0.44	0	0.5	-0.17	0.57	N	N	N	N
PTGR3	284273	ENSG00000180011	18	72899278	72956281	168	-1.77	0.96	0.15	0.44	0.9	0.18	-1.13	0.87	N	N	N	N
C6orf132	647024	ENSG00000188112	6	42058857	42145715	270	-1.71	0.96	0.13	0.45	0.63	0.26	-0.72	0.76	N	N	N	N
ATG2B	55102	ENSG00000066739	14	96737595	96864678	204	-1.72	0.96	0.13	0.45	0.05	0.48	-1.34	0.91	N	N	Y	N
TMC4	147798	ENSG00000167608	19	54653833	54711944	156	-1.8	0.96	0.11	0.45	-0.31	0.62	0.4	0.34	N	N	N	N
SMPD4	55627	ENSG00000136699	2	130898965	130975323	47	-1.74	0.96	0.11	0.46	-1.25	0.89	-0.27	0.61	N	N	N	N
NOA1	84273	ENSG00000084092	4	57819516	57878826	154	-1.79	0.96	0.1	0.46	0.66	0.25	-1.69	0.95	N	N	N	N
GHR	2690	ENSG00000112964	5	42388577	42731980	491	-1.76	0.96	0.09	0.46	0.06	0.47	-0.66	0.75	N	N	N	N
RAB44	401258	ENSG00000255587	6	36630628	36710960	225	-1.73	0.96	0.09	0.46	0.14	0.44	-1.27	0.9	N	N	N	N
PLAGL1	5325	ENSG00000118495	6	144251437	144420736	342	-1.7	0.96	0.1	0.46	-1.04	0.85	0.17	0.43	N	N	N	N
MORN5	254956	ENSG00000185681	9	124887190	124972368	214	-1.74	0.96	0.1	0.46	0.37	0.36	-1.37	0.91	N	N	N	N
NUDT15	55270	ENSG00000136159	13	48576703	48631282	176	-1.81	0.96	0.11	0.46	-0.16	0.56	-1.08	0.86	N	N	Y	N
DEFB126	81623	ENSG00000125788	20	88194	136392	111	-1.73	0.96	0.09	0.46	-1.65	0.95	0.11	0.46	N	N	N	N
TCF7L2	6934	ENSG00000148737	10	114674978	114937437	395	-1.77	0.96	0.07	0.47	-0.43	0.67	0.42	0.34	N	N	N	N
COIL	8161	ENSG00000121058	17	55005560	55073411	119	-1.73	0.96	0.07	0.47	0.11	0.46	-0.52	0.7	N	N	N	N
TEAD2	8463	ENSG00000074219	19	49833852	49900714	155	-1.78	0.96	0.08	0.47	-0.91	0.82	-0.31	0.62	N	N	N	N
SEMA4D	10507	ENSG00000187764	9	91965706	92147906	483	-1.78	0.96	0.06	0.48	-0.55	0.71	0.66	0.25	N	N	N	Y
EDDM3B	64184	ENSG00000181552	14	21201586	21249107	292	-1.78	0.96	0.06	0.48	-0.13	0.55	-0.27	0.61	N	N	N	N
ATP2B4	493	ENSG00000058668	1	203560915	203723209	288	-1.78	0.96	0.02	0.49	1.09	0.14	-1.25	0.89	N	N	N	Y
SHQ1	55164	ENSG00000144736	3	72788426	72932631	163	-1.76	0.96	0.02	0.49	-0.91	0.82	-0.42	0.66	N	N	N	N
ZNF230	7773	ENSG00000159882	19	44472077	44528072	127	-1.73	0.96	0.01	0.49	-0.79	0.79	-0.43	0.67	N	N	N	N
TNFRSF10D	8793	ENSG00000173530	8	22983101	23056543	149	-1.7	0.96	0.01	0.5	1.53	0.06	-2.7	1	N	N	N	N
NDUFS8	4728	ENSG00000110717	11	67763084	67814114	80	-1.72	0.96	0	0.5	-1.44	0.92	0.12	0.45	N	N	N	N
HYAL4	23553	ENSG00000106302	7	123450220	123527532	69	-1.79	0.96	-0.03	0.51	-0.27	0.61	-1.87	0.97	N	N	N	N
ITPR2	3709	ENSG00000123104	12	26478285	27021131	1432	-1.8	0.96	-0.02	0.51	1.46	0.07	-0.57	0.71	N	N	N	N
GPR180	160897	ENSG00000152749	13	95219104	95296899	137	-1.79	0.96	-0.03	0.51	-0.25	0.6	-0.98	0.84	N	N	Y	N
MAP2K1	5604	ENSG00000169032	15	66644182	66793882	293	-1.7	0.96	-0.03	0.51	-1.23	0.89	0.66	0.25	Y	Y	Y	Y
LRRC3	81543	ENSG00000160233	21	45840393	45888739	81	-1.78	0.96	-0.02	0.51	-0.61	0.73	-0.27	0.61	N	N	N	N
PWWP2B	170394	ENSG00000171813	10	134175702	134241363	151	-1.71	0.96	-0.05	0.52	0.96	0.17	-1.27	0.9	Y	Y	N	N
MTMR2	8898	ENSG00000087053	11	95556044	95692371	309	-1.75	0.96	-0.07	0.53	-0.16	0.56	-0.72	0.77	N	N	N	N
PLEKHA4	57664	ENSG00000105559	19	49330349	49406884	224	-1.71	0.96	-0.07	0.53	-1.38	0.92	0.05	0.48	N	N	N	N
GSTA1	2938	ENSG00000243955	6	52646178	52703664	67	-1.75	0.96	-0.09	0.54	-0.14	0.56	-1.17	0.88	N	N	N	N
ALDH3B1	221	ENSG00000006534	11	67741048	67806743	115	-1.77	0.96	-0.09	0.54	-1.05	0.85	-0.38	0.65	N	N	N	Y
UNC93B1	81622	ENSG00000110057	11	67748575	67806593	87	-1.73	0.96	-0.1	0.54	-1.31	0.9	-0.09	0.54	N	N	N	Y
IL22RA1	58985	ENSG00000142677	1	24436261	24504783	178	-1.73	0.96	-0.12	0.55	0.46	0.32	-1.61	0.95	N	N	N	N
ASB5	140458	ENSG00000164122	4	177124824	177233722	310	-1.75	0.96	-0.12	0.55	-0.5	0.69	-0.52	0.7	N	N	N	N
HK1	3098	ENSG00000156515	10	70994740	71171638	556	-1.75	0.96	-0.12	0.55	-0.26	0.6	0.68	0.25	N	Y	N	N
RNASE3	6037	ENSG00000169397	14	21324562	21370507	74	-1.7	0.96	-0.12	0.55	-0.85	0.8	-0.48	0.69	N	N	N	N
TTC23	64927	ENSG00000103852	15	99666528	99826431	383	-1.73	0.96	-0.13	0.55	-0.45	0.67	-0.45	0.67	N	N	N	N
MCM2	4171	ENSG00000073111	3	127282200	127351279	50	-1.78	0.96	-0.16	0.56	-0.14	0.56	-0.84	0.8	N	N	N	N
NLRP6	171389	ENSG00000174885	11	243570	295388	145	-1.73	0.96	-0.15	0.56	-2.07	0.98	0.19	0.42	N	Y	N	N
KRTAP10-7	386675	ENSG00000189169	21	45985497	46032091	157	-1.72	0.96	-0.15	0.56	-0.43	0.66	-0.89	0.81	N	N	N	N
KRTAP10-5	386680	ENSG00000241123	21	45989564	46035481	154	-1.7	0.96	-0.14	0.56	-0.44	0.67	-0.77	0.78	N	N	N	N
TPRA1	131601	ENSG00000163870	3	127281907	127344602	47	-1.8	0.96	-0.17	0.57	-0.19	0.57	-0.79	0.79	N	N	N	N
BCL2L14	79370	ENSG00000121380	12	12188873	12262629	272	-1.7	0.96	-0.17	0.57	1.02	0.15	-0.81	0.79	N	N	N	N
PLEKHF1	79156	ENSG00000166289	19	30121327	30176384	111	-1.71	0.96	-0.17	0.57	-1.51	0.93	0.35	0.36	N	N	N	Y
FAM118A	55007	ENSG00000100376	22	45670081	45747836	208	-1.76	0.96	-0.19	0.58	-0.6	0.72	-0.46	0.68	N	N	N	N
AUNIP	79000	ENSG00000127423	1	26148414	26220939	107	-1.8	0.96	-0.22	0.59	-0.41	0.66	-0.75	0.77	N	N	Y	N
TFPI	7035	ENSG00000003436	2	188318957	188454219	228	-1.81	0.96	-0.22	0.59	-0.11	0.54	-0.95	0.83	N	N	N	N
DENND11	57189	ENSG00000257093	7	141346528	141436953	110	-1.74	0.96	-0.22	0.59	-0.62	0.73	-0.22	0.59	N	N	N	N
NSMAF	8439	ENSG00000035681	8	59486063	59607404	194	-1.78	0.96	-0.23	0.59	-0.87	0.81	-0.2	0.58	N	N	N	N
ZNF576	79177	ENSG00000124444	19	44065544	44114587	100	-1.72	0.96	-0.24	0.59	-0.88	0.81	0.02	0.49	N	N	Y	N
LDLRAP1	26119	ENSG00000157978	1	25835071	25905377	42	-1.74	0.96	-0.26	0.6	-1	0.84	-1.33	0.91	N	N	N	Y
CCR1	1230	ENSG00000163823	3	46233200	46284832	103	-1.77	0.96	-0.27	0.61	-0.65	0.74	-1.17	0.88	N	N	N	N
IFITM3	10410	ENSG00000142089	11	309673	355914	136	-1.72	0.96	-0.28	0.61	1	0.16	-1.97	0.98	N	N	N	Y
MRGPRX1	259249	ENSG00000170255	11	18945360	18991549	113	-1.81	0.96	-0.29	0.61	-0.11	0.54	-1.37	0.91	N	N	N	N
C2CD4C	126567	ENSG00000183186	19	395443	444170	114	-1.75	0.96	-0.3	0.62	0.38	0.35	0.02	0.49	N	N	N	N
SHFL	55337	ENSG00000130813	19	10161806	10213928	117	-1.73	0.96	-0.31	0.62	-0.41	0.66	-0.4	0.66	N	N	N	Y
PLA2G5	5322	ENSG00000127472	1	20351157	20428394	186	-1.74	0.96	-0.34	0.63	-1.35	0.91	-0.33	0.63	N	N	N	N
RRM1	6240	ENSG00000167325	11	4080791	4170116	227	-1.81	0.96	-0.34	0.63	-1.13	0.87	-0.57	0.71	N	N	N	N
TMEM132D	121256	ENSG00000151952	12	129546271	130423212	2625	-1.81	0.96	-0.36	0.64	2.32	0.01	0.44	0.33	N	N	N	N
SLFN13	146857	ENSG00000154760	17	33752115	33810856	155	-1.79	0.96	-0.35	0.64	0.19	0.43	-1.45	0.93	N	N	N	N
SERPINB8	5271	ENSG00000166401	18	61602263	61666608	144	-1.79	0.96	-0.36	0.64	-0.64	0.74	-0.69	0.75	N	N	N	Y
HNRNPU	3192	ENSG00000153187	1	245003602	245062827	70	-1.77	0.96	-0.39	0.65	-0.55	0.71	-0.79	0.79	N	N	N	N
GGTLC1	92086	ENSG00000100031	20	23955687	24004475	125	-1.73	0.96	-0.38	0.65	-0.5	0.69	-0.99	0.84	N	N	N	N
TTC7A	57217	ENSG00000068724	2	47133313	47313275	634	-1.71	0.96	-0.41	0.66	0.83	0.2	-1.38	0.92	N	N	N	N
RPN1	6184	ENSG00000163902	3	128328813	128404719	155	-1.74	0.96	-0.4	0.66	-0.54	0.71	-1.01	0.84	N	N	N	N
TARS1	6897	ENSG00000113407	5	33405802	33478196	148	-1.77	0.96	-0.4	0.66	-0.27	0.61	-0.98	0.84	N	N	N	N
TMX3	54495	ENSG00000166479	18	66330925	66417535	161	-1.7	0.96	-0.44	0.67	-0.3	0.62	-1	0.84	N	N	Y	N
LURAP1L	286343	ENSG00000153714	9	12739989	12833059	281	-1.71	0.96	-0.47	0.68	-1.65	0.95	0.39	0.35	N	Y	N	N
PIGT	51604	ENSG00000124155	20	44009707	44064885	80	-1.74	0.96	-0.48	0.68	-0.07	0.53	-1.33	0.91	N	N	N	N
OR6P1	128366	ENSG00000186440	1	158522441	158568394	87	-1.76	0.96	-0.49	0.69	-0.51	0.7	-1.1	0.86	N	N	N	N
LGI4	163175	ENSG00000153902	19	35605417	35661178	122	-1.74	0.96	-0.51	0.69	-0.96	0.83	-0.28	0.61	N	N	N	Y
CEP70	80321	ENSG00000114107	3	138203186	138348187	201	-1.76	0.96	-0.52	0.7	-0.65	0.74	-1.05	0.85	N	N	N	N
ESRP1	54845	ENSG00000104413	8	95618364	95729694	320	-1.81	0.96	-0.52	0.7	-0.2	0.58	-1.17	0.88	N	N	N	N
PGGHG	80162	ENSG00000142102	11	253480	307511	153	-1.8	0.96	-0.51	0.7	-1.4	0.92	-0.03	0.51	N	N	N	N
PZP	5858	ENSG00000126838	12	9291436	9395966	231	-1.79	0.96	-0.53	0.7	-0.23	0.59	-1.11	0.87	N	N	N	N
DDX39A	10212	ENSG00000123136	19	14509610	14565195	83	-1.72	0.96	-0.53	0.7	-0.93	0.82	-0.37	0.64	N	N	N	N
MYH2	4620	ENSG00000125414	17	10414465	10488017	108	-1.72	0.96	-0.54	0.71	-0.26	0.6	-1.81	0.96	N	N	N	N
MRPL1	65008	ENSG00000169288	4	78748805	78883944	266	-1.73	0.96	-0.62	0.73	-1.15	0.87	-0.57	0.72	N	N	Y	N
UBE2D4	51619	ENSG00000078967	7	43931035	44005735	173	-1.76	0.96	-0.62	0.73	-1.7	0.96	-0.47	0.68	N	N	N	N
ESR2	2100	ENSG00000140009	14	64683751	64840268	305	-1.76	0.96	-0.61	0.73	-0.6	0.73	-0.68	0.75	N	N	N	N
ADORA2A	135	ENSG00000128271	22	24784565	24848328	130	-1.78	0.96	-0.62	0.73	-0.26	0.6	-0.76	0.78	Y	N	N	N
VPS13D	55187	ENSG00000048707	1	12255101	12582099	266	-1.73	0.96	-0.65	0.74	0.4	0.34	-0.89	0.81	N	N	N	Y
KANK1	23189	ENSG00000107104	9	435294	756106	1187	-1.74	0.96	-0.64	0.74	-0.45	0.67	-0.65	0.74	N	N	N	Y
CCNA1	8900	ENSG00000133101	13	36970257	37027019	86	-1.77	0.96	-0.65	0.74	-1.4	0.92	-0.99	0.84	N	Y	N	N
KRTAP4-6	81871	ENSG00000198090	17	39285685	39331739	78	-1.71	0.96	-0.66	0.74	-0.79	0.78	-0.99	0.84	N	N	N	N
SNED1	25992	ENSG00000162804	2	241903213	242048515	306	-1.75	0.96	-0.68	0.75	0.24	0.41	-0.73	0.77	N	N	N	Y
DUSP1	1843	ENSG00000120129	5	172185093	172233203	143	-1.77	0.96	-0.69	0.75	-0.18	0.57	-0.65	0.74	N	N	N	N
NAF1	92345	ENSG00000145414	4	164037860	164123073	125	-1.7	0.96	-0.69	0.76	-0.8	0.79	-0.86	0.81	N	N	N	N
SSMEM1	136263	ENSG00000165120	7	129804317	129866684	110	-1.74	0.96	-0.71	0.76	-1.03	0.85	-0.83	0.8	N	N	N	N
OR10Z1	128368	ENSG00000198967	1	158541229	158587170	82	-1.8	0.96	-0.73	0.77	-0.86	0.81	-1.01	0.84	N	N	N	N
ZNF264	9422	ENSG00000083844	19	57667868	57744214	176	-1.7	0.96	-0.74	0.77	0.01	0.5	-1.41	0.92	N	N	N	N
CYP27C1	339761	ENSG00000186684	2	127931412	128012654	163	-1.79	0.96	-0.76	0.78	-0.32	0.62	-1.53	0.94	N	N	N	N
SP140L	93349	ENSG00000185404	2	231156894	231278445	353	-1.74	0.96	-0.77	0.78	-0.46	0.68	-0.93	0.82	N	N	N	Y
OR51V1	283111	ENSG00000176742	11	5210965	5256930	167	-1.76	0.96	-0.79	0.78	-0.67	0.75	-0.97	0.83	N	N	N	N
RNASE1	6035	ENSG00000129538	14	21259515	21306036	97	-1.79	0.96	-0.79	0.78	-1.17	0.88	-0.05	0.52	N	N	Y	N
CEP20	123811	ENSG00000133393	16	15949576	16017510	252	-1.71	0.96	-0.76	0.78	-0.65	0.74	-1.42	0.92	N	N	Y	N
MADCAM1	8174	ENSG00000099866	19	461487	515343	121	-1.72	0.96	-0.78	0.78	-1.08	0.86	-0.44	0.67	N	N	N	N
ZBTB11	27107	ENSG00000066422	3	101358283	101430988	82	-1.8	0.96	-0.8	0.79	-1.56	0.94	-0.76	0.78	N	N	N	N
C10orf71	118461	ENSG00000177354	10	50470118	50545537	205	-1.7	0.96	-0.8	0.79	-0.82	0.8	-0.85	0.8	N	N	N	N
RAB11A	8766	ENSG00000103769	15	66126629	66194329	96	-1.76	0.96	-0.82	0.79	-0.82	0.79	-1.04	0.85	N	N	N	N
RHBG	57127	ENSG00000132677	1	156303980	156365013	89	-1.77	0.96	-0.83	0.8	0.03	0.49	-1.82	0.97	N	N	N	N
CARNMT1	138199	ENSG00000156017	9	77585936	77678326	209	-1.77	0.96	-0.85	0.8	-0.94	0.83	-0.57	0.71	N	N	N	N
CEP83	51134	ENSG00000173588	12	94692056	94888764	343	-1.76	0.96	-0.84	0.8	-0.22	0.59	-1.22	0.89	Y	Y	N	N
LRP10	26020	ENSG00000197324	14	23305822	23360789	98	-1.75	0.96	-0.87	0.81	0.14	0.44	-0.89	0.81	N	N	N	Y
SIN3B	23309	ENSG00000127511	19	16905209	17001166	160	-1.7	0.96	-0.86	0.81	-0.89	0.81	-0.47	0.68	N	N	N	N
ALDH4A1	8659	ENSG00000159423	1	19187924	19264293	260	-1.71	0.96	-0.92	0.82	-0.79	0.79	-0.97	0.83	N	N	N	Y
PLXNC1	10154	ENSG00000136040	12	94507499	94711451	579	-1.7	0.96	-0.93	0.82	-0.16	0.56	0.01	0.5	N	N	N	N
ACKR2	1238	ENSG00000144648	3	42815964	42918775	154	-1.81	0.96	-1	0.84	-0.23	0.59	-1.6	0.95	N	Y	N	Y
OOEP	441161	ENSG00000203907	6	74068278	74114515	79	-1.72	0.96	-0.99	0.84	-0.88	0.81	-0.76	0.78	N	N	N	N
KCMF1	56888	ENSG00000176407	2	85163231	85296595	206	-1.8	0.96	-1.04	0.85	-0.62	0.73	-1.11	0.87	N	N	Y	N
SLC38A11	151258	ENSG00000169507	2	165744709	165847035	177	-1.77	0.96	-1.04	0.85	-1.57	0.94	-1.1	0.86	N	N	N	Y
RYK	6259	ENSG00000163785	3	133865978	134004586	230	-1.71	0.96	-1.05	0.85	-0.26	0.6	-1.8	0.96	N	N	N	N
XRCC4	7518	ENSG00000152422	5	82338317	82659579	540	-1.76	0.96	-1.02	0.85	-0.74	0.77	-1.1	0.86	Y	N	N	N
TMEM209	84928	ENSG00000146842	7	129794555	129880338	156	-1.7	0.96	-1.05	0.85	-1.09	0.86	-0.83	0.8	N	N	N	N
SPMIP8	374739	ENSG00000159648	16	57975339	58032020	124	-1.7	0.96	-1.02	0.85	-1.53	0.94	-0.36	0.64	N	N	N	N
ZNF611	81856	ENSG00000213020	19	53196066	53273307	244	-1.79	0.96	-1.04	0.85	-0.68	0.75	-1.1	0.86	N	N	N	N
ZFP69B	65243	ENSG00000187801	1	40880774	40939390	146	-1.73	0.96	-1.07	0.86	0.01	0.49	-1.23	0.89	N	N	N	N
SAYSD1	55776	ENSG00000112167	6	39061840	39117865	183	-1.77	0.96	-1.07	0.86	-0.56	0.71	-1.1	0.86	N	N	N	N
NLRP7	199713	ENSG00000167634	19	55424857	55512611	316	-1.8	0.96	-1.1	0.86	-0.32	0.63	-0.62	0.73	N	N	N	N
MTHFD1L	25902	ENSG00000120254	6	151151815	151433023	1039	-1.76	0.96	-1.12	0.87	1.42	0.08	-1.57	0.94	N	N	N	N
HRK	8739	ENSG00000135116	12	117288225	117354232	105	-1.8	0.96	-1.12	0.87	-0.52	0.7	-1.35	0.91	N	N	Y	Y
CDCA4	55038	ENSG00000170779	14	105465910	105522425	131	-1.72	0.96	-1.11	0.87	-1.22	0.89	-1.14	0.87	N	N	N	N
PRR25	388199	ENSG00000167945	16	820443	873861	185	-1.76	0.96	-1.13	0.87	-0.07	0.53	-0.9	0.82	N	N	N	N
FDXR	2232	ENSG00000161513	17	72848619	72904156	121	-1.79	0.96	-1.2	0.88	-0.92	0.82	-0.8	0.79	N	N	N	N
FOXN1	8456	ENSG00000109101	17	26798249	26875175	111	-1.79	0.96	-1.22	0.89	-0.47	0.68	-1.05	0.85	N	N	N	N
ZNF597	146434	ENSG00000167981	16	3476110	3528490	181	-1.78	0.96	-1.3	0.9	-1.05	0.85	-1.14	0.87	N	N	N	N
CHD5	26038	ENSG00000116254	1	6151847	6275194	286	-1.71	0.96	-1.34	0.91	0.02	0.49	-1.15	0.87	N	N	N	N
IFNL1	282618	ENSG00000182393	19	39751965	39799312	148	-1.7	0.96	-1.37	0.91	-1.01	0.84	-1.03	0.85	N	N	N	N
TRIM5	85363	ENSG00000132256	11	5666740	5741339	283	-1.7	0.96	-1.42	0.92	-0.43	0.67	-0.83	0.8	N	N	N	N
GOLGA8H	728498	ENSG00000261794	15	30860562	30919952	4	-1.77	0.96	-1.42	0.92	-1.69	0.95	-1.52	0.94	N	N	N	N
ESD	2098	ENSG00000139684	13	47335391	47406423	112	-1.77	0.96	-1.52	0.94	-1.06	0.86	-1.15	0.88	N	N	N	N
SH3BP4	23677	ENSG00000130147	2	235825628	235974358	335	-1.7	0.96	-1.7	0.95	-1.16	0.88	-1.09	0.86	N	Y	N	N
CMAS	55907	ENSG00000111726	12	22164108	22228608	127	-1.79	0.96	-1.64	0.95	-0.84	0.8	-1.48	0.93	N	N	Y	N
ADGRG3	222487	ENSG00000182885	16	57667099	57733290	184	-1.73	0.96	-1.78	0.96	0.2	0.42	-1.71	0.96	N	N	N	N
HAL	3034	ENSG00000084110	12	96356440	96425143	208	-1.8	0.96	-2.23	0.99	-1.2	0.88	-1.23	0.89	N	N	N	N
MUC16	94025	ENSG00000181143	19	8949516	9127018	477	-1.72	0.96	-2.64	1	-0.62	0.73	-1.94	0.97	N	N	N	N
SIRPB1	10326	ENSG00000101307	20	1535029	1635720	193	-1.85	0.97	5.52	1.73e-08	4.69	1.39e-06	1.62	0.05	N	N	N	Y
DNAH9	1770	ENSG00000007174	17	11466748	11883065	815	-1.85	0.97	4.98	3.17e-07	2.61	0.00448	2.88	0.002	N	Y	N	Y
USP18	11274	ENSG00000184979	22	18597758	18670164	131	-1.87	0.97	3.62	0.000147	0.75	0.23	2.51	0.01	N	N	N	N
CDC25B	994	ENSG00000101224	20	3732419	3796765	167	-1.84	0.97	3.53	0.000209	0.45	0.33	2.57	0.01	N	Y	N	Y
SLC6A7	6534	ENSG00000011083	5	149534520	149600635	179	-1.94	0.97	3.18	0.000731	0.04	0.48	2.05	0.02	N	Y	Y	N
NFU1	27247	ENSG00000169599	2	69613245	69699760	102	-1.82	0.97	3.11	0.000926	0.37	0.36	0.97	0.17	N	N	N	N
GFPT1	2673	ENSG00000198380	2	69536901	69649386	116	-1.85	0.97	3.03	0.00124	0.4	0.35	0.51	0.31	N	N	N	N
PRRC1	133619	ENSG00000164244	5	126818301	126900781	170	-1.87	0.97	2.83	0.00231	1.19	0.12	1.45	0.07	N	N	N	N
TNS2	23371	ENSG00000111077	12	53405810	53468163	157	-1.91	0.97	2.78	0.00272	0.17	0.43	1.93	0.03	N	N	N	N
SEC24B	10427	ENSG00000138802	4	110319969	110471615	248	-1.86	0.97	2.72	0.00324	1.47	0.07	1.18	0.12	N	N	N	N
ITPRIPL2	162073	ENSG00000205730	16	19090254	19142952	70	-1.91	0.97	2.7	0.0035	1.58	0.06	0.95	0.17	N	N	N	N
GLIS2	84662	ENSG00000126603	16	4331240	4399598	119	-1.91	0.97	2.69	0.00359	0.46	0.32	1.95	0.03	N	N	N	N
F11	2160	ENSG00000088926	4	187152099	187220835	194	-1.89	0.97	2.66	0.00387	0.68	0.25	1.61	0.05	Y	N	N	N
ABI2	10152	ENSG00000138443	2	204157597	204306892	190	-1.89	0.97	2.35	0.01	0.74	0.23	1.4	0.08	Y	Y	Y	N
CCDC140	151278	ENSG00000163081	2	223127866	223179936	108	-1.86	0.97	2.52	0.01	1.4	0.08	0.86	0.2	N	N	N	N
RAPGEF2	9693	ENSG00000109756	4	159990224	160291314	456	-1.95	0.97	2.21	0.01	1.54	0.06	0.13	0.45	Y	Y	N	N
PRL	5617	ENSG00000172179	6	22277473	22338082	156	-1.94	0.97	2.35	0.01	0.92	0.18	0.95	0.17	N	N	N	N
IRAG2	4033	ENSG00000118308	12	25170181	25271269	342	-1.93	0.97	2.42	0.01	0.39	0.35	1.49	0.07	N	N	Y	Y
FGD4	121512	ENSG00000139132	12	32517518	32808984	945	-1.95	0.97	2.44	0.01	0.92	0.18	1.19	0.12	N	N	N	N
TUBA1C	84790	ENSG00000167553	12	49586715	49677117	149	-1.87	0.97	2.36	0.01	1.25	0.11	0.83	0.2	N	N	N	N
MED13	9969	ENSG00000108510	17	60009966	60177643	192	-1.86	0.97	2.49	0.01	1.67	0.05	0.6	0.27	Y	N	N	N
RGS9	8787	ENSG00000108370	17	63098456	63233821	402	-1.87	0.97	2.19	0.01	-0.7	0.76	2.04	0.02	Y	N	N	N
CHST9	83539	ENSG00000154080	18	24484554	24800302	716	-1.82	0.97	2.49	0.01	0.78	0.22	0.84	0.2	N	Y	Y	N
PPP1R7	5510	ENSG00000115685	2	242054012	242132439	246	-1.96	0.97	2.1	0.02	-0.34	0.63	1.56	0.06	Y	Y	N	N
LDB2	9079	ENSG00000169744	4	16493164	16935424	1042	-1.91	0.97	1.98	0.02	2.15	0.02	0.68	0.25	Y	Y	N	N
SLC6A3	6531	ENSG00000142319	5	1382905	1480543	249	-1.91	0.97	1.97	0.02	-0.03	0.51	1.2	0.11	N	N	N	N
ARMC12	221481	ENSG00000157343	6	35666567	35726690	102	-1.89	0.97	2.09	0.02	0.54	0.29	0.49	0.31	N	N	N	N
ERCC6	2074	ENSG00000225830	10	50652526	50782169	257	-1.86	0.97	2.07	0.02	0.2	0.42	0.83	0.2	N	N	N	N
SLC22A6	9356	ENSG00000197901	11	62734069	62787495	78	-1.89	0.97	2.07	0.02	0.42	0.34	0.87	0.19	N	N	N	N
DSG1	1828	ENSG00000134760	18	28863052	28947394	317	-1.91	0.97	1.96	0.02	0.68	0.25	1.02	0.15	N	N	N	Y
CD226	10666	ENSG00000150637	18	67520192	67659412	293	-1.85	0.97	2.09	0.02	-0.63	0.74	1.82	0.03	N	N	N	N
CGB1	114335	ENSG00000104818	19	49528826	49575191	117	-1.87	0.97	2.12	0.02	1.26	0.1	0.56	0.29	N	N	N	N
MPPED1	758	ENSG00000186732	22	43772202	43913688	430	-1.86	0.97	2.08	0.02	1.79	0.04	0.04	0.49	N	Y	N	N
GRAMD2B	65983	ENSG00000155324	5	125660788	125839853	470	-1.83	0.97	1.88	0.03	2.28	0.01	0.04	0.49	N	N	N	Y
DENND3	22898	ENSG00000105339	8	142103720	142215903	246	-1.92	0.97	1.92	0.03	0.66	0.25	1.11	0.13	N	N	N	Y
EXD3	54932	ENSG00000187609	9	140191346	140352714	171	-1.9	0.97	1.85	0.03	0.26	0.4	1.55	0.06	N	N	N	N
PIGZ	80235	ENSG00000119227	3	196663214	196730742	154	-1.9	0.97	1.71	0.04	1.31	0.09	0.04	0.49	N	N	N	N
OLR1	4973	ENSG00000173391	12	10300899	10359790	211	-1.93	0.97	1.75	0.04	0.47	0.32	0.48	0.32	N	N	N	N
DGKE	8526	ENSG00000153933	17	54876460	54956036	134	-1.87	0.97	1.79	0.04	0.81	0.21	0.27	0.39	N	N	Y	N
DNAH17	8632	ENSG00000187775	17	76409778	76608476	771	-1.85	0.97	1.74	0.04	-0.77	0.78	1.99	0.02	N	N	N	Y
RMC1	29919	ENSG00000141452	18	21048434	21123311	132	-1.94	0.97	1.78	0.04	0.1	0.46	0.97	0.17	N	N	N	N
UBASH3A	53347	ENSG00000160185	21	43788971	43877790	360	-1.9	0.97	1.72	0.04	-0.28	0.61	1.41	0.08	N	Y	N	N
SLC19A1	6573	ENSG00000173638	21	46924629	47018045	193	-1.82	0.97	1.79	0.04	0.51	0.3	0.6	0.27	N	N	N	N
IRF2BP2	359948	ENSG00000168264	1	234730015	234780271	141	-1.92	0.97	1.66	0.05	1.08	0.14	0.14	0.44	N	N	N	N
RABL3	285282	ENSG00000144840	3	120395528	120496384	177	-1.86	0.97	1.64	0.05	-0.16	0.56	1.01	0.16	N	N	Y	N
PRMT9	90826	ENSG00000164169	4	148548936	148640381	87	-1.91	0.97	1.69	0.05	-0.06	0.52	1.06	0.14	N	N	Y	N
WWC2	80014	ENSG00000151718	4	183985463	184251930	412	-1.93	0.97	1.62	0.05	-0.43	0.66	0.89	0.19	N	Y	N	N
LAMC3	10319	ENSG00000050555	9	133849504	133978446	340	-1.91	0.97	1.64	0.05	2.33	0.01	-0.6	0.73	N	N	N	N
WNK4	65266	ENSG00000126562	17	40897632	40959084	27	-1.89	0.97	1.65	0.05	1.79	0.04	-0.02	0.51	N	N	N	N
BMP1	649	ENSG00000168487	8	21987653	22079839	202	-1.89	0.97	1.58	0.06	0.52	0.3	1.05	0.15	N	N	N	N
NKAPD1	55216	ENSG00000150776	11	111909968	111965874	32	-1.93	0.97	1.54	0.06	-0.31	0.62	0.61	0.27	N	N	N	N
SDHD	6392	ENSG00000204370	11	111922548	111976525	34	-1.85	0.97	1.56	0.06	-0.35	0.64	0.83	0.2	N	N	Y	N
PIH1D2	120379	ENSG00000150773	11	111924734	111979895	36	-1.89	0.97	1.53	0.06	-0.34	0.63	0.78	0.22	N	N	N	N
OR10H2	26538	ENSG00000171942	19	15803834	15849862	215	-1.91	0.97	1.57	0.06	-0.05	0.52	0.93	0.18	N	N	N	N
GNA14	9630	ENSG00000156049	9	80027995	80298232	571	-1.87	0.97	1.51	0.07	-1.14	0.87	1.87	0.03	N	N	N	Y
DLAT	1737	ENSG00000150768	11	111860538	111945002	53	-1.82	0.97	1.5	0.07	0.22	0.41	0.77	0.22	N	N	Y	N
RPH3AL	9501	ENSG00000181031	17	52180	237633	632	-1.91	0.97	1.48	0.07	1.39	0.08	0.75	0.23	N	N	N	N
TRAPPC5	126003	ENSG00000181029	19	7710707	7757748	137	-1.93	0.97	1.48	0.07	-0.67	0.75	0.89	0.19	N	N	N	N
LILRA5	353514	ENSG00000187116	19	54808353	54859409	112	-1.94	0.97	1.5	0.07	-0.51	0.7	0.85	0.2	N	N	N	N
KCNF1	3754	ENSG00000162975	2	11017063	11064351	168	-1.87	0.97	1.41	0.08	-1.18	0.88	1.11	0.13	Y	N	Y	N
LRRC63	220416	ENSG00000173988	13	46751083	46860944	296	-1.86	0.97	1.38	0.08	0.66	0.25	0.27	0.39	N	N	N	N
MARCKSL1	65108	ENSG00000175130	1	32789430	32836840	17	-1.93	0.97	1.35	0.09	0.6	0.27	-0.12	0.55	N	N	N	N
TACR3	6870	ENSG00000169836	4	104500625	104675973	353	-1.96	0.97	1.33	0.09	0.21	0.42	0.47	0.32	N	N	N	N
JRKL	8690	ENSG00000183340	11	96088158	96136727	71	-1.85	0.97	1.37	0.09	-0.14	0.55	0.25	0.4	N	N	N	N
TNFRSF1A	7132	ENSG00000067182	12	6427923	6486283	109	-1.83	0.97	1.32	0.09	0.81	0.21	0.62	0.27	N	N	N	N
KRT82	3888	ENSG00000161850	12	52777735	52835176	177	-1.81	0.97	1.36	0.09	0.83	0.2	-0.48	0.68	N	N	N	N
KRT5	3852	ENSG00000186081	12	52898359	52949328	158	-1.9	0.97	1.36	0.09	-0.34	0.63	0.07	0.47	N	N	N	N
TNFAIP2	7127	ENSG00000185215	14	103554762	103613776	147	-1.84	0.97	1.32	0.09	-0.13	0.55	0.91	0.18	N	N	N	N
RAD21L1	642636	ENSG00000244588	20	1171707	1245988	197	-1.82	0.97	1.35	0.09	0.06	0.47	0.71	0.24	N	N	N	N
TSSK3	81629	ENSG00000162526	1	32783365	32840098	18	-1.94	0.97	1.29	0.1	0.56	0.29	0.08	0.47	N	N	N	N
THSD7B	80731	ENSG00000144229	2	137604718	138445287	2385	-1.89	0.97	1.3	0.1	1.09	0.14	0.78	0.22	N	Y	N	N
MTERF4	130916	ENSG00000122085	2	242016509	242076747	188	-1.94	0.97	1.28	0.1	0.36	0.36	0.28	0.39	N	N	N	N
LSM3	27258	ENSG00000170860	3	14185228	14249869	107	-1.84	0.97	1.28	0.1	-0.66	0.75	0.72	0.24	N	N	N	N
OTOP1	133060	ENSG00000163982	4	4180530	4263621	361	-1.9	0.97	1.28	0.1	0.97	0.17	-0.82	0.79	N	N	N	N
NEUROG2	63973	ENSG00000178403	4	113424672	113472328	82	-1.84	0.97	1.27	0.1	-0.8	0.79	0.36	0.36	N	N	N	N
OSBPL5	114879	ENSG00000021762	11	3098345	3221582	471	-1.95	0.97	1.28	0.1	-0.2	0.58	1.21	0.11	N	N	N	N
OR51B6	390058	ENSG00000176239	11	5337738	5383676	232	-1.9	0.97	1.27	0.1	-1.47	0.93	0.91	0.18	N	N	N	N
ITFG2	55846	ENSG00000111203	12	2886716	2944237	76	-1.82	0.97	1.31	0.1	-0.09	0.53	0.39	0.35	N	N	N	N
GABARAPL1	23710	ENSG00000139112	12	10330435	10385727	205	-1.83	0.97	1.28	0.1	0.94	0.17	-0.11	0.54	N	N	Y	N
OAS2	4939	ENSG00000111335	12	113381274	113459528	206	-1.95	0.97	1.27	0.1	0.59	0.28	-0.21	0.58	N	N	N	N
MYO1F	4542	ENSG00000142347	19	8575674	8677331	196	-1.81	0.97	1.29	0.1	0.31	0.38	0.57	0.29	N	N	N	N
OR6B2	389090	ENSG00000182083	2	240958382	241007324	153	-1.82	0.97	1.24	0.11	-1.82	0.97	1.81	0.04	N	N	N	N
CDKN2AIP	55602	ENSG00000168564	4	184330788	184379348	183	-1.83	0.97	1.23	0.11	1.13	0.13	-0.58	0.72	N	N	N	N
TIMM8B	26521	ENSG00000150779	11	111945524	111992522	34	-1.82	0.97	1.23	0.11	-0.35	0.64	0.68	0.25	N	N	N	N
UBE3A	7337	ENSG00000114062	15	25572394	25719190	233	-1.81	0.97	1.23	0.11	-1.41	0.92	0.84	0.2	N	N	N	N
ADA2	51816	ENSG00000093072	22	17649681	17737744	266	-1.91	0.97	1.22	0.11	-0.74	0.77	1.28	0.1	N	N	N	N
PROK2	60675	ENSG00000163421	3	71810806	71869357	157	-1.89	0.97	1.17	0.12	0.26	0.4	0.2	0.42	N	N	N	N
DSP	1832	ENSG00000096696	6	7506808	7596946	264	-1.95	0.97	1.17	0.12	0.38	0.35	-0.09	0.54	N	N	N	N
SLC18A1	6570	ENSG00000036565	8	19992366	20075717	200	-1.92	0.97	1.16	0.12	0.87	0.19	-1.03	0.85	N	N	N	N
ATP6V1B2	526	ENSG00000147416	8	20019704	20089207	161	-1.87	0.97	1.19	0.12	0.89	0.19	-0.72	0.76	N	N	Y	N
DUT	1854	ENSG00000128951	15	48588215	48645570	64	-1.81	0.97	1.16	0.12	0.3	0.38	0.15	0.44	N	N	N	N
NAT14	57106	ENSG00000090971	19	55961557	56008935	122	-1.82	0.97	1.18	0.12	1.09	0.14	-0.08	0.53	Y	Y	N	N
RASSF2	9770	ENSG00000101265	20	4750669	4839291	322	-1.9	0.97	1.18	0.12	0.75	0.23	0.57	0.29	N	N	N	N
RNASEH1	246243	ENSG00000171865	2	3582675	3640957	201	-1.82	0.97	1.11	0.13	0.26	0.4	0.18	0.43	N	N	N	N
CHCHD4	131474	ENSG00000163528	3	14143577	14201371	120	-1.88	0.97	1.12	0.13	0.47	0.32	0.09	0.46	N	N	Y	N
FBXO40	51725	ENSG00000163833	3	121277170	121359139	196	-1.84	0.97	1.11	0.13	-0.59	0.72	1.45	0.07	N	N	N	Y
PYROXD1	79912	ENSG00000121350	12	21555538	21634184	223	-1.88	0.97	1.11	0.13	0.37	0.36	-0.66	0.74	N	N	N	N
FCER2	2208	ENSG00000104921	19	7743643	7802036	249	-1.91	0.97	1.11	0.13	-0.79	0.78	0.61	0.27	N	N	N	N
ALPK1	80216	ENSG00000073331	4	113183480	113373774	407	-1.92	0.97	1.06	0.14	0.19	0.43	0.58	0.28	N	N	N	N
DAB2IP	153090	ENSG00000136848	9	124294162	124557809	503	-1.82	0.97	1.07	0.14	2.02	0.02	-1.04	0.85	Y	N	N	N
IDI2	91734	ENSG00000148377	10	1054847	1106799	124	-1.91	0.97	1.08	0.14	-0.55	0.71	0.25	0.4	N	N	N	N
KISS1R	84634	ENSG00000116014	19	882342	931015	108	-1.84	0.97	1.08	0.14	1.43	0.08	-0.13	0.55	N	N	N	N
HDHD5	27440	ENSG00000069998	22	17608410	17681177	252	-1.88	0.97	1.06	0.14	-0.44	0.67	0.57	0.28	N	N	N	N
STEAP3	55240	ENSG00000115107	2	119946384	120033228	273	-1.89	0.97	1.05	0.15	1.22	0.11	-1.03	0.85	N	N	N	Y
UBE2J1	51465	ENSG00000198833	6	90026344	90097619	134	-1.94	0.97	1.04	0.15	0.78	0.22	-0.21	0.58	N	N	N	N
SAMD12	401474	ENSG00000177570	8	119191694	119669184	1055	-1.93	0.97	1.03	0.15	1.45	0.07	-0.16	0.56	Y	N	Y	Y
SYT8	90019	ENSG00000149043	11	1820674	1868751	102	-1.83	0.97	1.03	0.15	-0.11	0.54	-0.65	0.74	N	Y	N	N
OCSTAMP	128506	ENSG00000149635	20	45159670	45214213	131	-1.9	0.97	1.03	0.15	0.59	0.28	-0.63	0.74	N	N	N	N
EPS8L3	79574	ENSG00000198758	1	110282702	110341644	143	-1.9	0.97	1.01	0.16	0.16	0.44	0.1	0.46	N	N	N	N
ALOX5	240	ENSG00000012779	10	45834624	45951569	305	-1.84	0.97	0.99	0.16	-0.58	0.72	0.41	0.34	N	N	N	N
SLC16A7	9194	ENSG00000118596	12	59954821	60193636	448	-1.95	0.97	1.01	0.16	-0.78	0.78	0.28	0.39	Y	Y	Y	N
PTX4	390667	ENSG00000251692	16	1525940	1573468	185	-1.83	0.97	1	0.16	0.18	0.43	0.22	0.41	N	N	N	N
MEDAG	84935	ENSG00000102802	13	31445312	31509709	172	-1.85	0.97	0.94	0.17	-0.05	0.52	0.32	0.38	N	N	N	N
ASB2	51676	ENSG00000100628	14	94390499	94478085	283	-1.82	0.97	0.97	0.17	0.47	0.32	-0.11	0.55	Y	N	N	Y
VAPB	9217	ENSG00000124164	20	56929175	57036157	251	-1.89	0.97	0.95	0.17	-0.24	0.6	0.19	0.42	N	N	Y	Y
GNG2	54331	ENSG00000186469	14	52292022	52446518	532	-1.9	0.97	0.92	0.18	0.51	0.31	-0.11	0.54	N	N	N	N
FEM1B	10116	ENSG00000169018	15	68535141	68593640	52	-1.87	0.97	0.9	0.18	-0.24	0.6	0.05	0.48	N	N	N	N
PLIN3	10226	ENSG00000105355	19	4828346	4902780	245	-1.88	0.97	0.91	0.18	0.85	0.2	0.24	0.4	N	N	N	N
MRPL4	51073	ENSG00000105364	19	10327640	10380736	90	-1.82	0.97	0.92	0.18	0.96	0.17	-0.63	0.73	N	N	N	N
CACNG1	786	ENSG00000108878	17	65005652	65062913	129	-1.89	0.97	0.87	0.19	0.93	0.18	-0.35	0.64	N	N	N	N
TMTC2	160335	ENSG00000179104	12	83045731	83538647	1126	-1.81	0.97	0.85	0.2	0.67	0.25	0.79	0.22	N	N	N	N
ICMT	23463	ENSG00000116237	1	6271253	6331044	83	-1.91	0.97	0.8	0.21	-0.64	0.74	-0.21	0.58	N	N	Y	N
EIF4E3	317649	ENSG00000163412	3	71718440	71838924	284	-1.96	0.97	0.81	0.21	-0.24	0.59	0.24	0.41	N	N	Y	N
LIPG	9388	ENSG00000101670	18	47052069	47129278	146	-1.84	0.97	0.82	0.21	-0.44	0.67	0.6	0.27	N	N	N	N
STMN1	3925	ENSG00000117632	1	26200670	26268368	76	-1.84	0.97	0.77	0.22	0.16	0.44	-0.15	0.56	N	N	N	N
AAK1	22848	ENSG00000115977	2	69675127	69936566	252	-1.84	0.97	0.78	0.22	-0.42	0.66	-0.43	0.67	N	Y	Y	N
FETUB	26998	ENSG00000090512	3	186318758	186380797	164	-1.82	0.97	0.76	0.22	-1.57	0.94	1.03	0.15	N	N	N	N
MMP27	64066	ENSG00000137675	11	102552415	102611468	208	-1.95	0.97	0.77	0.22	-0.31	0.62	-0.01	0.5	N	N	N	N
KRTAP10-2	386679	ENSG00000205445	21	45960240	46006388	148	-1.91	0.97	0.78	0.22	-0.11	0.54	-0.43	0.67	N	N	N	N
KIF14	9928	ENSG00000118193	1	200510625	200624862	327	-1.83	0.97	0.75	0.23	-0.09	0.54	0.32	0.37	N	N	N	N
PGCKA1	55286	ENSG00000154274	4	37420552	37605132	591	-1.84	0.97	0.73	0.23	0.73	0.23	0.29	0.39	N	N	N	N
NKX6-3	157848	ENSG00000165066	8	41493829	41543011	146	-1.93	0.97	0.75	0.23	0.02	0.49	0.08	0.47	N	N	N	N
RNF113B	140432	ENSG00000139797	13	98818039	98864521	116	-1.86	0.97	0.74	0.23	0.57	0.28	-0.92	0.82	N	N	N	N
ZIC5	85416	ENSG00000139800	13	100605275	100659178	102	-1.95	0.97	0.75	0.23	0.24	0.4	-0.5	0.69	N	N	N	N
RTL1	388015	ENSG00000254656	14	101336569	101394826	117	-1.84	0.97	0.75	0.23	0.92	0.18	-1.02	0.85	N	N	N	N
GPR88	54112	ENSG00000181656	1	100968728	101017583	64	-1.85	0.97	0.72	0.24	-0.73	0.77	0.35	0.36	Y	N	N	N
CGB2	114336	ENSG00000104818	19	49500130	49546495	114	-1.86	0.97	0.71	0.24	0.17	0.43	-0.62	0.73	N	N	N	N
ZNF341	84905	ENSG00000131061	20	32284566	32390075	143	-1.93	0.97	0.7	0.24	-0.14	0.56	0.1	0.46	N	N	N	N
SLC1A4	6509	ENSG00000115902	2	65180579	65260999	200	-1.89	0.97	0.67	0.25	0.19	0.43	0.2	0.42	N	N	N	N
FTMT	94033	ENSG00000181867	5	121152650	121198528	120	-1.86	0.97	0.66	0.25	-0.25	0.6	0.15	0.44	N	N	N	N
CDC14A	8556	ENSG00000079335	1	100775598	100995833	268	-1.86	0.97	0.63	0.26	0.16	0.44	-0.26	0.6	N	N	N	N
S100A4	6275	ENSG00000196154	1	153506095	153553282	73	-1.92	0.97	0.65	0.26	-0.22	0.59	0.02	0.49	N	N	N	N
COPS9	150678	ENSG00000172428	2	241055980	241110764	235	-1.91	0.97	0.64	0.26	-0.15	0.56	0.23	0.41	N	N	Y	N
CDC5L	988	ENSG00000096401	6	44320251	44428161	153	-1.89	0.97	0.65	0.26	-0.88	0.81	0.33	0.37	N	N	N	N
COL9A1	1297	ENSG00000112280	6	70915743	71047786	481	-1.82	0.97	0.64	0.26	0.08	0.47	0.16	0.44	N	N	N	N
MAFA	389692	ENSG00000182759	8	144500230	144547602	169	-1.84	0.97	0.63	0.26	0.21	0.42	-0.42	0.66	N	N	N	N
COLGALT1	79709	ENSG00000130309	19	17631511	17703968	172	-1.86	0.97	0.64	0.26	0.21	0.42	-0.08	0.53	N	N	N	N
STX6	10228	ENSG00000135823	1	180932164	181027074	131	-1.88	0.97	0.6	0.27	0.33	0.37	-0.85	0.8	N	N	N	N
ANKRD29	147463	ENSG00000154065	18	21169977	21277849	154	-1.88	0.97	0.6	0.27	0.22	0.41	-0.24	0.59	N	N	Y	Y
PLIN5	440503	ENSG00000214456	19	4512543	4570208	114	-1.92	0.97	0.6	0.27	-0.56	0.71	0.01	0.5	N	N	N	Y
KIAA1755	85449	ENSG00000149633	20	36828907	36924174	222	-1.93	0.97	0.6	0.27	0.64	0.26	-0.62	0.73	N	N	N	Y
MTO1	25821	ENSG00000135297	6	74136454	74221179	188	-1.87	0.97	0.59	0.28	-0.4	0.65	0.2	0.42	N	N	N	N
VPS26A	9559	ENSG00000122958	10	70848908	70942617	152	-1.82	0.97	0.58	0.28	-0.45	0.67	-0.54	0.71	N	N	N	N
DESI2	51029	ENSG00000121644	1	244781352	244882335	194	-1.94	0.97	0.56	0.29	1.02	0.15	-1.31	0.9	N	N	N	N
GPR17	2840	ENSG00000144230	2	128368439	128420213	163	-1.83	0.97	0.56	0.29	0.82	0.21	-1.27	0.9	N	N	N	N
NKD2	85409	ENSG00000145506	5	973941	1048927	140	-1.83	0.97	0.55	0.29	0.3	0.38	-0.92	0.82	N	N	N	N
SPOCK2	9806	ENSG00000107742	10	73808792	73883790	148	-1.85	0.97	0.55	0.29	-0.01	0.5	-0.53	0.7	N	N	N	Y
KRTAP10-3	386682	ENSG00000212935	21	45967906	46013643	168	-1.81	0.97	0.56	0.29	0.05	0.48	-0.55	0.71	N	N	N	N
SLC9A3	6550	ENSG00000066230	5	463298	559549	326	-1.96	0.97	0.52	0.3	-1.12	0.87	0.3	0.38	N	N	N	N
HES3	390992	ENSG00000173673	1	6269252	6315638	68	-1.84	0.97	0.49	0.31	-0.4	0.66	-0.28	0.61	N	N	N	N
DUSP12	11266	ENSG00000081721	1	161684558	161736952	173	-1.85	0.97	0.5	0.31	-0.65	0.74	-0.45	0.68	N	N	N	N
ABTB2	25841	ENSG00000166016	11	34162534	34414555	621	-1.9	0.97	0.5	0.31	1.85	0.03	-0.31	0.62	N	N	N	N
PIANP	196500	ENSG00000139200	12	6792957	6845009	107	-1.82	0.97	0.51	0.31	0.18	0.43	-0.56	0.71	Y	N	N	N
ZFYVE26	23503	ENSG00000072121	14	68203237	68318306	238	-1.91	0.97	0.49	0.31	-0.14	0.56	-0.19	0.58	N	N	N	N
SLC35D1	23169	ENSG00000116704	1	67455015	67555080	279	-1.83	0.97	0.46	0.32	-0.7	0.76	0.34	0.37	N	N	N	N
HSD17B7	51478	ENSG00000132196	1	162725496	162792608	92	-1.84	0.97	0.48	0.32	0.1	0.46	-0.14	0.55	N	N	N	N
PRAC1	84366	ENSG00000159182	17	46789081	46834882	90	-1.83	0.97	0.48	0.32	-0.85	0.8	0.87	0.19	N	N	N	N
CFD	1675	ENSG00000197766	19	824665	873624	108	-1.9	0.97	0.45	0.33	0.14	0.45	-0.3	0.62	Y	Y	N	N
C5orf46	389336	ENSG00000178776	5	147259579	147321101	183	-1.91	0.97	0.4	0.34	-0.73	0.77	0.17	0.43	N	N	N	N
TAFA2	338811	ENSG00000198673	12	62092029	62621620	1152	-1.92	0.97	0.41	0.34	-0.46	0.68	0.5	0.31	N	N	N	N
GYS1	2997	ENSG00000104812	19	49461382	49531610	120	-1.83	0.97	0.41	0.34	0.26	0.4	-1.2	0.88	N	N	N	N
UBE2U	148581	ENSG00000177414	1	64634135	64742969	194	-1.83	0.97	0.4	0.35	0.29	0.39	-0.8	0.79	N	N	N	N
TRPM2	7226	ENSG00000142185	21	45735046	45872964	243	-1.91	0.97	0.38	0.35	0.06	0.47	-0.56	0.71	N	N	N	Y
TRIM25	7706	ENSG00000121060	17	54955270	55026409	77	-1.89	0.97	0.35	0.36	0.34	0.37	-0.51	0.7	N	N	N	Y
FECH	2235	ENSG00000066926	18	55202073	55288969	228	-1.95	0.97	0.36	0.36	-0.67	0.75	0.21	0.42	N	N	Y	N
KLK13	26085	ENSG00000167759	19	51549021	51603367	143	-1.87	0.97	0.35	0.36	-1.04	0.85	0.78	0.22	N	N	N	N
GPCPD1	56261	ENSG00000125772	20	5515080	5626672	216	-1.87	0.97	0.37	0.36	-1.25	0.89	0.14	0.44	N	N	N	N
ICAM1	3383	ENSG00000090339	19	10345707	10407291	113	-1.94	0.97	0.34	0.37	1.24	0.11	-1.65	0.95	N	N	N	N
SMG9	56006	ENSG00000105771	19	44222851	44294142	116	-1.88	0.97	0.33	0.37	-0.33	0.63	-0.62	0.73	N	N	N	N
CKAP2L	150468	ENSG00000169607	2	113485444	113557254	124	-1.88	0.97	0.31	0.38	-0.15	0.56	-0.92	0.82	N	N	N	N
ARHGAP11A	9824	ENSG00000198826	15	32871720	32941868	64	-1.87	0.97	0.3	0.38	-0.19	0.58	0.28	0.39	N	N	N	N
TULP2	7288	ENSG00000104804	19	49374222	49436996	200	-1.95	0.97	0.28	0.39	-0.91	0.82	0.14	0.44	N	N	N	N
MC3R	4159	ENSG00000124089	20	54788788	54834871	180	-1.92	0.97	0.28	0.39	-0.77	0.78	-0.16	0.56	N	N	N	N
SLU7	10569	ENSG00000164609	5	159818648	159881168	134	-1.95	0.97	0.25	0.4	0.06	0.48	-0.14	0.56	N	N	Y	N
TNS3	64759	ENSG00000136205	7	47304752	47656742	781	-1.83	0.97	0.26	0.4	-0.57	0.72	0.82	0.21	N	N	N	N
ASB4	51666	ENSG00000005981	7	95080213	95179543	249	-1.94	0.97	0.26	0.4	0.67	0.25	-1.35	0.91	N	N	N	Y
SLC9C1	285335	ENSG00000172139	3	111849752	112048105	556	-1.94	0.97	0.21	0.41	-1.12	0.87	-0.49	0.69	N	N	N	N
GALNT12	79695	ENSG00000119514	9	101534981	101622363	159	-1.95	0.97	0.22	0.41	-0.4	0.65	-0.28	0.61	N	N	N	N
USP30	84749	ENSG00000135093	12	109455380	109535831	111	-1.91	0.97	0.22	0.41	-0.02	0.51	-0.57	0.72	N	N	N	N
IGSF9	57549	ENSG00000085552	1	159886829	159950386	161	-1.91	0.97	0.21	0.42	-0.96	0.83	0.21	0.42	N	N	N	N
LIPT2	387787	ENSG00000175536	11	74192923	74239755	74	-1.86	0.97	0.2	0.42	-1.61	0.95	0.09	0.46	N	N	N	N
PTBP1	5725	ENSG00000011304	19	762392	822327	140	-1.83	0.97	0.19	0.42	1.03	0.15	-0.6	0.73	N	N	N	N
CCDC181	57821	ENSG00000117477	1	169354108	169464907	228	-1.96	0.97	0.19	0.43	-0.63	0.74	0.9	0.18	N	N	N	N
HINT3	135114	ENSG00000111911	6	126242861	126311390	85	-1.89	0.97	0.17	0.43	-0.43	0.67	-0.33	0.63	N	N	N	N
SPAM1	6677	ENSG00000106304	7	123530286	123621464	128	-1.95	0.97	0.18	0.43	-0.14	0.55	-1.12	0.87	N	N	N	N
RIC8A	60626	ENSG00000177963	11	172499	225113	87	-1.82	0.97	0.18	0.43	-1.24	0.89	0.12	0.45	N	N	N	N
SPTY2D1	144108	ENSG00000179119	11	18617948	18691020	198	-1.83	0.97	0.17	0.43	-1.48	0.93	0.18	0.43	N	N	N	N
GCAT	23464	ENSG00000100116	22	38168906	38223183	89	-1.83	0.97	0.18	0.43	-1.02	0.85	-0.2	0.58	N	N	N	Y
CRCT1	54544	ENSG00000169509	1	152451978	152498481	95	-1.84	0.97	0.14	0.44	0.16	0.44	-1.26	0.9	N	N	N	N
ADCY5	111	ENSG00000173175	3	122991143	123202924	299	-1.85	0.97	0.15	0.44	-0.8	0.79	0.13	0.45	Y	N	N	N
GFY	100507003	ENSG00000261949	19	49894688	49942075	56	-1.85	0.97	0.16	0.44	-1.16	0.88	0.47	0.32	N	N	N	N
POLR2B	5431	ENSG00000047315	4	57809944	57907334	274	-1.89	0.97	0.11	0.45	0.69	0.24	-1.65	0.95	N	N	N	N
SPATA9	83890	ENSG00000145757	5	94977885	95053885	138	-1.96	0.97	0.12	0.45	-1.16	0.88	-0.12	0.55	N	N	N	N
GNAT3	346562	ENSG00000214415	7	80077987	80176242	226	-1.93	0.97	0.12	0.45	0.62	0.27	-1.45	0.93	N	N	N	N
ZNF701	55762	ENSG00000167562	19	53038526	53100427	242	-1.89	0.97	0.13	0.45	-0.63	0.74	-0.2	0.58	N	N	N	N
MIS18A	54069	ENSG00000159055	21	33630530	33686376	79	-1.83	0.97	0.12	0.45	-0.74	0.77	0.2	0.42	N	N	N	N
REST	5978	ENSG00000084093	4	57739042	57812010	219	-1.83	0.97	0.09	0.46	0.23	0.41	-1.43	0.92	N	N	N	N
MDFIC	29969	ENSG00000135272	7	114527169	114669971	188	-1.94	0.97	0.09	0.46	0.9	0.18	-1.32	0.91	N	N	N	N
JAK2	3717	ENSG00000096968	9	4950245	5139948	278	-1.87	0.97	0.11	0.46	-0.78	0.78	-0.27	0.61	N	N	N	N
MRPL50	54534	ENSG00000136897	9	104141096	104195919	126	-1.83	0.97	0.11	0.46	-0.33	0.63	-0.7	0.76	N	N	N	N
FAUP4	101927789	ENSG00000173727	11	65187309	65244144	69	-1.92	0.97	0.1	0.46	-0.09	0.54	-1.19	0.88	N	N	N	N
TNFRSF13B	23495	ENSG00000240505	17	16832398	16910432	243	-1.84	0.97	0.09	0.46	0.86	0.2	-0.03	0.51	N	N	N	N
TMEM9	252839	ENSG00000116857	1	201093900	201175710	266	-1.83	0.97	0.09	0.47	0.62	0.27	-0.69	0.75	N	N	Y	N
CCDC74B	91409	ENSG00000152076	2	130886856	130937707	36	-1.87	0.97	0.08	0.47	-1.15	0.88	-0.26	0.6	N	N	N	N
CIMIP1	128602	ENSG00000124237	20	56690983	56746186	98	-1.87	0.97	0.08	0.47	-0.23	0.59	-0.32	0.63	N	N	N	N
LGALS2	3957	ENSG00000100079	22	37956253	38011024	176	-1.88	0.97	0.08	0.47	0.32	0.37	-0.85	0.8	N	N	N	N
SLC12A2	6558	ENSG00000064651	5	127384483	127535380	140	-1.88	0.97	0.05	0.48	-0.29	0.61	-0.64	0.74	N	N	N	N
SUCLA2	8803	ENSG00000136143	13	48506791	48647125	429	-1.89	0.97	0.04	0.48	-0.16	0.56	-1.12	0.87	N	N	Y	N
MRAP	56246	ENSG00000170262	21	33629124	33697095	103	-1.91	0.97	0.05	0.48	-0.7	0.76	-0.11	0.54	N	N	N	N
CCDC191	57577	ENSG00000163617	3	113672984	113810460	177	-1.95	0.97	0.03	0.49	-0.2	0.58	-0.88	0.81	N	N	N	N
FAM218A	152756	ENSG00000250486	4	165843100	165890273	102	-1.83	0.97	0.03	0.49	-0.57	0.71	-0.59	0.72	N	N	N	N
RAB31	11031	ENSG00000168461	18	9673228	9872553	729	-1.87	0.97	0.03	0.49	0.2	0.42	0.81	0.21	N	N	N	N
PALM	5064	ENSG00000099864	19	673953	758330	304	-1.94	0.97	0.02	0.49	1.54	0.06	-0.22	0.59	N	N	N	N
FXYD7	53822	ENSG00000221946	19	35599154	35655205	108	-1.9	0.97	0.02	0.49	-1.1	0.86	-0.23	0.59	N	N	N	N
IYD	389434	ENSG00000009765	6	150654987	150735765	357	-1.92	0.97	-0.01	0.5	0.7	0.24	-1.88	0.97	N	N	N	N
LAMB1	3912	ENSG00000091136	7	107554244	107678804	241	-1.88	0.97	0	0.5	-0.35	0.64	-0.08	0.53	N	N	N	N
A4GNT	51146	ENSG00000118017	3	137832560	137886229	92	-1.82	0.97	-0.01	0.51	-0.64	0.74	-0.51	0.69	N	N	N	N
KRT3	3850	ENSG00000186442	12	53173469	53224892	155	-1.92	0.97	-0.01	0.51	0.18	0.43	-0.78	0.78	N	N	N	N
ZNF626	199777	ENSG00000188171	19	20792745	20879402	241	-1.9	0.97	-0.03	0.51	-0.28	0.61	-1.34	0.91	N	N	N	N
CLIP3	25999	ENSG00000105270	19	36495562	36558797	104	-1.84	0.97	-0.02	0.51	0.24	0.4	0.16	0.44	N	N	N	N
TMPRSS15	5651	ENSG00000154646	21	19631433	19810970	471	-1.88	0.97	-0.04	0.51	1.3	0.1	-0.69	0.75	N	N	N	N
MOBP	4336	ENSG00000168314	3	39474064	39580988	376	-1.89	0.97	-0.04	0.52	-0.46	0.68	-0.77	0.78	N	N	N	Y
NELL2	4753	ENSG00000184613	12	44892058	45342711	729	-1.84	0.97	-0.05	0.52	0.35	0.36	-0.97	0.83	N	Y	N	N
AZU1	566	ENSG00000172232	19	792831	842017	151	-1.85	0.97	-0.06	0.52	0.01	0.5	-0.09	0.53	N	N	N	N
PLIN4	729359	ENSG00000167676	19	4492192	4553529	123	-1.87	0.97	-0.04	0.52	-0.35	0.64	-0.7	0.76	N	N	N	Y
SLC13A3	64849	ENSG00000158296	20	45176462	45348124	374	-1.87	0.97	-0.06	0.52	0.18	0.43	-0.28	0.61	N	N	N	N
OXTR	5021	ENSG00000180914	3	8782094	8846300	245	-1.9	0.97	-0.08	0.53	-1.48	0.93	0.47	0.32	N	Y	N	N
TEP1	7011	ENSG00000129566	14	20823826	20917331	304	-1.82	0.97	-0.06	0.53	-0.69	0.75	0.59	0.28	N	N	N	N
SLC25A33	84275	ENSG00000171612	1	9564528	9652831	96	-1.88	0.97	-0.1	0.54	-0.85	0.8	-0.44	0.67	Y	N	N	N
ABCB10	23456	ENSG00000135776	1	229642329	229729442	95	-1.88	0.97	-0.11	0.54	-0.96	0.83	-0.69	0.76	N	N	N	N
DZIP1L	199221	ENSG00000158163	3	137770827	137869451	186	-1.9	0.97	-0.09	0.54	-0.32	0.62	-0.87	0.81	Y	N	N	N
UBTD2	92181	ENSG00000168246	5	171626648	171745795	283	-1.87	0.97	-0.09	0.54	-0.85	0.8	-0.37	0.65	N	N	N	N
CHIT1	1118	ENSG00000133063	1	203175207	203233860	143	-1.95	0.97	-0.14	0.55	0.52	0.3	-0.93	0.82	N	N	N	N
UBE2T	29089	ENSG00000077152	1	202290785	202346094	62	-1.86	0.97	-0.15	0.56	-0.62	0.73	-0.79	0.79	N	N	N	N
POTEF	728378	ENSG00000196604	2	130821108	130921795	39	-1.92	0.97	-0.14	0.56	-1.22	0.89	-0.31	0.62	N	N	N	N
SPINK1	6690	ENSG00000164266	5	147194143	147253794	114	-1.89	0.97	-0.14	0.56	-0.43	0.67	-0.35	0.64	Y	N	N	N
FAM153A	285596	ENSG00000170074	5	177140365	177242505	13	-1.9	0.97	-0.15	0.56	-0.45	0.67	-0.25	0.6	N	N	Y	Y
FSBP	100861412	ENSG00000265817	8	95429940	95484180	158	-1.86	0.97	-0.14	0.56	-0.77	0.78	-0.25	0.6	N	N	N	N
HPX	3263	ENSG00000110169	11	6442268	6497254	96	-1.86	0.97	-0.16	0.56	-0.77	0.78	-0.08	0.53	N	N	N	N
TGDS	23483	ENSG00000088451	13	95216308	95283511	130	-1.82	0.97	-0.15	0.56	-0.35	0.64	-1.12	0.87	N	N	N	N
SLC52A3	113278	ENSG00000101276	20	730724	791628	296	-1.85	0.97	-0.14	0.56	-0.11	0.54	-0.34	0.63	N	N	N	N
ULBP3	79465	ENSG00000131019	6	150373341	150425940	203	-1.86	0.97	-0.19	0.57	0.24	0.4	-1.66	0.95	N	N	N	N
OR51L1	119682	ENSG00000176798	11	4985213	5031160	93	-1.91	0.97	-0.17	0.57	-1.15	0.87	-0.78	0.78	N	N	N	N
YPEL5	51646	ENSG00000119801	2	30334750	30393399	95	-1.92	0.97	-0.21	0.58	-0.65	0.74	-0.63	0.74	N	N	Y	N
C6	729	ENSG00000039537	5	41132248	41296588	399	-1.95	0.97	-0.21	0.58	-0.07	0.53	-1.47	0.93	Y	N	N	N
RESF1	55196	ENSG00000174718	12	32077353	32156041	268	-1.86	0.97	-0.19	0.58	-0.43	0.67	-0.03	0.51	N	N	N	N
SPG21	51324	ENSG00000090487	15	65245363	65317251	164	-1.83	0.97	-0.21	0.58	-0.24	0.6	-1.31	0.91	N	N	N	N
SLC19A3	80704	ENSG00000135917	2	228539926	228617814	268	-1.84	0.97	-0.22	0.59	-0.47	0.68	-0.84	0.8	N	N	N	N
LIMCH1	22998	ENSG00000064042	4	41327802	41712061	801	-1.84	0.97	-0.24	0.59	0.72	0.23	-0.34	0.63	Y	N	N	N
KCNE4	23704	ENSG00000152049	2	223881648	223930355	146	-1.94	0.97	-0.25	0.6	-0.99	0.84	-0.62	0.73	N	N	N	N
ZNF687	57592	ENSG00000143373	1	151219094	151274381	37	-1.9	0.97	-0.28	0.61	-0.62	0.73	-0.34	0.63	N	N	N	N
FGFR2	2263	ENSG00000066468	10	123227844	123392972	279	-1.85	0.97	-0.29	0.61	-0.39	0.65	0.25	0.4	N	N	N	N
PSMD13	5719	ENSG00000185627	11	201808	262984	234	-1.9	0.97	-0.28	0.61	-1.7	0.96	-0.12	0.55	N	N	N	N
GPR4	2828	ENSG00000177464	19	46083022	46140466	96	-1.84	0.97	-0.28	0.61	-1.44	0.92	-0.09	0.53	N	N	N	N
PPP1R15A	23645	ENSG00000087074	19	49340649	49389319	147	-1.87	0.97	-0.28	0.61	-1.12	0.87	-0.17	0.57	N	N	N	N
CNOT6L	246175	ENSG00000138767	4	78624541	78775764	215	-1.89	0.97	-0.3	0.62	-0.57	0.71	-0.81	0.79	Y	N	N	N
PDE6H	5149	ENSG00000139053	12	15090956	15144799	137	-1.88	0.97	-0.3	0.62	-1.81	0.97	-0.2	0.58	N	N	Y	N
GALC	2581	ENSG00000054983	14	88294164	88495009	723	-1.83	0.97	-0.31	0.62	-0.86	0.81	-0.36	0.64	N	N	N	N
QTRT2	79691	ENSG00000151576	3	113740582	113817269	101	-1.89	0.97	-0.33	0.63	-0.23	0.59	-1.33	0.91	N	N	N	N
ANKRD26	22852	ENSG00000107890	10	27274054	27424427	435	-1.83	0.97	-0.33	0.63	-1.41	0.92	-0.27	0.61	N	N	N	N
TICAM1	148022	ENSG00000127666	19	4805936	4866754	204	-1.96	0.97	-0.32	0.63	0.23	0.41	-0.96	0.83	N	N	N	Y
ZNF575	284346	ENSG00000176472	19	44002244	44050290	111	-1.91	0.97	-0.33	0.63	-1.09	0.86	-0.46	0.68	N	N	N	N
DEFB127	140850	ENSG00000088782	20	103111	149804	92	-1.85	0.97	-0.34	0.63	-1.15	0.87	-0.75	0.77	N	N	N	N
TMEM201	199953	ENSG00000188807	1	9613932	9684935	59	-1.82	0.97	-0.36	0.64	-0.69	0.76	-0.98	0.84	N	N	N	N
IGFN1	91156	ENSG00000163395	1	201124952	201208080	219	-1.87	0.97	-0.37	0.64	-0.07	0.53	-0.97	0.83	N	N	N	Y
ITIH5	80760	ENSG00000123243	10	7591232	7743961	486	-1.86	0.97	-0.37	0.64	0.1	0.46	0.17	0.43	N	N	N	N
FRMD8	83786	ENSG00000126391	11	65119041	65190996	73	-1.91	0.97	-0.35	0.64	-0.03	0.51	-0.86	0.8	N	N	N	N
CPM	1368	ENSG00000135678	12	69234955	69392020	388	-1.94	0.97	-0.35	0.64	0.16	0.44	-0.51	0.69	N	N	N	Y
CCDC154	645811	ENSG00000197599	16	1474389	1529490	235	-1.88	0.97	-0.37	0.64	-0.39	0.65	-1.11	0.87	N	N	N	N
ZNF468	90333	ENSG00000204604	19	53331785	53395902	226	-1.89	0.97	-0.4	0.65	-0.27	0.6	-0.96	0.83	N	N	N	N
PKIA	5569	ENSG00000171033	8	79393336	79527502	241	-1.87	0.97	-0.4	0.66	-0.65	0.74	-0.49	0.69	N	N	N	N
PHLDB3	653583	ENSG00000176531	19	43969255	44044073	153	-1.85	0.97	-0.42	0.66	-0.74	0.77	-0.66	0.74	N	N	N	N
ZNF155	7711	ENSG00000204920	19	44437014	44512477	214	-1.95	0.97	-0.42	0.66	-1.13	0.87	-0.61	0.73	N	N	N	N
SIRT3	23410	ENSG00000142082	11	205030	271362	242	-1.83	0.97	-0.44	0.67	-1.99	0.98	-0.18	0.57	N	N	N	Y
COQ2	27235	ENSG00000173085	4	84174972	84241067	151	-1.93	0.97	-0.46	0.68	-0.65	0.74	-0.95	0.83	N	N	N	N
GABRR2	2570	ENSG00000111886	6	89956840	90060018	277	-1.89	0.97	-0.47	0.68	0.62	0.27	-1.23	0.89	N	N	N	N
ERP27	121506	ENSG00000139055	12	15056961	15126463	166	-1.93	0.97	-0.46	0.68	-1.15	0.87	-0.79	0.78	N	N	N	N
LUC7L	55692	ENSG00000007392	16	228970	314449	140	-1.93	0.97	-0.47	0.68	-0.83	0.8	-0.67	0.75	N	N	N	N
PDSS1	23590	ENSG00000148459	10	26951353	27045727	327	-1.87	0.97	-0.49	0.69	-0.75	0.77	-0.67	0.75	N	N	N	N
RTRAF	51637	ENSG00000087302	14	52421228	52481420	147	-1.9	0.97	-0.49	0.69	-0.02	0.51	-1.43	0.92	N	N	N	N
MAGEL2	54551	ENSG00000254585	15	23878696	23927993	130	-1.92	0.97	-0.51	0.69	-0.25	0.6	-1.13	0.87	N	N	N	N
MAP2K4	6416	ENSG00000065559	17	11889135	12057148	164	-1.83	0.97	-0.5	0.69	-1.38	0.92	-0.32	0.63	N	N	Y	N
OR6Y1	391112	ENSG00000197532	1	158506918	158552895	83	-1.84	0.97	-0.52	0.7	-0.62	0.73	-1.56	0.94	N	N	N	N
TMEM86A	144110	ENSG00000151117	11	18685351	18736332	137	-1.88	0.97	-0.52	0.7	-0.94	0.83	0.02	0.49	N	N	N	N
MED4	29079	ENSG00000136146	13	48639864	48704277	202	-1.96	0.97	-0.53	0.7	-0.49	0.69	-1.15	0.87	N	N	N	N
ANKRD54	129138	ENSG00000100124	22	38216862	38275353	50	-1.92	0.97	-0.53	0.7	-1.02	0.85	-0.68	0.75	N	N	N	N
ZFP2	80108	ENSG00000198939	5	178287899	178370213	219	-1.88	0.97	-0.57	0.71	-0.57	0.72	-1.12	0.87	N	N	N	N
SLCO5A1	81796	ENSG00000137571	8	70574110	70782299	428	-1.82	0.97	-0.59	0.72	0.23	0.41	-0.91	0.82	N	N	N	N
XRCC1	7515	ENSG00000073050	19	44037464	44114730	175	-1.93	0.97	-0.58	0.72	-0.97	0.83	-0.4	0.65	N	N	N	N
GOLGA6B	55889	ENSG00000159289	15	72912038	72969738	16	-1.84	0.97	-0.61	0.73	-0.28	0.61	-1.54	0.94	N	N	N	N
CCDC170	80129	ENSG00000120262	6	151780175	151952328	478	-1.88	0.97	-0.64	0.74	-0.81	0.79	-0.66	0.75	N	N	N	N
PINLYP	390940	ENSG00000234465	19	44045952	44096256	126	-1.93	0.97	-0.64	0.74	-0.89	0.81	-0.46	0.68	N	N	N	N
ZNF18	7566	ENSG00000154957	17	11870756	11936736	73	-1.83	0.97	-0.67	0.75	-1.16	0.88	-1.09	0.86	N	N	N	N
KLK9	284366	ENSG00000213022	19	51495769	51547890	167	-1.84	0.97	-0.67	0.75	-0.7	0.76	-0.79	0.79	N	N	N	N
ICOSLG	23308	ENSG00000160223	21	45632874	45695881	202	-1.92	0.97	-0.68	0.75	-0.71	0.76	-0.48	0.69	N	N	N	Y
TRIOBP	11078	ENSG00000100106	22	38057995	38182563	258	-1.82	0.97	-0.67	0.75	-1.4	0.92	0.17	0.43	N	N	N	N
GMNC	647309	ENSG00000205835	3	190560526	190645190	159	-1.92	0.97	-0.71	0.76	-0.24	0.59	-0.89	0.81	N	N	N	N
SHC2	25759	ENSG00000129946	19	406583	495996	244	-1.86	0.97	-0.74	0.77	-0.6	0.73	-0.5	0.69	N	N	N	N
APOE	348	ENSG00000130203	19	45374039	45422650	111	-1.87	0.97	-0.74	0.77	-1.41	0.92	-0.16	0.56	N	N	N	N
ADGRB2	576	ENSG00000121753	1	32182718	32265494	53	-1.82	0.97	-0.77	0.78	-1.33	0.91	-0.64	0.74	N	Y	N	N
S100A10	6281	ENSG00000197747	1	151945386	152001714	119	-1.82	0.97	-0.79	0.79	-0.97	0.83	-0.83	0.8	N	N	N	N
CRABP2	1382	ENSG00000143320	1	156659398	156710608	80	-1.87	0.97	-0.85	0.8	0.48	0.32	-1.66	0.95	N	N	N	N
ITPR1	3708	ENSG00000150995	3	4500032	4899524	1115	-1.83	0.97	-0.89	0.81	0.82	0.21	-0.82	0.79	Y	Y	Y	Y
RPL35A	6165	ENSG00000182899	3	197642023	197692722	96	-1.84	0.97	-0.88	0.81	-0.52	0.7	-2.01	0.98	N	N	N	N
RUNX2	860	ENSG00000124813	6	45261054	45528819	525	-1.89	0.97	-0.86	0.81	-0.99	0.84	-0.1	0.54	N	Y	N	N
COMTD1	118881	ENSG00000165644	10	76982760	77030802	96	-1.89	0.97	-0.88	0.81	-0.96	0.83	-0.69	0.75	N	N	N	N
PHLDA2	7262	ENSG00000181649	11	2939503	2985650	80	-1.94	0.97	-0.87	0.81	-0.42	0.66	-1.86	0.97	N	N	N	N
TPTE2	93492	ENSG00000132958	13	19987017	20170714	231	-1.93	0.97	-0.87	0.81	-1.97	0.98	-0.82	0.79	N	N	N	N
ZNF782	158431	ENSG00000196597	9	99568754	99731169	92	-1.83	0.97	-0.92	0.82	-0.57	0.72	-0.45	0.67	N	N	N	N
KIF26A	26153	ENSG00000066735	14	104570060	104657235	247	-1.82	0.97	-0.92	0.82	-0.21	0.58	-0.29	0.62	N	N	N	N
LRRK1	79705	ENSG00000154237	15	101424460	101620317	534	-1.9	0.97	-0.93	0.82	0.15	0.44	-1.34	0.91	N	N	N	Y
HIP1	3092	ENSG00000127946	7	75152619	75403290	697	-1.87	0.97	-0.96	0.83	0.31	0.38	-0.81	0.79	N	N	N	N
METTL16	79066	ENSG00000127804	17	2309343	2450200	243	-1.93	0.97	-0.97	0.83	-0.37	0.65	-0.75	0.77	N	N	N	N
KRT10-AS1	147184	ENSG00000167920	17	38940344	39002526	124	-1.91	0.97	-0.95	0.83	-1.68	0.95	-0.52	0.7	N	N	N	N
RABL2A	11159	ENSG00000079974	2	114349814	114410975	29	-1.89	0.97	-0.98	0.84	-0.43	0.67	-1.43	0.92	N	N	N	N
RPL24	6152	ENSG00000114391	3	101389934	101440564	57	-1.91	0.97	-1	0.84	-1.55	0.94	-1.06	0.86	N	N	N	N
FANCC	2176	ENSG00000158169	9	97851336	98114991	226	-1.82	0.97	-1.01	0.84	-1.17	0.88	-1.12	0.87	N	N	N	N
RPUSD1	113000	ENSG00000007376	16	824974	873383	163	-1.81	0.97	-1.06	0.86	0.06	0.48	-1	0.84	Y	Y	N	N
SLFN12	55106	ENSG00000172123	17	33728079	33795302	155	-1.92	0.97	-1.08	0.86	-0.01	0.5	-2.39	0.99	N	N	N	N
AQP4	361	ENSG00000171885	18	24422007	24480735	152	-1.85	0.97	-1.09	0.86	-0.48	0.68	-0.66	0.75	N	N	N	Y
LYPD3	27076	ENSG00000124466	19	43954946	44004831	98	-1.94	0.97	-1.1	0.86	-0.65	0.74	-1.2	0.88	N	N	N	N
NXPH3	11248	ENSG00000182575	17	47618298	47671172	53	-1.91	0.97	-1.12	0.87	0.35	0.36	-2.58	1	N	N	N	N
LILRB5	10990	ENSG00000105609	19	54744270	54796167	123	-1.9	0.97	-1.14	0.87	-0.15	0.56	-1.9	0.97	N	N	N	N
RTCB	51493	ENSG00000100220	22	32773562	32843274	234	-1.81	0.97	-1.11	0.87	-0.28	0.61	-1.11	0.87	N	N	N	N
CHST10	9486	ENSG00000115526	2	100998322	101069130	213	-1.89	0.97	-1.15	0.88	-1.21	0.89	-0.8	0.79	N	N	N	N
TPPP2	122664	ENSG00000179636	14	21463345	21510334	116	-1.95	0.97	-1.18	0.88	-0.48	0.68	-0.56	0.71	N	N	N	N
APOL2	23780	ENSG00000128335	22	36612255	36671000	158	-1.9	0.97	-1.17	0.88	-0.77	0.78	-1.27	0.9	N	N	N	Y
KIAA1217	56243	ENSG00000120549	10	23948675	24846772	2008	-1.91	0.97	-1.23	0.89	1.37	0.08	-1.03	0.85	N	N	N	Y
METTL22	79091	ENSG00000067365	16	8680497	8750079	170	-1.95	0.97	-1.25	0.89	-1.42	0.92	-1.09	0.86	N	N	N	N
PPAN-P2RY11	692312	ENSG00000130810	19	10181899	10236065	88	-1.96	0.97	-1.21	0.89	-0.27	0.61	-1.09	0.86	N	N	N	N
SIM2	6493	ENSG00000159263	21	38036991	38132510	222	-1.88	0.97	-1.22	0.89	-1.16	0.88	0.01	0.5	N	N	N	Y
APOL1	8542	ENSG00000100342	22	36614117	36673577	162	-1.83	0.97	-1.21	0.89	-0.96	0.83	-1.17	0.88	N	N	N	Y
HTRA3	94031	ENSG00000170801	4	8236487	8318838	265	-1.9	0.97	-1.25	0.9	-0.22	0.59	-1.41	0.92	N	N	N	N
ARHGEF28	64283	ENSG00000214944	5	72886983	73247818	868	-1.85	0.97	-1.28	0.9	0.63	0.26	-1.09	0.86	N	Y	N	Y
PDGFD	80310	ENSG00000170962	11	103767914	104070027	732	-1.86	0.97	-1.3	0.9	-0.11	0.54	-0.73	0.77	N	N	N	N
MKRN3	7681	ENSG00000179455	15	23775454	23830764	83	-1.81	0.97	-1.27	0.9	-0.73	0.77	-1.56	0.94	N	N	N	N
SIGLEC9	27180	ENSG00000129450	19	51593137	51649520	102	-1.96	0.97	-1.27	0.9	-0.55	0.71	-1.31	0.9	N	N	N	N
OXCT2	64064	ENSG00000198754	1	40225197	40272020	150	-1.87	0.97	-1.31	0.91	-1.16	0.88	-1.07	0.86	N	N	N	Y
PFKP	5214	ENSG00000067057	10	3074667	3188997	554	-1.94	0.97	-1.35	0.91	0.04	0.49	-0.56	0.71	N	N	N	Y
CTU1	90353	ENSG00000142544	19	51590863	51646647	106	-1.87	0.97	-1.31	0.91	-0.37	0.65	-1.3	0.9	N	N	N	N
MMP14	4323	ENSG00000157227	14	23270742	23326809	189	-1.88	0.97	-1.43	0.92	-0.37	0.64	-0.82	0.79	N	N	N	N
P2RY11	5032	ENSG00000244165	19	10187197	10236065	75	-1.84	0.97	-1.38	0.92	-0.16	0.57	-1.41	0.92	N	N	N	N
CLXN	79645	ENSG00000034239	8	49617474	49682870	88	-1.85	0.97	-1.44	0.93	-0.65	0.74	-1.32	0.91	N	N	N	N
MRPL23	6150	ENSG00000214026	11	1933502	2017295	217	-1.88	0.97	-1.47	0.93	-0.98	0.84	-1.63	0.95	N	N	N	N
NAA60	79903	ENSG00000122390	16	3458611	3546963	268	-1.88	0.97	-1.48	0.93	-0.86	0.8	-1.37	0.91	N	N	N	N
BCO1	53630	ENSG00000135697	16	81237176	81334747	356	-1.9	0.97	-1.48	0.93	-0.57	0.72	-1.88	0.97	N	N	N	N
AURKC	6795	ENSG00000105146	19	57706750	57756916	117	-1.93	0.97	-1.55	0.94	-1.23	0.89	-1.24	0.89	N	N	N	N
ELMO1	9844	ENSG00000155849	7	36882511	37523895	1580	-1.83	0.97	-1.63	0.95	0.73	0.23	-1.15	0.88	N	N	N	N
ALG10	84920	ENSG00000139133	12	34140216	34191237	94	-1.96	0.97	-1.65	0.95	-1.03	0.85	-1.72	0.96	N	N	N	N
BRCA2	675	ENSG00000139618	13	32854617	32983809	212	-1.89	0.97	-1.64	0.95	-1.78	0.96	-0.99	0.84	N	N	N	N
LAX1	54900	ENSG00000122188	1	203699284	203755500	92	-1.83	0.97	-1.71	0.96	-0.97	0.83	-1.6	0.95	N	N	N	N
TNNT3	7140	ENSG00000130595	11	1905799	1969936	121	-1.87	0.97	-1.92	0.97	-1.39	0.92	-1.16	0.88	N	N	N	N
CCDC110	256309	ENSG00000168491	4	186356336	186427913	178	-1.87	0.97	-2.03	0.98	0.05	0.48	-2.6	1	N	Y	Y	Y
OR9G4	283189	ENSG00000172457	11	56500304	56546287	109	-1.84	0.97	-1.97	0.98	-0.98	0.84	-1.46	0.93	N	N	N	N
IRX2-DT	153571	ENSG00000186493	5	2717058	2765511	107	-1.85	0.97	-2.22	0.99	-0.97	0.83	-0.98	0.84	N	N	N	N
PPARA	5465	ENSG00000186951	22	46511458	46649653	258	-1.85	0.97	-2.37	0.99	-1.41	0.92	-1.15	0.87	N	N	N	Y
VASN	114990	ENSG00000168140	16	4386849	4443529	123	-2.11	0.98	4.67	1.51e-06	1.52	0.06	3.45	0.000285	N	N	N	N
NBEAL1	65065	ENSG00000144426	2	203844597	204101101	323	-1.99	0.98	4.62	1.96e-06	2.75	0.00299	2.17	0.01	N	N	N	N
CAMTA1	23261	ENSG00000171735	1	6810384	7839766	2391	-2.03	0.98	4.57	2.44e-06	1.71	0.04	3.71	0.000104	N	N	N	N
SIRPG	55423	ENSG00000089012	20	1599522	1673425	287	-2.09	0.98	4.03	2.75e-05	3.2	0.000677	1.16	0.12	N	N	N	N
TMEM179	388021	ENSG00000258986	14	105049330	105106097	157	-2.03	0.98	3.4	0.000339	0.13	0.45	2.59	0.00477	N	N	N	N
RAB19	401409	ENSG00000146955	7	140068843	140136653	195	-2.04	0.98	3.3	0.000486	0.43	0.33	2.43	0.01	N	N	N	N
KLK5	25818	ENSG00000167754	19	51436559	51491344	174	-2	0.98	3.29	0.000503	0.81	0.21	2.38	0.01	N	N	Y	N
SDCBP2	27111	ENSG00000125775	20	1280553	1344879	192	-2.11	0.98	3.13	0.00088	2.19	0.01	0.45	0.33	N	Y	N	N
IFNB1	3456	ENSG00000171855	9	21067104	21112943	122	-2.1	0.98	2.94	0.00163	1.35	0.09	1.02	0.15	N	N	N	N
INTS2	57508	ENSG00000108506	17	59932728	60040377	115	-2.11	0.98	2.9	0.00188	1.54	0.06	0.95	0.17	N	N	N	N
MSRB2	22921	ENSG00000148450	10	23349427	23420942	118	-2	0.98	2.86	0.00209	1.27	0.1	0.63	0.27	N	Y	N	N
VIPR2	7434	ENSG00000106018	7	158810866	158972649	472	-2.12	0.98	2.73	0.00316	-1.03	0.85	2.01	0.02	N	N	N	N
BIRC7	79444	ENSG00000101197	20	61832235	61881859	155	-2.07	0.98	2.68	0.00369	1.31	0.1	0.56	0.29	N	N	N	N
FGGY	55277	ENSG00000172456	1	59727625	60238402	854	-1.97	0.98	2.45	0.01	1.47	0.07	1.1	0.13	N	N	N	Y
LMO4	8543	ENSG00000143013	1	87759151	87824606	135	-2.01	0.98	2.53	0.01	0.5	0.31	1.23	0.11	Y	Y	Y	N
GSTM3	2947	ENSG00000134202	1	110266554	110318660	105	-2.06	0.98	2.46	0.01	0.01	0.5	1.33	0.09	N	N	N	N
KCNH8	131096	ENSG00000183960	3	19154946	19587135	388	-2.03	0.98	2.22	0.01	0.73	0.23	1	0.16	N	N	N	N
SLCO2A1	6578	ENSG00000174640	3	133641540	133783920	337	-2.14	0.98	2.42	0.01	2.2	0.01	-0.9	0.82	N	N	N	N
LRRC31	79782	ENSG00000114248	3	169547029	169622723	196	-2.16	0.98	2.2	0.01	-0.29	0.61	1.18	0.12	N	N	N	N
EIF2B5	8893	ENSG00000145191	3	183817810	183873099	106	-2.05	0.98	2.47	0.01	-0.13	0.55	1.69	0.05	N	N	N	N
PDGFRB	5159	ENSG00000113721	5	149483402	149570447	202	-1.98	0.98	2.45	0.01	0.06	0.48	1.49	0.07	N	N	N	N
NHSL1	57224	ENSG00000135540	6	138733180	138928726	427	-2.1	0.98	2.18	0.01	-1.08	0.86	1.53	0.06	N	Y	N	N
KDM7A	80853	ENSG00000006459	7	139774546	139911741	229	-1.98	0.98	2.33	0.01	-0.54	0.71	1.43	0.08	Y	Y	N	N
VPS13B	157680	ENSG00000132549	8	99990299	100900447	1259	-2.13	0.98	2.39	0.01	1.06	0.15	0.75	0.23	N	N	N	N
TVP23A	780776	ENSG00000166676	16	10845221	10947651	183	-2.03	0.98	2.48	0.01	-0.47	0.68	2.28	0.01	N	N	N	N
OR3A3	8392	ENSG00000159961	17	3288862	3334827	96	-2.13	0.98	2.24	0.01	0.48	0.32	1.07	0.14	N	N	N	N
IL12RB1	3594	ENSG00000096996	19	18160371	18232806	244	-1.98	0.98	2.2	0.01	0.63	0.26	0.9	0.18	N	N	N	Y
ADORA3	140	ENSG00000121933	1	112015970	112141602	302	-2.08	0.98	2.13	0.02	0.83	0.2	0.82	0.21	N	N	N	N
RYR2	6262	ENSG00000198626	1	237170510	238007288	2313	-2.02	0.98	2.12	0.02	1.55	0.06	1.36	0.09	N	Y	Y	Y
ZBTB20	26137	ENSG00000181722	3	114023348	114901132	1382	-1.97	0.98	2.16	0.02	1.12	0.13	1.63	0.05	N	Y	N	N
EPB41L4A	64097	ENSG00000129595	5	111468139	111790187	780	-2.07	0.98	2	0.02	-0.44	0.67	1.22	0.11	N	N	N	N
NKX2-5	1482	ENSG00000183072	5	172649107	172697315	66	-2.09	0.98	2.05	0.02	1.89	0.03	-0.16	0.56	N	N	N	N
GPR26	2849	ENSG00000154478	10	125390871	125466915	216	-2.02	0.98	2.07	0.02	0.51	0.31	0.59	0.28	Y	Y	Y	N
MCTP2	55784	ENSG00000140563	15	94739772	95037181	793	-2.13	0.98	2.06	0.02	-0.04	0.52	1.87	0.03	N	N	Y	Y
NEDD4L	23327	ENSG00000049759	18	55676580	56078772	1022	-2.11	0.98	2.02	0.02	-0.41	0.66	1.01	0.16	Y	N	N	N
URI1	8725	ENSG00000105176	19	30379551	30517519	253	-1.97	0.98	2	0.02	1.16	0.12	0.64	0.26	N	N	N	N
AHCTF1	25909	ENSG00000153207	1	246992400	247129726	253	-2.12	0.98	1.82	0.03	0.14	0.44	0.87	0.19	N	N	N	N
KLF15	28999	ENSG00000163884	3	126051478	126111236	125	-2.16	0.98	1.82	0.03	0.87	0.19	0.15	0.44	N	N	N	Y
GABRG1	2565	ENSG00000163285	4	46027786	46161082	374	-2.08	0.98	1.81	0.03	-0.22	0.59	1.06	0.14	N	N	N	N
PDE1C	5137	ENSG00000154678	7	31781666	32374016	1818	-2.1	0.98	1.91	0.03	-1.35	0.91	2.58	0.00492	Y	N	N	N
CPED1	79974	ENSG00000106034	7	120593751	120947498	635	-2.16	0.98	1.88	0.03	1.3	0.1	-0.32	0.63	N	N	N	N
PSAT1	29968	ENSG00000135069	9	80876991	80955009	226	-2.05	0.98	1.95	0.03	-0.8	0.79	1.11	0.13	N	N	N	N
BRIP1	83990	ENSG00000136492	17	59746547	59975920	253	-2.04	0.98	1.84	0.03	-0.03	0.51	0.28	0.39	N	N	N	N
RNF125	54941	ENSG00000101695	18	29563445	29663154	198	-2.07	0.98	1.88	0.03	0.13	0.45	0.91	0.18	N	N	N	N
AP5S1	55317	ENSG00000125843	20	3766171	3815954	108	-2.09	0.98	1.82	0.03	0.35	0.36	0.81	0.21	N	N	N	N
TRAPPC12	51112	ENSG00000171853	2	3348446	3493342	345	-2.1	0.98	1.78	0.04	0.7	0.24	0.62	0.27	Y	N	N	N
ADARB2	105	ENSG00000185736	10	1213253	1814670	1861	-2.04	0.98	1.72	0.04	-0.66	0.75	2.38	0.01	N	N	N	Y
P2RY2	5029	ENSG00000175591	11	72893735	72963472	123	-1.97	0.98	1.81	0.04	1.3	0.1	0.48	0.31	N	N	N	Y
TMEM52B	120939	ENSG00000165685	12	10296557	10354403	183	-2.08	0.98	1.7	0.04	0.08	0.47	0.77	0.22	N	N	Y	N
EID1	23741	ENSG00000255302	15	49135290	49182380	101	-2.05	0.98	1.71	0.04	0.82	0.21	0.03	0.49	N	N	N	N
SLCO1A2	6579	ENSG00000084453	12	21407534	21583371	501	-2.08	0.98	1.65	0.05	-0.63	0.73	0.97	0.17	N	N	N	Y
CHD9	80205	ENSG00000177200	16	53053905	53371414	646	-2.03	0.98	1.67	0.05	0.52	0.3	0.37	0.36	N	N	N	N
C17orf67	339210	ENSG00000214226	17	54859274	54946256	183	-2.04	0.98	1.66	0.05	0.75	0.23	0.25	0.4	N	N	N	N
GOLGA2	2801	ENSG00000167110	9	131008108	131073286	92	-1.96	0.98	1.54	0.06	0.29	0.38	0.59	0.28	N	N	N	N
ASS1	445	ENSG00000130707	9	133285094	133386661	243	-2.03	0.98	1.57	0.06	0.07	0.47	0.9	0.18	N	N	Y	Y
FXYD4	53828	ENSG00000150201	10	43832092	43881783	111	-2.01	0.98	1.55	0.06	-0.29	0.62	0.9	0.18	N	N	N	Y
PDIA2	64714	ENSG00000185615	16	298118	347215	117	-2.01	0.98	1.57	0.06	-1.21	0.89	1.17	0.12	N	N	N	N
GMDS	2762	ENSG00000112699	6	1614035	2280868	1368	-2.12	0.98	1.45	0.07	1.07	0.14	1.42	0.08	N	N	N	N
CLEC7A	64581	ENSG00000172243	12	10259376	10317868	147	-2	0.98	1.51	0.07	-0.45	0.67	0.97	0.16	N	N	N	N
RPL26	6154	ENSG00000161970	17	8270834	8321565	114	-2.03	0.98	1.45	0.07	1.06	0.15	-0.51	0.69	N	N	N	N
SEMA5B	54437	ENSG00000082684	3	122618040	122782452	368	-2.02	0.98	1.43	0.08	2.14	0.02	-0.91	0.82	N	N	N	N
KNCN	148930	ENSG00000162456	1	47001316	47051887	87	-2.09	0.98	1.33	0.09	-0.46	0.68	0.33	0.37	N	N	N	N
OR1J1	347168	ENSG00000136834	9	125229237	125275205	124	-2.16	0.98	1.33	0.09	-0.99	0.84	0.96	0.17	N	N	N	N
IDI1	3422	ENSG00000067064	10	1075963	1130061	114	-2.01	0.98	1.31	0.09	-0.49	0.69	0.44	0.33	N	N	N	N
ANKRD2	26287	ENSG00000165887	10	99297256	99353641	99	-2.09	0.98	1.33	0.09	-0.53	0.7	0.57	0.28	N	N	N	Y
SPRY2	10253	ENSG00000136158	13	80900111	80950086	102	-2.01	0.98	1.34	0.09	-0.19	0.57	0.19	0.42	Y	N	N	N
SGCA	6442	ENSG00000108823	17	48208240	48263293	88	-2.06	0.98	1.36	0.09	-0.21	0.58	0.33	0.37	N	N	N	N
NDST1	3340	ENSG00000070614	5	149830365	149947773	223	-2.09	0.98	1.29	0.1	-0.32	0.63	1.11	0.13	N	N	N	N
ALDH1B1	219	ENSG00000137124	9	38357661	38408662	202	-1.97	0.98	1.31	0.1	0.53	0.3	0.54	0.29	N	N	N	N
SLC6A12	6539	ENSG00000111181	12	289243	358740	241	-2.15	0.98	1.3	0.1	-0.16	0.57	0.73	0.23	N	N	N	Y
SALL2	6297	ENSG00000165821	14	21979231	22040337	193	-2.02	0.98	1.28	0.1	-0.63	0.74	0.9	0.18	N	N	N	N
INF2	64423	ENSG00000203485	14	105112902	105195947	221	-2.03	0.98	1.27	0.1	0.55	0.29	0.23	0.41	Y	N	N	N
RIN2	54453	ENSG00000132669	20	19703254	19993103	888	-2.03	0.98	1.3	0.1	2.13	0.02	-0.49	0.69	N	N	N	N
LTBP1	4052	ENSG00000049323	2	33137221	33634576	1783	-2.08	0.98	1.23	0.11	-0.26	0.6	0.75	0.23	N	N	N	N
GUCY1B1	2983	ENSG00000061918	4	156645126	156738783	267	-2.1	0.98	1.22	0.11	0.79	0.22	-0.3	0.62	Y	N	Y	N
HELT	391723	ENSG00000187821	4	185905001	185951958	175	-2.05	0.98	1.22	0.11	0.12	0.45	-0.3	0.62	N	N	N	N
BAG2	9532	ENSG00000112208	6	57002104	57060013	52	-1.98	0.98	1.25	0.11	0.29	0.39	0.26	0.4	N	N	N	N
CDH23	64072	ENSG00000107736	10	73121691	73585704	1227	-2.05	0.98	1.24	0.11	2.61	0.00459	-0.62	0.73	N	N	N	N
OR51S1	119692	ENSG00000176922	11	4859467	4905438	86	-2.16	0.98	1.2	0.11	-0.88	0.81	0.49	0.31	N	N	N	N
OR4D11	219986	ENSG00000176200	11	59236049	59281984	81	-2.02	0.98	1.23	0.11	-0.04	0.51	0.2	0.42	N	N	N	N
IRX5	10265	ENSG00000176842	16	54930111	54978397	75	-1.99	0.98	1.23	0.11	0.33	0.37	0.69	0.24	N	N	N	N
SERTAD2	9792	ENSG00000179833	2	64848755	65013048	294	-2.14	0.98	1.15	0.12	-0.49	0.69	0.61	0.27	Y	N	N	N
APBB2	323	ENSG00000163697	4	40802044	41253731	1363	-2.07	0.98	1.16	0.12	0.45	0.32	0.76	0.22	N	N	N	N
SWI5	375757	ENSG00000175854	9	131002663	131061268	76	-2.04	0.98	1.16	0.12	0.15	0.44	0.22	0.41	N	N	N	N
BIRC2	329	ENSG00000110330	11	102182913	102259401	105	-2.05	0.98	1.16	0.12	0.13	0.45	0.17	0.43	N	N	N	N
KBTBD7	84078	ENSG00000120696	13	41755711	41803702	57	-1.99	0.98	1.19	0.12	-0.09	0.54	-0.16	0.56	N	Y	N	N
ARHGDIG	398	ENSG00000242173	16	295606	343003	113	-2.06	0.98	1.16	0.12	-1.06	0.86	0.69	0.24	N	N	Y	N
CGB3	1082	ENSG00000104827	19	49516126	49562632	113	-2.07	0.98	1.17	0.12	0.15	0.44	0.14	0.44	N	N	N	N
C1QTNF9B	387911	ENSG00000205863	13	24455238	24506145	153	-2.07	0.98	1.12	0.13	-0.64	0.74	0.37	0.36	N	N	N	N
SLC25A21	89874	ENSG00000183032	14	37137126	37676865	1251	-2.02	0.98	1.12	0.13	0.54	0.3	0.67	0.25	N	N	N	N
SUSD6	9766	ENSG00000100647	14	70043310	70191861	166	-1.97	0.98	1.15	0.13	0.33	0.37	-0.21	0.58	N	Y	N	N
VRTN	55237	ENSG00000133980	14	74780166	74836711	97	-2	0.98	1.12	0.13	-1.04	0.85	0.9	0.19	N	N	N	N
FOXL1	2300	ENSG00000176678	16	86577115	86625304	147	-2.11	0.98	1.14	0.13	-1.49	0.93	0.81	0.21	N	N	N	N
CD38	952	ENSG00000004468	4	15744921	15860706	275	-2.16	0.98	1.07	0.14	-0.53	0.7	0.3	0.38	N	N	N	N
CXCL8	3576	ENSG00000169429	4	74571223	74619433	98	-1.97	0.98	1.07	0.14	-0.21	0.58	0.4	0.34	N	N	N	N
UFL1	23376	ENSG00000014123	6	96934702	97013152	110	-2.02	0.98	1.07	0.14	-0.1	0.54	0.08	0.47	N	N	N	N
MYB	4602	ENSG00000118513	6	135467453	135550311	132	-1.97	0.98	1.07	0.14	0.02	0.49	-0.09	0.54	N	N	N	N
ADAMTSL1	92949	ENSG00000178031	9	18439079	18920948	1555	-2.04	0.98	1.09	0.14	-0.67	0.75	1.58	0.06	N	N	N	N
BRI3BP	140707	ENSG00000184992	12	125443194	125520349	281	-2.04	0.98	1.09	0.14	-0.48	0.68	0.39	0.35	N	N	Y	N
BRD7	29117	ENSG00000166164	16	50342929	50437845	150	-1.97	0.98	1.08	0.14	-1.33	0.91	0.65	0.26	N	N	N	N
MTHFSD	64779	ENSG00000103248	16	86553782	86623841	235	-2.06	0.98	1.09	0.14	-1.96	0.97	0.84	0.2	N	N	N	N
NOS2	4843	ENSG00000007171	17	26073792	26162555	213	-2.05	0.98	1.08	0.14	-0.76	0.78	0.72	0.24	N	N	N	N
STK25	10494	ENSG00000115694	2	242424122	242484145	154	-2.14	0.98	1.03	0.15	0.5	0.31	-0.71	0.76	N	N	N	N
ZBTB49	166793	ENSG00000168826	4	4256924	4333513	280	-2.16	0.98	1.06	0.15	0.24	0.41	-0.11	0.54	N	N	N	N
CCN4	8840	ENSG00000104415	8	134168282	134253933	206	-2.05	0.98	1.05	0.15	0.14	0.45	-0.04	0.52	N	N	N	N
NALF1	728215	ENSG00000204442	13	107810879	108554460	2178	-2.1	0.98	1.05	0.15	1.99	0.02	0.85	0.2	N	Y	Y	N
RASL11B	65997	ENSG00000128045	4	53693495	53743002	132	-2.01	0.98	0.99	0.16	0.24	0.4	-0.26	0.6	N	Y	N	N
MMP1	4312	ENSG00000196611	11	102650641	102703966	166	-2.01	0.98	1	0.16	0.03	0.49	-0.14	0.56	N	N	N	N
ARL8B	55207	ENSG00000134108	3	5128930	5232601	234	-2.09	0.98	0.96	0.17	-0.07	0.53	0.5	0.31	N	Y	Y	N
ZNF239	8187	ENSG00000196793	10	44041792	44105066	135	-2.16	0.98	0.95	0.17	0.21	0.42	-0.46	0.68	N	N	N	N
UNC5B	219699	ENSG00000107731	10	72937292	73072635	366	-2.09	0.98	0.96	0.17	0.42	0.34	0.63	0.27	N	N	N	Y
IFNL2	282616	ENSG00000183709	19	39724157	39770732	109	-2.07	0.98	0.96	0.17	1.09	0.14	-0.8	0.79	N	N	N	N
IFNL3	282617	ENSG00000197110	19	39724272	39770916	109	-2.07	0.98	0.96	0.17	1.09	0.14	-0.8	0.79	N	N	N	N
PTPRZ1	5803	ENSG00000106278	7	121478159	121712090	447	-2.08	0.98	0.92	0.18	-0.06	0.52	0.08	0.47	N	N	N	N
ADCK1	57143	ENSG00000063761	14	78231426	78410297	614	-2.14	0.98	0.9	0.18	1.02	0.15	-0.89	0.81	N	N	N	N
ASPA	443	ENSG00000108381	17	3342404	3412700	218	-1.96	0.98	0.91	0.18	-0.83	0.8	0.35	0.36	N	N	Y	Y
OR10H4	126541	ENSG00000176231	19	16024818	16070768	188	-2.01	0.98	0.92	0.18	-1.08	0.86	0.49	0.31	N	N	N	N
PRXL2C	195827	ENSG00000158122	9	99393109	99452603	31	-2.05	0.98	0.87	0.19	0.2	0.42	0.72	0.23	N	N	N	N
UBTD1	80019	ENSG00000165886	10	99223768	99340960	180	-1.98	0.98	0.87	0.19	-0.37	0.64	0.43	0.33	N	N	N	Y
LRG1	116844	ENSG00000171236	19	4527227	4575036	116	-2.03	0.98	0.86	0.19	-0.77	0.78	0.41	0.34	N	Y	N	N
SH2D3A	10045	ENSG00000125731	19	6742171	6802531	170	-2.11	0.98	0.89	0.19	-0.53	0.7	0	0.5	N	N	N	N
TNIK	23043	ENSG00000154310	3	170770292	171213197	1051	-2.07	0.98	0.83	0.2	0.62	0.27	0.45	0.33	N	N	N	N
SLFN12L	100506736	ENSG00000205045	17	33791942	33849758	141	-2.11	0.98	0.84	0.2	-0.7	0.76	0.37	0.36	N	N	N	Y
AKT2	208	ENSG00000105221	19	40726224	40826443	166	-2.13	0.98	0.82	0.2	-1.59	0.94	0.55	0.29	Y	N	N	N
KRTAP10-4	386672	ENSG00000215454	21	45958606	46004987	146	-2	0.98	0.85	0.2	-0.13	0.55	-0.38	0.65	N	N	N	N
DHDDS	79947	ENSG00000117682	1	26723773	26807797	138	-1.96	0.98	0.81	0.21	-0.03	0.51	0.09	0.46	N	N	N	N
S100A11	6282	ENSG00000163191	1	151994982	152044511	58	-1.96	0.98	0.8	0.21	-0.64	0.74	0.28	0.39	N	N	N	N
LIMS2	55679	ENSG00000072163	2	128385996	128474360	248	-2.03	0.98	0.82	0.21	1.58	0.06	-1.78	0.96	N	N	N	N
NRN1	51299	ENSG00000124785	6	5988232	6042838	200	-2.13	0.98	0.8	0.21	-0.36	0.64	0.13	0.45	N	Y	Y	N
GOLGA8J	653073	ENSG00000179938	15	30340038	30396084	31	-2.02	0.98	0.81	0.21	-2.04	0.98	0.1	0.46	N	N	N	N
HBM	3042	ENSG00000206177	16	180973	226767	76	-2.07	0.98	0.82	0.21	-1.18	0.88	0.49	0.31	N	N	N	N
BICDL2	146439	ENSG00000162069	16	3067683	3121950	119	-2.16	0.98	0.79	0.21	-0.3	0.62	-0.26	0.6	N	N	Y	Y
MCEMP1	199675	ENSG00000183019	19	7706943	7754719	121	-2.17	0.98	0.8	0.21	-0.57	0.72	0.31	0.38	N	N	N	N
RHPN2	85415	ENSG00000131941	19	33459498	33590824	398	-2.13	0.98	0.82	0.21	0.63	0.26	-0.86	0.8	N	N	N	N
MEPE	56955	ENSG00000152595	4	88707563	88777969	211	-1.97	0.98	0.79	0.22	0.64	0.26	-1.11	0.87	N	N	N	N
MYEOV	26579	ENSG00000172927	11	69026613	69074754	122	-2.1	0.98	0.77	0.22	-0.07	0.53	0.1	0.46	N	N	N	N
ACSM4	341392	ENSG00000215009	12	7421928	7490969	123	-2.03	0.98	0.79	0.22	0.3	0.38	-0.58	0.72	N	N	N	N
KRT4	3851	ENSG00000170477	12	53190327	53242900	139	-2.16	0.98	0.77	0.22	0.54	0.29	-0.97	0.83	N	N	N	N
TELO2	9894	ENSG00000100726	16	1508352	1570460	258	-2.12	0.98	0.79	0.22	-0.14	0.55	-0.14	0.56	N	N	N	N
TGM2	7052	ENSG00000198959	20	36746863	36829910	181	-2.06	0.98	0.77	0.22	-0.51	0.7	0.17	0.43	N	N	N	N
EDNRA	1909	ENSG00000151617	4	148367069	148476106	175	-2.09	0.98	0.75	0.23	-0.04	0.52	-0.73	0.77	N	N	N	N
FHL5	9457	ENSG00000112214	6	96975406	97077806	169	-2	0.98	0.73	0.23	0.18	0.43	-0.31	0.62	N	N	N	Y
CYB5A	1528	ENSG00000166347	18	71910527	71994251	270	-1.99	0.98	0.74	0.23	-0.3	0.62	-0.02	0.51	N	N	N	N
FUT6	2528	ENSG00000156413	19	5820637	5874764	150	-2.1	0.98	0.74	0.23	-0.31	0.62	0.14	0.44	N	N	N	N
CGB5	93659	ENSG00000104827	19	49512102	49558568	113	-2.13	0.98	0.73	0.23	-0.08	0.53	-0.27	0.61	N	N	N	N
S100A7A	338324	ENSG00000184330	1	153354000	153405701	50	-2.16	0.98	0.71	0.24	-0.74	0.77	-0.85	0.8	N	N	N	N
CD300LF	146722	ENSG00000186074	17	72680447	72744169	72	-2.01	0.98	0.7	0.24	0.35	0.36	-0.66	0.75	N	N	N	N
LHB	3972	ENSG00000104826	19	49509237	49555350	112	-2	0.98	0.7	0.24	0.07	0.47	-0.39	0.65	N	N	N	N
USH2A	7399	ENSG00000042781	1	215786236	216631738	1889	-2.13	0.98	0.69	0.25	1	0.16	1.08	0.14	N	N	N	Y
DEFA5	1670	ENSG00000164816	8	6902829	6949259	134	-2.03	0.98	0.67	0.25	-1.7	0.96	0.39	0.35	N	N	N	N
GEM	2669	ENSG00000164949	8	95251481	95309547	127	-2.01	0.98	0.68	0.25	-0.94	0.83	0.02	0.49	N	N	N	N
GLT1D1	144423	ENSG00000151948	12	129302985	129479513	603	-1.97	0.98	0.68	0.25	-0.75	0.77	0.85	0.2	N	N	Y	N
CGNL1	84952	ENSG00000128849	15	57633703	57852925	722	-2.13	0.98	0.68	0.25	0.43	0.33	-0.14	0.55	N	N	N	N
CXCR6	10663	ENSG00000172215	3	45949973	45999845	102	-1.97	0.98	0.63	0.26	0.12	0.45	-0.87	0.81	N	N	N	N
RNF217	154214	ENSG00000146373	6	125248680	125423779	303	-2.15	0.98	0.65	0.26	0.18	0.43	-0.53	0.7	N	N	N	N
TNNI2	7136	ENSG00000130598	11	1825233	1872910	91	-1.98	0.98	0.64	0.26	-0.38	0.65	-0.99	0.84	N	N	N	N
NPRL3	8131	ENSG00000103148	16	125800	223697	160	-2.13	0.98	0.65	0.26	-1.61	0.95	0.44	0.33	N	N	N	N
S100A6	6277	ENSG00000197956	1	153497076	153543717	72	-1.96	0.98	0.61	0.27	-0.27	0.61	-0.18	0.57	N	N	N	Y
S100A5	6276	ENSG00000196420	1	153499623	153550772	77	-1.96	0.98	0.62	0.27	-0.3	0.62	-0.1	0.54	N	N	N	N
ATF6	22926	ENSG00000118217	1	161701034	161943860	546	-2.02	0.98	0.6	0.27	-1.01	0.84	0.18	0.43	N	Y	Y	N
MPZL1	9019	ENSG00000197965	1	167656187	167771156	267	-2.15	0.98	0.61	0.27	0.06	0.48	-0.67	0.75	N	N	N	N
CHI3L1	1116	ENSG00000133048	1	203138059	203190978	151	-2.07	0.98	0.61	0.27	0.38	0.35	-0.55	0.71	N	N	N	Y
TMEM163	81615	ENSG00000152128	2	135203330	135513219	693	-2.12	0.98	0.57	0.28	-0.41	0.66	0.02	0.49	N	N	N	N
DHRS9	10170	ENSG00000073737	2	169886299	169962677	77	-2.14	0.98	0.57	0.28	-1.6	0.95	0.23	0.41	N	Y	N	N
TAGLN2	8407	ENSG00000158710	1	159877897	159930332	123	-2.04	0.98	0.56	0.29	-0.46	0.68	0	0.5	N	N	N	N
NPNT	255743	ENSG00000168743	4	106781588	106902828	249	-1.98	0.98	0.54	0.29	-0.59	0.72	0.09	0.46	N	N	N	N
GFPT2	9945	ENSG00000131459	5	179717698	179815341	310	-1.96	0.98	0.57	0.29	0.23	0.41	-0.53	0.7	N	N	N	N
CDH1	999	ENSG00000039068	16	68736128	68879445	361	-2.15	0.98	0.55	0.29	-0.17	0.57	-0.53	0.7	N	N	N	N
DCXR	51181	ENSG00000169738	17	79983757	80030573	81	-2.06	0.98	0.56	0.29	-0.05	0.52	-0.8	0.79	N	N	N	Y
FXYD3	5349	ENSG00000089356	19	35571732	35625228	117	-2.06	0.98	0.57	0.29	-1.42	0.92	0.46	0.32	N	N	N	Y
CRYAA	1409	ENSG00000160202	21	44554141	44602915	125	-2.06	0.98	0.56	0.29	1.01	0.16	-1.38	0.92	N	N	N	N
MYBPH	4608	ENSG00000133055	1	203126939	203179969	160	-2.09	0.98	0.52	0.3	0.33	0.37	-0.43	0.67	N	Y	N	N
FAM89A	375061	ENSG00000182118	1	231144704	231210995	242	-2.09	0.98	0.51	0.3	-1.8	0.96	0.54	0.29	N	N	N	N
CDCA7	83879	ENSG00000144354	2	174184561	174243718	133	-2.07	0.98	0.52	0.3	-1.18	0.88	0.08	0.47	N	N	N	N
INSC	387755	ENSG00000188487	11	15098970	15278754	481	-2.16	0.98	0.54	0.3	0.71	0.24	-0.28	0.61	N	N	N	N
LPCAT2	54947	ENSG00000087253	16	55507913	55630582	240	-2.1	0.98	0.52	0.3	-1.29	0.9	-0.09	0.54	N	N	N	N
BPGM	669	ENSG00000172331	7	134296531	134374568	250	-2.15	0.98	0.51	0.31	-0.88	0.81	-0.15	0.56	N	N	N	N
TSPAN11	441631	ENSG00000110900	12	31044536	31159537	342	-2.12	0.98	0.49	0.31	-1.16	0.88	0.56	0.29	N	N	N	N
ERICH6B	220081	ENSG00000165837	13	46105432	46224874	233	-2.03	0.98	0.49	0.31	0.81	0.21	-0.91	0.82	N	N	N	N
LITAF	9516	ENSG00000189067	16	11631578	11716322	296	-2.15	0.98	0.49	0.31	-1.05	0.85	0.48	0.31	N	N	N	N
LPIN2	9663	ENSG00000101577	18	2906992	3048313	417	-2.02	0.98	0.49	0.31	0.25	0.4	-0.14	0.55	N	N	N	N
GRAMD4	23151	ENSG00000075240	22	46938124	47088652	568	-1.99	0.98	0.5	0.31	0.15	0.44	-0.29	0.61	N	N	N	N
RER1	11079	ENSG00000157916	1	2288214	2346883	144	-2.05	0.98	0.45	0.32	0.69	0.24	-0.95	0.83	N	N	N	N
FHL3	2275	ENSG00000183386	1	38452439	38506199	77	-1.97	0.98	0.46	0.32	0.14	0.44	-0.1	0.54	N	N	N	N
RHOB	388	ENSG00000143878	2	20611835	20659201	147	-2.05	0.98	0.46	0.32	0.25	0.4	-0.23	0.59	N	N	N	N
CSRP3	8048	ENSG00000129170	11	19193577	19267118	177	-2.04	0.98	0.46	0.32	0.37	0.36	-0.55	0.71	N	N	N	N
ETS1	2113	ENSG00000134954	11	128318656	128492453	294	-2.06	0.98	0.46	0.32	-0.35	0.64	0.26	0.4	N	N	N	N
SVOP	55530	ENSG00000166111	12	109294658	109407453	216	-1.97	0.98	0.46	0.32	-0.5	0.69	0.16	0.44	N	Y	Y	N
CCSER1	401145	ENSG00000184305	4	91013684	92533370	3428	-2.11	0.98	0.44	0.33	1.64	0.05	-0.19	0.57	N	N	N	N
CCT5	22948	ENSG00000150753	5	10215041	10276501	227	-2.15	0.98	0.44	0.33	-1.69	0.95	0.08	0.47	N	N	N	N
GLE1	2733	ENSG00000119392	9	131231971	131314580	82	-2.02	0.98	0.44	0.33	-0.52	0.7	-0.03	0.51	N	N	N	N
TMPO	7112	ENSG00000120802	12	98874351	98954157	185	-2.14	0.98	0.43	0.33	-0.51	0.69	0.04	0.49	N	N	N	N
TMEM114	283953	ENSG00000232258	16	8609502	8657226	91	-2.12	0.98	0.43	0.33	-1.16	0.88	0.1	0.46	N	N	N	N
SPATA22	84690	ENSG00000141255	17	3333305	3452146	384	-2.04	0.98	0.44	0.33	-0.24	0.6	0.38	0.35	N	N	N	N
GNAL	2774	ENSG00000141404	18	11654014	11895684	639	-2.07	0.98	0.44	0.33	0.92	0.18	-1.72	0.96	Y	N	N	N
MLPH	79083	ENSG00000115648	2	238360053	238473961	388	-2.11	0.98	0.41	0.34	-1.26	0.9	-0.12	0.55	N	N	N	N
SLC7A2	6542	ENSG00000003989	8	17319597	17438077	569	-2	0.98	0.42	0.34	-0.84	0.8	0.41	0.34	N	N	N	Y
LMO2	4005	ENSG00000135363	11	33870122	33948836	163	-2.02	0.98	0.42	0.34	0.14	0.44	-0.05	0.52	Y	N	N	N
COPS7A	50813	ENSG00000111652	12	6798150	6851041	132	-2.02	0.98	0.42	0.34	0.05	0.48	-0.9	0.82	N	N	Y	Y
TMEM128	85013	ENSG00000132406	4	4227269	4284965	240	-1.97	0.98	0.39	0.35	-0.17	0.57	0.09	0.46	N	N	N	N
ADAMTS8	11095	ENSG00000134917	11	130264660	130333539	156	-2.04	0.98	0.38	0.35	-0.27	0.61	0.06	0.48	N	N	Y	N
ERN1	2081	ENSG00000178607	17	62106502	62242502	175	-2.13	0.98	0.38	0.35	-0.4	0.66	-0.21	0.58	N	N	N	N
LPAR5	57121	ENSG00000184574	12	6718001	6780297	78	-1.99	0.98	0.36	0.36	-0.45	0.67	-0.17	0.57	N	N	N	N
SLCO4A1	28231	ENSG00000101187	20	61238795	61327137	196	-1.99	0.98	0.37	0.36	1.16	0.12	-1.13	0.87	N	N	N	Y
FCRLB	127943	ENSG00000162746	1	161656598	161707933	164	-2.05	0.98	0.33	0.37	-0.82	0.79	-0.43	0.66	N	N	N	N
BLZF1	8548	ENSG00000117475	1	169302122	169375782	175	-2.05	0.98	0.32	0.37	-0.61	0.73	0.4	0.35	N	N	Y	N
LMLN	89782	ENSG00000185621	3	197652071	197780591	252	-2.13	0.98	0.32	0.37	-0.51	0.7	-0.76	0.78	N	Y	N	Y
SC5D	6309	ENSG00000109929	11	121128388	121194119	174	-2.02	0.98	0.32	0.37	-1.26	0.9	-0.07	0.53	N	N	N	N
ERVV-1	147664	ENSG00000269526	19	53482344	53529833	120	-2.01	0.98	0.34	0.37	-0.21	0.58	-0.61	0.73	N	N	N	N
ABCG8	64241	ENSG00000143921	2	44031103	44115947	359	-2.03	0.98	0.31	0.38	-0.74	0.77	-0.15	0.56	N	N	N	Y
HTR2A	3356	ENSG00000102468	13	47395677	47506211	294	-2.14	0.98	0.3	0.38	0.36	0.36	-0.83	0.8	N	N	Y	N
MB	4151	ENSG00000198125	22	35992811	36054401	175	-2.08	0.98	0.3	0.38	0.01	0.5	-0.84	0.8	N	Y	N	N
WDR77	79084	ENSG00000116455	1	111972512	112026915	86	-1.96	0.98	0.27	0.39	-0.56	0.71	-0.13	0.55	N	N	N	N
SCGB3A2	117156	ENSG00000164265	5	147223274	147271756	139	-1.98	0.98	0.29	0.39	-0.69	0.76	-0.14	0.55	N	N	N	N
SLC36A3	285641	ENSG00000186334	5	150645926	150718334	223	-2.12	0.98	0.29	0.39	-1.76	0.96	0.38	0.35	N	N	N	N
TMEM254	80195	ENSG00000133678	10	81803402	81862307	155	-1.98	0.98	0.29	0.39	0.01	0.5	-0.6	0.73	N	N	N	N
LIAT1	400566	ENSG00000187624	17	225118	274457	105	-2	0.98	0.28	0.39	-0.24	0.59	-0.35	0.64	N	N	N	N
ZNF285	26974	ENSG00000267508	19	44879808	44940777	225	-2.14	0.98	0.28	0.39	-0.5	0.69	-0.54	0.7	N	N	N	N
UNC93A	54346	ENSG00000112494	6	167669803	167739502	267	-2.13	0.98	0.26	0.4	-0.51	0.69	-0.64	0.74	N	N	N	N
NUCB1	4924	ENSG00000104805	19	49368307	49436540	228	-2.09	0.98	0.25	0.4	-0.89	0.81	0.1	0.46	N	N	N	Y
HMOX1	3162	ENSG00000100292	22	35742060	35800207	152	-2.06	0.98	0.25	0.4	-0.2	0.58	-0.4	0.65	N	N	N	N
DMBX1	127343	ENSG00000197587	1	46937668	46989898	96	-1.96	0.98	0.23	0.41	-0.6	0.73	-0.08	0.53	N	N	N	N
ARHGAP29	9411	ENSG00000137962	1	94624463	94748251	166	-2.01	0.98	0.24	0.41	-0.48	0.68	-0.09	0.54	N	N	N	N
CD74	972	ENSG00000019582	5	149771200	149827543	139	-2.17	0.98	0.23	0.41	-0.18	0.57	-0.67	0.75	N	N	N	Y
RAET1L	154064	ENSG00000155918	6	150331266	150381668	130	-2.1	0.98	0.23	0.41	-0.15	0.56	-1.28	0.9	N	N	N	N
NOPCHAP1	121053	ENSG00000151131	12	105345098	105398505	164	-2.13	0.98	0.22	0.41	-0.74	0.77	-0.32	0.63	N	N	N	N
LCE5A	254910	ENSG00000186207	1	152448320	152494653	93	-1.97	0.98	0.2	0.42	0.22	0.41	-1.35	0.91	N	N	N	N
DGUOK	1716	ENSG00000114956	2	74118953	74196088	201	-2.04	0.98	0.21	0.42	-0.19	0.58	-0.99	0.84	N	N	N	N
ODF2	4957	ENSG00000136811	9	131182434	131273571	143	-2.15	0.98	0.19	0.42	-0.6	0.73	-0.22	0.59	N	N	N	N
SLC12A1	6557	ENSG00000074803	15	48463498	48606275	140	-1.96	0.98	0.2	0.42	-1.19	0.88	-0.13	0.55	N	N	Y	Y
PHACTR3	116154	ENSG00000087495	20	58117564	58432766	830	-2.14	0.98	0.2	0.42	0.57	0.28	-0.51	0.7	N	N	N	N
ELAPOR1	57535	ENSG00000116299	1	109621585	109759403	394	-2.15	0.98	0.17	0.43	-0.37	0.64	-0.43	0.67	N	N	N	N
MISP	126353	ENSG00000099812	19	715910	774318	145	-2.12	0.98	0.19	0.43	1.85	0.03	-0.88	0.81	N	N	N	N
CLN8	2055	ENSG00000182372	8	1668944	1744736	222	-2.15	0.98	0.14	0.44	-0.1	0.54	-1.35	0.91	N	N	N	N
ISM1	140862	ENSG00000101230	20	13167418	13291297	396	-2.02	0.98	0.16	0.44	0.17	0.43	-1.06	0.86	N	N	N	N
GCSAM	257144	ENSG00000174500	3	111829688	111887453	96	-2.17	0.98	0.13	0.45	-1.08	0.86	-0.18	0.57	N	N	N	N
OR11G2	390439	ENSG00000196832	14	20630495	20676532	200	-2.09	0.98	0.14	0.45	-0.75	0.77	-0.02	0.51	N	N	N	N
OR6S1	341799	ENSG00000181803	14	21098855	21144850	151	-1.97	0.98	0.14	0.45	-0.25	0.6	-0.39	0.65	N	N	N	N
ZNF334	55713	ENSG00000198185	20	45118269	45177198	93	-2.11	0.98	0.14	0.45	-0.62	0.73	-0.54	0.71	N	N	N	N
PPP1R12B	4660	ENSG00000077157	1	202282830	202567697	286	-2.13	0.98	0.11	0.46	-0.28	0.61	-0.62	0.73	N	N	N	Y
METTL6	131965	ENSG00000206562	3	15412782	15504054	144	-2.08	0.98	0.1	0.46	-0.38	0.65	-0.62	0.73	N	N	N	N
IL6ST	3572	ENSG00000134352	5	55220923	55325821	161	-2.03	0.98	0.1	0.46	-0.08	0.53	-0.73	0.77	N	N	N	Y
PPP1R3C	5507	ENSG00000119938	10	93378197	93427858	65	-2.01	0.98	0.09	0.46	-1.17	0.88	-0.65	0.74	N	N	N	N
PTHLH	5744	ENSG00000087494	12	28101017	28160664	157	-2.04	0.98	0.11	0.46	-0.13	0.55	-0.94	0.83	N	N	Y	N
LCTL	197021	ENSG00000188501	15	66829806	66893317	204	-2.11	0.98	0.09	0.46	-0.66	0.75	-0.27	0.61	N	N	N	Y
NAA35	60560	ENSG00000135040	9	88521009	88648350	158	-2.04	0.98	0.07	0.47	-0.82	0.79	-0.21	0.58	N	N	N	N
OLFML1	283298	ENSG00000183801	11	7471600	7543128	270	-2.04	0.98	0.06	0.47	-0.61	0.73	-0.98	0.84	N	N	N	N
MT2A	4502	ENSG00000125148	16	56607478	56653409	156	-2	0.98	0.08	0.47	-0.13	0.55	-0.79	0.79	N	N	N	Y
PRTN3	5657	ENSG00000196415	19	805985	858175	131	-2.01	0.98	0.07	0.47	-0.3	0.62	-0.14	0.56	N	N	N	N
ELANE	1991	ENSG00000197561	19	815989	866246	123	-2.07	0.98	0.07	0.47	-0.24	0.59	-0.25	0.6	N	N	N	N
SFT2D2	375035	ENSG00000213064	1	168160255	168222088	77	-1.99	0.98	0.05	0.48	-0.46	0.68	-0.92	0.82	N	N	N	N
SYPL1	6856	ENSG00000008282	7	105720814	105788093	197	-2.11	0.98	0.04	0.48	-0.24	0.6	-0.6	0.73	N	N	N	N
SLC25A39	51629	ENSG00000013306	17	42386993	42437217	84	-1.97	0.98	0.04	0.48	-0.02	0.51	-0.7	0.76	N	N	N	N
TTC39C	125488	ENSG00000168234	18	21537737	21725574	355	-2.09	0.98	0.06	0.48	-0.79	0.78	-0.36	0.64	N	N	N	N
LILRB2	10288	ENSG00000131042	19	54767675	54820033	106	-1.97	0.98	0.06	0.48	-0.64	0.74	-0.37	0.65	N	N	N	N
MAP3K21	84451	ENSG00000143674	1	233428514	233530894	225	-2.1	0.98	0.04	0.49	-0.36	0.64	-1.5	0.93	N	N	N	N
PODXL2	50512	ENSG00000114631	3	127313002	127401653	65	-2	0.98	0.02	0.49	-0.67	0.75	-0.5	0.69	N	N	N	N
ATP23	91419	ENSG00000166896	12	58300324	58361052	128	-1.96	0.98	0.02	0.49	-0.35	0.64	-0.83	0.8	N	N	Y	N
GOLGA6A	342096	ENSG00000159289	15	74352198	74409891	13	-1.97	0.98	0.01	0.49	-1.1	0.86	-0.14	0.56	N	N	N	N
PLPPR3	79948	ENSG00000129951	19	802488	856952	141	-2.03	0.98	0.03	0.49	-0.38	0.65	-0.11	0.54	N	N	N	N
FAS	355	ENSG00000026103	10	90715288	90785542	198	-1.97	0.98	0	0.5	0.08	0.47	-1.29	0.9	N	N	N	N
INPP5A	3632	ENSG00000068383	10	134316283	134606984	741	-2.09	0.98	-0.01	0.5	-0.17	0.57	-1.25	0.89	Y	N	N	Y
RTTN	25914	ENSG00000176225	18	67661040	67907962	419	-1.97	0.98	0	0.5	-1.68	0.95	-0.08	0.53	N	N	N	N
CD6	923	ENSG00000013725	11	60704113	60797849	262	-2.16	0.98	-0.03	0.51	-0.06	0.52	-0.53	0.7	Y	N	N	N
DISC1	27185	ENSG00000162946	1	231727561	232187018	1067	-2.09	0.98	-0.05	0.52	1.39	0.08	-0.82	0.8	N	N	N	N
OLAH	55301	ENSG00000152463	10	15050895	15125851	252	-2.04	0.98	-0.04	0.52	0.06	0.47	-1.13	0.87	N	N	N	N
ADM	133	ENSG00000148926	11	10291642	10338923	108	-2.1	0.98	-0.06	0.52	-0.19	0.57	-1.08	0.86	N	N	N	N
SH2D7	646892	ENSG00000183476	15	78349927	78406393	139	-2.04	0.98	-0.05	0.52	-1.18	0.88	-0.08	0.53	N	N	N	N
CBLN2	147381	ENSG00000141668	18	70193915	70246723	114	-2.03	0.98	-0.05	0.52	-0.95	0.83	-0.29	0.61	N	N	N	N
TTC27	55622	ENSG00000018699	2	32818087	33056118	608	-2.09	0.98	-0.08	0.53	-0.11	0.54	-0.76	0.78	N	N	N	N
FAM234A	83986	ENSG00000167930	16	249758	328960	132	-2.15	0.98	-0.09	0.53	-0.93	0.82	-0.54	0.71	N	N	N	N
RPS9	6203	ENSG00000170889	19	54669608	54721515	142	-2.05	0.98	-0.08	0.53	-0.15	0.56	-0.53	0.7	N	N	N	N
RHOH	399	ENSG00000168421	4	40157631	40256384	257	-2.01	0.98	-0.11	0.54	-0.01	0.5	-0.34	0.63	N	N	N	N
OFCC1	266553	ENSG00000181355	6	9687863	10246841	1456	-2.05	0.98	-0.1	0.54	-0.37	0.64	0.47	0.32	N	N	N	N
HGF	3082	ENSG00000019991	7	81321444	81434452	176	-2.06	0.98	-0.09	0.54	-0.32	0.62	-1.21	0.89	N	N	N	N
TAS2R38	5726	ENSG00000257138	7	141662431	141708573	52	-2.09	0.98	-0.11	0.54	-1.23	0.89	-0.1	0.54	N	N	N	N
FANCF	2188	ENSG00000183161	11	22634079	22682387	46	-2.09	0.98	-0.09	0.54	-0.36	0.64	-1.44	0.92	N	N	N	N
TBC1D2B	23102	ENSG00000167202	15	78277327	78404994	337	-2.12	0.98	-0.1	0.54	-1.57	0.94	-0.06	0.52	Y	N	N	N
PSMF1	9491	ENSG00000125818	20	1058872	1159017	196	-2.15	0.98	-0.11	0.54	-0.84	0.8	-0.52	0.7	N	N	N	N
C2orf72	257407	ENSG00000204128	2	231867281	231924429	165	-2.01	0.98	-0.13	0.55	-0.89	0.81	-0.33	0.63	N	N	N	N
RARRES1	5918	ENSG00000118849	3	158404892	158485642	172	-2.12	0.98	-0.13	0.55	0.11	0.46	-1.78	0.96	N	N	Y	N
GBX1	2636	ENSG00000164900	7	150835676	150899867	108	-2.01	0.98	-0.12	0.55	-0.73	0.77	-0.45	0.67	N	N	N	N
IL10	3586	ENSG00000136634	1	206930948	206980839	109	-2.02	0.98	-0.16	0.56	0.54	0.29	-1.52	0.94	Y	N	N	N
C6orf52	347744	ENSG00000137434	6	10661651	10730030	45	-2.01	0.98	-0.14	0.56	0.19	0.43	-1.03	0.85	N	N	N	N
DDR2	4921	ENSG00000162733	1	162567228	162766409	385	-2.13	0.98	-0.21	0.58	0.03	0.49	-0.44	0.67	N	N	N	N
KCNK1	3775	ENSG00000135750	1	233714750	233818258	315	-1.96	0.98	-0.19	0.58	-0.56	0.71	0.14	0.44	Y	N	Y	Y
TRPA1	8989	ENSG00000104321	8	72923486	73022819	342	-2.08	0.98	-0.2	0.58	-1.28	0.9	-0.29	0.61	N	N	N	N
PAPPA	5069	ENSG00000182752	9	118881071	119174600	371	-2.07	0.98	-0.2	0.58	-0.18	0.57	0.08	0.47	N	N	N	N
C1QTNF9	338872	ENSG00000240654	13	24848686	24906669	165	-2.09	0.98	-0.2	0.58	-0.77	0.78	-0.43	0.67	N	N	N	N
APOL6	80830	ENSG00000221963	22	36009424	36074456	186	-2.11	0.98	-0.19	0.58	-0.09	0.54	-1.29	0.9	N	N	N	Y
NTNG1	22854	ENSG00000162631	1	107647540	108034477	681	-1.97	0.98	-0.24	0.59	0.16	0.44	-0.91	0.82	N	N	N	N
CCNO	10309	ENSG00000152669	5	54516980	54564508	105	-2.14	0.98	-0.22	0.59	-0.49	0.69	-1.41	0.92	N	Y	N	Y
NR3C1	2908	ENSG00000113580	5	142647496	143148322	1045	-2.08	0.98	-0.25	0.6	0.64	0.26	-0.63	0.73	Y	N	N	Y
NA	83935	ENSG00000170647	11	100827811	100874666	166	-2.03	0.98	-0.25	0.6	-0.19	0.57	-1.12	0.87	N	N	N	N
LGR6	59352	ENSG00000133067	1	202128118	202298889	365	-2.14	0.98	-0.29	0.61	-1.47	0.93	-0.18	0.57	N	N	N	N
PPIC	5480	ENSG00000168938	5	122349078	122407425	173	-2.16	0.98	-0.29	0.61	-0.15	0.56	-1.09	0.86	N	N	N	N
ZNF816	125893	ENSG00000180257	19	53442632	53501164	180	-2.15	0.98	-0.28	0.61	-1.67	0.95	-0.11	0.55	N	N	N	N
ZNF665	79788	ENSG00000197497	19	53656552	53731619	172	-2.07	0.98	-0.27	0.61	-0.13	0.55	-1.65	0.95	N	N	N	N
PFDN4	5203	ENSG00000101132	20	52789502	52846492	225	-2.06	0.98	-0.27	0.61	-0.66	0.74	-0.96	0.83	N	N	N	N
NUDCD2	134492	ENSG00000170584	5	162870586	162922143	91	-2.14	0.98	-0.32	0.62	-0.92	0.82	-0.9	0.82	N	N	N	N
SUPV3L1	6832	ENSG00000156502	10	70904993	70978854	147	-2.07	0.98	-0.3	0.62	-0.8	0.79	-0.94	0.83	N	N	N	N
ZBTB7C	201501	ENSG00000184828	18	45543043	45970793	1280	-2.15	0.98	-0.31	0.62	1.04	0.15	0.25	0.4	N	N	N	Y
CSNK2A1	1457	ENSG00000101266	20	453338	559482	217	-2.08	0.98	-0.31	0.62	0	0.5	-0.91	0.82	N	N	N	N
ATG4C	84938	ENSG00000125703	1	63214777	63340941	176	-2	0.98	-0.33	0.63	-0.68	0.75	-1.67	0.95	N	N	N	N
EAF1	85403	ENSG00000144597	3	15434064	15494120	78	-2.11	0.98	-0.32	0.63	-0.22	0.59	-1.4	0.92	N	N	Y	N
FER1L6	654463	ENSG00000214814	8	124829227	125142412	529	-2.15	0.98	-0.35	0.64	-1	0.84	-0.24	0.59	N	N	N	N
ALPK2	115701	ENSG00000198796	18	56138479	56331189	496	-2.14	0.98	-0.35	0.64	-1.78	0.96	0.17	0.43	N	N	N	N
ZNF45	7596	ENSG00000124459	19	44406776	44474411	187	-1.98	0.98	-0.36	0.64	-1.28	0.9	-0.44	0.67	N	N	N	N
KCNT1	57582	ENSG00000107147	9	138559031	138694993	388	-2.03	0.98	-0.39	0.65	0.53	0.3	-1.61	0.95	Y	N	N	Y
ARHGDIB	397	ENSG00000111348	12	15084949	15149562	167	-2.12	0.98	-0.38	0.65	-1.86	0.97	-0.34	0.63	Y	N	N	N
KRT71	112802	ENSG00000139648	12	52927693	52981931	200	-2.14	0.98	-0.39	0.65	-1.16	0.88	-0.42	0.66	N	N	N	N
LINC02915	400360	ENSG00000175746	15	39507885	39557048	117	-2.07	0.98	-0.37	0.65	-0.37	0.64	-0.53	0.7	N	N	N	N
ZNF221	7638	ENSG00000159905	19	44420375	44481752	177	-2.02	0.98	-0.38	0.65	-1.18	0.88	-0.54	0.7	N	N	N	N
SLAMF1	6504	ENSG00000117090	1	160569891	160652081	189	-2.06	0.98	-0.43	0.66	-0.32	0.62	-0.96	0.83	N	N	N	N
C11orf91	100131378	ENSG00000205177	11	33709654	33757286	91	-2.03	0.98	-0.42	0.66	-1.52	0.94	-0.96	0.83	N	N	N	N
PTPRQ	374462	ENSG00000139304	12	80803126	81083968	549	-2.05	0.98	-0.41	0.66	-0.97	0.84	-0.43	0.67	N	N	N	N
ETHE1	23474	ENSG00000105755	19	44000871	44066408	157	-2.09	0.98	-0.41	0.66	-1.07	0.86	-0.56	0.71	N	N	N	N
DCDC2C	728597	ENSG00000214866	2	3716188	3905001	591	-2.1	0.98	-0.45	0.67	-0.62	0.73	-0.4	0.66	N	N	N	N
PROKR1	10887	ENSG00000169618	2	68835712	68893244	90	-2.07	0.98	-0.45	0.67	-0.93	0.82	-0.97	0.83	N	N	N	N
MANSC1	54682	ENSG00000111261	12	12472195	12538475	183	-2.05	0.98	-0.45	0.67	-0.09	0.54	-1.64	0.95	N	Y	Y	N
TIMM17A	10440	ENSG00000134375	1	201889619	201949789	127	-2.1	0.98	-0.47	0.68	-0.54	0.71	-0.64	0.74	N	N	Y	N
MYO7B	4648	ENSG00000169994	2	128258378	128405303	348	-2.04	0.98	-0.46	0.68	0.16	0.44	-1.6	0.95	N	N	N	N
EIF3L	51386	ENSG00000100129	22	38210379	38294789	81	-2.09	0.98	-0.46	0.68	-0.98	0.84	-0.78	0.78	N	N	N	N
CD207	50489	ENSG00000116031	2	71047343	71097953	231	-2.09	0.98	-0.5	0.69	-1.43	0.92	-0.64	0.74	N	N	N	N
FABP5	2171	ENSG00000164687	8	82157718	82207012	69	-2	0.98	-0.5	0.69	-1.34	0.91	-0.7	0.76	N	N	N	N
DKK4	27121	ENSG00000104371	8	42221586	42269674	65	-2.02	0.98	-0.52	0.7	-0.84	0.8	-0.32	0.62	N	N	N	N
NIPSNAP3A	25934	ENSG00000136783	9	107474969	107532403	116	-2.16	0.98	-0.53	0.7	-0.96	0.83	-1.34	0.91	N	N	N	N
NELL1	4745	ENSG00000165973	11	20656117	21607232	2508	-2.12	0.98	-0.53	0.7	1.41	0.08	-0.91	0.82	N	Y	Y	N
GRHL3	57822	ENSG00000158055	1	24610812	24700972	181	-2.1	0.98	-0.55	0.71	-0.07	0.53	-0.9	0.82	N	N	N	N
DGCR6L	85359	ENSG00000128185	22	20291761	20342628	21	-2.04	0.98	-0.54	0.71	-0.62	0.73	-1.23	0.89	N	N	N	N
CASZ1	54897	ENSG00000130940	1	10686661	10891733	413	-2.02	0.98	-0.58	0.72	0.07	0.47	1.29	0.1	N	N	N	N
RNF150	57484	ENSG00000170153	4	141776708	142089630	813	-1.98	0.98	-0.59	0.72	0.66	0.25	-1.35	0.91	Y	Y	N	N
TIPIN	54962	ENSG00000075131	15	66619008	66714074	187	-2.02	0.98	-0.59	0.72	-1.18	0.88	0.37	0.35	N	N	N	N
TBC1D16	125058	ENSG00000167291	17	77896142	78044657	395	-1.98	0.98	-0.59	0.72	0.08	0.47	-0.17	0.57	N	N	N	N
ZNF780B	163131	ENSG00000128000	19	40524167	40597125	133	-1.97	0.98	-0.57	0.72	-1.3	0.9	-1.05	0.85	N	N	N	N
VDAC3	7419	ENSG00000078668	8	42214279	42273455	75	-2.02	0.98	-0.6	0.73	-0.81	0.79	-0.47	0.68	N	N	N	N
NAP1L4	4676	ENSG00000205531	11	2955660	3048607	233	-2.05	0.98	-0.62	0.73	-0.29	0.61	-1.71	0.96	N	N	N	N
PI4K2B	55300	ENSG00000038210	4	25200653	25290831	188	-2.12	0.98	-0.66	0.74	-1.88	0.97	-0.39	0.65	N	N	N	N
URGCP	55665	ENSG00000106608	7	43905485	44000996	206	-2.02	0.98	-0.63	0.74	-1.69	0.95	-0.7	0.76	N	N	N	Y
FBXL14	144699	ENSG00000171823	12	1665159	1738331	181	-2.14	0.98	-0.65	0.74	0.08	0.47	-0.32	0.63	N	N	N	N
STX8	9482	ENSG00000170310	17	9143788	9514275	825	-2.07	0.98	-0.63	0.74	-0.17	0.57	0.21	0.42	N	N	N	N
LAIR2	3904	ENSG00000167618	19	54979013	55031900	221	-2.08	0.98	-0.64	0.74	0.15	0.44	-0.84	0.8	N	N	N	N
SLC26A3	1811	ENSG00000091138	7	107395912	107478678	249	-1.98	0.98	-0.67	0.75	-0.3	0.62	-0.62	0.73	N	N	N	N
PPFIBP2	8495	ENSG00000166387	11	7499996	7688537	605	-2.13	0.98	-0.67	0.75	-0.35	0.64	-1.12	0.87	N	N	N	N
CCND1	595	ENSG00000110092	11	69420873	69479242	119	-2.11	0.98	-0.67	0.75	-1.67	0.95	-0.28	0.61	N	N	N	N
A2ML1	144568	ENSG00000166535	12	8940150	9039381	179	-2.14	0.98	-0.69	0.75	-1.4	0.92	-0.58	0.72	N	N	N	N
ALDH9A1	223	ENSG00000143149	1	165621449	165702900	260	-2.15	0.98	-0.72	0.76	-0.45	0.67	-1.14	0.87	N	N	N	N
ZC3H11A	9877	ENSG00000058673	1	203729665	203833256	231	-2.09	0.98	-0.69	0.76	-1.93	0.97	-0.49	0.69	N	N	N	N
OR52E2	119678	ENSG00000176787	11	5069880	5115857	210	-1.96	0.98	-0.71	0.76	-1.14	0.87	-0.82	0.79	N	N	N	N
USP44	84101	ENSG00000136014	12	95900336	95980278	253	-2.16	0.98	-0.71	0.76	-0.49	0.69	-0.45	0.67	N	N	N	N
COL1A1	1277	ENSG00000108821	17	48251457	48314003	130	-2.09	0.98	-0.7	0.76	-1.02	0.85	-0.39	0.65	N	N	N	N
GPR15	2838	ENSG00000154165	3	98215743	98261994	81	-2.12	0.98	-0.75	0.77	-1.24	0.89	-0.63	0.74	N	N	N	N
GPR32	2854	ENSG00000142511	19	51238721	51284989	96	-2.12	0.98	-0.73	0.77	-0.05	0.52	-1.83	0.97	N	N	N	N
VEGFC	7424	ENSG00000150630	4	177594689	177748899	326	-1.99	0.98	-0.76	0.78	-0.73	0.77	-1.36	0.91	N	N	N	N
ADH7	131	ENSG00000196344	4	100323418	100391667	142	-2.05	0.98	-0.82	0.79	-0.92	0.82	-1.63	0.95	N	N	N	N
KRT28	162605	ENSG00000173908	17	38938448	38991211	105	-2	0.98	-0.82	0.79	-1.7	0.96	-0.51	0.69	N	N	N	N
ANGPTL6	83854	ENSG00000130812	19	10193013	10250710	78	-2.05	0.98	-0.82	0.79	0.04	0.48	-1.51	0.93	Y	N	N	N
ZNF83	55769	ENSG00000167766	19	53105617	53228834	437	-2.03	0.98	-0.8	0.79	-1.76	0.96	-0.03	0.51	N	N	N	N
DNMT3L	29947	ENSG00000142182	21	45656222	45717099	180	-2.04	0.98	-0.8	0.79	-1.02	0.85	-0.51	0.69	N	Y	N	N
MTPN	136319	ENSG00000105887	7	135601503	135697204	266	-2.15	0.98	-0.83	0.8	-0.8	0.79	-1.17	0.88	Y	N	Y	N
ALDOB	229	ENSG00000136872	9	104172842	104233062	154	-2.05	0.98	-0.83	0.8	-0.14	0.56	-1.63	0.95	N	Y	N	Y
CREB3L3	84699	ENSG00000060566	19	4118598	4183051	125	-1.99	0.98	-0.85	0.8	-0.46	0.68	-1.01	0.84	N	Y	N	N
HDDC2	51020	ENSG00000111906	6	125586496	125658287	165	-1.97	0.98	-0.88	0.81	-1.03	0.85	-1.28	0.9	N	N	N	Y
KAZALD1	81621	ENSG00000107821	10	102785999	102837888	81	-2.15	0.98	-0.87	0.81	-0.1	0.54	-1.38	0.92	N	N	Y	N
OGDHL	55753	ENSG00000197444	10	50932687	51005425	169	-2.13	0.98	-0.96	0.83	-1.13	0.87	-1.21	0.89	N	N	N	Y
MEAK7	57707	ENSG00000140950	16	84499966	84573366	400	-2.01	0.98	-0.94	0.83	-0.05	0.52	-1.27	0.9	N	N	N	N
PAK5	57144	ENSG00000101349	20	9508037	9854687	922	-2.06	0.98	-0.95	0.83	0.36	0.36	-1.44	0.92	N	N	N	N
FGFR3	2261	ENSG00000068078	4	1760039	1820599	115	-2.05	0.98	-1.02	0.84	-0.19	0.58	-0.91	0.82	N	N	N	Y
MS4A1	931	ENSG00000156738	11	60188251	60248225	122	-2.05	0.98	-1.03	0.85	-1.34	0.91	-0.79	0.78	N	N	N	N
MRPS31	10240	ENSG00000102738	13	41293432	41380347	75	-2.1	0.98	-1.06	0.85	-0.45	0.67	-1.89	0.97	N	N	N	N
RGMA	56963	ENSG00000182175	15	93576636	93667443	340	-1.99	0.98	-1.02	0.85	-0.44	0.67	-0.28	0.61	N	N	N	N
MT1B	4490	ENSG00000169688	16	56650811	56697116	213	-2.06	0.98	-1.03	0.85	-1.03	0.85	-0.89	0.81	N	N	N	N
TOMM40	10452	ENSG00000130204	19	45359477	45416946	165	-2.01	0.98	-1.02	0.85	-1.94	0.97	-0.46	0.68	N	N	N	N
COLQ	8292	ENSG00000206561	3	15481640	15598277	274	-1.97	0.98	-1.06	0.86	-0.54	0.71	-1.35	0.91	N	N	N	N
MYLK	4638	ENSG00000065534	3	123321143	123638149	408	-1.98	0.98	-1.1	0.86	-0.93	0.82	-0.57	0.72	N	N	N	Y
ELK3	2004	ENSG00000111145	12	96553207	96671606	268	-2.14	0.98	-1.06	0.86	-1.44	0.92	-0.35	0.64	N	N	N	N
KCNG4	93107	ENSG00000168418	16	84244741	84308356	282	-2.01	0.98	-1.08	0.86	0.83	0.2	-2.04	0.98	N	N	N	Y
PLAC8	51316	ENSG00000145287	4	84001201	84070911	85	-2.09	0.98	-1.11	0.87	-1.09	0.86	-1.17	0.88	N	N	N	N
TMEM132E-DT	400591	ENSG00000197322	17	32891142	32941388	110	-1.98	0.98	-1.13	0.87	-0.5	0.69	-1.06	0.86	N	N	N	Y
PKN1	5585	ENSG00000123143	19	14509166	14592679	178	-2.1	0.98	-1.12	0.87	-0.18	0.57	-1.7	0.96	N	N	N	N
HS1BP3	64342	ENSG00000118960	2	20807564	20885867	292	-1.98	0.98	-1.17	0.88	-0.02	0.51	-1.39	0.92	N	N	N	N
SLC66A1LP	152078	ENSG00000174899	3	157226133	157405531	481	-1.97	0.98	-1.25	0.89	-0.6	0.72	-1.29	0.9	N	N	N	N
PLCE1	51196	ENSG00000138193	10	95718746	96098149	539	-2.09	0.98	-1.28	0.9	-0.86	0.81	-1.08	0.86	N	N	N	N
IGDCC3	9543	ENSG00000174498	15	65609465	65705378	171	-2.06	0.98	-1.28	0.9	-0.65	0.74	-1.13	0.87	N	N	N	N
VAX2	25806	ENSG00000116035	2	71092720	71170576	187	-2.16	0.98	-1.35	0.91	-1.17	0.88	-1.25	0.89	N	Y	N	N
SCARB1	949	ENSG00000073060	12	125252174	125383519	320	-2.03	0.98	-1.34	0.91	-0.52	0.7	-0.78	0.78	Y	Y	N	N
SLC12A3	6559	ENSG00000070915	16	56864119	56959762	250	-2.02	0.98	-1.35	0.91	-1.25	0.89	-1.27	0.9	N	N	N	N
KRT15	3866	ENSG00000171346	17	39659997	39713033	59	-1.99	0.98	-1.36	0.91	-0.46	0.68	-1.54	0.94	N	N	N	N
CDH2	1000	ENSG00000170558	18	25520930	25792445	478	-2	0.98	-1.35	0.91	-0.94	0.83	-0.63	0.74	N	N	N	N
NECTIN2	5819	ENSG00000130202	19	45314393	45402485	253	-2.02	0.98	-1.44	0.92	-1.82	0.97	-0.54	0.71	N	N	N	N
POLE4	56655	ENSG00000115350	2	75150775	75206859	108	-1.97	0.98	-1.45	0.93	-1.86	0.97	-0.95	0.83	N	Y	N	N
CREG1	8804	ENSG00000143162	1	167500250	167558056	232	-2.13	0.98	-1.59	0.94	-0.94	0.83	-1.38	0.92	N	N	Y	N
ELOA	6924	ENSG00000011007	1	24034856	24098549	54	-2.16	0.98	-1.68	0.95	-0.65	0.74	-2.16	0.98	N	N	N	N
CFAP96	441054	ENSG00000205129	4	186312220	186380982	142	-2.05	0.98	-1.68	0.95	-1.11	0.87	-1.9	0.97	N	N	N	N
ZBTB44	29068	ENSG00000196323	11	130086572	130219663	151	-2.09	0.98	-1.62	0.95	-0.84	0.8	-1.73	0.96	N	N	N	N
TAS2R42	353164	ENSG00000186136	12	11328599	11374543	125	-1.98	0.98	-1.61	0.95	-1.21	0.89	-1.82	0.97	N	N	N	N
MRPL57	78988	ENSG00000173141	13	21715372	21763223	108	-2.04	0.98	-1.68	0.95	-0.85	0.8	-2.14	0.98	N	N	Y	N
SLC43A2	124935	ENSG00000167703	17	1467678	1567130	193	-2.01	0.98	-1.65	0.95	-0.42	0.66	-1.45	0.93	N	N	N	N
GTSF1L	149699	ENSG00000124196	20	42344801	42390647	98	-2.05	0.98	-1.68	0.95	-0.96	0.83	-1.03	0.85	N	N	N	N
GLIS1	148979	ENSG00000174332	1	53961904	54238748	477	-2.03	0.98	-1.8	0.96	-0.66	0.74	-1.91	0.97	N	N	N	Y
UFSP2	55325	ENSG00000109775	4	186310691	186382139	148	-2.06	0.98	-1.7	0.96	-1.09	0.86	-1.86	0.97	N	N	N	N
PRF1	5551	ENSG00000180644	10	72347104	72397531	99	-2.14	0.98	-1.7	0.96	-1.55	0.94	-1.45	0.93	N	N	N	Y
NNMT	4837	ENSG00000166741	11	114131535	114193238	80	-2.05	0.98	-1.75	0.96	-1.13	0.87	-1.47	0.93	N	N	Y	N
SPATA6	54558	ENSG00000132122	1	48751044	48972876	346	-2.04	0.98	-1.88	0.97	-1.15	0.88	-1.47	0.93	N	N	N	N
NDC1	55706	ENSG00000058804	1	54221133	54339225	134	-2.06	0.98	-1.91	0.97	-1.7	0.96	-1.62	0.95	N	N	N	N
SEMA5A	9037	ENSG00000112902	5	9025138	9581233	1461	-2.12	0.98	-1.84	0.97	-0.32	0.63	-0.28	0.61	N	N	N	N
C2CD2	25966	ENSG00000157617	21	43295219	43409066	399	-2.04	0.98	-1.87	0.97	-0.68	0.75	-0.28	0.61	N	N	N	Y
IL15RA	3601	ENSG00000134470	10	5984334	6055150	264	-2.02	0.98	-1.96	0.98	-0.11	0.55	-1.45	0.93	N	N	N	Y
TRIM6-TRIM34	445372	ENSG00000258588	11	5582865	5675628	366	-2.08	0.98	-2.15	0.98	-1.04	0.85	-1.81	0.96	N	N	N	N
SKA3	221150	ENSG00000165480	13	21717734	21785741	143	-2.07	0.98	-2.02	0.98	-0.97	0.83	-2.27	0.99	N	N	N	N
EYA1	2138	ENSG00000104313	8	72099668	72494888	813	-2.06	0.98	-2.19	0.99	-0.87	0.81	-0.5	0.69	N	N	N	N
NDRG2	57447	ENSG00000165795	14	21474922	21574098	221	-1.99	0.98	-2.41	0.99	-0.21	0.58	-1.58	0.94	N	N	N	Y
SDC3	9672	ENSG00000162512	1	31332313	31416480	160	-2.22	0.99	3.91	4.59e-05	1.98	0.02	2.74	0.00303	N	N	N	N
SLC1A3	6507	ENSG00000079215	5	36571457	36698436	315	-2.38	0.99	3.82	6.56e-05	1	0.16	2.54	0.01	N	N	N	N
PLPPR1	54886	ENSG00000148123	9	103756031	104097417	916	-2.52	0.99	3.66	0.000126	0.66	0.25	2.26	0.01	N	N	N	N
CHST11	50515	ENSG00000171310	12	104815692	105165792	991	-2.19	0.99	3.62	0.000146	1.32	0.09	2.65	0.00406	Y	N	N	N
SLC22A25	387601	ENSG00000196600	11	62920523	63040415	253	-2.49	0.99	3.51	0.000225	1.52	0.06	2.06	0.02	N	N	N	Y
SLC22A10	387775	ENSG00000184999	11	63022372	63089246	117	-2.33	0.99	3.25	0.000578	1.68	0.05	1.8	0.04	N	N	N	Y
RAB11FIP1	80223	ENSG00000156675	8	37706465	37792015	63	-2.18	0.99	3.15	0.000819	0.84	0.2	1.96	0.02	N	N	N	N
TXN	7295	ENSG00000136810	9	112996092	113053920	148	-2.51	0.99	2.97	0.00149	0.96	0.17	0.82	0.21	N	N	N	N
SLC22A9	114571	ENSG00000149742	11	63102142	63187731	171	-2.51	0.99	2.82	0.00241	0.35	0.36	1.22	0.11	N	N	N	Y
CA6	765	ENSG00000131686	1	8970893	9045151	237	-2.35	0.99	2.61	0.00458	1.88	0.03	-0.09	0.53	N	N	N	N
TOR1AIP2	163590	ENSG00000169905	1	179799102	179882867	166	-2.29	0.99	2.3	0.01	0.84	0.2	0.91	0.18	N	N	N	N
TOR1AIP1	26092	ENSG00000143337	1	179816177	179899212	162	-2.27	0.99	2.32	0.01	0.91	0.18	0.9	0.18	N	N	N	Y
MRPL19	9801	ENSG00000115364	2	75838909	75899334	199	-2.52	0.99	2.51	0.01	-0.02	0.51	1.4	0.08	N	N	Y	N
TRAK1	22906	ENSG00000182606	3	42020294	42277382	579	-2.42	0.99	2.3	0.01	1.39	0.08	0.17	0.43	N	N	N	N
ZDHHC23	254887	ENSG00000184307	3	113631748	113715706	124	-2.24	0.99	2.18	0.01	0.07	0.47	0.97	0.17	N	Y	Y	N
ARHGAP10	79658	ENSG00000071205	4	148618214	149003927	590	-2.21	0.99	2.31	0.01	-0.02	0.51	1.91	0.03	Y	N	Y	N
TMEM154	201799	ENSG00000170006	4	153537266	153636317	216	-2.22	0.99	2.17	0.01	-0.46	0.68	1.46	0.07	Y	N	N	N
KLKB1	3818	ENSG00000164344	4	187113502	187189625	233	-2.49	0.99	2.27	0.01	0.28	0.39	1.19	0.12	N	N	N	Y
CTXN3	613212	ENSG00000205279	5	126949713	127004322	127	-2.42	0.99	2.32	0.01	-0.01	0.5	1.29	0.1	N	N	Y	N
SLC26A4	5172	ENSG00000091137	7	107266080	107368254	148	-2.19	0.99	2.39	0.01	0.1	0.46	1.49	0.07	N	Y	N	N
SMIM18	100507341	ENSG00000253457	8	30461117	30513473	101	-2.26	0.99	2.55	0.01	1.2	0.11	0.93	0.18	N	N	N	N
OR1E1	8387	ENSG00000180016	17	3290760	3336704	95	-2.22	0.99	2.25	0.01	0.47	0.32	1.06	0.15	N	N	N	N
CYP4F2	8529	ENSG00000186115	19	15978834	16043884	246	-2.43	0.99	2.4	0.01	-0.74	0.77	1.03	0.15	N	N	N	N
GRAMD1C	54762	ENSG00000178075	3	113522671	113676021	237	-2.25	0.99	2.16	0.02	0.47	0.32	0.43	0.33	N	N	N	N
TRIML1	339976	ENSG00000184108	4	189025598	189078649	303	-2.47	0.99	1.96	0.02	-0.64	0.74	1.08	0.14	N	N	N	N
E2F3	1871	ENSG00000112242	6	20367137	20503945	240	-2.45	0.99	2.08	0.02	0.54	0.29	0.33	0.37	N	N	Y	N
TSPAN18	90139	ENSG00000157570	11	44713731	44963978	702	-2.57	0.99	1.97	0.02	1.23	0.11	0.25	0.4	N	N	N	N
DRAM1	55332	ENSG00000136048	12	102236105	102327401	313	-2.28	0.99	2.06	0.02	0.35	0.36	0.77	0.22	N	N	N	N
YES1	7525	ENSG00000176105	18	711592	847327	395	-2.49	0.99	1.97	0.02	0.57	0.28	0.19	0.42	N	N	N	N
GNA15	2769	ENSG00000060558	19	3101191	3173766	285	-2.37	0.99	2.11	0.02	1.05	0.15	0.11	0.45	N	N	Y	Y
TIGD2	166815	ENSG00000180346	4	89997651	90046734	158	-2.2	0.99	1.92	0.03	-0.67	0.75	1.09	0.14	Y	N	N	N
HOGA1	112817	ENSG00000241935	10	99309102	99382559	141	-2.39	0.99	1.89	0.03	-0.09	0.54	0.65	0.26	N	N	N	Y
COMMD9	29099	ENSG00000110442	11	36283842	36345999	177	-2.4	0.99	1.95	0.03	0.25	0.4	0.58	0.28	N	N	N	N
NUAK1	9891	ENSG00000074590	12	106447125	106568811	265	-2.45	0.99	1.89	0.03	0.47	0.32	0.61	0.27	N	Y	N	N
ATP4B	496	ENSG00000186009	13	114293119	114347513	53	-2.36	0.99	1.87	0.03	-0.02	0.51	0.83	0.2	N	N	N	N
SMOX	54498	ENSG00000088826	20	4094426	4178394	307	-2.24	0.99	1.95	0.03	-1.27	0.9	1.67	0.05	N	N	N	N
EDAR	10913	ENSG00000135960	2	109500927	109640828	291	-2.49	0.99	1.77	0.04	0.44	0.33	-0.05	0.52	N	N	N	N
PASK	23178	ENSG00000115687	2	242035514	242124394	270	-2.24	0.99	1.78	0.04	-0.16	0.56	1.03	0.15	N	N	N	N
GALNT18	374378	ENSG00000110328	11	11282421	11678561	1391	-2.48	0.99	1.72	0.04	1.11	0.13	0.13	0.45	Y	Y	Y	N
LTBR	4055	ENSG00000111321	12	6449534	6510737	133	-2.53	0.99	1.76	0.04	0.15	0.44	0.69	0.25	N	N	N	N
DAOA	267012	ENSG00000182346	13	106083216	106153383	239	-2.48	0.99	1.78	0.04	0.23	0.41	0.61	0.27	N	N	N	N
GSE1	23199	ENSG00000131149	16	85168152	85719812	1442	-2.34	0.99	1.71	0.04	2.03	0.02	1.26	0.1	N	Y	N	N
JAGN1	84522	ENSG00000171135	3	9897271	9946033	105	-2.5	0.99	1.68	0.05	0.48	0.32	-0.06	0.52	N	N	N	N
LIMD1	8994	ENSG00000144791	3	45601323	45732755	413	-2.26	0.99	1.66	0.05	0.8	0.21	0.16	0.44	N	N	N	N
SPMIP2	152940	ENSG00000164123	4	159804684	159991333	401	-2.23	0.99	1.69	0.05	0.96	0.17	-0.29	0.62	N	N	N	N
CLPSL1	340204	ENSG00000204140	6	35713831	35765841	117	-2.57	0.99	1.63	0.05	0.02	0.49	-0.19	0.57	N	N	N	Y
ETV7	51513	ENSG00000010030	6	36311998	36390577	233	-2.18	0.99	1.67	0.05	0.57	0.29	0.01	0.49	N	N	N	Y
GLP1R	2740	ENSG00000112164	6	38981557	39066657	230	-2.2	0.99	1.62	0.05	-0.9	0.82	0.72	0.24	N	N	N	N
C10orf62	414157	ENSG00000203942	10	99314450	99360691	87	-2.32	0.99	1.63	0.05	-1	0.84	0.93	0.18	N	N	N	Y
KRAS	3845	ENSG00000133703	12	25348180	25438870	204	-2.23	0.99	1.61	0.05	-1.21	0.89	0.77	0.22	N	N	N	N
NA	388289	ENSG00000197445	16	73150536	73213346	161	-2.54	0.99	1.67	0.05	-0.42	0.66	0.36	0.36	N	N	N	N
CIDEC	63924	ENSG00000187288	3	9898394	9956938	114	-2.41	0.99	1.52	0.06	0.12	0.45	-0.25	0.6	N	N	N	N
WWTR1	25937	ENSG00000018408	3	149225022	149456060	653	-2.42	0.99	1.56	0.06	0	0.5	0.97	0.17	N	N	N	N
FAM13A	10144	ENSG00000138640	4	89637105	90067549	1063	-2.54	0.99	1.57	0.06	-1	0.84	0.69	0.25	N	N	N	N
IQGAP2	10788	ENSG00000145703	5	75664131	76013957	878	-2.4	0.99	1.52	0.06	0.18	0.43	1.01	0.16	N	Y	N	N
SGK1	6446	ENSG00000118515	6	134480384	134674196	456	-2.36	0.99	1.57	0.06	1.08	0.14	-0.38	0.65	N	N	N	N
RGS22	26166	ENSG00000132554	8	100963164	101153344	254	-2.23	0.99	1.58	0.06	-0.03	0.51	0.31	0.38	N	N	N	N
OR1J2	26740	ENSG00000197233	9	125196369	125286376	224	-2.45	0.99	1.54	0.06	-1.11	0.87	0.93	0.18	N	N	N	N
UCN3	114131	ENSG00000178473	10	5371976	5426169	191	-2.35	0.99	1.54	0.06	-0.47	0.68	0.6	0.28	N	N	N	N
CEP152	22995	ENSG00000103995	15	49020135	49139092	177	-2.54	0.99	1.53	0.06	-0.69	0.75	0.66	0.25	N	N	N	N
ATP2C2	9914	ENSG00000064270	16	84367129	84507793	831	-2.21	0.99	1.55	0.06	0.34	0.37	0.78	0.22	N	Y	N	N
LURAP1	541468	ENSG00000171357	1	46634006	46696928	70	-2.19	0.99	1.5	0.07	-0.34	0.63	0.26	0.4	N	N	N	Y
PLPPR4	9890	ENSG00000117600	1	99694848	99785140	198	-2.29	0.99	1.46	0.07	-0.42	0.66	0.73	0.23	N	N	Y	N
MCPH1	79648	ENSG00000147316	8	6229113	6511140	1334	-2.57	0.99	1.45	0.07	-0.43	0.67	1.33	0.09	N	N	N	N
DAPK1	1612	ENSG00000196730	9	90077601	90333566	761	-2.27	0.99	1.46	0.07	0.36	0.36	0.79	0.22	Y	Y	N	N
MYH13	8735	ENSG00000006788	17	10191401	10311322	278	-2.32	0.99	1.51	0.07	0.9	0.19	-0.22	0.59	N	N	N	N
NFIC	4782	ENSG00000141905	19	3324561	3479215	393	-2.26	0.99	1.46	0.07	-0.25	0.6	1.13	0.13	N	N	N	Y
PTPN5	84867	ENSG00000110786	11	18739475	18849268	305	-2.51	0.99	1.38	0.08	1.19	0.12	-0.85	0.8	Y	N	N	N
KRBA2	124751	ENSG00000184619	17	8261973	8315027	96	-2.2	0.99	1.39	0.08	0.81	0.21	-0.47	0.68	N	N	N	N
PPP1R9B	84687	ENSG00000108819	17	48201101	48262877	93	-2.19	0.99	1.39	0.08	-0.23	0.59	0.35	0.36	N	Y	N	N
CYP4F11	57834	ENSG00000171903	19	16013180	16080676	278	-2.25	0.99	1.41	0.08	-1.16	0.88	0.63	0.26	N	N	N	Y
IL17RE	132014	ENSG00000163701	3	9909296	9968086	99	-2.42	0.99	1.37	0.09	-0.06	0.53	-0.34	0.63	N	Y	N	N
PEBP4	157310	ENSG00000134020	8	22560765	22820491	691	-2.53	0.99	1.36	0.09	-0.88	0.81	1.36	0.09	N	N	N	Y
GATA3	2625	ENSG00000107485	10	8052294	8127164	214	-2.39	0.99	1.32	0.09	0.04	0.48	0.23	0.41	N	N	N	N
SCNN1A	6337	ENSG00000111319	12	6446009	6521896	165	-2.46	0.99	1.31	0.09	-0.12	0.55	0.68	0.25	N	N	N	N
GABRG3	2567	ENSG00000182256	15	27181429	27788373	1374	-2.39	0.99	1.33	0.09	0.59	0.28	1.49	0.07	Y	N	N	N
DNMT1	1786	ENSG00000130816	19	10234021	10340783	159	-2.21	0.99	1.33	0.09	0.36	0.36	-0.31	0.62	N	N	N	N
LPIN1	23175	ENSG00000134324	2	11782705	11977535	502	-2.27	0.99	1.3	0.1	0.62	0.27	-0.38	0.65	N	N	N	Y
CAMK2A	815	ENSG00000070808	5	149589054	149704403	220	-2.25	0.99	1.29	0.1	-0.23	0.59	0.15	0.44	N	Y	Y	Y
UST	10090	ENSG00000111962	6	149033063	149408126	939	-2.3	0.99	1.3	0.1	1.32	0.09	0.4	0.34	Y	Y	N	N
TTLL10	254173	ENSG00000162571	1	1074286	1143315	133	-2.3	0.99	1.22	0.11	-0.29	0.62	-0.21	0.58	N	N	N	N
PRDM4	11108	ENSG00000110851	12	108116643	108190049	167	-2.5	0.99	1.25	0.11	-0.3	0.62	0.31	0.38	N	N	N	N
IL32	9235	ENSG00000008517	16	3080313	3129668	133	-2.46	0.99	1.2	0.11	-0.51	0.7	0.07	0.47	N	N	N	N
BBS9	27241	ENSG00000122507	7	33134144	33655680	1151	-2.34	0.99	1.15	0.12	-0.55	0.71	0.29	0.39	N	N	N	N
CRB2	286204	ENSG00000148204	9	126083448	126151034	155	-2.57	0.99	1.17	0.12	0.07	0.47	0.04	0.48	N	N	N	Y
OR51T1	401665	ENSG00000176900	11	4868049	4914113	77	-2.52	0.99	1.19	0.12	-0.97	0.83	0.36	0.36	N	N	N	N
ALKBH2	121642	ENSG00000189046	12	109515993	109566436	96	-2.17	0.99	1.17	0.12	0.75	0.23	-1.47	0.93	N	N	N	N
OR1G1	8390	ENSG00000183024	17	3019904	3065845	132	-2.41	0.99	1.17	0.12	-0.27	0.61	0.17	0.43	N	N	N	N
ZNF813	126017	ENSG00000198346	19	53935989	54007546	349	-2.39	0.99	1.17	0.12	1.81	0.03	-1.85	0.97	N	N	N	N
RECQL	5965	ENSG00000004700	12	21611844	21689603	220	-2.53	0.99	1.14	0.13	0.09	0.47	-1.17	0.88	N	N	N	N
TFCP2	7024	ENSG00000135457	12	51477539	51601926	281	-2.2	0.99	1.15	0.13	-0.35	0.64	0.5	0.31	N	N	N	N
FAM124A	220108	ENSG00000150510	13	51761470	51868377	191	-2.4	0.99	1.13	0.13	0.77	0.22	-0.58	0.72	Y	N	N	N
BPI	671	ENSG00000101425	20	36897552	36975907	221	-2.54	0.99	1.15	0.13	-0.5	0.69	0.72	0.24	N	N	N	N
XPC	7508	ENSG00000154767	3	14176647	14255172	143	-2.24	0.99	1.08	0.14	-0.75	0.77	0.32	0.37	N	N	N	Y
PRRX2	51450	ENSG00000167157	9	132392920	132494953	296	-2.44	0.99	1.1	0.14	1.48	0.07	-0.91	0.82	N	N	N	N
MUC2	4583	ENSG00000198788	11	1039875	1114417	210	-2.26	0.99	1.09	0.14	0.44	0.33	-0.5	0.69	N	N	N	N
CCDC82	79780	ENSG00000149231	11	96075929	96158083	114	-2.26	0.99	1.08	0.14	-0.35	0.64	-0.02	0.51	N	N	N	N
COL4A1	1282	ENSG00000187498	13	110791310	110994496	766	-2.36	0.99	1.1	0.14	0.1	0.46	0.57	0.29	N	N	N	N
SALL3	27164	ENSG00000256463	18	76705275	76769770	166	-2.56	0.99	1.09	0.14	-1.36	0.91	0.51	0.3	N	N	N	N
FBN3	84467	ENSG00000142449	19	8120286	8249730	521	-2.27	0.99	1.09	0.14	-0.07	0.53	0.12	0.45	N	N	N	N
BFSP1	631	ENSG00000125864	20	17464550	17584865	269	-2.3	0.99	1.08	0.14	1.1	0.14	-0.38	0.65	N	N	Y	N
UMODL1	89766	ENSG00000177398	21	43448068	43573105	574	-2.31	0.99	1.08	0.14	0.11	0.46	-0.02	0.51	N	N	N	N
S100A8	6279	ENSG00000143546	1	153352508	153430054	87	-2.27	0.99	1.05	0.15	-0.71	0.76	-0.43	0.67	N	N	N	N
LDAH	60526	ENSG00000118961	2	20873788	21057890	320	-2.43	0.99	1.03	0.15	0.17	0.43	-0.44	0.67	N	N	N	N
IL17RC	84818	ENSG00000163702	3	9923758	9985305	107	-2.48	0.99	1.05	0.15	-0.05	0.52	-0.73	0.77	Y	N	N	Y
MAML2	84441	ENSG00000184384	11	95701440	96111344	1065	-2.53	0.99	1.03	0.15	-0.31	0.62	0.81	0.21	N	N	N	N
EXPH5	23086	ENSG00000110723	11	108366158	108499492	262	-2.56	0.99	1.03	0.15	0.74	0.23	-0.86	0.8	N	N	Y	N
GOLT1B	51026	ENSG00000111711	12	21619699	21681337	184	-2.56	0.99	1.02	0.15	0.02	0.49	-0.97	0.83	N	N	Y	N
ASCL4	121549	ENSG00000187855	12	108133162	108180421	112	-2.48	0.99	1.04	0.15	-0.35	0.64	0.15	0.44	N	Y	N	N
AFMID	125061	ENSG00000183077	17	76148398	76213782	245	-2.47	0.99	1.02	0.15	0.09	0.46	-0.37	0.64	N	N	N	N
ADI1	55256	ENSG00000182551	2	3491690	3558350	92	-2.2	0.99	0.98	0.16	-0.95	0.83	-0.12	0.55	N	N	N	Y
NEFM	4741	ENSG00000104722	8	24735712	24786607	80	-2.48	0.99	1.01	0.16	0.16	0.44	-0.76	0.78	N	N	N	Y
ING4	51147	ENSG00000111653	12	6749704	6807311	62	-2.33	0.99	0.99	0.16	-0.16	0.56	-0.04	0.51	N	N	N	N
CNGB1	1258	ENSG00000070729	16	57906244	58040020	365	-2.56	0.99	0.98	0.16	-0.43	0.67	0.68	0.25	N	N	Y	N
NPC1	4864	ENSG00000141458	18	21076148	21201581	188	-2.22	0.99	0.98	0.16	-0.16	0.56	0.01	0.49	N	N	N	N
SCP2D1	140856	ENSG00000132631	20	18759370	18805036	125	-2.46	0.99	1	0.16	-0.14	0.56	0.04	0.48	N	N	N	N
TSPAN1	10103	ENSG00000117472	1	46605749	46661634	57	-2.26	0.99	0.97	0.17	-0.16	0.56	-0.47	0.68	N	N	N	N
CDCA7L	55536	ENSG00000164649	7	21930517	22020542	249	-2.26	0.99	0.94	0.17	0.37	0.36	-0.39	0.65	N	N	N	N
WDR37	22884	ENSG00000047056	10	1060423	1188237	289	-2.44	0.99	0.97	0.17	-0.79	0.79	-0.1	0.54	N	N	Y	N
ME3	10873	ENSG00000151376	11	86142150	86418678	858	-2.36	0.99	0.94	0.17	0.43	0.33	-0.39	0.65	Y	Y	N	N
ASPHD2	57168	ENSG00000128203	22	26790280	26850978	156	-2.28	0.99	0.94	0.17	-0.77	0.78	0.05	0.48	Y	Y	N	N
ITIH2	3698	ENSG00000151655	10	7710236	7801483	299	-2.29	0.99	0.9	0.18	-0.3	0.62	0.3	0.38	N	N	N	N
VAMP3	9341	ENSG00000049245	1	7796329	7851492	129	-2.2	0.99	0.87	0.19	0.65	0.26	-0.8	0.79	N	N	N	N
CFAP276	127003	ENSG00000179902	1	109638573	109691484	170	-2.21	0.99	0.88	0.19	-0.35	0.64	0.21	0.42	N	N	N	N
NEK6	10783	ENSG00000119408	9	126984885	127124721	322	-2.24	0.99	0.89	0.19	0.21	0.42	-0.17	0.57	N	N	N	N
MT3	4504	ENSG00000087250	16	56588267	56635000	176	-2.24	0.99	0.87	0.19	0.2	0.42	-0.13	0.55	N	N	Y	Y
R3HDM4	91300	ENSG00000198858	19	886503	948225	151	-2.38	0.99	0.89	0.19	0.91	0.18	-0.15	0.56	Y	Y	N	N
HMGN2	3151	ENSG00000198830	1	26763902	26813133	81	-2.39	0.99	0.85	0.2	-0.24	0.59	-0.31	0.62	N	N	N	N
SNX9	51429	ENSG00000130340	6	158102078	158376109	782	-2.45	0.99	0.86	0.2	0.41	0.34	-0.48	0.69	N	N	N	N
ACRBP	84519	ENSG00000111644	12	6737241	6791594	66	-2.41	0.99	0.85	0.2	-0.44	0.67	-0.13	0.55	N	N	N	N
UNG	7374	ENSG00000076248	12	109500399	109558798	86	-2.38	0.99	0.84	0.2	0.28	0.39	-1.22	0.89	N	N	N	N
KIAA0586	9786	ENSG00000100578	14	58859103	59025549	122	-2.28	0.99	0.85	0.2	0.03	0.49	-0.24	0.6	N	N	N	N
EEF1A1	1915	ENSG00000156508	6	74215473	74265755	103	-2.2	0.99	0.81	0.21	-0.45	0.67	0.24	0.4	N	N	N	N
RPL30	6156	ENSG00000156482	8	99043938	99092818	92	-2.23	0.99	0.79	0.21	-0.67	0.75	-0.22	0.59	N	N	N	N
CD44	960	ENSG00000026508	11	35125417	35263949	369	-2.55	0.99	0.8	0.21	-2.13	0.98	0.64	0.26	N	N	N	N
COCH	1690	ENSG00000100473	14	31308741	31374285	149	-2.23	0.99	0.82	0.21	0.29	0.39	-0.24	0.59	Y	N	N	N
RAB37	326624	ENSG00000172794	17	72632256	72753474	189	-2.41	0.99	0.79	0.21	0.45	0.33	-0.84	0.8	N	N	Y	Y
NLRP12	91662	ENSG00000142405	19	54286838	54362657	183	-2.19	0.99	0.8	0.21	0.86	0.19	-0.75	0.77	N	N	N	N
SCN10A	6336	ENSG00000185313	3	38728837	38870501	375	-2.26	0.99	0.78	0.22	-0.27	0.61	-0.14	0.56	N	N	N	N
CDON	50937	ENSG00000064309	11	125816713	125968187	429	-2.34	0.99	0.77	0.22	0.64	0.26	-0.72	0.77	N	N	N	N
MMP25	64386	ENSG00000008516	16	3061682	3120727	131	-2.26	0.99	0.76	0.22	-0.28	0.61	-0.34	0.63	N	N	N	N
C18orf63	644041	ENSG00000206043	18	71948110	72036422	266	-2.57	0.99	0.78	0.22	-0.61	0.73	-0.26	0.6	N	N	N	N
MMP8	4317	ENSG00000118113	11	102572526	102630734	191	-2.4	0.99	0.74	0.23	-0.58	0.72	0.04	0.48	N	N	N	N
DHX37	57647	ENSG00000150990	12	125421370	125508667	375	-2.26	0.99	0.75	0.23	-0.74	0.77	-0.2	0.58	N	N	N	N
DYNLL2	140735	ENSG00000264364	17	56125780	56177618	65	-2.37	0.99	0.73	0.23	-1.68	0.95	0.22	0.41	N	N	N	N
SBK2	646643	ENSG00000187550	19	56030780	56083435	185	-2.42	0.99	0.74	0.23	0.06	0.48	0	0.5	N	N	N	N
ABCA4	24	ENSG00000198691	1	94448393	94621705	516	-2.21	0.99	0.71	0.24	0.5	0.31	-0.01	0.5	N	N	N	N
MEIS2	4212	ENSG00000134138	15	37173222	37428500	449	-2.18	0.99	0.7	0.24	1.11	0.13	0.13	0.45	Y	N	N	N
CLDN6	9074	ENSG00000184697	16	3054713	3103188	81	-2.41	0.99	0.7	0.24	-1.04	0.85	-0.15	0.56	N	N	N	N
IL1A	3552	ENSG00000115008	2	113521492	113577971	100	-2.23	0.99	0.67	0.25	-0.42	0.66	-0.64	0.74	N	N	N	N
CCR5	1234	ENSG00000160791	3	46376633	46427697	132	-2.5	0.99	0.68	0.25	-0.15	0.56	-0.37	0.65	N	N	N	N
TMEM72	643236	ENSG00000187783	10	45371764	45440642	172	-2.17	0.99	0.67	0.25	0.22	0.41	-0.74	0.77	N	N	N	N
CH25H	9023	ENSG00000138135	10	90955694	91002071	106	-2.38	0.99	0.66	0.25	-0.15	0.56	0.01	0.5	N	N	N	N
AP2S1	1175	ENSG00000042753	19	47331423	47389203	64	-2.19	0.99	0.67	0.25	-0.07	0.53	0.48	0.32	N	N	Y	N
C1orf162	128346	ENSG00000143110	1	111981474	112031134	89	-2.19	0.99	0.63	0.26	-0.69	0.75	0.1	0.46	N	N	N	N
MYO10	4651	ENSG00000145555	5	16652016	16971385	842	-2.29	0.99	0.63	0.26	1.46	0.07	-0.13	0.55	N	N	N	N
EFR3A	23167	ENSG00000132294	8	132881356	133035889	396	-2.18	0.99	0.65	0.26	0.05	0.48	-0.25	0.6	N	Y	Y	Y
PRR5L	79899	ENSG00000135362	11	36282725	36496754	634	-2.46	0.99	0.66	0.26	0.69	0.25	-0.47	0.68	N	N	N	N
KANK4	163782	ENSG00000132854	1	62691837	62820083	378	-2.25	0.99	0.6	0.27	-0.54	0.71	-0.22	0.59	N	N	N	N
PDLIM5	10611	ENSG00000163110	4	95338008	95599378	435	-2.35	0.99	0.61	0.27	-0.07	0.53	-0.62	0.73	N	N	N	N
CRADD	8738	ENSG00000169372	12	94036121	94299530	542	-2.35	0.99	0.62	0.27	0.48	0.32	-0.42	0.66	N	N	N	N
DLEU7	220107	ENSG00000186047	13	51276759	51452885	403	-2.34	0.99	0.6	0.27	0.22	0.41	-1.34	0.91	N	N	N	N
SLC51B	123264	ENSG00000186198	15	65302708	65355734	103	-2.21	0.99	0.6	0.27	0.75	0.23	-1.48	0.93	N	N	N	N
EMP2	2013	ENSG00000213853	16	10612279	10709539	334	-2.58	0.99	0.61	0.27	-2.37	0.99	1.76	0.04	N	N	N	N
PRKCG	5582	ENSG00000126583	19	54350467	54420906	74	-2.24	0.99	0.61	0.27	-0.46	0.68	0.34	0.37	N	Y	Y	Y
CD200	4345	ENSG00000091972	3	112016194	112091659	214	-2.49	0.99	0.59	0.28	-1.31	0.91	-0.09	0.54	N	N	N	N
SPC24	147841	ENSG00000161888	19	11247444	11301563	174	-2.27	0.99	0.58	0.28	-0.07	0.53	-0.71	0.76	N	N	N	N
TTC9B	148014	ENSG00000174521	19	40711965	40759306	64	-2.48	0.99	0.57	0.28	-1.48	0.93	0.23	0.41	N	N	N	N
VSX1	30813	ENSG00000100987	20	25041521	25098015	116	-2.26	0.99	0.59	0.28	-0.3	0.62	-0.3	0.62	N	N	N	Y
DNAJC6	9829	ENSG00000116675	1	65685133	65891552	415	-2.53	0.99	0.54	0.29	0	0.5	-1.06	0.86	N	N	Y	N
RTP3	83597	ENSG00000163825	3	46504485	46552439	91	-2.49	0.99	0.55	0.29	-1.19	0.88	-0.28	0.61	N	N	N	N
HBA2	3040	ENSG00000188536	16	187846	233709	71	-2.26	0.99	0.56	0.29	-0.98	0.84	0	0.5	N	N	N	N
MUC4	4585	ENSG00000145113	3	195463636	195574148	289	-2.38	0.99	0.51	0.3	-0.34	0.63	-0.16	0.56	N	N	N	N
CLCN7	1186	ENSG00000103249	16	1484934	1560085	329	-2.45	0.99	0.52	0.3	-0.3	0.62	-0.8	0.79	N	N	N	N
NUBP1	4682	ENSG00000103274	16	10802643	10873208	182	-2.21	0.99	0.51	0.3	-1.24	0.89	0.44	0.33	N	N	N	N
SEMA6B	10501	ENSG00000167680	19	4532600	4594771	151	-2.33	0.99	0.53	0.3	-1.35	0.91	0.28	0.39	N	Y	N	N
RELL1	768211	ENSG00000181826	4	37582422	37722999	436	-2.25	0.99	0.51	0.31	1.06	0.14	-0.38	0.65	N	N	N	N
ZNF331	55422	ENSG00000130844	19	53989177	54093523	462	-2.21	0.99	0.46	0.32	0.86	0.2	-0.96	0.83	N	N	N	N
PKD1L1-AS1	80099	ENSG00000136275	7	47799889	47869445	236	-2.56	0.99	0.43	0.33	-0.68	0.75	-0.59	0.72	N	N	N	N
HAS2	3037	ENSG00000170961	8	122614356	122688675	171	-2.22	0.99	0.43	0.33	0.15	0.44	-1.52	0.94	N	N	N	N
NSMCE2	286053	ENSG00000156831	8	126069083	126389367	605	-2.29	0.99	0.44	0.33	0.51	0.3	-1.65	0.95	N	N	N	N
OR51B4	79339	ENSG00000183251	11	5312244	5358176	193	-2.35	0.99	0.45	0.33	-1.42	0.92	0.03	0.49	N	N	N	N
SLC2A1	6513	ENSG00000117394	1	43381046	43459847	196	-2.44	0.99	0.41	0.34	-0.59	0.72	-0.28	0.61	N	N	N	N
CAV3	859	ENSG00000182533	3	8740486	8798451	179	-2.51	0.99	0.4	0.34	-1.18	0.88	0.17	0.43	N	N	N	N
CRELD1	78987	ENSG00000163703	3	9940478	9997097	91	-2.39	0.99	0.42	0.34	-0.37	0.64	-1.05	0.85	N	N	N	N
N4BP2	55728	ENSG00000078177	4	40023524	40169872	380	-2.18	0.99	0.4	0.34	-0.36	0.64	-0.23	0.59	N	N	N	N
ATPSCKMT	134145	ENSG00000150756	5	10215619	10285145	259	-2.33	0.99	0.4	0.34	-1.82	0.97	0.16	0.44	N	N	N	N
TMEM119	338773	ENSG00000183160	12	108973622	109026894	136	-2.47	0.99	0.4	0.34	0.57	0.29	-1.5	0.93	N	N	Y	N
SELPLG	6404	ENSG00000110876	12	109005671	109062735	115	-2.19	0.99	0.41	0.34	-0.48	0.68	0.1	0.46	N	N	Y	N
BPIFC	254240	ENSG00000184459	22	32799834	32895429	296	-2.55	0.99	0.4	0.34	0.44	0.33	-1.08	0.86	N	N	N	N
CCT4	10575	ENSG00000115484	2	62085262	62150806	139	-2.32	0.99	0.38	0.35	-1	0.84	-0.04	0.52	N	N	N	N
IL15	3600	ENSG00000164136	4	142522749	142665140	258	-2.3	0.99	0.38	0.35	-0.71	0.76	-0.11	0.54	N	N	N	N
TMEM176A	55365	ENSG00000002933	7	150462854	150512208	173	-2.39	0.99	0.39	0.35	-0.36	0.64	-0.18	0.57	N	N	N	Y
IAPP	3375	ENSG00000121351	12	21490802	21542914	157	-2.3	0.99	0.4	0.35	-0.5	0.69	-0.67	0.75	N	N	N	N
NIBAN3	199786	ENSG00000167483	19	17599110	17674648	171	-2.2	0.99	0.4	0.35	-0.37	0.64	-0.23	0.59	N	N	N	N
PER3	8863	ENSG00000049246	1	7809413	7915241	299	-2.39	0.99	0.36	0.36	0.39	0.35	-1.27	0.9	Y	N	N	Y
ADRA1A	148	ENSG00000120907	8	26595667	26762003	590	-2.5	0.99	0.36	0.36	0.23	0.41	-0.77	0.78	N	N	N	Y
SCG5	6447	ENSG00000166922	15	32898757	32999299	223	-2.29	0.99	0.37	0.36	0.88	0.19	-0.44	0.67	N	N	Y	N
MTFMT	123263	ENSG00000103707	15	65283850	65356977	149	-2.2	0.99	0.35	0.36	0.48	0.32	-1.5	0.93	N	N	N	N
ATP8B1	5205	ENSG00000081923	18	55303658	55505327	565	-2.35	0.99	0.35	0.36	0.26	0.4	-0.12	0.55	N	N	N	N
HPGD	3248	ENSG00000164120	4	175401328	175479049	224	-2.54	0.99	0.34	0.37	-0.01	0.5	-1.45	0.93	N	N	N	N
DEFA3	1668	ENSG00000239839	8	6863391	6910816	174	-2.25	0.99	0.33	0.37	-1.45	0.93	-0.08	0.53	N	N	N	N
BAAT	570	ENSG00000136881	9	104112699	104182287	195	-2.21	0.99	0.34	0.37	-0.28	0.61	-0.71	0.76	N	N	Y	Y
EIF3G	8666	ENSG00000130811	19	10215690	10265599	75	-2.57	0.99	0.33	0.37	-0.34	0.63	-1.01	0.84	N	N	N	N
NUMBL	9253	ENSG00000105245	19	41161810	41231556	144	-2.18	0.99	0.33	0.37	-1.18	0.88	-0.03	0.51	N	Y	N	N
PLA2G4C	8605	ENSG00000105499	19	48541100	48649109	384	-2.54	0.99	0.33	0.37	-0.64	0.74	0.06	0.48	N	N	N	Y
GFRA1	2674	ENSG00000151892	10	117806436	118068126	568	-2.19	0.99	0.3	0.38	-1.15	0.88	0.55	0.29	N	N	N	N
PPM1H	57460	ENSG00000111110	12	63027762	63363665	887	-2.33	0.99	0.29	0.38	0.78	0.22	-0.64	0.74	N	N	Y	Y
DNAH8	1769	ENSG00000124721	6	38648117	39008574	999	-2.25	0.99	0.29	0.39	-0.73	0.77	0.19	0.43	N	N	N	N
RAD54B	25788	ENSG00000197275	8	95374188	95522343	442	-2.44	0.99	0.27	0.39	-0.71	0.76	-0.26	0.6	N	N	N	N
PLPP4	196051	ENSG00000203805	10	122181466	122359367	495	-2.19	0.99	0.27	0.39	-2.1	0.98	0.7	0.24	N	N	N	N
PGBD4	161779	ENSG00000182405	15	34359274	34406591	83	-2.33	0.99	0.27	0.39	-0.87	0.81	-0.32	0.63	N	N	Y	Y
IGF1R	3480	ENSG00000140443	15	99157272	99517759	883	-2.22	0.99	0.29	0.39	-0.1	0.54	0.68	0.25	N	N	N	N
PRELID3A	10650	ENSG00000141391	18	12372895	12442237	179	-2.36	0.99	0.27	0.39	-1	0.84	0	0.5	N	N	N	N
SLC5A12	159963	ENSG00000148942	11	26678566	26778574	281	-2.49	0.99	0.25	0.4	-0.46	0.68	-1.16	0.88	N	N	N	N
WIF1	11197	ENSG00000156076	12	65434404	65550346	148	-2.18	0.99	0.26	0.4	-0.31	0.62	-0.89	0.81	N	N	Y	N
KLK11	11012	ENSG00000167757	19	51515487	51566290	150	-2.33	0.99	0.26	0.4	-0.86	0.81	-0.26	0.6	N	N	N	N
FCGR2B	2213	ENSG00000072694	1	161597905	161658444	56	-2.26	0.99	0.23	0.41	0.02	0.49	-1.11	0.87	N	N	N	N
CRYL1	51084	ENSG00000165475	13	20967806	21135012	457	-2.28	0.99	0.23	0.41	-0.44	0.67	0.6	0.28	N	Y	N	Y
NTSR1	4923	ENSG00000101188	20	61305189	61404123	347	-2.23	0.99	0.22	0.41	0.04	0.48	-0.2	0.58	N	N	N	N
IL17RA	23765	ENSG00000177663	22	17530849	17606584	198	-2.18	0.99	0.22	0.41	-0.65	0.74	-0.34	0.63	N	N	N	N
SH3BP5	9467	ENSG00000131370	3	15285860	15417901	261	-2.3	0.99	0.2	0.42	-1.09	0.86	0.43	0.33	N	Y	N	N
CCR2	729230	ENSG00000121807	3	46360235	46412413	147	-2.37	0.99	0.21	0.42	-0.23	0.59	-0.81	0.79	N	N	N	N
ABLIM2	84448	ENSG00000163995	4	7957037	8195559	708	-2.56	0.99	0.19	0.42	1	0.16	-1.09	0.86	Y	N	N	Y
ZNF485	220992	ENSG00000198298	10	44066855	44123352	130	-2.52	0.99	0.21	0.42	-0.3	0.62	-0.88	0.81	N	N	N	N
HCFC1R1	54985	ENSG00000103145	16	3062626	3109287	81	-2.47	0.99	0.21	0.42	-0.74	0.77	-0.73	0.77	N	N	N	N
ABCG5	64240	ENSG00000138075	2	44029611	44101039	320	-2.28	0.99	0.19	0.43	-0.59	0.72	-0.45	0.67	N	N	N	N
TMEM131L	23240	ENSG00000121210	4	154352498	154568760	472	-2.5	0.99	0.18	0.43	0.71	0.24	-1.03	0.85	N	N	N	N
TGFBI	7045	ENSG00000120708	5	135329584	135409507	119	-2.46	0.99	0.18	0.43	-1.48	0.93	-0.48	0.68	N	N	N	N
CLMN	79789	ENSG00000165959	14	95638276	95821245	588	-2.33	0.99	0.19	0.43	0.13	0.45	-0.4	0.66	N	N	N	Y
DHDH	27294	ENSG00000104808	19	49401939	49458226	147	-2.46	0.99	0.18	0.43	-0.18	0.57	-0.37	0.64	N	N	N	N
HEATR1	55127	ENSG00000119285	1	236702305	236802841	482	-2.18	0.99	0.15	0.44	-0.5	0.69	-0.61	0.73	N	N	N	N
ADAM12	8038	ENSG00000148848	10	127690960	128112127	1117	-2.38	0.99	0.16	0.44	0.17	0.43	0.04	0.48	N	N	N	N
GSKIP	51527	ENSG00000100744	14	96794789	96863627	101	-2.2	0.99	0.14	0.44	-0.01	0.5	-0.93	0.82	N	N	Y	N
ZNF578	147660	ENSG00000258405	19	52921829	53030131	397	-2.2	0.99	0.14	0.44	-1.08	0.86	-0.44	0.67	N	N	N	N
ELFN2	114794	ENSG00000166897	22	37754000	37858505	278	-2.23	0.99	0.15	0.44	0.4	0.35	-1.05	0.85	N	Y	N	N
GPR55	9290	ENSG00000135898	2	231762043	231824953	166	-2.56	0.99	0.13	0.45	0	0.5	-1.1	0.86	N	N	N	Y
NA	9	ENSG00000171428	8	17992971	18091198	412	-2.42	0.99	0.13	0.45	-0.16	0.57	-1.03	0.85	N	N	N	N
ZNF189	7743	ENSG00000136870	9	104126136	104182942	126	-2.3	0.99	0.13	0.45	-0.36	0.64	-0.97	0.83	N	N	Y	N
SBF2	81846	ENSG00000133812	11	9790214	10350754	1458	-2.45	0.99	0.12	0.45	-0.9	0.82	-0.29	0.61	N	N	N	N
CSNK2A3	283106	ENSG00000254598	11	11363489	11409904	162	-2.2	0.99	0.12	0.45	-0.19	0.57	-0.61	0.73	N	N	N	N
CD163L1	283316	ENSG00000177675	12	7497556	7631778	228	-2.21	0.99	0.14	0.45	-0.32	0.62	-0.34	0.63	N	N	Y	N
CDCP2	200008	ENSG00000157211	1	54594668	54653679	146	-2.51	0.99	0.11	0.46	-0.75	0.77	-0.88	0.81	N	N	N	N
SPTSSA	171546	ENSG00000165389	14	34892144	34966468	183	-2.56	0.99	0.1	0.46	-0.76	0.78	-0.83	0.8	N	N	N	N
THSD4	79875	ENSG00000187720	15	71372935	72085722	1763	-2.49	0.99	0.1	0.46	-0.63	0.74	0.26	0.4	N	Y	N	N
HBA1	3039	ENSG00000188536	16	191679	237520	76	-2.48	0.99	0.09	0.46	-1	0.84	-0.5	0.69	N	N	N	N
OR6N2	81442	ENSG00000188340	1	158736472	158782425	120	-2.51	0.99	0.06	0.47	-1.09	0.86	-1.05	0.85	N	N	N	N
HACL1	26061	ENSG00000131373	3	15592239	15678359	125	-2.53	0.99	0.08	0.47	-0.53	0.7	-1.09	0.86	N	N	N	N
CCR3	1232	ENSG00000183625	3	46248872	46318197	156	-2.53	0.99	0.08	0.47	-0.65	0.74	-1.1	0.86	N	N	N	N
CYP4V2	285440	ENSG00000145476	4	187077565	187144617	194	-2.39	0.99	0.08	0.47	-0.53	0.7	-0.54	0.71	N	N	N	Y
WWC1	23286	ENSG00000113645	5	167684065	167909308	577	-2.36	0.99	0.07	0.47	-0.14	0.56	-0.38	0.65	Y	N	N	N
SPTLC3	55304	ENSG00000172296	20	12954627	13157411	787	-2.34	0.99	0.09	0.47	-0.23	0.59	-0.66	0.74	N	N	N	N
DAB1	1600	ENSG00000173406	1	57450453	58751211	3081	-2.34	0.99	0.06	0.48	2	0.02	-0.65	0.74	N	Y	N	N
MTREX	23517	ENSG00000039123	5	54568576	54731409	145	-2.55	0.99	0.05	0.48	-0.86	0.8	-1.07	0.86	N	N	N	N
TSPAN9	10867	ENSG00000011105	12	3151521	3405730	908	-2.44	0.99	0.06	0.48	-0.13	0.55	0.01	0.49	N	N	N	N
HBQ1	3049	ENSG00000086506	16	195333	241178	77	-2.38	0.99	0.04	0.48	-0.96	0.83	-0.47	0.68	N	N	N	N
CELSR1	9620	ENSG00000075275	22	46746731	46968067	718	-2.33	0.99	0.04	0.48	-1.14	0.87	-0.53	0.7	N	N	N	N
STARD3NL	83930	ENSG00000010270	7	38182808	38280272	261	-2.55	0.99	0.02	0.49	-1.16	0.88	-0.36	0.64	N	N	N	N
KLK10	5655	ENSG00000129451	19	51506000	51558431	147	-2.28	0.99	0.01	0.49	-0.79	0.79	-0.56	0.71	N	N	N	Y
PCBD1	5092	ENSG00000166228	10	72632037	72683541	159	-2.32	0.99	0	0.5	0.54	0.29	-1.53	0.94	N	N	N	Y
SLN	6588	ENSG00000170290	11	107568101	107617787	97	-2.52	0.99	0	0.5	-0.95	0.83	-1.04	0.85	N	N	N	N
MBOAT7	79143	ENSG00000125505	19	54667106	54728733	166	-2.2	0.99	0.01	0.5	-0.28	0.61	-0.46	0.68	N	N	N	Y
RUNX1	861	ENSG00000159216	21	36150098	36456595	553	-2.39	0.99	-0.01	0.5	0.21	0.42	-1.12	0.87	Y	N	N	N
IQCG	84223	ENSG00000114473	3	197605946	197721982	224	-2.2	0.99	-0.02	0.51	-0.53	0.7	-1.13	0.87	N	N	N	N
CAMSAP1	157922	ENSG00000130559	9	138690333	138834060	203	-2.43	0.99	-0.03	0.51	-1.11	0.87	-0.52	0.7	N	N	N	N
NACC2	138151	ENSG00000148411	9	138888383	139022131	405	-2.3	0.99	-0.03	0.51	0.38	0.35	-0.49	0.69	N	N	N	Y
ZNF43	7594	ENSG00000198521	19	21977751	22069870	222	-2.25	0.99	-0.04	0.51	-1.49	0.93	-0.25	0.6	N	N	N	N
PELI1	57162	ENSG00000197329	2	64309786	64406605	185	-2.39	0.99	-0.05	0.52	-0.24	0.59	-1.28	0.9	N	N	N	N
PRR21	643905	ENSG00000221961	2	240971230	241017399	154	-2.36	0.99	-0.05	0.52	-1.45	0.93	-0.23	0.59	N	N	N	N
STARD4	134429	ENSG00000164211	5	110821731	110883234	111	-2.32	0.99	-0.06	0.52	-0.87	0.81	-0.47	0.68	N	N	Y	N
MEOX2	4223	ENSG00000106511	7	15640837	15761308	322	-2.21	0.99	-0.05	0.52	-0.22	0.59	-0.82	0.79	N	N	N	N
SERPINA1	5265	ENSG00000197249	14	94833084	94892029	208	-2.46	0.99	-0.05	0.52	-0.85	0.8	-0.84	0.8	N	N	N	N
HS3ST2	9956	ENSG00000122254	16	22790860	22937659	373	-2.38	0.99	-0.06	0.52	-0.44	0.67	0.37	0.36	N	N	N	N
FAM3B	54097	ENSG00000183844	21	42653661	42739654	202	-2.54	0.99	-0.06	0.52	-0.59	0.72	-1.16	0.88	N	N	N	N
CSRP1	1465	ENSG00000159176	1	201442658	201511387	246	-2.21	0.99	-0.08	0.53	-0.67	0.75	-0.71	0.76	N	N	N	Y
IGSF22	283284	ENSG00000179057	11	18715852	18782777	158	-2.28	0.99	-0.09	0.53	-0.96	0.83	-0.64	0.74	N	N	N	N
ABCC9	10060	ENSG00000069431	12	21940323	22129797	304	-2.3	0.99	-0.07	0.53	0.51	0.31	-1.65	0.95	N	N	N	N
MIER1	57708	ENSG00000198160	1	67355578	67464302	185	-2.29	0.99	-0.11	0.54	-0.77	0.78	-1.09	0.86	N	N	N	N
DGKD	8527	ENSG00000077044	2	234228149	234390744	308	-2.54	0.99	-0.11	0.54	-1.29	0.9	-0.56	0.71	N	Y	N	N
FAM107A	11170	ENSG00000168309	3	58539841	58648337	359	-2.29	0.99	-0.11	0.54	-0.17	0.57	-0.82	0.79	N	N	N	Y
CDKN1A	1026	ENSG00000124762	6	36609237	36665116	127	-2.22	0.99	-0.11	0.54	-1.28	0.9	-0.79	0.79	N	N	N	N
IGFBP1	3484	ENSG00000146678	7	45892959	45943267	141	-2.29	0.99	-0.11	0.54	-0.26	0.6	-1.01	0.84	N	N	N	N
LINC02907	157927	ENSG00000178243	9	138200095	138248408	111	-2.28	0.99	-0.1	0.54	-0.85	0.8	-0.71	0.76	N	N	N	N
FBXO3	26273	ENSG00000110429	11	33752490	33831071	188	-2.25	0.99	-0.1	0.54	-0.9	0.82	-0.77	0.78	N	N	N	N
HPSE	10855	ENSG00000173083	4	84203614	84291306	155	-2.33	0.99	-0.12	0.55	-0.32	0.63	-1.06	0.86	N	N	N	N
LPCAT1	79888	ENSG00000153395	5	1451542	1560644	316	-2.45	0.99	-0.12	0.55	-2.35	0.99	0.51	0.3	N	N	N	N
NCR2	9436	ENSG00000096264	6	41268528	41328625	227	-2.29	0.99	-0.12	0.55	-1.18	0.88	-0.31	0.62	N	N	N	N
AKR1D1	6718	ENSG00000122787	7	137726178	137813050	192	-2.56	0.99	-0.12	0.55	-1.02	0.85	-0.44	0.67	N	N	N	N
MT1G	4495	ENSG00000125144	16	56690653	56736977	152	-2.37	0.99	-0.13	0.55	-0.25	0.6	-1.26	0.9	N	N	N	Y
TTF1	7270	ENSG00000125482	9	135240935	135317238	137	-2.19	0.99	-0.15	0.56	-1.67	0.95	0.15	0.44	N	N	N	N
SRL	6345	ENSG00000185739	16	4229375	4327081	235	-2.31	0.99	-0.14	0.56	-0.96	0.83	-0.44	0.67	N	N	N	N
AGL	178	ENSG00000162688	1	100280633	100399579	313	-2.44	0.99	-0.19	0.57	-0.65	0.74	-1.18	0.88	N	N	N	N
OR6B3	150681	ENSG00000178586	2	240974494	241020489	169	-2.23	0.99	-0.19	0.57	-1.36	0.91	-0.37	0.64	N	N	N	N
CD59	966	ENSG00000085063	11	33714556	33793025	164	-2.29	0.99	-0.17	0.57	-1.47	0.93	-0.92	0.82	N	N	N	Y
DOCK9	23348	ENSG00000088387	13	99435741	99773660	885	-2.18	0.99	-0.17	0.57	-1.01	0.84	-0.24	0.59	N	Y	N	N
OR2Y1	134083	ENSG00000174339	5	180156123	180202058	89	-2.31	0.99	-0.19	0.58	-1.4	0.92	-0.74	0.77	N	N	N	N
KBTBD11	9920	ENSG00000176595	8	1886949	1965109	309	-2.35	0.99	-0.2	0.58	-0.76	0.78	-0.37	0.65	N	Y	N	N
KLK12	43849	ENSG00000186474	19	51522348	51573486	127	-2.24	0.99	-0.19	0.58	-0.73	0.77	-0.53	0.7	N	N	N	N
CYP24A1	1591	ENSG00000019186	20	52759985	52825516	319	-2.31	0.99	-0.2	0.58	-0.96	0.83	-0.68	0.75	N	N	N	N
WNT7A	7476	ENSG00000154764	3	13850082	13956618	245	-2.3	0.99	-0.23	0.59	-0.32	0.63	-0.94	0.83	N	N	N	N
DHX29	54505	ENSG00000067248	5	54542073	54638521	96	-2.21	0.99	-0.22	0.59	-0.81	0.79	-1.38	0.92	N	N	N	N
TPD52L1	7164	ENSG00000111907	6	125439876	125594644	391	-2.52	0.99	-0.22	0.59	-0.77	0.78	-0.86	0.81	Y	N	N	Y
SLC7A13	157724	ENSG00000164893	8	87216288	87277609	143	-2.39	0.99	-0.24	0.59	-0.87	0.81	-1.24	0.89	N	N	N	N
LILRA6	79168	ENSG00000244482	19	54730469	54781724	118	-2.38	0.99	-0.24	0.59	0.35	0.36	-1.83	0.97	N	N	N	N
CACHD1	57685	ENSG00000158966	1	64901476	65168741	486	-2.31	0.99	-0.26	0.6	0.89	0.19	-1.25	0.89	N	N	N	N
C4orf46	201725	ENSG00000205208	4	159577827	159628407	34	-2.29	0.99	-0.24	0.6	-0.45	0.67	-0.96	0.83	N	N	N	N
SFRP4	6424	ENSG00000106483	7	37935534	37991525	219	-2.49	0.99	-0.26	0.6	-1.83	0.97	-0.37	0.64	N	N	N	N
TNFRSF1B	7133	ENSG00000028137	1	12192044	12279279	179	-2.45	0.99	-0.29	0.61	-0.43	0.67	-1.48	0.93	N	N	N	N
OR2T8	343172	ENSG00000177462	1	248045963	248095258	163	-2.54	0.99	-0.27	0.61	-0.4	0.66	-1.62	0.95	N	N	N	N
FSIP2	401024	ENSG00000188738	2	186568355	186708016	150	-2.18	0.99	-0.27	0.61	-1.83	0.97	0.2	0.42	N	N	N	N
OPRK1	4986	ENSG00000082556	8	54128276	54199257	275	-2.49	0.99	-0.27	0.61	-0.55	0.71	-1.41	0.92	N	N	N	N
MT1X	4501	ENSG00000187193	16	56681382	56728108	175	-2.32	0.99	-0.29	0.61	-0.56	0.71	-1.03	0.85	N	N	N	Y
ETFDH	2110	ENSG00000171503	4	159558277	159639842	62	-2.37	0.99	-0.3	0.62	-0.91	0.82	-0.85	0.8	N	N	N	N
HMMR	3161	ENSG00000072571	5	162852517	162928951	114	-2.26	0.99	-0.3	0.62	-0.81	0.79	-0.96	0.83	N	N	N	N
GSR	2936	ENSG00000104687	8	30525578	30620486	200	-2.33	0.99	-0.29	0.62	-0.95	0.83	-1.11	0.87	N	N	N	N
TG	7038	ENSG00000042832	8	133844149	134157146	749	-2.3	0.99	-0.3	0.62	0.09	0.46	-1.67	0.95	N	N	N	N
B3GNTL1	146712	ENSG00000175711	17	80890009	81044686	507	-2.37	0.99	-0.32	0.63	-0.7	0.76	-0.51	0.7	N	N	N	N
SAMD5	389432	ENSG00000203727	6	147794807	148068677	842	-2.39	0.99	-0.35	0.64	-0.09	0.54	-1.07	0.86	N	Y	N	N
OR1J4	26219	ENSG00000239590	9	125246420	125292361	115	-2.36	0.99	-0.37	0.64	-1.22	0.89	-0.23	0.59	N	N	N	N
LSP1	4046	ENSG00000130592	11	1839200	1923493	239	-2.26	0.99	-0.37	0.64	-1.52	0.94	-0.32	0.63	N	N	N	N
GSG1L	146395	ENSG00000169181	16	27788850	28109830	816	-2.39	0.99	-0.37	0.64	1.26	0.1	-0.95	0.83	Y	N	N	N
G6PC1	2538	ENSG00000131482	17	41017814	41076450	59	-2.39	0.99	-0.37	0.64	-0.29	0.61	-1.4	0.92	N	Y	N	N
COL4A3	1285	ENSG00000169031	2	227994281	228189508	750	-2.34	0.99	-0.37	0.65	-0.39	0.65	-0.88	0.81	Y	N	N	N
RAMP1	10267	ENSG00000132329	2	238733187	238830756	264	-2.52	0.99	-0.4	0.65	-0.57	0.72	-1.21	0.89	Y	Y	Y	Y
CDH6	1004	ENSG00000113361	5	31158762	31339253	279	-2.57	0.99	-0.39	0.65	-0.76	0.78	-1.53	0.94	N	N	N	N
TRAPPC6A	79090	ENSG00000007255	19	45656186	45716501	157	-2.21	0.99	-0.37	0.65	-0.46	0.68	-0.95	0.83	N	N	N	N
VWF	7450	ENSG00000110799	12	6048040	6268836	598	-2.52	0.99	-0.41	0.66	-0.38	0.65	-0.96	0.83	N	N	N	Y
ZBTB21	49854	ENSG00000173276	21	43396940	43465496	235	-2.29	0.99	-0.4	0.66	-0.56	0.71	-0.2	0.58	N	N	N	N
CFAP36	112942	ENSG00000163001	2	55711740	55782216	156	-2.23	0.99	-0.43	0.67	-1.46	0.93	-0.89	0.81	N	N	Y	N
RBM47	54502	ENSG00000163694	4	40415272	40667958	606	-2.46	0.99	-0.43	0.67	-0.65	0.74	0.05	0.48	N	N	N	N
RTN4IP1	84816	ENSG00000130347	6	107008903	107112373	309	-2.57	0.99	-0.45	0.67	-1.35	0.91	-1.04	0.85	N	N	Y	N
CNPY1	285888	ENSG00000146910	7	155283953	155361539	221	-2.39	0.99	-0.44	0.67	-0.15	0.56	-1.23	0.89	N	N	N	N
APBB1	322	ENSG00000166313	11	6406355	6475644	127	-2.39	0.99	-0.43	0.67	-1.06	0.86	-0.76	0.78	N	N	N	N
KRT25	147183	ENSG00000204897	17	38894273	38946584	117	-2.22	0.99	-0.43	0.67	-0.43	0.66	-1.21	0.89	N	N	N	N
DEFB131A	644414	ENSG00000186146	4	9411260	9462240	76	-2.26	0.99	-0.46	0.68	-0.76	0.78	-1.2	0.88	N	N	N	N
AFAP1L2	84632	ENSG00000169129	10	116031248	116199515	380	-2.34	0.99	-0.48	0.68	-0.37	0.65	0.07	0.47	N	N	N	N
ZNF28	7576	ENSG00000198538	19	53290661	53359922	246	-2.33	0.99	-0.47	0.68	-0.53	0.7	-1.17	0.88	N	N	N	N
SNX7	51375	ENSG00000162627	1	99092236	99236056	349	-2.2	0.99	-0.48	0.69	0.22	0.41	-2	0.98	N	Y	N	N
EHD3	30845	ENSG00000013016	2	31421880	31501260	280	-2.48	0.99	-0.48	0.69	-1.18	0.88	-0.35	0.64	N	Y	Y	Y
MGAM	8972	ENSG00000257335	7	141660676	141816547	244	-2.18	0.99	-0.49	0.69	-0.21	0.58	-1.31	0.9	N	N	N	N
ACTA2	59	ENSG00000107796	10	90684831	90786147	261	-2.35	0.99	-0.51	0.69	-0.11	0.54	-1.5	0.93	N	N	N	N
APOL3	80833	ENSG00000128284	22	36526371	36597225	189	-2.42	0.99	-0.5	0.69	-0.81	0.79	-0.99	0.84	N	N	N	Y
PRDM6	93166	ENSG00000061455	5	122389841	122539960	496	-2.22	0.99	-0.52	0.7	0.08	0.47	-0.56	0.71	N	N	N	N
GYS2	2998	ENSG00000111713	12	21674461	21818722	287	-2.19	0.99	-0.52	0.7	-0.94	0.83	-1.35	0.91	N	N	N	N
SLC15A4	121260	ENSG00000139370	12	129267739	129343541	247	-2.23	0.99	-0.51	0.7	-0.96	0.83	-1.11	0.87	N	N	N	N
DEFA1B	728358	ENSG00000206047	8	6844288	6891724	59	-2.18	0.99	-0.54	0.71	-1.23	0.89	-0.32	0.63	N	N	N	N
ZNF618	114991	ENSG00000157657	9	116603562	116828875	486	-2.36	0.99	-0.56	0.71	-0.54	0.7	-1.53	0.94	N	N	N	N
KRT27	342574	ENSG00000171446	17	38923060	38973786	112	-2.29	0.99	-0.56	0.71	-1.14	0.87	-0.76	0.78	N	N	N	N
ANGPT4	51378	ENSG00000101280	20	842763	931977	331	-2.52	0.99	-0.56	0.71	0.37	0.36	-1.19	0.88	N	N	N	N
MINDY4	84182	ENSG00000106125	7	30776033	30942408	471	-2.37	0.99	-0.57	0.72	-1.85	0.97	-0.44	0.67	N	N	N	Y
PLAC9	219348	ENSG00000189129	10	81857258	81914784	232	-2.29	0.99	-0.58	0.72	-1.13	0.87	-0.63	0.74	N	N	N	N
CHTF18	63922	ENSG00000127586	16	803622	858074	154	-2.38	0.99	-0.59	0.72	-1.32	0.91	-0.98	0.84	N	N	N	N
CSF1	1435	ENSG00000184371	1	110418233	110483616	162	-2.47	0.99	-0.62	0.73	-1.71	0.96	0.14	0.45	N	N	N	Y
COL6A3	1293	ENSG00000163359	2	238222655	238357850	308	-2.57	0.99	-0.63	0.73	-0.89	0.81	-0.85	0.8	N	N	N	N
LMO1	4004	ENSG00000166407	11	8235851	8325182	316	-2.28	0.99	-0.6	0.73	-0.73	0.77	-0.3	0.62	N	Y	N	N
MICAL2	9645	ENSG00000133816	11	12097138	12295335	699	-2.41	0.99	-0.61	0.73	0.7	0.24	-0.96	0.83	N	Y	N	Y
MS4A10	341116	ENSG00000172689	11	60517821	60578778	119	-2.22	0.99	-0.61	0.73	-1.15	0.87	-0.51	0.7	N	N	N	N
TLE3	7090	ENSG00000140332	15	70330129	70425274	194	-2.24	0.99	-0.6	0.73	-0.04	0.52	-1.39	0.92	N	N	N	N
KRT26	353288	ENSG00000186393	17	38912490	38963411	110	-2.53	0.99	-0.61	0.73	-1.07	0.86	-1.26	0.9	N	N	N	N
IL2RB	3560	ENSG00000100385	22	37511878	37587414	195	-2.32	0.99	-0.62	0.73	0.28	0.39	-1.4	0.92	N	N	N	N
TRIP10	9322	ENSG00000125733	19	6704693	6761529	115	-2.18	0.99	-0.64	0.74	0.51	0.31	-2.03	0.98	N	N	N	N
TMEM18	129787	ENSG00000151353	2	657793	712439	108	-2.31	0.99	-0.68	0.75	-1.3	0.9	-1.18	0.88	N	N	N	N
FGF20	26281	ENSG00000078579	8	16840334	16894674	237	-2.19	0.99	-0.66	0.75	0.26	0.4	-0.47	0.68	N	N	N	N
ADAMTS17	170691	ENSG00000140470	15	100501643	100917183	1679	-2.2	0.99	-0.67	0.75	0.27	0.39	-0.34	0.63	N	N	N	N
CAPN14	440854	ENSG00000214711	2	31385922	31491724	424	-2.34	0.99	-0.71	0.76	-0.8	0.79	-1.1	0.86	N	N	N	N
COL12A1	1303	ENSG00000111799	6	75784042	75950623	198	-2.55	0.99	-0.71	0.76	-0.99	0.84	-1.25	0.89	N	N	N	N
ESR1	2099	ENSG00000091831	6	151976631	152434409	1162	-2.25	0.99	-0.71	0.76	-1.36	0.91	-0.03	0.51	N	N	N	N
MT1H	4496	ENSG00000205358	16	56668726	56715041	196	-2.42	0.99	-0.72	0.76	-0.99	0.84	-1.11	0.87	N	N	N	Y
CLEC4F	165530	ENSG00000152672	2	71025775	71082732	235	-2.3	0.99	-0.72	0.77	-1.41	0.92	-0.87	0.81	N	N	N	N
PLPP1	8611	ENSG00000067113	5	54710670	54865906	220	-2.39	0.99	-0.78	0.78	-1	0.84	-1.6	0.95	N	N	N	Y
RHOBTB3	22836	ENSG00000164292	5	95014181	95142071	225	-2.27	0.99	-0.78	0.78	-0.19	0.58	-1.3	0.9	N	N	N	N
MT1E	4493	ENSG00000169715	16	56624557	56671024	162	-2.42	0.99	-0.76	0.78	-0.56	0.71	-1.3	0.9	N	N	N	Y
MT1F	4494	ENSG00000198417	16	56656855	56703215	212	-2.2	0.99	-0.78	0.78	-0.97	0.83	-0.92	0.82	N	N	N	Y
ONECUT2	9480	ENSG00000119547	18	55067917	55168530	291	-2.54	0.99	-0.76	0.78	-0.83	0.8	-1.38	0.92	Y	N	N	N
NKX6-2	84504	ENSG00000148826	10	134588320	134634537	144	-2.18	0.99	-0.81	0.79	-1.53	0.94	-0.31	0.62	N	N	N	Y
ARHGEF18	23370	ENSG00000104880	19	7385481	7547371	416	-2.5	0.99	-0.81	0.79	-1.27	0.9	-1.01	0.84	N	N	N	N
GPR37L1	9283	ENSG00000170075	1	202057029	202108634	152	-2.25	0.99	-0.85	0.8	-0.72	0.76	-1.06	0.86	N	N	N	Y
CAB39	51719	ENSG00000135932	2	231542557	231695790	201	-2.37	0.99	-0.86	0.8	-1.88	0.97	-0.91	0.82	N	N	Y	N
CD96	10225	ENSG00000153283	3	111225926	111394843	266	-2.55	0.99	-0.84	0.8	-0.69	0.76	-1.41	0.92	N	N	N	N
LECT2	3950	ENSG00000145826	5	135272600	135325723	151	-2.19	0.99	-0.84	0.8	-2.02	0.98	-0.91	0.82	N	N	N	N
PHYH	5264	ENSG00000107537	10	13309796	13377133	205	-2.21	0.99	-0.86	0.8	-0.64	0.74	-1.04	0.85	N	N	N	N
WEE1	7465	ENSG00000166483	11	9560197	9625016	118	-2.25	0.99	-0.83	0.8	-1.09	0.86	-0.96	0.83	N	N	N	N
OVCH1	341350	ENSG00000187950	12	29570489	29685619	288	-2.33	0.99	-0.84	0.8	-0.78	0.78	-0.55	0.71	N	N	N	N
DLX4	1748	ENSG00000108813	17	48011562	48062323	119	-2.29	0.99	-0.84	0.8	-0.61	0.73	-0.83	0.8	N	N	N	N
CCNG1	900	ENSG00000113328	5	162829573	162882022	94	-2.42	0.99	-0.89	0.81	-1.2	0.89	-1.11	0.87	N	Y	N	N
STIM1	6786	ENSG00000167323	11	3841933	4124440	568	-2.33	0.99	-0.9	0.81	-0.7	0.76	-1.18	0.88	Y	N	N	Y
CT62	196993	ENSG00000225362	15	71392583	71442929	71	-2.35	0.99	-0.87	0.81	-0.82	0.79	-1.94	0.97	N	N	N	N
HIGD1A	25994	ENSG00000181061	3	42814400	42881027	90	-2.34	0.99	-0.91	0.82	-0.58	0.72	-1.85	0.97	N	N	Y	Y
MGAT1	4245	ENSG00000131446	5	180207541	180272939	189	-2.25	0.99	-0.91	0.82	-0.96	0.83	-1.01	0.84	N	N	N	N
URGCP-MRPS24	100534592	ENSG00000270617	7	43896157	43981231	181	-2.26	0.99	-0.9	0.82	-1.74	0.96	-0.99	0.84	N	N	N	N
MUSK	4593	ENSG00000030304	9	113395935	113576386	421	-2.28	0.99	-0.91	0.82	-1.49	0.93	-0.68	0.75	N	N	N	N
METRNL	284207	ENSG00000176845	17	81002567	81062867	180	-2.36	0.99	-0.92	0.82	-0.52	0.7	-0.87	0.81	N	N	N	N
COLEC12	81035	ENSG00000158270	18	309355	535729	854	-2.34	0.99	-0.93	0.82	-0.24	0.59	-0.55	0.71	N	N	N	N
RAD21	5885	ENSG00000164754	8	117848173	117922105	179	-2.39	0.99	-1.01	0.84	-1.26	0.9	-1.42	0.92	N	N	N	N
NIPSNAP3B	55335	ENSG00000165028	9	107491022	107550045	114	-2.2	0.99	-0.99	0.84	-1.01	0.84	-1.95	0.97	N	N	N	N
VAT1L	57687	ENSG00000171724	16	77787483	78024001	881	-2.41	0.99	-1.04	0.85	-0.37	0.64	-0.69	0.75	N	N	N	N
GDF7	151449	ENSG00000143869	2	20831424	20881250	138	-2.56	0.99	-1.07	0.86	-0.6	0.73	-0.8	0.79	N	N	Y	Y
ABCB11	8647	ENSG00000073734	2	169769336	169922833	383	-2.3	0.99	-1.08	0.86	-1.27	0.9	-0.84	0.8	N	N	N	N
ZBED2	79413	ENSG00000177494	3	111301747	111349182	72	-2.56	0.99	-1.07	0.86	-1.3	0.9	-1.42	0.92	N	N	N	N
AADAC	13	ENSG00000114771	3	151496769	151556276	235	-2.48	0.99	-1.1	0.86	-1.45	0.93	-1.58	0.94	N	N	N	N
TPGS1	91978	ENSG00000141933	19	472497	529654	92	-2.21	0.99	-1.06	0.86	-0.62	0.73	-0.76	0.78	N	N	N	N
ZBED6	100381270	ENSG00000257315	1	203731651	203779590	118	-2.35	0.99	-1.12	0.87	-1.52	0.94	-1.27	0.9	Y	N	N	N
ADRB2	154	ENSG00000169252	5	148171156	148264628	174	-2.42	0.99	-1.12	0.87	-1.91	0.97	-0.57	0.71	N	N	N	N
FAM90A1	55138	ENSG00000171847	12	8363856	8415214	4	-2.2	0.99	-1.14	0.87	-0.38	0.65	0.11	0.46	N	N	N	N
FRY	10129	ENSG00000073910	13	32570269	32880794	706	-2.47	0.99	-1.14	0.87	-0.89	0.81	-1.37	0.91	N	Y	N	N
KCTD8	386617	ENSG00000183783	4	44165920	44485824	610	-2.44	0.99	-1.18	0.88	0.46	0.32	-2.6	1	Y	N	Y	N
GALNTL6	442117	ENSG00000174473	4	172699575	173971559	2311	-2.18	0.99	-1.16	0.88	0.66	0.25	-2.23	0.99	N	Y	N	N
COL5A1	1289	ENSG00000130635	9	137498651	137746689	764	-2.44	0.99	-1.25	0.89	-0.9	0.82	-0.76	0.78	N	N	N	N
TCL1B	9623	ENSG00000213231	14	96117754	96168980	171	-2.44	0.99	-1.22	0.89	-0.94	0.83	-1.45	0.93	N	N	N	N
CLDND1	56650	ENSG00000080822	3	98209628	98276910	119	-2.28	0.99	-1.29	0.9	-1.37	0.91	-1	0.84	N	N	N	Y
OR2A42	402317	ENSG00000212807	7	143918876	143971126	3	-2.24	0.99	-1.28	0.9	0.67	0.25	-2.04	0.98	N	N	N	N
OR2A7	401427	ENSG00000243896	7	143945789	143991721	3	-2.24	0.99	-1.28	0.9	0.38	0.35	-2.34	0.99	N	N	N	N
TNFSF14	8740	ENSG00000125735	19	6651264	6705599	191	-2.38	0.99	-1.28	0.9	-0.76	0.78	-1.7	0.96	N	N	N	N
C3	718	ENSG00000125730	19	6667846	6755662	231	-2.29	0.99	-1.26	0.9	-0.04	0.52	-1.74	0.96	N	N	Y	N
RSPO4	343637	ENSG00000101282	20	929095	1017907	293	-2.37	0.99	-1.27	0.9	-0.75	0.77	-1.28	0.9	N	N	N	N
PNPT1	87178	ENSG00000138035	2	55851198	55956045	274	-2.5	0.99	-1.34	0.91	-1.4	0.92	-1.37	0.92	N	N	N	N
KCNK17	89822	ENSG00000124780	6	39256777	39317237	227	-2.23	0.99	-1.37	0.91	-0.77	0.78	-1.13	0.87	N	N	N	N
ADGRG1	9289	ENSG00000205336	16	57618442	57708944	302	-2.51	0.99	-1.34	0.91	-0.04	0.52	-2.07	0.98	N	N	N	N
SAP18	10284	ENSG00000150459	13	21679653	21733224	186	-2.43	0.99	-1.39	0.92	-1.15	0.88	-1.46	0.93	N	N	N	N
OTUD3	23252	ENSG00000169914	1	20173356	20249438	170	-2.43	0.99	-1.49	0.93	-1.3	0.9	-1.59	0.94	N	N	N	N
STC2	8614	ENSG00000113739	5	172731726	172791506	146	-2.47	0.99	-1.46	0.93	-1.05	0.85	-0.98	0.84	N	N	N	N
PRND	23627	ENSG00000171864	20	4667556	4719106	162	-2.19	0.99	-1.46	0.93	-1.07	0.86	-2	0.98	N	N	N	N
LTA4H	4048	ENSG00000111144	12	96384531	96472298	250	-2.4	0.99	-1.53	0.94	-1.64	0.95	-1.1	0.86	N	N	N	N
MT1A	4489	ENSG00000205362	16	56637578	56683999	165	-2.19	0.99	-1.59	0.94	-1.2	0.89	-1.28	0.9	N	N	N	N
CCDC40	55036	ENSG00000141519	17	77975431	78084412	341	-2.33	0.99	-1.55	0.94	-1.61	0.95	-1.43	0.92	N	N	N	N
MACROH2A2	55506	ENSG00000099284	10	71777357	71882040	237	-2.22	0.99	-1.68	0.95	-0.68	0.75	-1.95	0.97	N	N	N	N
MT1M	4499	ENSG00000205364	16	56631534	56677898	169	-2.35	0.99	-1.68	0.95	-1.17	0.88	-1.44	0.93	N	N	N	Y
TMEM132E	124842	ENSG00000181291	17	32872768	32976337	223	-2.4	0.99	-1.61	0.95	-0.35	0.64	-1.75	0.96	N	N	N	N
APOL4	80832	ENSG00000100336	22	36575176	36635879	211	-2.45	0.99	-1.67	0.95	-1.98	0.98	-1.7	0.96	N	N	N	N
NDUFS6	4726	ENSG00000145494	5	1766496	1826165	166	-2.18	0.99	-1.73	0.96	-1.01	0.84	-2.1	0.98	N	N	N	N
SLC1A2	6506	ENSG00000110436	11	35262752	35476610	452	-2.22	0.99	-1.73	0.96	-0.74	0.77	-1.61	0.95	N	N	Y	N
ZAR1L	646799	ENSG00000189167	13	32867908	32921091	93	-2.35	0.99	-1.77	0.96	-2.15	0.98	-1.75	0.96	N	N	N	N
MYO3B	140469	ENSG00000071909	2	170999655	171521674	1453	-2.5	0.99	-1.82	0.97	-0.53	0.7	-0.79	0.78	Y	N	N	N
C1orf226	400793	ENSG00000239887	1	162313696	162366608	122	-2.26	0.99	-1.98	0.98	-0.12	0.55	-2.26	0.99	N	N	N	N
CCDC149	91050	ENSG00000181982	4	24797739	25016826	615	-2.89	1	3.79	7.48e-05	2.64	0.0041	0.87	0.19	N	Y	N	Y
PRIMA1	145270	ENSG00000175785	14	94174644	94289766	279	-3.18	1	3.58	0.000172	0.66	0.25	1.38	0.08	Y	N	N	Y
COMMD5P1	101928879	ENSG00000170619	4	54406696	54452556	97	-2.61	1	3.4	0.000336	1.61	0.05	1.32	0.09	N	N	N	N
DLGAP1	9229	ENSG00000170579	18	3486030	4490310	2755	-3.32	1	3.15	0.000812	-0.14	0.56	2.75	0.00299	N	Y	Y	N
ZNF521	25925	ENSG00000198795	18	22631888	22967214	674	-2.82	1	3.15	0.000823	-0.05	0.52	2.15	0.02	N	N	N	N
KCTD1	284252	ENSG00000134504	18	24024874	24272365	618	-3.72	1	2.94	0.00163	0.19	0.43	1.74	0.04	Y	Y	Y	N
GTF2E2	2961	ENSG00000197265	8	30426031	30550738	232	-2.81	1	2.88	0.00197	1.18	0.12	1.12	0.13	N	N	N	N
RBPMS	11030	ENSG00000157110	8	30207017	30439778	419	-2.73	1	2.66	0.0039	0.1	0.46	1.52	0.06	N	N	N	N
PCP4	5121	ENSG00000183036	21	41204347	41311322	452	-2.58	1	2.66	0.00394	-0.37	0.64	1.47	0.07	Y	N	N	N
MAGI1	9223	ENSG00000151276	3	65329200	66059511	1983	-2.82	1	2.43	0.01	0.09	0.47	1.27	0.1	N	N	N	N
TRIML2	205860	ENSG00000179046	4	189002427	189065416	351	-2.7	1	2.41	0.01	-0.77	0.78	1.57	0.06	N	N	N	Y
ADTRP	84830	ENSG00000111863	6	11701505	11814861	313	-2.66	1	2.36	0.01	0.45	0.33	0.95	0.17	N	N	N	N
RYR3	6263	ENSG00000198838	15	33568177	34168304	2032	-2.78	1	2.3	0.01	2.39	0.01	0.39	0.35	Y	Y	N	N
TFF1	7031	ENSG00000160182	21	43772391	43821644	217	-2.73	1	2.56	0.01	-0.07	0.53	1.62	0.05	N	N	N	N
HDAC1	3065	ENSG00000116478	1	32722708	32809227	38	-3.09	1	2.14	0.02	0.04	0.48	0.88	0.19	N	N	N	N
SLC6A20	54716	ENSG00000163817	3	45786941	45873039	140	-2.94	1	2.05	0.02	-1.23	0.89	1.19	0.12	N	N	N	N
EDN3	1908	ENSG00000124205	20	57840499	57911047	138	-2.6	1	2.05	0.02	0.31	0.38	0.92	0.18	N	N	Y	N
SLC22A1	6580	ENSG00000175003	6	160507821	160590147	164	-2.86	1	1.89	0.03	-0.44	0.67	0.49	0.31	Y	N	N	Y
DENND1A	57706	ENSG00000119522	9	126131933	126727423	1168	-2.65	1	1.88	0.03	-0.12	0.55	0.68	0.25	N	N	N	Y
FLVCR2	55640	ENSG00000119686	14	76009940	76124512	227	-2.8	1	1.85	0.03	0.55	0.29	-0.06	0.53	N	N	N	N
KCNB2	9312	ENSG00000182674	8	73414626	73860584	994	-2.68	1	1.77	0.04	-0.96	0.83	1.55	0.06	N	Y	N	N
PARVA	55742	ENSG00000197702	11	12362988	12566903	548	-2.65	1	1.8	0.04	0.53	0.3	0.3	0.38	N	N	Y	Y
SHC4	399694	ENSG00000185634	15	49105934	49290641	366	-2.74	1	1.75	0.04	1.03	0.15	-0.14	0.56	N	N	N	N
TLE2	7089	ENSG00000065717	19	2987636	3082846	182	-2.93	1	1.72	0.04	1.03	0.15	-0.68	0.75	N	N	N	N
VAV1	7409	ENSG00000141968	19	6737679	6867377	310	-3.2	1	1.75	0.04	-0.24	0.59	0.16	0.44	N	N	N	N
C5orf67	101928448	ENSG00000225940	5	55799692	55865983	212	-3.38	1	1.68	0.05	-0.29	0.61	0.24	0.41	N	N	N	N
HS3ST4	9951	ENSG00000182601	16	25668347	26159009	1445	-2.66	1	1.6	0.05	0.63	0.26	1.97	0.02	Y	N	N	N
RCVRN	5957	ENSG00000109047	17	9791027	9843684	184	-2.59	1	1.66	0.05	0.13	0.45	0.49	0.31	N	N	N	N
F13A1	2162	ENSG00000124491	6	6134311	6355924	645	-3.29	1	1.53	0.06	-0.97	0.83	1.42	0.08	N	N	N	N
CLPSL2	389383	ENSG00000196748	6	35709343	35757329	105	-2.86	1	1.59	0.06	0.05	0.48	-0.43	0.67	N	N	N	N
TFF2	7032	ENSG00000160181	21	43756466	43806208	202	-2.71	1	1.59	0.06	-0.13	0.55	0.5	0.31	N	N	N	N
KRTAP10-1	386677	ENSG00000215455	21	45949068	45995078	102	-2.59	1	1.54	0.06	-0.5	0.69	0.21	0.42	N	N	N	N
ZNF354B	117608	ENSG00000178338	5	178251954	178321424	313	-2.85	1	1.46	0.07	-0.83	0.8	0.18	0.43	N	N	N	N
NA	100506718	ENSG00000185070	14	85980983	86039396	164	-2.65	1	1.49	0.07	0.56	0.29	-0.9	0.82	N	N	N	N
EPHB1	2047	ENSG00000154928	3	134479099	134989309	1263	-3.02	1	1.43	0.08	0.37	0.36	0.69	0.25	N	N	N	N
TRIB1	10221	ENSG00000173334	8	126407563	126460647	88	-3.09	1	1.39	0.08	0.68	0.25	-0.77	0.78	N	N	N	N
YBX3	8531	ENSG00000060138	12	10841676	10911047	137	-2.69	1	1.41	0.08	-0.34	0.63	0.21	0.41	N	N	N	N
NDN	4692	ENSG00000182636	15	23920554	23967450	85	-3.07	1	1.43	0.08	0.63	0.27	-0.25	0.6	N	N	N	N
ABL1	25	ENSG00000097007	9	133553266	133773062	478	-2.67	1	1.37	0.09	0.71	0.24	-0.3	0.62	N	N	N	N
FKBP4	2288	ENSG00000004478	12	2869108	2924589	80	-2.61	1	1.32	0.09	-0.13	0.55	-0.08	0.53	N	N	N	N
WWOX	51741	ENSG00000186153	16	78098310	79256567	5633	-4.43	1	1.36	0.09	1.59	0.06	-0.15	0.56	N	N	N	Y
TNK2	10188	ENSG00000061938	3	195580235	195670880	234	-2.72	1	1.27	0.1	0.4	0.34	-0.45	0.67	N	N	N	Y
MKRN1	23608	ENSG00000133606	7	140142840	140214369	234	-2.62	1	1.31	0.1	-0.38	0.65	0.52	0.3	N	N	N	N
PIEZO2	63895	ENSG00000154864	18	10660244	11183761	1607	-3.65	1	1.28	0.1	-0.4	0.66	0.24	0.41	N	N	N	N
ZNF175	7728	ENSG00000105497	19	52039531	52102991	196	-2.75	1	1.27	0.1	0.4	0.35	-0.67	0.75	N	N	N	N
PRKN	5071	ENSG00000185345	6	161758590	163183834	4200	-2.83	1	1.21	0.11	3.13	0.000868	-1.22	0.89	N	N	Y	N
GSC	145258	ENSG00000133937	14	95224560	95271499	105	-2.74	1	1.25	0.11	-0.27	0.6	-0.53	0.7	N	N	N	N
WDR59	79726	ENSG00000103091	16	74897468	75054026	384	-3.13	1	1.2	0.11	-0.66	0.74	-0.23	0.59	N	N	N	N
CEP350	9857	ENSG00000135837	1	179888908	180094015	430	-2.71	1	1.18	0.12	-0.14	0.56	0.27	0.39	N	N	N	N
RASSF3	283349	ENSG00000153179	12	64969293	65101347	280	-3.11	1	1.17	0.12	-0.11	0.54	-0.43	0.67	N	N	N	N
SAMD4A	23034	ENSG00000020577	14	54998815	55270033	575	-2.84	1	1.17	0.12	-0.21	0.58	-0.41	0.66	N	N	N	N
CEP128	145508	ENSG00000100629	14	80952821	81443105	1119	-2.69	1	1.18	0.12	-0.44	0.67	0.19	0.43	N	N	N	N
ABCC1	4363	ENSG00000103222	16	16008434	16246931	616	-2.84	1	1.11	0.13	-0.2	0.58	0.05	0.48	N	N	N	N
SYNGR2	9144	ENSG00000108639	17	76129632	76179009	181	-2.59	1	1.12	0.13	-0.28	0.61	0.06	0.48	N	N	N	N
PDZD2	23037	ENSG00000133401	5	31604345	32121038	1573	-2.67	1	1.09	0.14	0.29	0.38	1.13	0.13	Y	N	N	N
SV2C	22987	ENSG00000122012	5	75343997	75659764	747	-2.74	1	1.09	0.14	-0.54	0.7	-0.43	0.67	Y	N	N	N
PAK1IP1	55003	ENSG00000111845	6	10660180	10720015	34	-3.12	1	1.07	0.14	0.34	0.37	-1	0.84	N	N	N	N
COL13A1	1305	ENSG00000197467	10	71526644	71728904	772	-3.18	1	1.03	0.15	-0.48	0.68	0.01	0.5	N	N	N	N
LAMA1	284217	ENSG00000101680	18	6931743	7152813	560	-2.92	1	1.05	0.15	0.48	0.31	0.07	0.47	N	N	N	N
SEL1L2	80343	ENSG00000101251	20	13819635	14010979	478	-2.69	1	1.02	0.15	-0.19	0.57	0.17	0.43	N	N	N	N
GREM2	64388	ENSG00000180875	1	240642873	240810462	388	-3.09	1	1.01	0.16	-0.39	0.65	0.5	0.31	N	N	N	N
ERICH5	203111	ENSG00000177459	8	99041750	99115838	140	-3.13	1	0.98	0.16	-1.39	0.92	-0.43	0.67	N	Y	N	N
SLC38A4	55089	ENSG00000139209	12	47148544	47261205	241	-2.94	1	1.01	0.16	-0.7	0.76	-0.12	0.55	N	N	N	N
COL18A1	80781	ENSG00000182871	21	46790058	46943634	526	-2.88	1	0.99	0.16	0.57	0.28	-1.04	0.85	N	N	N	N
CRISPLD2	83716	ENSG00000103196	16	84818587	84953116	537	-2.94	1	0.97	0.17	-0.85	0.8	0.61	0.27	N	N	N	N
MORN1	79906	ENSG00000116151	1	2241719	2358190	341	-2.97	1	0.91	0.18	0.77	0.22	-0.89	0.81	N	N	N	N
SFMBT2	57713	ENSG00000198879	10	7190586	7488448	849	-3.02	1	0.9	0.18	0.25	0.4	-0.32	0.63	Y	N	N	N
COMMD1	150684	ENSG00000173163	2	62080904	62373205	433	-2.7	1	0.86	0.2	-0.57	0.72	-0.22	0.59	N	N	N	N
VIRMA	25962	ENSG00000164944	8	95490005	95600746	354	-2.67	1	0.86	0.2	-0.79	0.79	-0.01	0.5	N	N	N	N
PIP4P1	90809	ENSG00000165782	14	20916012	20964637	134	-2.85	1	0.83	0.2	-0.18	0.57	-0.76	0.78	N	N	N	N
NRROS	375387	ENSG00000174004	3	196331656	196398875	247	-2.63	1	0.79	0.21	-0.27	0.61	0.01	0.49	N	N	N	N
CMBL	134147	ENSG00000164237	5	10267707	10343168	178	-2.59	1	0.79	0.21	-1.74	0.96	0.38	0.35	N	N	N	Y
LCP2	3937	ENSG00000043462	5	169665088	169759822	198	-3.04	1	0.82	0.21	-0.54	0.71	0.14	0.44	N	N	N	N
RHOBTB2	23221	ENSG00000008853	8	22809930	22887710	156	-2.58	1	0.79	0.21	-0.46	0.68	-0.21	0.58	Y	N	N	N
MMP7	4316	ENSG00000137673	11	102381239	102436478	137	-3.2	1	0.82	0.21	-1.27	0.9	-0.21	0.58	N	N	N	N
MCM5	4174	ENSG00000100297	22	35761116	35830495	174	-2.65	1	0.8	0.21	0.34	0.37	-0.68	0.75	N	N	N	N
HMCN2	256158	ENSG00000148357	9	133188389	133319510	311	-2.59	1	0.78	0.22	-0.3	0.62	0.27	0.39	N	N	N	N
CFAP77	389799	ENSG00000188523	9	135250430	135458734	483	-2.69	1	0.78	0.22	-1.02	0.85	0.38	0.35	N	N	N	N
KCNQ1	3784	ENSG00000053918	11	2431221	2880340	987	-2.89	1	0.76	0.22	1.19	0.12	0	0.5	Y	N	N	N
SPX	80763	ENSG00000134548	12	21644256	21694210	143	-2.58	1	0.77	0.22	-0.31	0.62	-1.39	0.92	N	N	Y	Y
COL4A2	1284	ENSG00000134871	13	110924631	111175374	936	-2.84	1	0.76	0.22	-0.49	0.69	0.05	0.48	N	N	N	N
ROBO1	6091	ENSG00000169855	3	78636388	79852059	2202	-2.8	1	0.73	0.23	1.48	0.07	-1.39	0.92	N	N	N	N
RNASE10	338879	ENSG00000182545	14	20938696	20989314	140	-3.1	1	0.73	0.23	-0.19	0.57	-0.52	0.7	N	N	N	N
RPS6KA1	6195	ENSG00000117676	1	26821249	26911520	167	-2.61	1	0.7	0.24	-0.03	0.51	-0.72	0.77	N	N	N	N
LTF	4057	ENSG00000012223	3	46467496	46541598	205	-2.69	1	0.71	0.24	-1.58	0.94	-0.22	0.59	N	N	N	N
MYOF	26509	ENSG00000138119	10	95056186	95277190	637	-2.9	1	0.71	0.24	-0.08	0.53	-0.74	0.77	N	N	N	N
OR51A7	119687	ENSG00000176895	11	4893600	4939538	105	-2.65	1	0.7	0.24	-0.57	0.72	-0.48	0.69	N	N	N	N
SLC15A1	6564	ENSG00000088386	13	99326055	99439929	408	-3.19	1	0.69	0.24	-1.17	0.88	0.33	0.37	N	N	N	N
ATP10A	57194	ENSG00000206190	15	25913859	26145304	765	-3.05	1	0.69	0.25	0.08	0.47	0.2	0.42	N	N	N	N
GREB1	9687	ENSG00000196208	2	11639242	11792914	332	-2.63	1	0.65	0.26	-1.19	0.88	0.32	0.37	N	N	N	Y
OLFML2A	169611	ENSG00000185585	9	127504435	127587161	70	-2.61	1	0.65	0.26	-0.78	0.78	0.01	0.5	N	N	N	N
CMKLR1	1240	ENSG00000174600	12	108671821	108768094	267	-2.76	1	0.62	0.27	0.11	0.46	-0.37	0.64	N	N	N	N
CD247	919	ENSG00000198821	1	167389877	167522847	368	-2.78	1	0.57	0.28	0.35	0.36	-0.3	0.62	N	N	N	N
TNFRSF21	27242	ENSG00000146072	6	47189263	47312683	255	-2.74	1	0.55	0.29	-0.3	0.62	-0.43	0.67	N	N	N	N
IL19	29949	ENSG00000142224	1	206937215	207026326	188	-2.87	1	0.54	0.3	0.27	0.4	-1.04	0.85	N	N	N	N
DAAM2	23500	ENSG00000146122	6	39725159	39882653	379	-2.81	1	0.53	0.3	-1.26	0.9	0.09	0.46	N	N	N	Y
PRUNE2	158471	ENSG00000106772	9	79216292	79556136	826	-3.39	1	0.52	0.3	-0.28	0.61	-0.89	0.81	N	N	Y	Y
MAP1LC3C	440738	ENSG00000197769	1	242148792	242199630	193	-3.12	1	0.48	0.31	-1.45	0.93	-0.24	0.59	N	N	N	N
FNDC3B	64778	ENSG00000075420	3	171722418	172128493	842	-4.26	1	0.49	0.31	-0.56	0.71	-1.04	0.85	N	N	N	N
SLC39A11	201266	ENSG00000133195	17	70632085	71123853	1372	-3.71	1	0.5	0.31	-1.06	0.86	-0.08	0.53	N	N	N	Y
CCNP	79935	ENSG00000105219	19	40718115	40767674	73	-2.58	1	0.49	0.31	-1.44	0.92	0.15	0.44	N	N	N	N
BARD1	580	ENSG00000138376	2	215580370	215709428	481	-2.77	1	0.47	0.32	-0.76	0.78	-0.27	0.61	N	N	N	N
OR11H4	390442	ENSG00000176198	14	20675951	20721925	183	-2.72	1	0.47	0.32	-0.62	0.73	-0.7	0.76	N	N	N	N
SPATA3	130560	ENSG00000173699	2	231825839	231894572	248	-2.66	1	0.43	0.33	-1.76	0.96	0.08	0.47	N	N	N	N
COL23A1	91522	ENSG00000050767	5	177654617	178052573	1155	-3.6	1	0.43	0.33	-1.21	0.89	0.02	0.49	N	N	N	N
CUEDC1	404093	ENSG00000180891	17	55928604	56067684	276	-3.76	1	0.43	0.33	-1.36	0.91	-0.58	0.72	N	N	N	N
ARHGAP35	2909	ENSG00000160007	19	47386824	47518334	134	-2.67	1	0.45	0.33	-0.85	0.8	0.12	0.45	N	N	N	N
SSC5D	284297	ENSG00000179954	19	55964870	56040466	220	-2.62	1	0.43	0.33	0.31	0.38	-0.62	0.73	N	N	N	Y
MMP10	4319	ENSG00000166670	11	102631233	102686359	152	-2.66	1	0.41	0.34	-0.36	0.64	-1.04	0.85	N	N	N	N
CDH5	1003	ENSG00000179776	16	66365525	66448689	217	-2.79	1	0.42	0.34	-0.54	0.71	-0.51	0.7	N	N	N	N
GAN	8139	ENSG00000261609	16	81313571	81423803	287	-2.87	1	0.41	0.34	-0.8	0.79	-1.06	0.85	N	N	N	N
ADGRE5	976	ENSG00000123146	19	14456403	14529537	123	-3.1	1	0.4	0.34	-0.93	0.82	-0.59	0.72	N	N	N	Y
NWD1	284434	ENSG00000188039	19	16795787	16938774	283	-2.64	1	0.42	0.34	-1.56	0.94	0.29	0.39	N	N	N	Y
PRR5	55615	ENSG00000186654	22	45029427	45143561	455	-3.01	1	0.42	0.34	0.61	0.27	-1.7	0.96	Y	N	N	N
LILRB3	11025	ENSG00000204577	19	54710147	54761997	127	-2.79	1	0.4	0.35	0.32	0.37	-1.31	0.91	N	N	N	N
PSD4	23550	ENSG00000125637	2	113879976	113970677	243	-2.97	1	0.35	0.36	-0.92	0.82	-0.59	0.72	Y	N	N	N
ADAMTS12	81792	ENSG00000151388	5	33513640	33927319	1029	-4.03	1	0.36	0.36	-2.19	0.99	0.21	0.42	N	N	N	N
FRMD4A	55691	ENSG00000151474	10	13675706	14407866	2187	-2.82	1	0.35	0.36	0.14	0.45	0.94	0.17	N	N	N	N
SEPHS1	22929	ENSG00000086475	10	13349428	13425298	209	-2.61	1	0.33	0.37	-0.16	0.56	-0.91	0.82	N	N	N	N
ZNF347	84671	ENSG00000197937	19	53631553	53697322	138	-2.65	1	0.32	0.37	-1.29	0.9	-0.37	0.65	N	N	N	N
OR11H6	122748	ENSG00000176219	14	20656869	20702861	216	-3	1	0.3	0.38	-0.7	0.76	-1.12	0.87	N	N	N	N
AMPH	273	ENSG00000078053	7	38413297	38706167	972	-2.7	1	0.28	0.39	0.61	0.27	-1.8	0.96	N	Y	Y	N
ZFP37	7539	ENSG00000136866	9	115794144	115854043	70	-2.66	1	0.29	0.39	-0.55	0.71	-0.63	0.73	N	N	N	N
ARID3A	1820	ENSG00000116017	19	890733	982816	235	-2.71	1	0.28	0.39	0.85	0.2	-0.28	0.61	N	N	N	N
THBS2	7058	ENSG00000186340	6	169605875	169689137	257	-3.6	1	0.26	0.4	-0.67	0.75	-1.41	0.92	N	N	N	N
SYK	6850	ENSG00000165025	9	93529012	93670842	458	-2.95	1	0.26	0.4	-0.56	0.71	-0.85	0.8	N	N	N	N
APOLD1	81575	ENSG00000178878	12	12843851	12954400	237	-2.97	1	0.25	0.4	-1.38	0.92	0.04	0.48	N	N	N	N
NR5A2	2494	ENSG00000116833	1	199961730	200156552	459	-2.72	1	0.22	0.41	-0.52	0.7	-0.62	0.73	N	N	N	N
BTD	686	ENSG00000169814	3	15607864	15699147	145	-2.59	1	0.24	0.41	-0.29	0.61	-1.13	0.87	N	N	N	N
SH3TC1	54436	ENSG00000125089	4	8166060	8252830	207	-2.63	1	0.22	0.41	-0.09	0.54	-1.38	0.92	N	N	N	N
FOXF1	2294	ENSG00000103241	16	86509133	86558070	201	-2.64	1	0.19	0.42	-0.87	0.81	-0.4	0.65	Y	N	N	N
PTPRM	5797	ENSG00000173482	18	7532314	8416859	2156	-3.33	1	0.21	0.42	-0.3	0.62	-0.04	0.52	N	N	N	N
CDH20	28316	ENSG00000101542	18	58965815	59247123	538	-3.77	1	0.19	0.42	0.76	0.22	-0.51	0.69	N	N	N	Y
FCRLA	84824	ENSG00000132185	1	161641762	161694142	135	-2.58	1	0.17	0.43	-1.1	0.86	-0.81	0.79	N	N	N	N
KCNIP4	80333	ENSG00000185774	4	20720234	21985424	3497	-2.66	1	0.17	0.43	1.86	0.03	-1.32	0.91	N	N	Y	Y
ZNF600	162966	ENSG00000189190	19	53258747	53325034	242	-2.85	1	0.18	0.43	-0.13	0.55	-1.19	0.88	N	N	N	N
OTOGL	283310	ENSG00000165899	12	80548151	80782870	381	-2.79	1	0.14	0.44	-0.34	0.63	-0.8	0.79	N	Y	N	Y
SSUH2	51066	ENSG00000125046	3	8651086	8821721	577	-2.59	1	0.14	0.45	-0.52	0.7	0.51	0.31	N	N	N	N
RNF186	54546	ENSG00000178828	1	20130522	20176771	157	-2.64	1	0.11	0.46	-1.6	0.95	0.23	0.41	N	N	N	N
EIF4A3	9775	ENSG00000141543	17	78099013	78155982	128	-2.69	1	0.06	0.47	-1.37	0.92	-1.09	0.86	N	N	N	N
OSBPL1A	114876	ENSG00000141447	18	21732009	22012846	593	-2.72	1	0.07	0.47	-0.46	0.68	-0.17	0.57	N	N	Y	Y
NLRP5	126206	ENSG00000171487	19	56476092	56583176	484	-2.79	1	0.07	0.47	-1.91	0.97	-0.24	0.6	N	N	N	N
TCIM	56892	ENSG00000176907	8	39975987	40022827	74	-2.71	1	0.06	0.48	-0.89	0.81	-1	0.84	N	N	N	N
PALLD	23022	ENSG00000129116	4	169383215	169859608	1167	-3.4	1	0.02	0.49	0.04	0.48	-1.11	0.87	N	N	N	N
PCSK5	5125	ENSG00000099139	9	78470560	78987255	1573	-2.73	1	0.02	0.49	0.18	0.43	1.11	0.13	N	N	N	N
LZTFL1	54585	ENSG00000163818	3	45854808	45992216	237	-3.18	1	-0.01	0.51	-0.73	0.77	-1.46	0.93	N	N	Y	N
SLC2A12	154091	ENSG00000146411	6	134298719	134408789	196	-2.62	1	-0.05	0.52	-1.39	0.92	-0.21	0.58	N	N	N	N
CARD14	79092	ENSG00000141527	17	78108791	78193130	236	-2.63	1	-0.04	0.52	-0.15	0.56	-1.36	0.91	N	N	N	N
RCSD1	92241	ENSG00000198771	1	167564474	167687933	321	-3.46	1	-0.07	0.53	-0.57	0.72	-1.45	0.93	N	N	Y	N
CEP78	84131	ENSG00000148019	9	80815978	80896799	148	-2.7	1	-0.09	0.53	-0.95	0.83	-0.97	0.83	N	N	N	N
TEX261	113419	ENSG00000144043	2	71203068	71257001	135	-2.73	1	-0.09	0.54	-1.91	0.97	-0.59	0.72	N	N	N	N
ADGRF1	266977	ENSG00000153292	6	46957116	47045082	176	-2.61	1	-0.1	0.54	-0.57	0.72	-1.26	0.9	N	N	N	N
IGSF3	3321	ENSG00000143061	1	117107020	117245377	126	-2.86	1	-0.13	0.55	-1.09	0.86	-0.96	0.83	N	N	N	N
NAV1	89796	ENSG00000134369	1	201473243	201806102	746	-3.47	1	-0.13	0.55	-1.1	0.86	-0.99	0.84	N	N	N	N
ADH6	130	ENSG00000172955	4	100113795	100175403	125	-3.34	1	-0.13	0.55	-1.43	0.92	-0.94	0.83	N	N	N	N
RPA3	6119	ENSG00000106399	7	7666347	7793238	383	-2.93	1	-0.12	0.55	-1	0.84	-1.16	0.88	N	N	N	N
SPATA13	221178	ENSG00000182957	13	24518765	24891212	1290	-3.58	1	-0.13	0.55	-0.32	0.63	-0.78	0.78	Y	N	N	N
CCBE1	147372	ENSG00000183287	18	57088171	57399860	958	-2.61	1	-0.13	0.55	-0.49	0.69	-0.21	0.58	N	Y	N	N
HS3ST3B1	9953	ENSG00000125430	17	14169367	14262721	243	-3	1	-0.16	0.56	-0.43	0.67	-0.71	0.76	N	N	N	N
SLAMF7	57823	ENSG00000026751	1	160673865	160734611	135	-2.98	1	-0.17	0.57	-1.6	0.95	-0.67	0.75	N	N	N	N
HECW1	23072	ENSG00000002746	7	43117198	43613213	1201	-2.86	1	-0.19	0.58	0.35	0.36	-0.78	0.78	N	N	N	N
CCR9	10803	ENSG00000173585	3	45892996	45954667	117	-3.21	1	-0.23	0.59	-1.22	0.89	-1.1	0.86	N	N	N	N
CALML3	810	ENSG00000178363	10	5531924	5578231	125	-3.01	1	-0.28	0.61	-1.16	0.88	-0.69	0.76	Y	N	N	N
MGMT	4255	ENSG00000170430	10	131230454	131575783	1034	-3.61	1	-0.29	0.61	-1.46	0.93	-1.3	0.9	N	N	N	Y
FGF23	8074	ENSG00000118972	12	4467393	4523894	148	-2.6	1	-0.27	0.61	-0.81	0.79	-0.76	0.77	N	N	N	N
EMC7	56851	ENSG00000134153	15	34366223	34429053	119	-2.71	1	-0.29	0.61	-1.23	0.89	-0.77	0.78	N	N	Y	N
OR6N1	128372	ENSG00000197403	1	158725534	158771472	134	-2.63	1	-0.3	0.62	-1.66	0.95	-1.02	0.85	N	N	N	N
HERC6	55008	ENSG00000138642	4	89264838	89374249	164	-2.8	1	-0.29	0.62	-0.79	0.79	-0.67	0.75	N	N	Y	Y
FZD10	11211	ENSG00000111432	12	130612004	130660285	220	-2.59	1	-0.3	0.62	-0.32	0.63	-1.2	0.89	N	N	N	N
MREG	55686	ENSG00000118242	2	216797314	216913346	311	-3.29	1	-0.34	0.63	-0.48	0.68	-1.13	0.87	N	N	N	N
ADH1A	124	ENSG00000187758	4	100187523	100247185	125	-2.66	1	-0.32	0.63	-1	0.84	-1.08	0.86	N	N	N	N
EPDR1	54749	ENSG00000086289	7	37925163	38001543	294	-2.66	1	-0.32	0.63	-1.74	0.96	-0.45	0.67	N	N	Y	Y
CALML5	51806	ENSG00000178372	10	5530658	5576533	125	-3.08	1	-0.33	0.63	-1.27	0.9	-0.74	0.77	N	N	N	N
RASGRP3	25780	ENSG00000152689	2	33626416	33799798	496	-2.78	1	-0.37	0.64	-0.65	0.74	-1.56	0.94	N	N	N	N
TRIM2	23321	ENSG00000109654	4	154038650	154270474	484	-2.64	1	-0.36	0.64	-0.92	0.82	-0.91	0.82	N	Y	N	N
MEGF6	1953	ENSG00000162591	1	3394506	3563059	456	-3.32	1	-0.39	0.65	-0.28	0.61	-1.33	0.91	N	N	N	N
FGF19	9965	ENSG00000162344	11	69503006	69554106	96	-2.76	1	-0.42	0.66	-0.58	0.72	-1.36	0.91	N	N	N	N
SNX2	6643	ENSG00000205302	5	122075691	122180234	296	-2.66	1	-0.43	0.67	-1.1	0.87	-1.19	0.88	N	N	Y	N
MATN2	4147	ENSG00000132561	8	98846284	99058948	494	-3.14	1	-0.45	0.67	-1.11	0.87	-1.02	0.85	N	Y	N	Y
CACNG5	27091	ENSG00000075429	17	64796235	64891941	294	-3.09	1	-0.43	0.67	-1.07	0.86	-1.08	0.86	N	N	N	N
DNAI4	79819	ENSG00000152763	1	67268568	67425907	224	-2.84	1	-0.5	0.69	-1.39	0.92	-1.24	0.89	Y	N	N	N
STK10	6793	ENSG00000072786	5	171459074	171650346	544	-2.68	1	-0.48	0.69	-0.27	0.61	-1.09	0.86	N	N	N	N
QRSL1	55278	ENSG00000130348	6	107042441	107126292	214	-3.02	1	-0.5	0.69	-1.3	0.9	-1.42	0.92	N	N	N	N
TCF15	6939	ENSG00000125878	20	574637	625910	154	-2.6	1	-0.49	0.69	-0.64	0.74	-0.96	0.83	N	N	N	N
RAI14	26064	ENSG00000039560	5	34621342	34842717	704	-2.82	1	-0.52	0.7	-1.24	0.89	-1.24	0.89	N	N	N	N
UNC5A	90249	ENSG00000113763	5	176202560	176317899	176	-2.59	1	-0.55	0.71	-0.61	0.73	-0.4	0.66	N	Y	N	N
PPP1R14C	81706	ENSG00000198729	6	150429188	150581528	437	-2.81	1	-0.56	0.71	-0.69	0.75	-0.93	0.82	N	N	N	N
HAUS5	23354	ENSG00000249115	19	36068646	36126251	104	-2.76	1	-0.58	0.72	-1.24	0.89	-1.16	0.88	N	N	N	N
CHODL	140578	ENSG00000154645	21	19365190	19649687	747	-2.73	1	-0.62	0.73	-0.31	0.62	-0.15	0.56	N	N	N	N
NFATC2	4773	ENSG00000101096	20	49993494	50214370	515	-2.84	1	-0.63	0.74	-0.44	0.67	-0.09	0.54	Y	N	N	N
MX2	4600	ENSG00000183486	21	42698918	42790870	221	-2.87	1	-0.64	0.74	-0.75	0.77	-1.22	0.89	N	N	N	N
GUCA1A	2978	ENSG00000048545	6	42088144	42157794	214	-2.66	1	-0.66	0.75	-1.44	0.92	-0.74	0.77	N	N	N	N
INSR	3643	ENSG00000171105	19	7102266	7329011	634	-2.6	1	-0.68	0.75	-0.34	0.63	-0.92	0.82	N	N	N	N
SLC16A12	387700	ENSG00000152779	10	91180051	91330497	302	-2.95	1	-0.72	0.77	-0.19	0.58	-1.59	0.94	N	N	N	N
CERS4	79603	ENSG00000090661	19	8239217	8337305	358	-3.4	1	-0.73	0.77	-2.23	0.99	-0.6	0.73	N	N	N	N
ZNF816-ZNF321P	100529240	ENSG00000180257	19	53420388	53501164	256	-2.73	1	-0.74	0.77	-1.84	0.97	-0.64	0.74	N	N	N	N
NLRP11	204801	ENSG00000179873	19	56286763	56383128	372	-3.15	1	-0.76	0.78	-0.15	0.56	-1.36	0.91	N	N	N	N
ARHGAP26	23092	ENSG00000145819	5	142114881	142618572	863	-2.79	1	-0.84	0.8	-2	0.98	-0.11	0.54	N	N	Y	Y
COL27A1	85301	ENSG00000196739	9	116883231	117082975	576	-2.84	1	-0.84	0.8	-0.11	0.54	-0.91	0.82	N	N	N	N
DLX3	1747	ENSG00000064195	17	48057369	48107588	118	-2.88	1	-0.84	0.8	-1.65	0.95	-1.42	0.92	N	N	N	N
ADAMTS16	170690	ENSG00000145536	5	5105443	5330412	766	-2.95	1	-0.89	0.81	0.07	0.47	-1.54	0.94	N	N	Y	N
PACRG	135138	ENSG00000112530	6	163113164	163746524	1567	-2.8	1	-0.89	0.81	-0.73	0.77	-1.02	0.85	N	N	N	N
AVP	551	ENSG00000101200	20	3053202	3100370	97	-2.89	1	-0.86	0.81	-1.57	0.94	-1.04	0.85	N	N	N	N
RCL1	10171	ENSG00000120158	9	4757834	4871066	360	-2.58	1	-0.92	0.82	-0.97	0.83	-1.15	0.87	N	N	N	Y
EEPD1	80820	ENSG00000122547	7	36157836	36351152	591	-2.85	1	-0.95	0.83	-0.24	0.59	-1.85	0.97	Y	N	N	N
TAS1R2	80834	ENSG00000179002	1	19156093	19221155	267	-3.81	1	-0.99	0.84	-1.98	0.98	-1.75	0.96	N	N	N	N
NTN1	9423	ENSG00000065320	17	8889859	9157317	779	-3.39	1	-1.01	0.84	-2.44	0.99	-0.82	0.8	N	N	N	N
ARHGAP42	143872	ENSG00000165895	11	100523407	100871656	1206	-3.27	1	-1.03	0.85	-0.9	0.81	-1.83	0.97	N	N	N	N
OR7D2	162998	ENSG00000188000	19	9261270	9309493	130	-2.71	1	-1.11	0.87	-2.1	0.98	-1.01	0.84	N	N	N	N
ANKRD53	79998	ENSG00000144031	2	71170172	71222629	138	-3.3	1	-1.3	0.9	-1.73	0.96	-1.47	0.93	N	N	N	N
KCNK16	83795	ENSG00000095981	6	39272474	39325330	204	-2.62	1	-1.32	0.91	-1.13	0.87	-1.78	0.96	N	N	N	N
ICA1	3382	ENSG00000003147	7	8142814	8337242	616	-3.36	1	-1.37	0.92	-0.77	0.78	-1.75	0.96	N	N	N	N
MRPS23	51649	ENSG00000181610	17	55906287	55962433	103	-2.87	1	-1.42	0.92	-2.06	0.98	-1.66	0.95	N	N	Y	N
NLRP4	147945	ENSG00000160505	19	56312944	56403221	336	-2.59	1	-1.47	0.93	-1.2	0.89	-0.72	0.76	N	N	N	N
ATP4A	495	ENSG00000105675	19	36031095	36089560	120	-2.62	1	-1.55	0.94	-1.78	0.96	-1.19	0.88	N	N	N	N
TRIM34	53840	ENSG00000258588	11	5606174	5675628	234	-2.62	1	-1.63	0.95	-1.1	0.86	-2.2	0.99	N	N	N	N
PRB4	5545	ENSG00000230657	12	11450015	11498369	85	-2.62	1	-1.72	0.96	-1.29	0.9	-1.54	0.94	N	N	N	N
WFDC1	58189	ENSG00000103175	16	84293244	84373450	399	-2.85	1	-1.75	0.96	-0.25	0.6	-1.21	0.89	N	N	Y	N
FFAR1	2864	ENSG00000126266	19	35806645	35854764	110	-2.66	1	-1.86	0.97	-0.86	0.81	-2.1	0.98	N	N	N	Y
ATP6V1B1	525	ENSG00000116039	2	71127998	71202561	199	-2.9	1	-2.06	0.98	-1.29	0.9	-1.82	0.97	N	N	N	N
ABCC4	10257	ENSG00000125257	13	95662083	95988705	1112	-2.81	1	-2.05	0.98	-1.01	0.84	-1.66	0.95	N	N	N	N
FFAR3	2865	ENSG00000185897	19	35814249	35861391	110	-2.74	1	-1.98	0.98	-0.83	0.8	-2.23	0.99	N	N	N	N
CD22	933	ENSG00000012124	19	35785069	35848264	138	-2.92	1	-2.18	0.99	-1.09	0.86	-2.29	0.99	N	N	N	Y

### Sheet: Table S14
Supplementary Table S14. MAGMA association results for Gene Ontology (GOstrict) functional annotation categories
			Shared					Diff					SZ					BD
Category	GO_type	NGENES	BETA	BETA_STD	SE	P	P.Bonferroni	BETA	BETA_STD	SE	P	P.Bonferroni	BETA	BETA_STD	SE	P	P.Bonferroni	BETA	BETA_STD	SE	P	P.Bonferroni
GO:0022839_ion_gated_channel_activity	Molecular_Function	246	0.52	0.06	0.08	8.84e-11	6.45e-07	0.14	0.02	0.06	0.0148	1	0.43	0.05	0.08	5.63e-08	0.000411	0.36	0.04	0.07	5.8e-07	0.00423
GO:0022843_voltage-gated_cation_channel_activity	Molecular_Function	118	0.39	0.06	0.06	1.2e-10	8.75e-07	0.17	0.01	0.09	0.0295	1	0.3	0.04	0.06	4.32e-07	0.00315	0.23	0.03	0.06	1.5e-05	0.11
GO:0005244_voltage-gated_ion_channel_activity	Molecular_Function	131	0.33	0.06	0.05	1.25e-10	9.15e-07	0.15	0.01	0.08	0.0359	1	0.3	0.05	0.05	2.95e-09	2.15e-05	0.19	0.03	0.05	3.6e-05	0.263
GO:0022832_voltage-gated_channel_activity	Molecular_Function	131	0.63	0.06	0.1	2.89e-10	2.1e-06	0.15	0.01	0.08	0.0359	1	0.52	0.05	0.1	2.56e-07	0.00187	0.34	0.03	0.09	0.000183	1
GO:0050767_regulation_of_neurogenesis	Biological_Process	478	2.61	0.06	0.42	3.1e-10	2.26e-06	0.14	0.02	0.05	0.001	1	2.07	0.05	0.41	2.34e-07	0.00171	1.76	0.04	0.38	2.02e-06	0.0147
GO:0008331_high_voltage-gated_calcium_channel_activity	Molecular_Function	9	0.49	0.06	0.08	4.55e-10	3.32e-06	0.21	0	0.37	0.29	1	0.39	0.05	0.08	3.08e-07	0.00225	0.33	0.04	0.07	3.29e-06	0.024
GO:0048699_generation_of_neurons	Biological_Process	969	0.56	0.06	0.09	5.39e-10	3.93e-06	0.07	0.02	0.03	0.0096	1	0.53	0.06	0.09	6.51e-09	4.75e-05	0.3	0.03	0.08	0.000162	1
GO:0051899_membrane_depolarization	Biological_Process	45	0.61	0.05	0.1	6.49e-10	4.73e-06	0.18	0.01	0.15	0.1169	1	0.51	0.05	0.1	4.18e-07	0.00305	0.33	0.03	0.09	0.000205	1
GO:0022836_gated_channel_activity	Molecular_Function	254	0.46	0.05	0.08	7.78e-10	5.68e-06	0.11	0.01	0.06	0.0346	1	0.41	0.05	0.08	8.39e-08	0.000612	0.3	0.04	0.07	1.39e-05	0.101
GO:0045664_regulation_of_neuron_differentiation	Biological_Process	380	0.6	0.05	0.1	1.04e-09	7.59e-06	0.17	0.02	0.05	0.0007	1	0.5	0.05	0.1	3.86e-07	0.00281	0.33	0.03	0.09	0.000158	1
GO:0051960_regulation_of_nervous_system_development	Biological_Process	536	0.51	0.06	0.09	1.23e-09	8.95e-06	0.11	0.02	0.04	0.0058	1	0.49	0.06	0.09	4.52e-09	3.3e-05	0.3	0.03	0.08	6.23e-05	0.455
GO:1990454_L-type_voltage-gated_calcium_channel_complex	Cellular_Compartment	12	0.59	0.05	0.1	1.27e-09	9.25e-06	0.52	0.01	0.31	0.0491	1	0.51	0.05	0.1	2.92e-07	0.00213	0.33	0.03	0.09	0.000205	1
GO:0098794_postsynapse	Cellular_Compartment	259	1.19	0.06	0.2	1.49e-09	1.09e-05	0.15	0.02	0.06	0.006	1	1.09	0.05	0.21	1.71e-07	0.00125	0.7	0.03	0.19	0.000149	1
GO:0036477_somatodendritic_compartment	Cellular_Compartment	402	0.64	0.05	0.11	1.63e-09	1.19e-05	0.13	0.02	0.05	0.0036	1	0.6	0.05	0.11	2.81e-08	0.000205	0.48	0.04	0.1	1.1e-06	0.00804
GO:0001508_action_potential	Biological_Process	74	0.64	0.05	0.11	1.63e-09	1.19e-05	0.38	0.02	0.11	0.0005	1	0.6	0.05	0.11	2.81e-08	0.000205	0.48	0.04	0.1	1.1e-06	0.00804
GO:0022008_neurogenesis	Biological_Process	1026	1.21	0.05	0.21	1.87e-09	1.36e-05	0.07	0.02	0.03	0.0151	1	1.06	0.05	0.22	4.15e-07	0.00303	0.63	0.03	0.19	0.00066	1
GO:0022838_substrate-specific_channel_activity	Molecular_Function	364	0.47	0.05	0.08	7.03e-09	5.13e-05	0.08	0.01	0.05	0.0704	1	0.46	0.05	0.08	1.87e-08	0.000136	0.29	0.03	0.07	6.84e-05	0.499
GO:0086010_membrane_depolarization_during_action_potential	Biological_Process	30	0.6	0.05	0.11	7.87e-09	5.74e-05	0.34	0.01	0.2	0.0419	1	0.45	0.04	0.1	7.45e-06	0.05	0.32	0.03	0.1	0.000514	1
GO:0006812_cation_transport	Biological_Process	543	1.35	0.05	0.24	1.13e-08	8.24e-05	0.06	0.01	0.04	0.0832	1	1.21	0.05	0.25	4.27e-07	0.00311	0.86	0.03	0.21	2.25e-05	0.164
GO:0005216_ion_channel_activity	Molecular_Function	352	0.65	0.05	0.12	1.36e-08	9.93e-05	0.08	0.01	0.05	0.0735	1	0.62	0.05	0.12	1.5e-07	0.00109	0.51	0.04	0.11	9.56e-07	0.00698
GO:0086012_membrane_depolarization_during_cardiac_muscle_cell_action_potential	Biological_Process	17	0.38	0.05	0.07	2.08e-08	0.000152	0.51	0.02	0.24	0.0181	1	0.3	0.04	0.07	6.53e-06	0.05	0.24	0.03	0.06	6.52e-05	0.476
GO:0045666_positive_regulation_of_neuron_differentiation	Biological_Process	208	0.38	0.05	0.07	2.47e-08	0.00018	0.16	0.02	0.07	0.0135	1	0.31	0.04	0.07	4.43e-06	0.03	0.24	0.03	0.06	6.77e-05	0.494
GO:0045202_synapse	Cellular_Compartment	579	0.37	0.05	0.07	2.93e-08	0.000213	0.08	0.01	0.04	0.0333	1	0.26	0.04	0.07	8.41e-05	0.61	0.25	0.04	0.06	2.57e-05	0.188
GO:0098660_inorganic_ion_transmembrane_transport	Biological_Process	389	1.17	0.05	0.22	3.3e-08	0.000241	0.07	0.01	0.05	0.0759	1	1.2	0.05	0.23	5.11e-08	0.000373	0.5	0.02	0.2	0.00613	1
GO:0050769_positive_regulation_of_neurogenesis	Biological_Process	264	0.25	0.05	0.05	4.1e-08	0.000299	0.1	0.01	0.06	0.0546	1	0.23	0.05	0.05	3.06e-07	0.00223	0.13	0.03	0.04	0.00072	1
GO:0051962_positive_regulation_of_nervous_system_development	Biological_Process	293	0.41	0.05	0.08	4.23e-08	0.000309	0.08	0.01	0.06	0.0807	1	0.3	0.04	0.08	4.77e-05	0.35	0.27	0.03	0.07	5.22e-05	0.381
GO:0005261_cation_channel_activity	Molecular_Function	281	0.43	0.05	0.08	4.74e-08	0.000346	0.08	0.01	0.06	0.0811	1	0.43	0.05	0.08	6.07e-08	0.000443	0.27	0.03	0.07	0.000132	0.961
GO:0030001_metal_ion_transport	Biological_Process	437	0.36	0.05	0.07	5.03e-08	0.000367	0.06	0.01	0.05	0.0835	1	0.24	0.03	0.07	0.000187	1	0.25	0.04	0.06	2.05e-05	0.15
GO:0007399_nervous_system_development	Biological_Process	1429	0.41	0.05	0.08	1.24e-07	0.000901	0.07	0.02	0.03	0.0062	1	0.44	0.05	0.08	1.18e-08	8.62e-05	0.22	0.03	0.07	0.0012	1
GO:0034702_ion_channel_complex	Cellular_Compartment	228	0.41	0.05	0.08	1.91e-07	0.0014	0.24	0.03	0.07	0.0002	1	0.43	0.05	0.08	1.98e-08	0.000144	0.22	0.02	0.07	0.00147	1
GO:0010975_regulation_of_neuron_projection_development	Biological_Process	310	1.57	0.05	0.31	2.12e-07	0.00155	0.14	0.02	0.06	0.0077	1	1.59	0.05	0.32	4.02e-07	0.00293	1.05	0.03	0.26	3.04e-05	0.222
GO:0097447_dendritic_tree	Cellular_Compartment	311	0.46	0.05	0.09	2.53e-07	0.00184	0.13	0.02	0.05	0.009	1	0.4	0.04	0.09	5.93e-06	0.04	0.22	0.02	0.08	0.00272	1
GO:0098655_cation_transmembrane_transport	Biological_Process	367	0.28	0.05	0.06	3.1e-07	0.00226	0.08	0.01	0.05	0.0521	1	0.22	0.04	0.06	9.5e-05	0.69	0.2	0.03	0.05	8.88e-05	0.648
GO:0030425_dendrite	Cellular_Compartment	308	0.32	0.05	0.06	3.38e-07	0.00247	0.13	0.02	0.05	0.0085	1	0.32	0.05	0.07	4.28e-07	0.00312	0.27	0.04	0.06	3.96e-06	0.0289
GO:0015077_monovalent_inorganic_cation_transmembrane_transporter_activity	Molecular_Function	317	0.2	0.05	0.04	3.84e-07	0.0028	0.06	0.01	0.06	0.1518	1	0.18	0.04	0.04	8.8e-06	0.06	0.17	0.04	0.04	2.04e-06	0.0149
GO:1902495_transmembrane_transporter_complex	Cellular_Compartment	247	0.32	0.05	0.06	4.19e-07	0.00306	0.23	0.03	0.06	0.0002	1	0.2	0.03	0.06	0.00124	1	0.22	0.03	0.06	7.96e-05	0.581
GO:0098662_inorganic_cation_transmembrane_transport	Biological_Process	346	0.31	0.05	0.06	4.87e-07	0.00355	0.08	0.01	0.05	0.0555	1	0.19	0.03	0.06	0.00143	1	0.22	0.03	0.06	0.0001	0.732
GO:0015267_channel_activity	Molecular_Function	401	0.48	0.05	0.1	5.01e-07	0.00366	0.07	0.01	0.05	0.0984	1	0.32	0.03	0.1	0.000701	1	0.27	0.03	0.09	0.00136	1
GO:0008324_cation_transmembrane_transporter_activity	Molecular_Function	538	0.32	0.04	0.06	5.04e-07	0.00367	0.04	0.01	0.04	0.2057	1	0.25	0.04	0.07	8.91e-05	0.65	0.22	0.03	0.06	0.00016	1
GO:0034220_ion_transmembrane_transport	Biological_Process	576	0.17	0.04	0.03	7.57e-07	0.00552	0.06	0.01	0.04	0.069	1	0.16	0.04	0.03	1.06e-06	0.00772	0.12	0.03	0.03	6.21e-05	0.453
GO:0022890_inorganic_cation_transmembrane_transporter_activity	Molecular_Function	488	0.92	0.05	0.19	8.39e-07	0.00612	0.05	0.01	0.05	0.1569	1	0.86	0.04	0.2	6.11e-06	0.04	0.82	0.04	0.18	3.03e-06	0.0221
GO:0071625_vocalization_behavior	Biological_Process	11	0.26	0.04	0.05	9.8e-07	0.00715	0.09	0	0.35	0.3978	1	0.19	0.03	0.06	0.000391	1	0.19	0.03	0.05	8.2e-05	0.598
GO:0022803_passive_transmembrane_transporter_activity	Molecular_Function	402	0.34	0.04	0.07	1.02e-06	0.00744	0.06	0.01	0.05	0.1137	1	0.29	0.04	0.07	2.49e-05	0.18	0.14	0.02	0.07	0.01	1
GO:0060284_regulation_of_cell_development	Biological_Process	571	0.19	0.04	0.04	1.05e-06	0.00765	0.08	0.01	0.04	0.026	1	0.18	0.04	0.04	6.58e-06	0.05	0.15	0.04	0.04	1.72e-05	0.126
GO:0006811_ion_transport	Biological_Process	938	0.52	0.04	0.11	1.09e-06	0.00792	0.04	0.01	0.03	0.1332	1	0.5	0.04	0.12	1.88e-05	0.14	0.27	0.02	0.11	0.00612	1
GO:0015672_monovalent_inorganic_cation_transport	Biological_Process	251	1.74	0.04	0.37	1.27e-06	0.00926	0.17	0.02	0.06	0.0026	1	2.24	0.06	0.41	2.26e-08	0.000165	1.56	0.04	0.37	1.29e-05	0.0943
GO:0086014_atrial_cardiac_muscle_cell_action_potential	Biological_Process	12	0.53	0.04	0.11	1.36e-06	0.00989	0.72	0.02	0.27	0.004	1	0.56	0.04	0.11	2.35e-07	0.00171	0.33	0.03	0.1	0.00065	1
GO:0086026_atrial_cardiac_muscle_cell_to_AV_node_cell_signaling	Biological_Process	12	0.56	0.04	0.12	1.53e-06	0.01	0.72	0.02	0.27	0.004	1	0.45	0.03	0.13	0.000304	1	0.3	0.02	0.12	0.00468	1
GO:1990351_transporter_complex	Cellular_Compartment	255	0.62	0.04	0.13	2.08e-06	0.02	0.22	0.03	0.06	0.0002	1	0.5	0.04	0.13	5.82e-05	0.42	0.28	0.02	0.12	0.01	1
GO:0055085_transmembrane_transport	Biological_Process	805	0.74	0.05	0.16	2.66e-06	0.02	0.02	0	0.03	0.2557	1	0.49	0.03	0.16	0.0011	1	0.4	0.02	0.15	0.00466	1
GO:0070509_calcium_ion_import	Biological_Process	40	0.96	0.04	0.21	3.12e-06	0.02	0.18	0.01	0.16	0.129	1	0.58	0.03	0.2	0.00169	1	0.24	0.01	0.19	0.11	1
GO:0099572_postsynaptic_specialization	Cellular_Compartment	149	0.33	0.04	0.07	3.55e-06	0.03	0.16	0.01	0.08	0.0237	1	0.23	0.03	0.07	0.000625	1	0.23	0.03	0.07	0.000399	1
GO:0015318_inorganic_molecular_entity_transmembrane_transporter_activity	Molecular_Function	687	0.38	0.04	0.09	4.41e-06	0.03	0.03	0.01	0.04	0.2061	1	0.34	0.04	0.09	3.53e-05	0.26	0.15	0.02	0.08	0.02	1
GO:0046873_metal_ion_transmembrane_transporter_activity	Molecular_Function	371	0.27	0.04	0.06	4.51e-06	0.03	0.05	0.01	0.05	0.1542	1	0.22	0.03	0.06	0.000203	1	0.21	0.03	0.06	5.52e-05	0.403
GO:0034703_cation_channel_complex	Cellular_Compartment	199	0.84	0.04	0.19	4.92e-06	0.04	0.2	0.02	0.07	0.0033	1	0.72	0.04	0.18	4e-05	0.29	0.3	0.02	0.18	0.04	1
GO:0007268_chemical_synaptic_transmission	Biological_Process	301	1.61	0.04	0.37	5.44e-06	0.04	0.12	0.02	0.06	0.0196	1	1.43	0.04	0.37	5.7e-05	0.42	1.14	0.03	0.35	0.000659	1
GO:0098916_anterograde_trans-synaptic_signaling	Biological_Process	301	0.25	0.04	0.06	5.73e-06	0.04	0.12	0.02	0.06	0.0196	1	0.24	0.04	0.06	2.21e-05	0.16	0.25	0.04	0.05	1.56e-06	0.0113
GO:0014069_postsynaptic_density	Cellular_Compartment	141	0.69	0.04	0.16	6.32e-06	0.05	0.15	0.01	0.08	0.0362	1	0.87	0.05	0.18	4.52e-07	0.00329	0.22	0.01	0.16	0.09	1
GO:0030315_T-tubule	Cellular_Compartment	33	0.9	0.04	0.21	8.25e-06	0.06	0.28	0.01	0.17	0.0529	1	1.17	0.05	0.24	3.68e-07	0.00268	0.7	0.03	0.2	0.000203	1
GO:0098984_neuron_to_neuron_synapse	Cellular_Compartment	148	0.51	0.04	0.12	9.44e-06	0.07	0.17	0.02	0.08	0.015	1	0.48	0.04	0.13	7.58e-05	0.55	0.3	0.02	0.11	0.00404	1
GO:0032279_asymmetric_synapse	Cellular_Compartment	145	0.35	0.04	0.08	1.11e-05	0.08	0.16	0.01	0.08	0.0211	1	0.3	0.03	0.08	0.000147	1	0.14	0.01	0.08	0.04	1
GO:0005249_voltage-gated_potassium_channel_activity	Molecular_Function	75	0.24	0.04	0.06	1.39e-05	0.1	0.22	0.01	0.11	0.0239	1	0.23	0.04	0.06	3.08e-05	0.22	0.18	0.03	0.05	0.000601	1
GO:0005267_potassium_channel_activity	Molecular_Function	107	0.27	0.04	0.06	1.39e-05	0.1	0.11	0.01	0.1	0.1315	1	0.2	0.03	0.07	0.00135	1	0.24	0.04	0.06	3.76e-05	0.274
GO:0099537_trans-synaptic_signaling	Biological_Process	308	0.61	0.04	0.15	1.48e-05	0.11	0.1	0.01	0.06	0.0443	1	0.45	0.03	0.15	0.0014	1	0.53	0.03	0.13	1.56e-05	0.114
GO:0035176_social_behavior	Biological_Process	21	0.85	0.04	0.2	1.54e-05	0.11	0.29	0.01	0.23	0.0963	1	0.71	0.03	0.19	7.87e-05	0.57	0.26	0.01	0.18	0.07	1
GO:0051703_intraspecies_interaction_between_organisms	Biological_Process	21	0.3	0.04	0.07	1.57e-05	0.11	0.29	0.01	0.23	0.0963	1	0.23	0.03	0.07	0.00074	1	0.23	0.03	0.07	0.000283	1
GO:0086019_cell-cell_signaling_involved_in_cardiac_conduction	Biological_Process	23	0.29	0.04	0.07	1.62e-05	0.12	0.52	0.02	0.2	0.0048	1	0.19	0.03	0.07	0.00335	1	0.17	0.02	0.06	0.00373	1
GO:1901385_regulation_of_voltage-gated_calcium_channel_activity	Biological_Process	22	0.3	0.04	0.07	1.71e-05	0.13	0.32	0.01	0.23	0.0794	1	0.28	0.04	0.07	5.41e-05	0.39	0.26	0.03	0.07	6.31e-05	0.461
GO:0086066_atrial_cardiac_muscle_cell_to_AV_node_cell_communication	Biological_Process	13	0.2	0.04	0.05	1.82e-05	0.13	0.72	0.02	0.26	0.003	1	0.12	0.02	0.05	0.00643	1	0.16	0.03	0.04	0.000159	1
GO:0042391_regulation_of_membrane_potential	Biological_Process	297	0.86	0.04	0.21	1.86e-05	0.14	0.1	0.01	0.06	0.0429	1	0.76	0.03	0.2	9.19e-05	0.67	0.54	0.02	0.2	0.00372	1
GO:2000177_regulation_of_neural_precursor_cell_proliferation	Biological_Process	37	0.87	0.04	0.21	1.89e-05	0.14	0.19	0.01	0.15	0.098	1	0.71	0.03	0.19	0.000123	0.9	0.27	0.01	0.18	0.07	1
GO:0004707_MAP_kinase_activity	Molecular_Function	19	0.31	0.04	0.07	1.93e-05	0.14	0.07	0	0.2	0.3577	1	0.24	0.03	0.07	0.000688	1	0.24	0.03	0.07	0.000176	1
GO:0097060_synaptic_membrane	Cellular_Compartment	141	0.31	0.04	0.07	1.93e-05	0.14	0.03	0	0.09	0.3439	1	0.24	0.03	0.07	0.000688	1	0.24	0.03	0.07	0.000176	1
GO:0086001_cardiac_muscle_cell_action_potential	Biological_Process	44	0.4	0.04	0.1	2.35e-05	0.17	0.46	0.02	0.14	0.0006	1	0.36	0.03	0.1	0.000162	1	0.24	0.02	0.09	0.00473	1
GO:0006813_potassium_ion_transport	Biological_Process	139	0.35	0.04	0.09	2.59e-05	0.19	0.14	0.01	0.08	0.0382	1	0.3	0.03	0.09	0.00021	1	0.16	0.02	0.08	0.02	1
GO:0098797_plasma_membrane_protein_complex	Cellular_Compartment	477	0.22	0.04	0.05	3.22e-05	0.23	0.14	0.02	0.05	0.001	1	0.2	0.03	0.06	0.000106	0.77	0.22	0.04	0.05	4.51e-06	0.0329
GO:0048167_regulation_of_synaptic_plasticity	Biological_Process	113	0.3	0.04	0.07	3.41e-05	0.25	0.07	0.01	0.09	0.2172	1	0.23	0.03	0.07	0.000991	1	0.16	0.02	0.07	0.01	1
GO:0045956_positive_regulation_of_calcium_ion-dependent_exocytosis	Biological_Process	14	0.66	0.04	0.17	3.6e-05	0.26	-0.03	0	0.29	0.5353	1	0.36	0.02	0.15	0.00906	1	0.14	0.01	0.15	0.18	1
GO:0005245_voltage-gated_calcium_channel_activity	Molecular_Function	35	0.14	0.04	0.04	3.63e-05	0.26	0.03	0	0.16	0.4377	1	0.12	0.03	0.04	0.000459	1	0.1	0.02	0.03	0.00165	1
GO:0010720_positive_regulation_of_cell_development	Biological_Process	319	0.22	0.04	0.05	3.65e-05	0.27	0.05	0.01	0.06	0.1769	1	0.19	0.03	0.06	0.000371	1	0.2	0.03	0.05	2.52e-05	0.184
GO:0043005_neuron_projection	Cellular_Compartment	751	0.29	0.04	0.07	3.66e-05	0.27	0.07	0.01	0.04	0.0236	1	0.22	0.03	0.07	0.0013	1	0.21	0.03	0.07	0.000805	1
GO:0044325_ion_channel_binding	Molecular_Function	103	0.26	0.04	0.07	4.65e-05	0.34	0.2	0.02	0.09	0.0156	1	0.22	0.03	0.07	0.000861	1	0.24	0.03	0.06	7.53e-05	0.55
GO:0032590_dendrite_membrane	Cellular_Compartment	26	0.56	0.04	0.14	4.9e-05	0.36	0.19	0.01	0.19	0.1562	1	0.39	0.03	0.13	0.00139	1	0.23	0.01	0.13	0.04	1
GO:0042734_presynaptic_membrane	Cellular_Compartment	48	0.83	0.04	0.21	4.99e-05	0.36	-0.02	0	0.15	0.5666	1	0.48	0.02	0.2	0.00884	1	0.48	0.02	0.19	0.0046	1
GO:0099536_synaptic_signaling	Biological_Process	313	0.34	0.04	0.09	5.76e-05	0.42	0.09	0.01	0.06	0.0628	1	0.32	0.03	0.09	0.000194	1	0.33	0.04	0.08	3.05e-05	0.222
GO:0071804_cellular_potassium_ion_transport	Biological_Process	129	0.41	0.04	0.11	5.88e-05	0.43	0.15	0.01	0.09	0.0347	1	0.4	0.03	0.1	4.63e-05	0.34	0.23	0.02	0.1	0.01	1
GO:0071805_potassium_ion_transmembrane_transport	Biological_Process	129	1.35	0.04	0.35	6.18e-05	0.45	0.15	0.01	0.09	0.0347	1	0.63	0.02	0.27	0.01	1	0.57	0.02	0.3	0.03	1
GO:0015079_potassium_ion_transmembrane_transporter_activity	Molecular_Function	141	0.33	0.04	0.09	6.47e-05	0.47	0.09	0.01	0.08	0.1445	1	0.29	0.03	0.09	0.00034	1	0.16	0.02	0.08	0.03	1
GO:0015075_ion_transmembrane_transporter_activity	Molecular_Function	735	1.45	0.04	0.38	6.5e-05	0.47	0.02	0	0.04	0.2641	1	0.44	0.01	0.39	0.13	1	1.36	0.03	0.36	9.38e-05	0.684
GO:0071277_cellular_response_to_calcium_ion	Biological_Process	65	0.17	0.03	0.05	7.72e-05	0.56	0.21	0.01	0.11	0.0348	1	0.12	0.02	0.05	0.00546	1	0.13	0.03	0.04	0.00101	1
GO:0006836_neurotransmitter_transport	Biological_Process	124	0.2	0.03	0.05	8.11e-05	0.59	0.13	0.01	0.09	0.0683	1	0.18	0.03	0.05	0.000386	1	0.18	0.03	0.05	0.00011	0.8
GO:0010976_positive_regulation_of_neuron_projection_development	Biological_Process	167	0.33	0.03	0.09	8.3e-05	0.61	0.07	0.01	0.08	0.1764	1	0.3	0.03	0.09	0.000392	1	0.22	0.02	0.08	0.00506	1
GO:0099504_synaptic_vesicle_cycle	Biological_Process	83	0.33	0.03	0.09	8.3e-05	0.61	0.08	0.01	0.11	0.2232	1	0.3	0.03	0.09	0.000392	1	0.22	0.02	0.08	0.00506	1
GO:0010829_negative_regulation_of_glucose_transmembrane_transport	Biological_Process	12	0.19	0.03	0.05	9.74e-05	0.71	0.33	0.01	0.25	0.0926	1	0.18	0.03	0.05	0.00018	1	0.13	0.02	0.05	0.00282	1
GO:0050804_modulation_of_chemical_synaptic_transmission	Biological_Process	235	0.4	0.04	0.11	9.76e-05	0.71	0	0	0.06	0.4707	1	0.3	0.03	0.11	0.0027	1	0.15	0.01	0.1	0.07	1
GO:0002520_immune_system_development	Biological_Process	344	0.24	0.03	0.06	9.78e-05	0.71	0.07	0.01	0.05	0.0824	1	0.2	0.03	0.07	0.00179	1	0.24	0.03	0.06	6.74e-05	0.492
GO:0086091_regulation_of_heart_rate_by_cardiac_conduction	Biological_Process	36	0.19	0.03	0.05	0.000131	0.95	0.13	0.01	0.16	0.1979	1	0.14	0.02	0.05	0.00604	1	0.19	0.03	0.05	8.61e-05	0.628
GO:0050808_synapse_organization	Biological_Process	167	0.42	0.03	0.12	0.000139	1	0.02	0	0.08	0.423	1	0.38	0.03	0.12	0.000864	1	0.26	0.02	0.11	0.01	1
GO:0007269_neurotransmitter_secretion	Biological_Process	76	1.31	0.03	0.36	0.000141	1	0.15	0.01	0.12	0.0943	1	1.13	0.03	0.41	0.00286	1	1.17	0.03	0.32	0.000129	0.94
GO:0099643_signal_release_from_synapse	Biological_Process	76	1.31	0.03	0.36	0.000141	1	0.15	0.01	0.12	0.0943	1	1.13	0.03	0.41	0.00286	1	1.17	0.03	0.32	0.000129	0.94
GO:0099177_regulation_of_trans-synaptic_signaling	Biological_Process	236	0.29	0.03	0.08	0.000145	1	0	0	0.06	0.4875	1	0.22	0.03	0.08	0.00208	1	0.15	0.02	0.07	0.02	1
GO:0035249_synaptic_transmission,_glutamatergic	Biological_Process	17	0.96	0.03	0.27	0.000157	1	0.14	0	0.27	0.3015	1	0.28	0.01	0.22	0.1	1	0.88	0.03	0.26	0.000315	1
GO:0051049_regulation_of_transport	Biological_Process	1244	0.96	0.03	0.27	0.000157	1	0.05	0.01	0.03	0.0502	1	0.28	0.01	0.22	0.1	1	0.88	0.03	0.26	0.000315	1
GO:0048489_synaptic_vesicle_transport	Biological_Process	72	0.89	0.03	0.25	0.000158	1	0.04	0	0.11	0.3609	1	0.58	0.02	0.22	0.00424	1	0.63	0.02	0.2	0.000764	1
GO:0097480_establishment_of_synaptic_vesicle_localization	Biological_Process	72	0.89	0.03	0.25	0.000165	1	0.04	0	0.11	0.3609	1	0.34	0.01	0.23	0.07	1	0.45	0.02	0.21	0.02	1
GO:0060291_long-term_synaptic_potentiation	Biological_Process	23	0.43	0.03	0.12	0.000179	1	-0.1	0	0.23	0.6706	1	0.35	0.03	0.12	0.00169	1	0.24	0.02	0.11	0.02	1
GO:1903305_regulation_of_regulated_secretory_pathway	Biological_Process	84	0.44	0.03	0.12	0.000185	1	0.08	0.01	0.11	0.242	1	0.31	0.02	0.12	0.00508	1	0.15	0.01	0.11	0.1	1
GO:2000104_negative_regulation_of_DNA-dependent_DNA_replication	Biological_Process	13	0.62	0.03	0.17	0.000207	1	-0.23	-0.01	0.23	0.8408	1	0.47	0.03	0.16	0.00213	1	0.28	0.02	0.16	0.04	1
GO:0032386_regulation_of_intracellular_transport	Biological_Process	266	1.45	0.03	0.41	0.00021	1	0.03	0	0.06	0.3108	1	1.58	0.04	0.42	7.28e-05	0.53	0.62	0.01	0.33	0.03	1
GO:0005251_delayed_rectifier_potassium_channel_activity	Molecular_Function	31	0.64	0.03	0.18	0.000213	1	0.15	0.01	0.17	0.1818	1	0.56	0.03	0.18	0.00098	1	0.45	0.02	0.18	0.00807	1
GO:0070269_pyroptosis	Biological_Process	12	0.15	0.03	0.04	0.000227	1	-0.12	0	0.3	0.6567	1	0.08	0.02	0.05	0.05	1	0.15	0.03	0.04	0.000147	1
GO:0034705_potassium_channel_complex	Cellular_Compartment	88	1.21	0.03	0.35	0.00025	1	0.15	0.01	0.11	0.0837	1	1.15	0.03	0.39	0.00159	1	1.04	0.03	0.31	0.000381	1
GO:0031346_positive_regulation_of_cell_projection_organization	Biological_Process	251	0.5	0.03	0.15	0.00026	1	0.07	0.01	0.06	0.1426	1	0.57	0.04	0.15	6.38e-05	0.47	0.18	0.01	0.14	0.09	1
GO:0044057_regulation_of_system_process	Biological_Process	390	1.07	0.04	0.31	0.000262	1	0.03	0	0.05	0.2897	1	0.95	0.03	0.3	0.000737	1	0.43	0.01	0.26	0.05	1
GO:0022851_GABA-gated_chloride_ion_channel_activity	Molecular_Function	11	0.42	0.03	0.12	0.00027	1	0.9	0.02	0.33	0.0034	1	0.37	0.03	0.12	0.000753	1	0.13	0.01	0.11	0.12	1
GO:0097479_synaptic_vesicle_localization	Biological_Process	73	0.22	0.03	0.06	0.000282	1	0.02	0	0.11	0.4241	1	0.13	0.02	0.07	0.03	1	0.17	0.03	0.06	0.00243	1
GO:0043536_positive_regulation_of_blood_vessel_endothelial_cell_migration	Biological_Process	45	0.45	0.03	0.13	0.000302	1	0.08	0	0.14	0.279	1	0.46	0.03	0.15	0.000722	1	0.3	0.02	0.13	0.00872	1
GO:0043025_neuronal_cell_body	Cellular_Compartment	183	0.14	0.03	0.04	0.000312	1	0.16	0.02	0.07	0.0123	1	0.07	0.02	0.04	0.04	1	0.1	0.02	0.04	0.00616	1
GO:0030182_neuron_differentiation	Biological_Process	639	0.14	0.03	0.04	0.000343	1	0.05	0.01	0.04	0.1161	1	0.14	0.03	0.04	0.000247	1	0.1	0.02	0.04	0.00314	1
GO:0008076_voltage-gated_potassium_channel_complex	Cellular_Compartment	81	0.23	0.03	0.07	0.000346	1	0.22	0.01	0.11	0.0196	1	0.22	0.03	0.07	0.000871	1	0.09	0.01	0.07	0.08	1
GO:0071248_cellular_response_to_metal_ion	Biological_Process	123	0.26	0.03	0.08	0.000359	1	0.07	0.01	0.09	0.2029	1	0.24	0.03	0.08	0.000962	1	0.29	0.03	0.07	3.82e-05	0.279
GO:0010035_response_to_inorganic_substance	Biological_Process	278	0.22	0.03	0.07	0.000385	1	0.14	0.02	0.06	0.0106	1	0.2	0.03	0.07	0.00173	1	0.09	0.01	0.06	0.07	1
GO:0010038_response_to_metal_ion	Biological_Process	193	0.82	0.03	0.24	0.000388	1	0.13	0.01	0.07	0.0331	1	0.6	0.02	0.26	0.01	1	0.84	0.03	0.29	0.00185	1
GO:0098796_membrane_protein_complex	Cellular_Compartment	975	0.3	0.03	0.09	0.000389	1	0.08	0.02	0.03	0.0046	1	0.16	0.02	0.09	0.04	1	0.12	0.01	0.08	0.07	1
GO:0042393_histone_binding	Molecular_Function	191	0.24	0.03	0.07	0.000395	1	0.08	0.01	0.07	0.1314	1	0.18	0.02	0.07	0.00705	1	0.25	0.03	0.07	6.77e-05	0.494
GO:0051592_response_to_calcium_ion	Biological_Process	102	1.49	0.04	0.44	0.000411	1	0.23	0.02	0.09	0.0064	1	0.33	0.01	0.38	0.19	1	0.89	0.02	0.34	0.00418	1
GO:0120035_regulation_of_plasma_membrane_bounded_cell_projection_organization	Biological_Process	454	0.36	0.03	0.11	0.000423	1	0.12	0.02	0.05	0.0045	1	0.33	0.03	0.11	0.00157	1	0.19	0.02	0.1	0.03	1
GO:1903307_positive_regulation_of_regulated_secretory_pathway	Biological_Process	34	0.74	0.03	0.22	0.000432	1	0.02	0	0.18	0.4654	1	0.57	0.02	0.2	0.00249	1	0.45	0.02	0.18	0.00675	1
GO:0070201_regulation_of_establishment_of_protein_localization	Biological_Process	448	0.14	0.03	0.04	0.000471	1	0.03	0	0.05	0.2711	1	0.11	0.02	0.04	0.00518	1	0.14	0.03	0.04	0.000117	0.857
GO:0098978_glutamatergic_synapse	Cellular_Compartment	57	0.49	0.03	0.15	0.000477	1	0.2	0.01	0.14	0.0743	1	0.39	0.02	0.15	0.00499	1	0.34	0.02	0.15	0.01	1
GO:0008266_poly(U)_RNA_binding	Molecular_Function	20	0.95	0.03	0.29	0.000482	1	-0.13	0	0.21	0.7252	1	0.45	0.01	0.26	0.05	1	0.77	0.03	0.3	0.00551	1
GO:0032388_positive_regulation_of_intracellular_transport	Biological_Process	144	0.95	0.03	0.29	0.000482	1	0.04	0	0.08	0.2948	1	0.45	0.01	0.26	0.05	1	0.77	0.03	0.3	0.00551	1
GO:0099003_vesicle-mediated_transport_in_synapse	Biological_Process	90	1.48	0.03	0.45	0.00049	1	0.06	0	0.1	0.2726	1	1.27	0.03	0.46	0.00298	1	1.05	0.02	0.44	0.00876	1
GO:0050433_regulation_of_catecholamine_secretion	Biological_Process	36	0.48	0.03	0.15	0.00051	1	0.22	0.01	0.17	0.1054	1	0.47	0.03	0.15	0.00099	1	0.3	0.02	0.14	0.02	1
GO:0034762_regulation_of_transmembrane_transport	Biological_Process	343	0.14	0.03	0.04	0.000561	1	0.1	0.01	0.05	0.0351	1	0.06	0.01	0.04	0.07	1	0.1	0.02	0.04	0.00628	1
GO:0086002_cardiac_muscle_cell_action_potential_involved_in_contraction	Biological_Process	33	0.86	0.03	0.27	0.000564	1	0.43	0.02	0.17	0.0055	1	0.54	0.02	0.27	0.02	1	0.39	0.01	0.24	0.05	1
GO:0035418_protein_localization_to_synapse	Biological_Process	27	0.58	0.03	0.18	0.000572	1	0.39	0.02	0.19	0.0201	1	0.29	0.02	0.17	0.04	1	0.38	0.02	0.16	0.00788	1
GO:1900077_negative_regulation_of_cellular_response_to_insulin_stimulus	Biological_Process	22	0.2	0.03	0.06	0.000604	1	-0.06	0	0.2	0.6246	1	0.1	0.02	0.06	0.05	1	0.14	0.02	0.06	0.0078	1
GO:0035637_multicellular_organismal_signaling	Biological_Process	108	0.35	0.03	0.11	0.000606	1	0.16	0.01	0.1	0.0427	1	0.34	0.03	0.11	0.00073	1	0.08	0.01	0.1	0.2	1
GO:0051649_establishment_of_localization_in_cell	Biological_Process	1486	0.86	0.03	0.27	0.000614	1	0.04	0.01	0.03	0.0466	1	0.61	0.02	0.28	0.01	1	0.8	0.03	0.23	0.000339	1
GO:0004697_protein_kinase_C_activity	Molecular_Function	10	0.22	0.03	0.07	0.000635	1	-0.06	0	0.33	0.5778	1	0.2	0.03	0.07	0.00155	1	0.09	0.01	0.06	0.08	1
GO:0035254_glutamate_receptor_binding	Molecular_Function	22	0.16	0.03	0.05	0.000643	1	-0.01	0	0.2	0.5219	1	0.22	0.04	0.05	5.79e-06	0.04	0.11	0.02	0.04	0.00747	1
GO:0035591_signaling_adaptor_activity	Molecular_Function	36	0.19	0.03	0.06	0.000649	1	0.23	0.01	0.17	0.0788	1	0.18	0.03	0.06	0.00151	1	0.15	0.02	0.05	0.00336	1
GO:0051932_synaptic_transmission,_GABAergic	Biological_Process	9	0.77	0.03	0.24	0.000677	1	0.94	0.02	0.36	0.0043	1	0.42	0.02	0.23	0.03	1	0.43	0.02	0.23	0.03	1
GO:1901016_regulation_of_potassium_ion_transmembrane_transporter_activity	Biological_Process	44	0.53	0.03	0.17	0.0007	1	0.22	0.01	0.14	0.0567	1	0.59	0.03	0.16	0.000109	0.8	0.16	0.01	0.15	0.15	1
GO:0034599_cellular_response_to_oxidative_stress	Biological_Process	162	0.18	0.03	0.06	0.000706	1	0.15	0.01	0.07	0.0178	1	0.17	0.03	0.06	0.00205	1	0.14	0.02	0.05	0.00563	1
GO:0010880_regulation_of_release_of_sequestered_calcium_ion_into_cytosol_by_sarcoplasmic_reticulum	Biological_Process	21	0.18	0.03	0.06	0.000737	1	0.48	0.02	0.23	0.0189	1	0.18	0.03	0.06	0.00082	1	0.09	0.02	0.05	0.04	1
GO:0033613_activating_transcription_factor_binding	Molecular_Function	69	0.28	0.03	0.09	0.000742	1	0.29	0.02	0.11	0.0052	1	0.27	0.03	0.09	0.00152	1	0.23	0.02	0.08	0.00325	1
GO:0045471_response_to_ethanol	Biological_Process	17	1.11	0.03	0.35	0.000762	1	-0.08	0	0.24	0.6234	1	0.82	0.02	0.36	0.01	1	0.68	0.02	0.31	0.02	1
GO:0007215_glutamate_receptor_signaling_pathway	Biological_Process	37	1.34	0.04	0.42	0.000762	1	0.03	0	0.17	0.4318	1	0.36	0.01	0.29	0.1	1	0.4	0.01	0.34	0.12	1
GO:0007416_synapse_assembly	Biological_Process	68	0.45	0.03	0.14	0.000774	1	0.07	0	0.13	0.2979	1	0.52	0.03	0.14	0.000128	0.93	0.15	0.01	0.13	0.13	1
GO:0045921_positive_regulation_of_exocytosis	Biological_Process	62	0.36	0.03	0.11	0.000809	1	0.08	0	0.13	0.2681	1	0.26	0.02	0.11	0.00777	1	0.17	0.01	0.1	0.05	1
GO:0005262_calcium_channel_activity	Molecular_Function	98	0.62	0.03	0.2	0.000818	1	0.01	0	0.1	0.4447	1	0.16	0.01	0.19	0.2	1	0.56	0.03	0.17	0.000462	1
GO:0006816_calcium_ion_transport	Biological_Process	157	0.21	0.03	0.07	0.000823	1	-0.02	0	0.08	0.6053	1	0.18	0.02	0.07	0.00423	1	0.08	0.01	0.06	0.1	1
GO:0017158_regulation_of_calcium_ion-dependent_exocytosis	Biological_Process	52	0.56	0.03	0.18	0.000895	1	0.07	0	0.14	0.3058	1	0.54	0.03	0.2	0.00397	1	0.53	0.03	0.16	0.000575	1
GO:0070838_divalent_metal_ion_transport	Biological_Process	192	0.63	0.03	0.2	0.000925	1	0	0	0.07	0.5002	1	0.59	0.03	0.23	0.00516	1	0.6	0.03	0.2	0.00133	1
GO:0072511_divalent_inorganic_cation_transport	Biological_Process	192	0.74	0.03	0.24	0.00093	1	0	0	0.07	0.5002	1	0.56	0.02	0.21	0.00449	1	0.18	0.01	0.2	0.19	1
GO:0030534_adult_behavior	Biological_Process	38	0.59	0.03	0.19	0.000997	1	0.21	0.01	0.16	0.0997	1	0.39	0.02	0.19	0.02	1	0.56	0.03	0.18	0.000776	1
GO:0086009_membrane_repolarization	Biological_Process	20	0.78	0.03	0.25	0.00101	1	0.34	0.01	0.18	0.031	1	0.69	0.03	0.23	0.00117	1	0.21	0.01	0.22	0.17	1
GO:0070577_lysine-acetylated_histone_binding	Molecular_Function	20	0.53	0.03	0.17	0.00107	1	0.14	0	0.24	0.2824	1	0.6	0.03	0.19	0.000771	1	0.45	0.02	0.17	0.00478	1
GO:0140033_acetylation-dependent_protein_binding	Molecular_Function	20	0.58	0.03	0.19	0.00109	1	0.14	0	0.24	0.2824	1	0.26	0.01	0.17	0.06	1	0.35	0.02	0.16	0.01	1
GO:0031344_regulation_of_cell_projection_organization	Biological_Process	459	0.9	0.03	0.29	0.00115	1	0.12	0.02	0.05	0.0057	1	0.9	0.03	0.27	0.000413	1	0.13	0	0.25	0.3	1
GO:0010959_regulation_of_metal_ion_transport	Biological_Process	267	0.49	0.03	0.16	0.0012	1	0.16	0.02	0.06	0.0042	1	0.49	0.03	0.17	0.00182	1	0.31	0.02	0.16	0.03	1
GO:2000179_positive_regulation_of_neural_precursor_cell_proliferation	Biological_Process	23	0.46	0.03	0.15	0.0012	1	0.1	0	0.2	0.3067	1	0.14	0.01	0.15	0.17	1	0.23	0.01	0.14	0.05	1
GO:0030097_hemopoiesis	Biological_Process	301	0.1	0.03	0.03	0.00121	1	0.06	0.01	0.06	0.1384	1	0.1	0.03	0.03	0.00103	1	0.07	0.02	0.03	0.01	1
GO:0021983_pituitary_gland_development	Biological_Process	10	0.62	0.03	0.21	0.00128	1	0.09	0	0.33	0.3934	1	0.33	0.02	0.19	0.04	1	0.39	0.02	0.17	0.01	1
GO:0048534_hematopoietic_or_lymphoid_organ_development	Biological_Process	318	0.62	0.03	0.21	0.00128	1	0.07	0.01	0.05	0.1162	1	0.33	0.02	0.19	0.04	1	0.39	0.02	0.17	0.01	1
GO:1902259_regulation_of_delayed_rectifier_potassium_channel_activity	Biological_Process	16	0.65	0.03	0.22	0.00136	1	0.51	0.02	0.24	0.0156	1	0.47	0.02	0.23	0.02	1	0.46	0.02	0.2	0.01	1
GO:0071241_cellular_response_to_inorganic_substance	Biological_Process	138	0.36	0.03	0.12	0.00146	1	0.03	0	0.08	0.3435	1	0.31	0.02	0.13	0.00995	1	0.38	0.03	0.12	0.000735	1
GO:0017156_calcium_ion_regulated_exocytosis	Biological_Process	54	0.38	0.03	0.13	0.00149	1	0.06	0	0.14	0.3181	1	0.27	0.02	0.12	0.01	1	0.19	0.01	0.12	0.05	1
GO:0015085_calcium_ion_transmembrane_transporter_activity	Molecular_Function	113	0.64	0.03	0.22	0.00153	1	0.07	0.01	0.09	0.234	1	0.55	0.03	0.21	0.00508	1	0.28	0.01	0.18	0.06	1
GO:0005891_voltage-gated_calcium_channel_complex	Cellular_Compartment	35	0.47	0.03	0.16	0.00153	1	0.25	0.01	0.18	0.0804	1	0.28	0.02	0.15	0.03	1	0.28	0.02	0.14	0.03	1
GO:0086065_cell_communication_involved_in_cardiac_conduction	Biological_Process	39	0.91	0.03	0.31	0.00158	1	0.33	0.02	0.15	0.0152	1	0.66	0.02	0.32	0.02	1	0.64	0.02	0.3	0.02	1
GO:0005215_transporter_activity	Molecular_Function	961	0.88	0.03	0.3	0.0016	1	0.02	0.01	0.03	0.237	1	0.65	0.02	0.27	0.00797	1	0.4	0.01	0.26	0.06	1
GO:0086003_cardiac_muscle_cell_contraction	Biological_Process	34	0.75	0.02	0.26	0.00162	1	0.41	0.02	0.17	0.0067	1	0.97	0.03	0.29	0.000499	1	0.47	0.02	0.26	0.03	1
GO:0017157_regulation_of_exocytosis	Biological_Process	136	0.45	0.03	0.15	0.00165	1	0.07	0.01	0.09	0.1962	1	0.4	0.02	0.16	0.00707	1	0.44	0.03	0.14	0.00102	1
GO:0022857_transmembrane_transporter_activity	Molecular_Function	875	1.35	0.03	0.46	0.00165	1	0.02	0	0.03	0.2745	1	1.46	0.03	0.51	0.00199	1	0.95	0.02	0.46	0.02	1
GO:0032589_neuron_projection_membrane	Cellular_Compartment	34	0.52	0.03	0.18	0.00166	1	0.18	0.01	0.17	0.1373	1	0.41	0.02	0.17	0.00805	1	0.31	0.02	0.17	0.03	1
GO:0050773_regulation_of_dendrite_development	Biological_Process	88	0.51	0.03	0.18	0.00168	1	0.28	0.02	0.1	0.0028	1	0.22	0.01	0.17	0.1	1	0.46	0.03	0.17	0.00354	1
GO:0016079_synaptic_vesicle_exocytosis	Biological_Process	45	0.21	0.03	0.07	0.00171	1	0.06	0	0.15	0.3424	1	0.19	0.02	0.07	0.00425	1	0.06	0.01	0.07	0.19	1
GO:0051588_regulation_of_neurotransmitter_transport	Biological_Process	65	0.34	0.03	0.12	0.00174	1	0.21	0.01	0.13	0.0485	1	0.26	0.02	0.12	0.01	1	0.29	0.02	0.11	0.00297	1
GO:0048639_positive_regulation_of_developmental_growth	Biological_Process	77	0.53	0.03	0.18	0.00177	1	0.09	0.01	0.11	0.204	1	0.27	0.01	0.17	0.05	1	0.34	0.02	0.17	0.02	1
GO:0060341_regulation_of_cellular_localization	Biological_Process	621	0.53	0.03	0.18	0.00177	1	0.03	0.01	0.04	0.2029	1	0.27	0.01	0.17	0.05	1	0.34	0.02	0.17	0.02	1
GO:0005516_calmodulin_binding	Molecular_Function	91	0.28	0.03	0.1	0.00179	1	0.27	0.02	0.11	0.0059	1	0.16	0.01	0.1	0.05	1	0.21	0.02	0.09	0.01	1
GO:0050321_tau-protein_kinase_activity	Molecular_Function	13	0.54	0.03	0.19	0.00181	1	0.27	0.01	0.28	0.1638	1	0.48	0.02	0.22	0.01	1	0.45	0.02	0.18	0.00614	1
GO:0072341_modified_amino_acid_binding	Molecular_Function	74	0.22	0.03	0.07	0.00183	1	0.23	0.01	0.11	0.0233	1	0.2	0.03	0.08	0.00358	1	0.27	0.03	0.07	4.72e-05	0.345
GO:0090329_regulation_of_DNA-dependent_DNA_replication	Biological_Process	41	0.32	0.03	0.11	0.00189	1	-0.09	0	0.14	0.7431	1	0.2	0.02	0.11	0.03	1	0.23	0.02	0.1	0.01	1
GO:0043269_regulation_of_ion_transport	Biological_Process	422	0.1	0.03	0.03	0.00191	1	0.11	0.02	0.05	0.0117	1	0.1	0.03	0.03	0.00147	1	0.07	0.02	0.03	0.02	1
GO:0043279_response_to_alkaloid	Biological_Process	25	0.76	0.03	0.26	0.00191	1	0.55	0.02	0.2	0.0027	1	0.44	0.02	0.25	0.04	1	0.57	0.02	0.22	0.00568	1
GO:0007612_learning	Biological_Process	49	0.28	0.03	0.1	0.00196	1	-0.01	0	0.15	0.5156	1	0.31	0.03	0.1	0.000751	1	0.08	0.01	0.09	0.18	1
GO:0042383_sarcolemma	Cellular_Compartment	71	0.37	0.03	0.13	0.00197	1	0.2	0.01	0.12	0.0502	1	0.26	0.02	0.12	0.01	1	0.16	0.01	0.12	0.08	1
GO:0060998_regulation_of_dendritic_spine_development	Biological_Process	43	0.23	0.03	0.08	0.00204	1	0.21	0.01	0.14	0.0706	1	0.22	0.03	0.08	0.00383	1	0.28	0.03	0.08	0.000121	0.884
GO:2000765_regulation_of_cytoplasmic_translation	Biological_Process	24	0.1	0.03	0.04	0.0021	1	-0.04	0	0.2	0.5853	1	0.11	0.03	0.04	0.00111	1	0.08	0.02	0.03	0.0097	1
GO:0051339_regulation_of_lyase_activity	Biological_Process	32	0.76	0.03	0.27	0.00217	1	-0.01	0	0.18	0.5158	1	0.48	0.02	0.25	0.03	1	0.9	0.03	0.26	0.000358	1
GO:0060999_positive_regulation_of_dendritic_spine_development	Biological_Process	22	0.76	0.03	0.27	0.00218	1	0.11	0	0.2	0.2977	1	0.7	0.02	0.27	0.00435	1	0.54	0.02	0.24	0.01	1
GO:0061337_cardiac_conduction	Biological_Process	85	0.1	0.03	0.04	0.00219	1	0.19	0.01	0.11	0.0359	1	0.12	0.03	0.04	0.001	1	0.08	0.02	0.03	0.01	1
GO:0005164_tumor_necrosis_factor_receptor_binding	Molecular_Function	9	0.1	0.03	0.04	0.00221	1	-0.11	0	0.31	0.6315	1	0.11	0.03	0.04	0.00141	1	0.08	0.02	0.03	0.00978	1
GO:0072657_protein_localization_to_membrane	Biological_Process	398	1.02	0.03	0.36	0.00222	1	0.07	0.01	0.05	0.0758	1	0.66	0.02	0.33	0.02	1	0.86	0.02	0.35	0.00752	1
GO:0090316_positive_regulation_of_intracellular_protein_transport	Biological_Process	95	0.62	0.02	0.22	0.00225	1	0.02	0	0.1	0.4297	1	0.58	0.02	0.23	0.00511	1	0.29	0.01	0.24	0.11	1
GO:0045935_positive_regulation_of_nucleobase-containing_compound_metabolic_process	Biological_Process	1458	0.62	0.02	0.22	0.00225	1	0	0	0.03	0.4466	1	0.23	0.01	0.24	0.17	1	0.34	0.01	0.21	0.05	1
GO:0051254_positive_regulation_of_RNA_metabolic_process	Biological_Process	1286	1.05	0.03	0.37	0.00228	1	0.02	0.01	0.03	0.1952	1	0.93	0.02	0.36	0.00456	1	0.57	0.02	0.31	0.03	1
GO:0033157_regulation_of_intracellular_protein_transport	Biological_Process	147	0.38	0.03	0.13	0.00232	1	-0.01	0	0.08	0.5394	1	0.22	0.02	0.13	0.04	1	0.27	0.02	0.12	0.01	1
GO:1901983_regulation_of_protein_acetylation	Biological_Process	53	0.35	0.03	0.13	0.00235	1	0.3	0.02	0.14	0.0168	1	0.24	0.02	0.12	0.03	1	0.4	0.03	0.11	0.000222	1
GO:1903508_positive_regulation_of_nucleic_acid-templated_transcription	Biological_Process	1209	0.41	0.03	0.15	0.00237	1	0.03	0.01	0.03	0.1341	1	0.38	0.02	0.15	0.00562	1	0.39	0.03	0.13	0.00142	1
GO:0045893_positive_regulation_of_transcription,_DNA-templated	Biological_Process	1206	0.41	0.03	0.15	0.00237	1	0.03	0.01	0.03	0.1416	1	0.38	0.02	0.15	0.00562	1	0.39	0.03	0.13	0.00142	1
GO:0099622_cardiac_muscle_cell_membrane_repolarization	Biological_Process	15	0.35	0.03	0.12	0.0024	1	0.35	0.01	0.22	0.0543	1	0.29	0.02	0.12	0.00758	1	0.23	0.02	0.11	0.02	1
GO:0071709_membrane_assembly	Biological_Process	25	0.35	0.03	0.12	0.0024	1	0.26	0.01	0.2	0.0997	1	0.29	0.02	0.12	0.00758	1	0.23	0.02	0.11	0.02	1
GO:0086013_membrane_repolarization_during_cardiac_muscle_cell_action_potential	Biological_Process	15	1.15	0.03	0.41	0.0024	1	0.35	0.01	0.22	0.0543	1	0.82	0.02	0.4	0.02	1	0.62	0.01	0.35	0.04	1
GO:0051639_actin_filament_network_formation	Biological_Process	10	0.39	0.02	0.14	0.00244	1	0.24	0.01	0.3	0.21	1	0.34	0.02	0.14	0.00776	1	0.39	0.02	0.13	0.00173	1
GO:0046785_microtubule_polymerization	Biological_Process	28	0.39	0.02	0.14	0.00244	1	0.32	0.01	0.18	0.0375	1	0.34	0.02	0.14	0.00776	1	0.39	0.02	0.13	0.00173	1
GO:0051924_regulation_of_calcium_ion_transport	Biological_Process	163	0.96	0.03	0.34	0.00245	1	0.14	0.01	0.08	0.0427	1	0.65	0.02	0.34	0.03	1	0.5	0.02	0.3	0.05	1
GO:0030048_actin_filament-based_movement	Biological_Process	103	0.53	0.02	0.19	0.00253	1	0.19	0.01	0.09	0.0231	1	0.32	0.01	0.17	0.03	1	0.29	0.01	0.16	0.04	1
GO:1902680_positive_regulation_of_RNA_biosynthetic_process	Biological_Process	1210	0.59	0.02	0.21	0.00255	1	0.03	0.01	0.03	0.1444	1	0.55	0.02	0.21	0.00442	1	0.35	0.01	0.19	0.03	1
GO:1903861_positive_regulation_of_dendrite_extension	Biological_Process	17	0.28	0.03	0.1	0.00261	1	0.33	0.01	0.23	0.0749	1	0.24	0.02	0.1	0.00805	1	0.28	0.03	0.09	0.0011	1
GO:0034765_regulation_of_ion_transmembrane_transport	Biological_Process	289	0.1	0.03	0.04	0.0028	1	0.11	0.01	0.06	0.0292	1	0.12	0.03	0.04	0.000371	1	0.08	0.02	0.03	0.00957	1
GO:0060078_regulation_of_postsynaptic_membrane_potential	Biological_Process	27	0.69	0.02	0.25	0.00283	1	0.31	0.01	0.2	0.0579	1	0.9	0.03	0.3	0.00138	1	0.69	0.02	0.26	0.0045	1
GO:0030594_neurotransmitter_receptor_activity	Molecular_Function	101	0.53	0.03	0.19	0.00289	1	0.18	0.01	0.11	0.0408	1	0.39	0.02	0.17	0.01	1	0.34	0.02	0.17	0.02	1
GO:0031279_regulation_of_cyclase_activity	Biological_Process	29	1.22	0.03	0.44	0.003	1	-0.14	-0.01	0.18	0.7831	1	0.69	0.02	0.34	0.02	1	0.47	0.01	0.32	0.07	1
GO:0090342_regulation_of_cell_aging	Biological_Process	32	0.28	0.03	0.1	0.00302	1	0.54	0.02	0.2	0.003	1	0.15	0.01	0.1	0.07	1	0.12	0.01	0.09	0.09	1
GO:0098590_plasma_membrane_region	Cellular_Compartment	683	0.61	0.02	0.22	0.00306	1	0.04	0.01	0.04	0.1369	1	0.5	0.02	0.26	0.03	1	0.82	0.03	0.25	0.000497	1
GO:1901019_regulation_of_calcium_ion_transmembrane_transporter_activity	Biological_Process	66	0.38	0.02	0.14	0.00306	1	0.17	0.01	0.13	0.0858	1	0.32	0.02	0.14	0.01	1	0.37	0.02	0.13	0.00254	1
GO:0045211_postsynaptic_membrane	Cellular_Compartment	92	0.3	0.03	0.11	0.00307	1	0.01	0	0.11	0.4776	1	0.22	0.02	0.11	0.02	1	0.25	0.02	0.1	0.00607	1
GO:0001938_positive_regulation_of_endothelial_cell_proliferation	Biological_Process	72	0.19	0.02	0.07	0.00309	1	0.15	0.01	0.11	0.0809	1	0.18	0.02	0.07	0.00662	1	0.21	0.03	0.07	0.000694	1
GO:0001102_RNA_polymerase_II_activating_transcription_factor_binding	Molecular_Function	42	0.08	0.02	0.03	0.00314	1	0.44	0.02	0.15	0.0018	1	0.09	0.03	0.03	0.00241	1	0.05	0.02	0.03	0.03	1
GO:0008211_glucocorticoid_metabolic_process	Biological_Process	10	0.16	0.03	0.06	0.00348	1	0.4	0.01	0.36	0.1309	1	0.15	0.02	0.06	0.00622	1	0.1	0.02	0.06	0.04	1
GO:0043535_regulation_of_blood_vessel_endothelial_cell_migration	Biological_Process	74	0.17	0.02	0.06	0.00353	1	0.15	0.01	0.11	0.0781	1	0.13	0.02	0.06	0.02	1	0.11	0.02	0.06	0.03	1
GO:2001257_regulation_of_cation_channel_activity	Biological_Process	136	0.74	0.03	0.28	0.00353	1	0.09	0.01	0.08	0.139	1	0.77	0.03	0.25	0.00115	1	0.41	0.01	0.25	0.05	1
GO:0007158_neuron_cell-cell_adhesion	Biological_Process	13	0.67	0.02	0.25	0.00356	1	0.21	0.01	0.26	0.2115	1	0.61	0.02	0.26	0.01	1	0.64	0.02	0.27	0.00842	1
GO:0008503_benzodiazepine_receptor_activity	Molecular_Function	8	0.96	0.03	0.36	0.00361	1	0.92	0.02	0.38	0.0074	1	1.03	0.03	0.35	0.00172	1	0.53	0.02	0.32	0.05	1
GO:0034763_negative_regulation_of_transmembrane_transport	Biological_Process	82	0.24	0.02	0.09	0.00363	1	0.04	0	0.1	0.3513	1	0.3	0.03	0.1	0.000872	1	0.17	0.02	0.09	0.03	1
GO:0045761_regulation_of_adenylate_cyclase_activity	Biological_Process	21	0.54	0.02	0.2	0.00363	1	-0.06	0	0.21	0.6168	1	0.39	0.02	0.19	0.02	1	0.3	0.01	0.18	0.05	1
GO:0070588_calcium_ion_transmembrane_transport	Biological_Process	108	1.23	0.03	0.46	0.00367	1	0	0	0.09	0.5176	1	0.51	0.01	0.37	0.09	1	0.57	0.01	0.34	0.05	1
GO:0051650_establishment_of_vesicle_localization	Biological_Process	206	0.25	0.02	0.09	0.00369	1	0.02	0	0.06	0.375	1	0.22	0.02	0.1	0.01	1	0.07	0.01	0.09	0.22	1
GO:0010557_positive_regulation_of_macromolecule_biosynthetic_process	Biological_Process	1402	0.46	0.02	0.17	0.0037	1	0.03	0.01	0.03	0.1532	1	0.43	0.02	0.17	0.00456	1	0.15	0.01	0.16	0.17	1
GO:0120025_plasma_membrane_bounded_cell_projection	Cellular_Compartment	1393	0.39	0.02	0.14	0.00379	1	0.03	0.01	0.03	0.1322	1	0.5	0.03	0.15	0.000553	1	0.33	0.02	0.14	0.00802	1
GO:0042110_T_cell_activation	Biological_Process	132	0.64	0.02	0.24	0.00388	1	-0.02	0	0.09	0.5805	1	0.26	0.01	0.23	0.13	1	0.59	0.02	0.22	0.00419	1
GO:0032809_neuronal_cell_body_membrane	Cellular_Compartment	23	0.13	0.02	0.05	0.00388	1	0.09	0	0.19	0.3171	1	0.08	0.01	0.05	0.05	1	0.01	0	0.04	0.41	1
GO:0070988_demethylation	Biological_Process	53	0.99	0.02	0.37	0.00393	1	0.15	0.01	0.14	0.1363	1	0.42	0.01	0.31	0.09	1	0.71	0.02	0.32	0.01	1
GO:0007214_gamma-aminobutyric_acid_signaling_pathway	Biological_Process	17	0.35	0.02	0.13	0.00397	1	0.55	0.02	0.25	0.0158	1	0.35	0.02	0.13	0.00334	1	0.31	0.02	0.13	0.00688	1
GO:0015698_inorganic_anion_transport	Biological_Process	90	0.86	0.03	0.32	0.00402	1	0.02	0	0.1	0.4064	1	0.41	0.01	0.27	0.06	1	0.38	0.01	0.29	0.1	1
GO:1904861_excitatory_synapse_assembly	Biological_Process	12	0.28	0.02	0.11	0.00405	1	-0.12	0	0.35	0.6392	1	0.2	0.02	0.11	0.04	1	0.32	0.03	0.1	0.000576	1
GO:0046627_negative_regulation_of_insulin_receptor_signaling_pathway	Biological_Process	21	0.36	0.03	0.14	0.00409	1	-0.14	0	0.21	0.7447	1	0.34	0.02	0.13	0.00535	1	0.21	0.02	0.12	0.04	1
GO:0001786_phosphatidylserine_binding	Molecular_Function	52	0.58	0.02	0.22	0.00409	1	0.23	0.01	0.14	0.0434	1	0.44	0.02	0.21	0.02	1	0.34	0.01	0.22	0.07	1
GO:0007006_mitochondrial_membrane_organization	Biological_Process	115	1.21	0.03	0.46	0.00411	1	0.05	0	0.09	0.2696	1	0.49	0.01	0.46	0.14	1	1.01	0.02	0.4	0.00596	1
GO:0022824_transmitter-gated_ion_channel_activity	Molecular_Function	48	0.91	0.03	0.35	0.00414	1	0.32	0.02	0.16	0.0215	1	0.63	0.02	0.3	0.02	1	0.35	0.01	0.3	0.12	1
GO:0022835_transmitter-gated_channel_activity	Molecular_Function	48	0.36	0.02	0.14	0.00421	1	0.32	0.02	0.16	0.0215	1	0.32	0.02	0.14	0.01	1	0.4	0.03	0.13	0.00114	1
GO:0035255_ionotropic_glutamate_receptor_binding	Molecular_Function	10	0.13	0.02	0.05	0.00421	1	0.09	0	0.31	0.3903	1	0.13	0.03	0.05	0.00297	1	0.01	0	0.05	0.43	1
GO:0005740_mitochondrial_envelope	Cellular_Compartment	552	0.15	0.03	0.06	0.00425	1	-0.01	0	0.04	0.5749	1	0.08	0.01	0.06	0.07	1	0.08	0.01	0.05	0.07	1
GO:0007631_feeding_behavior	Biological_Process	28	0.81	0.02	0.31	0.00456	1	0.06	0	0.17	0.3634	1	0.44	0.01	0.27	0.05	1	0.11	0	0.3	0.35	1
GO:0030424_axon	Cellular_Compartment	310	0.42	0.02	0.16	0.00457	1	0.08	0.01	0.06	0.0879	1	0.25	0.01	0.15	0.06	1	0.21	0.01	0.15	0.08	1
GO:0010628_positive_regulation_of_gene_expression	Biological_Process	1589	0.08	0.02	0.03	0.00468	1	0.03	0.01	0.03	0.1056	1	0.09	0.02	0.03	0.00359	1	0.08	0.02	0.03	0.00406	1
GO:0090050_positive_regulation_of_cell_migration_involved_in_sprouting_angiogenesis	Biological_Process	17	0.16	0.02	0.06	0.00473	1	0.11	0	0.21	0.2965	1	0.17	0.03	0.06	0.0029	1	0.08	0.01	0.06	0.07	1
GO:0000018_regulation_of_DNA_recombination	Biological_Process	74	0.33	0.02	0.13	0.00474	1	0.03	0	0.11	0.3798	1	0.31	0.02	0.13	0.00706	1	0.33	0.02	0.12	0.00365	1
GO:0005887_integral_component_of_plasma_membrane	Cellular_Compartment	1351	0.31	0.03	0.12	0.00474	1	0.05	0.01	0.03	0.0425	1	0.24	0.02	0.11	0.02	1	0.19	0.01	0.11	0.04	1
GO:0032926_negative_regulation_of_activin_receptor_signaling_pathway	Biological_Process	9	0.15	0.02	0.06	0.00482	1	-0.05	0	0.32	0.5583	1	0.15	0.02	0.06	0.00441	1	0.04	0.01	0.06	0.22	1
GO:0003712_transcription_coregulator_activity	Molecular_Function	372	0.94	0.03	0.36	0.00492	1	0.17	0.02	0.05	0.0005	1	0.36	0.01	0.35	0.15	1	0.47	0.01	0.3	0.06	1
GO:0045927_positive_regulation_of_growth	Biological_Process	140	1.05	0.03	0.41	0.00517	1	0.04	0	0.08	0.3314	1	0.76	0.02	0.33	0.00962	1	0.58	0.01	0.36	0.05	1
GO:0005230_extracellular_ligand-gated_ion_channel_activity	Molecular_Function	58	0.58	0.02	0.23	0.00526	1	0.24	0.01	0.15	0.0502	1	0.21	0.01	0.24	0.19	1	0.16	0.01	0.22	0.23	1
GO:0043368_positive_T_cell_selection	Biological_Process	16	0.27	0.02	0.11	0.00545	1	0.49	0.01	0.26	0.0268	1	0.17	0.02	0.11	0.05	1	0.3	0.03	0.1	0.000987	1
GO:1901985_positive_regulation_of_protein_acetylation	Biological_Process	33	0.66	0.02	0.26	0.00547	1	0.32	0.01	0.18	0.0384	1	0.63	0.02	0.25	0.00566	1	-0.02	0	0.24	0.53	1
GO:0031967_organelle_envelope	Cellular_Compartment	870	0.21	0.02	0.08	0.00549	1	-0.01	0	0.03	0.6718	1	0.21	0.02	0.08	0.00548	1	0.12	0.01	0.08	0.06	1
GO:0031975_envelope	Cellular_Compartment	870	0.39	0.03	0.15	0.00553	1	-0.01	0	0.03	0.6718	1	0.27	0.02	0.15	0.03	1	0.14	0.01	0.14	0.16	1
GO:0072523_purine-containing_compound_catabolic_process	Biological_Process	33	0.14	0.02	0.06	0.00587	1	0.01	0	0.17	0.4749	1	0.16	0.03	0.06	0.00211	1	0.1	0.02	0.05	0.02	1
GO:0006465_signal_peptide_processing	Biological_Process	10	0.74	0.02	0.29	0.00588	1	0.06	0	0.29	0.4163	1	0.85	0.03	0.3	0.00204	1	0.27	0.01	0.27	0.16	1
GO:0051589_negative_regulation_of_neurotransmitter_transport	Biological_Process	12	1.05	0.02	0.41	0.00589	1	0.42	0.01	0.34	0.1043	1	0.84	0.02	0.41	0.02	1	0.7	0.02	0.4	0.04	1
GO:0099518_vesicle_cytoskeletal_trafficking	Biological_Process	60	1.05	0.02	0.41	0.00589	1	0.19	0.01	0.11	0.0438	1	0.84	0.02	0.41	0.02	1	0.7	0.02	0.4	0.04	1
GO:0001505_regulation_of_neurotransmitter_levels	Biological_Process	218	0.22	0.02	0.09	0.00592	1	0.14	0.02	0.07	0.0161	1	0.18	0.02	0.09	0.02	1	0.17	0.02	0.08	0.02	1
GO:0046982_protein_heterodimerization_activity	Molecular_Function	179	0.39	0.02	0.15	0.00597	1	0.13	0.01	0.07	0.0356	1	0.36	0.02	0.15	0.01	1	0.12	0.01	0.13	0.18	1
GO:0031966_mitochondrial_membrane	Cellular_Compartment	519	0.33	0.02	0.13	0.00623	1	0	0	0.04	0.4998	1	0.4	0.03	0.13	0.00135	1	0.15	0.01	0.12	0.11	1
GO:0008589_regulation_of_smoothened_signaling_pathway	Biological_Process	53	0.26	0.02	0.1	0.00633	1	0.11	0.01	0.14	0.2071	1	0.23	0.02	0.11	0.01	1	0.07	0.01	0.1	0.24	1
GO:1903169_regulation_of_calcium_ion_transmembrane_transport	Biological_Process	103	0.52	0.02	0.21	0.00638	1	0.11	0.01	0.1	0.131	1	0.15	0.01	0.19	0.22	1	0.5	0.02	0.2	0.00507	1
GO:0042995_cell_projection	Cellular_Compartment	1414	0.57	0.02	0.23	0.00641	1	0.03	0.01	0.03	0.0984	1	0.46	0.02	0.22	0.02	1	0.3	0.01	0.21	0.08	1
GO:0015276_ligand-gated_ion_channel_activity	Molecular_Function	118	0.57	0.02	0.23	0.00641	1	0.15	0.01	0.1	0.0521	1	0.46	0.02	0.22	0.02	1	0.3	0.01	0.21	0.08	1
GO:0022834_ligand-gated_channel_activity	Molecular_Function	118	0.54	0.02	0.22	0.00642	1	0.15	0.01	0.1	0.0521	1	0.37	0.02	0.21	0.04	1	0.31	0.01	0.2	0.06	1
GO:0030705_cytoskeleton-dependent_intracellular_transport	Biological_Process	159	0.39	0.02	0.16	0.00643	1	0.14	0.01	0.07	0.0225	1	0.37	0.02	0.16	0.01	1	0.38	0.02	0.15	0.00466	1
GO:0000096_sulfur_amino_acid_metabolic_process	Biological_Process	33	0.99	0.02	0.4	0.00645	1	-0.03	0	0.18	0.5574	1	0.96	0.02	0.39	0.00684	1	0.74	0.02	0.37	0.02	1
GO:2000772_regulation_of_cellular_senescence	Biological_Process	27	0.22	0.02	0.09	0.00646	1	0.58	0.02	0.21	0.0035	1	0.22	0.02	0.09	0.00526	1	0.15	0.02	0.08	0.03	1
GO:0044306_neuron_projection_terminus	Cellular_Compartment	67	0.35	0.02	0.14	0.00653	1	0.03	0	0.12	0.4042	1	0.3	0.02	0.13	0.01	1	0.35	0.02	0.12	0.00233	1
GO:0033006_regulation_of_mast_cell_activation_involved_in_immune_response	Biological_Process	20	0.24	0.02	0.1	0.00657	1	0.02	0	0.22	0.4622	1	0.21	0.02	0.1	0.02	1	0.12	0.01	0.09	0.11	1
GO:1903859_regulation_of_dendrite_extension	Biological_Process	18	0.33	0.02	0.13	0.00658	1	0.31	0.01	0.22	0.0818	1	0.35	0.02	0.14	0.00644	1	0.37	0.03	0.13	0.00197	1
GO:0035329_hippo_signaling	Biological_Process	25	0.53	0.02	0.21	0.00663	1	0.2	0.01	0.19	0.1456	1	0.55	0.02	0.21	0.00379	1	0.55	0.02	0.2	0.00345	1
GO:0048638_regulation_of_developmental_growth	Biological_Process	150	0.93	0.02	0.38	0.00683	1	0.14	0.01	0.08	0.0462	1	0.82	0.02	0.38	0.02	1	0.74	0.02	0.36	0.02	1
GO:0007528_neuromuscular_junction_development	Biological_Process	26	0.21	0.02	0.09	0.00685	1	0	0	0.2	0.4967	1	0.25	0.03	0.09	0.00345	1	0.16	0.02	0.08	0.02	1
GO:0006012_galactose_metabolic_process	Biological_Process	9	0.08	0.02	0.03	0.00697	1	-0.13	0	0.37	0.6393	1	0.09	0.02	0.03	0.00387	1	0.07	0.02	0.03	0.00938	1
GO:0005849_mRNA_cleavage_factor_complex	Cellular_Compartment	19	0.79	0.02	0.32	0.00707	1	0.01	0	0.24	0.4913	1	0.87	0.03	0.32	0.00292	1	0.51	0.02	0.29	0.04	1
GO:0031110_regulation_of_microtubule_polymerization_or_depolymerization	Biological_Process	69	0.49	0.02	0.2	0.0071	1	0.23	0.01	0.11	0.0191	1	0.18	0.01	0.19	0.17	1	0.02	0	0.18	0.45	1
GO:0046907_intracellular_transport	Biological_Process	1291	0.85	0.02	0.35	0.00712	1	0.04	0.01	0.03	0.0666	1	1.04	0.03	0.35	0.00145	1	0.47	0.01	0.31	0.07	1
GO:0005871_kinesin_complex	Cellular_Compartment	42	0.82	0.02	0.34	0.0073	1	-0.04	0	0.14	0.6142	1	1	0.03	0.34	0.00148	1	0.43	0.01	0.3	0.08	1
GO:0051648_vesicle_localization	Biological_Process	209	0.54	0.02	0.22	0.00734	1	0.01	0	0.06	0.4237	1	0.32	0.01	0.22	0.07	1	0.48	0.02	0.2	0.00815	1
GO:1901362_organic_cyclic_compound_biosynthetic_process	Biological_Process	896	0.09	0.02	0.04	0.00736	1	0.02	0	0.03	0.2453	1	0.11	0.03	0.04	0.00162	1	0.06	0.02	0.03	0.04	1
GO:0031109_microtubule_polymerization_or_depolymerization	Biological_Process	44	0.27	0.02	0.11	0.00749	1	0.19	0.01	0.14	0.0888	1	0.18	0.01	0.12	0.06	1	0.32	0.03	0.1	0.00104	1
GO:0009890_negative_regulation_of_biosynthetic_process	Biological_Process	1199	0.18	0.02	0.08	0.00779	1	0.04	0.01	0.03	0.0738	1	0.07	0.01	0.08	0.18	1	0.18	0.02	0.07	0.00574	1
GO:0043023_ribosomal_large_subunit_binding	Molecular_Function	10	0.35	0.02	0.15	0.00783	1	0.2	0	0.24	0.204	1	0.27	0.02	0.14	0.03	1	0.2	0.01	0.13	0.07	1
GO:0007216_G_protein-coupled_glutamate_receptor_signaling_pathway	Biological_Process	15	0.11	0.02	0.05	0.00796	1	-0.15	0	0.25	0.7211	1	0.11	0.02	0.05	0.01	1	0.05	0.01	0.04	0.11	1
GO:0044091_membrane_biogenesis	Biological_Process	28	0.14	0.02	0.06	0.00799	1	0.17	0.01	0.19	0.1826	1	0.12	0.02	0.06	0.02	1	0.14	0.02	0.05	0.00349	1
GO:0042407_cristae_formation	Biological_Process	26	1.04	0.02	0.43	0.00802	1	0.19	0.01	0.18	0.1526	1	0.63	0.01	0.32	0.02	1	0.24	0.01	0.39	0.27	1
GO:2001256_regulation_of_store-operated_calcium_entry	Biological_Process	10	1.12	0.02	0.47	0.00807	1	0.43	0.01	0.31	0.0806	1	0.66	0.01	0.34	0.03	1	0.2	0	0.43	0.32	1
GO:0010558_negative_regulation_of_macromolecule_biosynthetic_process	Biological_Process	1144	0.81	0.03	0.34	0.00809	1	0.05	0.01	0.03	0.0585	1	0.56	0.02	0.34	0.05	1	0.57	0.02	0.3	0.03	1
GO:0048156_tau_protein_binding	Molecular_Function	12	0.82	0.02	0.34	0.00829	1	0.13	0	0.26	0.3116	1	0.45	0.01	0.31	0.08	1	0.5	0.01	0.31	0.05	1
GO:0002039_p53_binding	Molecular_Function	54	0.11	0.02	0.05	0.0085	1	0.04	0	0.14	0.396	1	0.1	0.02	0.05	0.02	1	0.05	0.01	0.04	0.15	1
GO:0005242_inward_rectifier_potassium_channel_activity	Molecular_Function	19	0.54	0.02	0.23	0.0086	1	-0.01	0	0.23	0.5261	1	0.43	0.02	0.22	0.03	1	0.58	0.02	0.2	0.00204	1
GO:0031327_negative_regulation_of_cellular_biosynthetic_process	Biological_Process	1182	0.15	0.02	0.06	0.00861	1	0.04	0.01	0.03	0.0677	1	0.15	0.02	0.06	0.00798	1	0.11	0.02	0.06	0.03	1
GO:0035064_methylated_histone_binding	Molecular_Function	51	0.56	0.02	0.24	0.00866	1	0.16	0.01	0.12	0.1049	1	0.56	0.02	0.22	0.00467	1	0.08	0	0.21	0.35	1
GO:0005436_sodium:phosphate_symporter_activity	Molecular_Function	9	0.27	0.02	0.11	0.00866	1	-0.23	-0.01	0.42	0.7097	1	0.17	0.01	0.11	0.07	1	0.1	0.01	0.11	0.16	1
GO:0140034_methylation-dependent_protein_binding	Molecular_Function	51	0.08	0.02	0.04	0.0088	1	0.16	0.01	0.12	0.1049	1	0.09	0.02	0.04	0.00859	1	0.07	0.02	0.03	0.02	1
GO:0031114_regulation_of_microtubule_depolymerization	Biological_Process	21	0.34	0.02	0.14	0.00881	1	0.2	0.01	0.19	0.1539	1	0.3	0.02	0.15	0.02	1	0.12	0.01	0.12	0.16	1
GO:0051262_protein_tetramerization	Biological_Process	69	0.25	0.02	0.11	0.00886	1	0.13	0.01	0.12	0.1427	1	0.13	0.01	0.1	0.1	1	0.17	0.01	0.1	0.04	1
GO:0010996_response_to_auditory_stimulus	Biological_Process	13	0.46	0.02	0.19	0.00886	1	-0.01	0	0.28	0.5108	1	0.3	0.01	0.18	0.05	1	0.26	0.01	0.17	0.06	1
GO:0043266_regulation_of_potassium_ion_transport	Biological_Process	69	0.3	0.02	0.13	0.00889	1	0.25	0.02	0.11	0.0153	1	0.24	0.02	0.12	0.02	1	0.14	0.01	0.11	0.11	1
GO:2000113_negative_regulation_of_cellular_macromolecule_biosynthetic_process	Biological_Process	1125	0.42	0.02	0.18	0.00934	1	0.05	0.01	0.03	0.0571	1	0.43	0.02	0.18	0.00927	1	0.24	0.01	0.17	0.08	1
GO:0140058_neuron_projection_arborization	Biological_Process	10	0.62	0.02	0.26	0.00935	1	0.18	0	0.33	0.2885	1	0.13	0.01	0.25	0.3	1	0.52	0.02	0.22	0.01	1
GO:0090657_telomeric_loop_disassembly	Biological_Process	11	0.38	0.02	0.16	0.00936	1	0.26	0.01	0.34	0.2218	1	0.37	0.02	0.16	0.00917	1	0.16	0.01	0.15	0.13	1
GO:0032947_protein-containing_complex_scaffold_activity	Molecular_Function	26	0.35	0.02	0.15	0.00961	1	-0.06	0	0.22	0.6104	1	0.27	0.02	0.14	0.03	1	0.29	0.02	0.14	0.02	1
GO:0051604_protein_maturation	Biological_Process	189	0.24	0.02	0.1	0.00961	1	0.11	0.01	0.07	0.0678	1	0.24	0.02	0.11	0.01	1	0.25	0.02	0.1	0.00622	1
GO:0060401_cytosolic_calcium_ion_transport	Biological_Process	70	0.42	0.02	0.18	0.00969	1	0.05	0	0.11	0.335	1	0.69	0.03	0.19	0.000117	0.85	0.17	0.01	0.18	0.18	1
GO:0000791_euchromatin	Cellular_Compartment	23	1.02	0.03	0.44	0.00989	1	0.61	0.02	0.21	0.0018	1	0.48	0.01	0.44	0.14	1	1.1	0.03	0.39	0.00244	1
GO:0070262_peptidyl-serine_dephosphorylation	Biological_Process	14	0.28	0.02	0.12	0.00989	1	-0.08	0	0.26	0.6241	1	0.27	0.02	0.13	0.02	1	0.3	0.02	0.11	0.00327	1
GO:0031328_positive_regulation_of_cellular_biosynthetic_process	Biological_Process	1476	1.01	0.02	0.43	0.00997	1	0.02	0.01	0.03	0.2215	1	0.32	0.01	0.39	0.2	1	0.71	0.02	0.4	0.04	1
GO:0034248_regulation_of_cellular_amide_metabolic_process	Biological_Process	316	0.76	0.02	0.35	0.01	1	0	0	0.05	0.4751	1	0.4	0.01	0.35	0.13	1	0.6	0.02	0.31	0.03	1
GO:0031647_regulation_of_protein_stability	Biological_Process	237	0.72	0.02	0.33	0.01	1	0.07	0.01	0.06	0.1377	1	0.62	0.02	0.34	0.03	1	0.66	0.02	0.3	0.01	1
GO:0043304_regulation_of_mast_cell_degranulation	Biological_Process	19	0.25	0.02	0.11	0.01	1	0.11	0	0.23	0.3193	1	0.15	0.01	0.12	0.09	1	0.32	0.03	0.1	0.00089	1
GO:0071375_cellular_response_to_peptide_hormone_stimulus	Biological_Process	180	0.25	0.02	0.11	0.01	1	0.05	0	0.07	0.2491	1	0.15	0.01	0.12	0.09	1	0.32	0.03	0.1	0.00089	1
GO:0034101_erythrocyte_homeostasis	Biological_Process	38	0.63	0.02	0.29	0.01	1	0.15	0.01	0.15	0.1678	1	1.06	0.03	0.35	0.00132	1	0.59	0.02	0.31	0.03	1
GO:0051223_regulation_of_protein_transport	Biological_Process	405	0.11	0.02	0.05	0.01	1	-0.02	0	0.05	0.6485	1	0.13	0.02	0.05	0.00391	1	0.08	0.01	0.05	0.05	1
GO:0009891_positive_regulation_of_biosynthetic_process	Biological_Process	1497	0.39	0.02	0.17	0.01	1	0.02	0.01	0.03	0.1861	1	0.33	0.02	0.15	0.02	1	0.25	0.01	0.15	0.04	1
GO:0043531_ADP_binding	Molecular_Function	22	0.3	0.02	0.14	0.01	1	0.21	0.01	0.19	0.1354	1	0.14	0.01	0.15	0.17	1	0.3	0.02	0.13	0.01	1
GO:0045597_positive_regulation_of_cell_differentiation	Biological_Process	650	0.07	0.02	0.03	0.01	1	0	0	0.04	0.525	1	0.08	0.02	0.03	0.0072	1	0.04	0.01	0.03	0.07	1
GO:0008134_transcription_factor_binding	Molecular_Function	510	0.24	0.02	0.11	0.01	1	0.11	0.02	0.04	0.0062	1	0.2	0.02	0.11	0.04	1	0.16	0.01	0.1	0.06	1
GO:0005847_mRNA_cleavage_and_polyadenylation_specificity_factor_complex	Cellular_Compartment	16	0.48	0.02	0.22	0.01	1	-0.03	0	0.26	0.553	1	0.23	0.01	0.21	0.14	1	0.34	0.01	0.23	0.06	1
GO:0051954_positive_regulation_of_amine_transport	Biological_Process	15	0.48	0.02	0.22	0.01	1	0.05	0	0.24	0.4108	1	0.23	0.01	0.21	0.14	1	0.34	0.01	0.23	0.06	1
GO:0045595_regulation_of_cell_differentiation	Biological_Process	1243	0.07	0.02	0.03	0.01	1	0	0	0.03	0.4757	1	0.11	0.03	0.03	0.000255	1	0.07	0.02	0.03	0.01	1
GO:0006195_purine_nucleotide_catabolic_process	Biological_Process	27	0.28	0.02	0.12	0.01	1	-0.01	0	0.18	0.5193	1	0.31	0.02	0.12	0.00653	1	0.22	0.02	0.11	0.03	1
GO:0051090_regulation_of_DNA-binding_transcription_factor_activity	Biological_Process	348	0.54	0.02	0.25	0.01	1	0.09	0.01	0.05	0.0407	1	0.31	0.01	0.22	0.08	1	0.37	0.02	0.21	0.04	1
GO:0005522_profilin_binding	Molecular_Function	10	0.18	0.02	0.08	0.01	1	0.18	0	0.33	0.2928	1	0.11	0.01	0.08	0.09	1	0.21	0.02	0.07	0.00234	1
GO:0000183_chromatin_silencing_at_rDNA	Biological_Process	13	0.08	0.02	0.04	0.01	1	0.84	0.02	0.41	0.0211	1	0.09	0.02	0.04	0.01	1	0.03	0.01	0.03	0.21	1
GO:0008187_poly-pyrimidine_tract_binding	Molecular_Function	23	0.63	0.02	0.28	0.01	1	-0.13	0	0.19	0.7566	1	0.6	0.02	0.27	0.01	1	0.08	0	0.28	0.38	1
GO:0031089_platelet_dense_granule_lumen	Cellular_Compartment	14	0.23	0.02	0.1	0.01	1	0.16	0	0.25	0.2552	1	0.14	0.01	0.1	0.08	1	0.23	0.02	0.09	0.00362	1
GO:0080111_DNA_demethylation	Biological_Process	20	0.95	0.02	0.42	0.01	1	0.24	0.01	0.27	0.1866	1	1.01	0.02	0.45	0.01	1	0.84	0.02	0.41	0.02	1
GO:0023061_signal_release	Biological_Process	108	0.98	0.02	0.44	0.01	1	0.11	0.01	0.1	0.1191	1	0.5	0.01	0.45	0.14	1	0.75	0.02	0.37	0.02	1
GO:0044297_cell_body	Cellular_Compartment	209	0.41	0.02	0.18	0.01	1	0.13	0.01	0.07	0.0205	1	0.26	0.01	0.17	0.07	1	0.41	0.02	0.16	0.00608	1
GO:0042162_telomeric_DNA_binding	Molecular_Function	35	0.31	0.02	0.14	0.01	1	0.08	0	0.16	0.3163	1	0.24	0.01	0.14	0.05	1	0.11	0.01	0.14	0.21	1
GO:0033268_node_of_Ranvier	Cellular_Compartment	12	0.42	0.02	0.19	0.01	1	0.34	0.01	0.27	0.1009	1	0.28	0.01	0.19	0.07	1	0.43	0.02	0.18	0.00729	1
GO:0048490_anterograde_synaptic_vesicle_transport	Biological_Process	15	0.62	0.02	0.27	0.01	1	0.06	0	0.2	0.3716	1	0.34	0.01	0.26	0.1	1	0.52	0.02	0.26	0.02	1
GO:0099514_synaptic_vesicle_cytoskeletal_transport	Biological_Process	15	0.62	0.02	0.27	0.01	1	0.06	0	0.2	0.3716	1	0.34	0.01	0.26	0.1	1	0.52	0.02	0.26	0.02	1
GO:0099517_synaptic_vesicle_transport_along_microtubule	Biological_Process	15	0.62	0.02	0.27	0.01	1	0.06	0	0.2	0.3716	1	0.34	0.01	0.26	0.1	1	0.52	0.02	0.26	0.02	1
GO:0006704_glucocorticoid_biosynthetic_process	Biological_Process	9	0.49	0.02	0.21	0.01	1	0.32	0.01	0.37	0.1948	1	0.45	0.02	0.2	0.01	1	0.06	0	0.17	0.38	1
GO:0051656_establishment_of_organelle_localization	Biological_Process	346	0.32	0.02	0.14	0.01	1	0.04	0.01	0.05	0.2006	1	0.1	0.01	0.14	0.24	1	0.16	0.01	0.13	0.11	1
GO:0032412_regulation_of_ion_transmembrane_transporter_activity	Biological_Process	204	0.69	0.02	0.32	0.01	1	0.13	0.01	0.07	0.0318	1	0.53	0.01	0.29	0.03	1	0.46	0.01	0.32	0.08	1
GO:0010803_regulation_of_tumor_necrosis_factor-mediated_signaling_pathway	Biological_Process	49	0.14	0.02	0.06	0.01	1	0.15	0.01	0.13	0.1251	1	0.09	0.01	0.06	0.06	1	0.08	0.01	0.06	0.07	1
GO:0060402_calcium_ion_transport_into_cytosol	Biological_Process	58	0.43	0.02	0.2	0.01	1	0.03	0	0.13	0.4078	1	0.78	0.03	0.23	0.000283	1	0.24	0.01	0.22	0.14	1
GO:0046332_SMAD_binding	Molecular_Function	60	0.43	0.02	0.2	0.01	1	0.16	0.01	0.13	0.1041	1	0.78	0.03	0.23	0.000283	1	0.24	0.01	0.22	0.14	1
GO:0044298_cell_body_membrane	Cellular_Compartment	25	0.32	0.02	0.14	0.01	1	0.08	0	0.18	0.323	1	0.16	0.01	0.14	0.12	1	0.23	0.01	0.13	0.04	1
GO:0033629_negative_regulation_of_cell_adhesion_mediated_by_integrin	Biological_Process	9	0.76	0.02	0.33	0.01	1	-0.05	0	0.31	0.5663	1	0.46	0.01	0.36	0.1	1	0.46	0.01	0.34	0.09	1
GO:1903522_regulation_of_blood_circulation	Biological_Process	208	0.61	0.02	0.27	0.01	1	0.08	0.01	0.07	0.1215	1	0.07	0	0.24	0.39	1	0.43	0.01	0.23	0.03	1
GO:1902710_GABA_receptor_complex	Cellular_Compartment	17	0.79	0.02	0.36	0.01	1	0.59	0.02	0.27	0.0144	1	0.82	0.02	0.35	0.01	1	0.44	0.01	0.31	0.08	1
GO:1901379_regulation_of_potassium_ion_transmembrane_transport	Biological_Process	60	0.29	0.02	0.13	0.01	1	0.25	0.01	0.12	0.0212	1	0.21	0.01	0.13	0.05	1	0.02	0	0.13	0.44	1
GO:0090049_regulation_of_cell_migration_involved_in_sprouting_angiogenesis	Biological_Process	31	0.59	0.02	0.26	0.01	1	0.12	0.01	0.16	0.2177	1	0.08	0	0.24	0.37	1	0.4	0.01	0.23	0.04	1
GO:0008395_steroid_hydroxylase_activity	Molecular_Function	35	0.71	0.02	0.31	0.01	1	0.11	0	0.17	0.2635	1	0.35	0.01	0.34	0.15	1	0.6	0.02	0.29	0.02	1
GO:0007020_microtubule_nucleation	Biological_Process	21	0.86	0.02	0.38	0.01	1	0.33	0.01	0.2	0.0505	1	0.43	0.01	0.38	0.13	1	0.2	0.01	0.36	0.29	1
GO:0098962_regulation_of_postsynaptic_neurotransmitter_receptor_activity	Biological_Process	10	0.85	0.02	0.38	0.01	1	0.39	0.01	0.31	0.1068	1	0.73	0.02	0.35	0.02	1	0.41	0.01	0.37	0.13	1
GO:0002244_hematopoietic_progenitor_cell_differentiation	Biological_Process	34	0.43	0.02	0.2	0.01	1	0.24	0.01	0.16	0.0676	1	0.33	0.02	0.17	0.03	1	0.34	0.02	0.16	0.02	1
GO:0030168_platelet_activation	Biological_Process	90	0.84	0.02	0.37	0.01	1	0.14	0.01	0.11	0.0985	1	0.62	0.02	0.33	0.03	1	0.56	0.02	0.28	0.02	1
GO:0022898_regulation_of_transmembrane_transporter_activity	Biological_Process	209	0.33	0.02	0.14	0.01	1	0.12	0.01	0.07	0.0374	1	0.35	0.02	0.16	0.01	1	0.03	0	0.14	0.42	1
GO:0005739_mitochondrion	Cellular_Compartment	1228	0.6	0.02	0.27	0.01	1	0.01	0	0.03	0.3878	1	-0.07	0	0.26	0.61	1	0.62	0.02	0.23	0.00403	1
GO:0010970_transport_along_microtubule	Biological_Process	123	0.65	0.02	0.3	0.01	1	0.13	0.01	0.08	0.0473	1	0.29	0.01	0.31	0.17	1	0.47	0.01	0.25	0.03	1
GO:0086011_membrane_repolarization_during_action_potential	Biological_Process	17	0.85	0.02	0.37	0.01	1	0.35	0.01	0.2	0.0448	1	0.3	0.01	0.33	0.18	1	0.78	0.02	0.35	0.01	1
GO:1904062_regulation_of_cation_transmembrane_transport	Biological_Process	251	0.14	0.02	0.06	0.01	1	0.13	0.02	0.06	0.0225	1	0.12	0.02	0.06	0.03	1	0.11	0.02	0.06	0.02	1
GO:0030234_enzyme_regulator_activity	Molecular_Function	776	0.59	0.02	0.27	0.01	1	0.01	0	0.04	0.4178	1	0.46	0.02	0.28	0.05	1	0.39	0.01	0.29	0.09	1
GO:0032868_response_to_insulin	Biological_Process	132	0.59	0.02	0.27	0.01	1	0.04	0	0.08	0.2938	1	0.46	0.02	0.28	0.05	1	0.39	0.01	0.29	0.09	1
GO:1901028_regulation_of_mitochondrial_outer_membrane_permeabilization_involved_in_apoptotic_signaling_pathway	Biological_Process	41	0.78	0.02	0.34	0.01	1	0.11	0.01	0.15	0.2294	1	0.23	0.01	0.29	0.21	1	0.55	0.02	0.34	0.05	1
GO:0019706_protein-cysteine_S-palmitoyltransferase_activity	Molecular_Function	23	0.3	0.02	0.14	0.01	1	0.52	0.02	0.19	0.0028	1	0.21	0.01	0.14	0.06	1	-0.04	0	0.13	0.62	1
GO:0034404_nucleobase-containing_small_molecule_biosynthetic_process	Biological_Process	104	0.59	0.02	0.26	0.01	1	-0.05	0	0.09	0.7009	1	0.38	0.01	0.27	0.08	1	0.62	0.02	0.23	0.00361	1
GO:0031226_intrinsic_component_of_plasma_membrane	Cellular_Compartment	1414	0.82	0.02	0.37	0.01	1	0.04	0.01	0.03	0.0735	1	0.58	0.01	0.38	0.06	1	0.48	0.01	0.31	0.06	1
GO:1901741_positive_regulation_of_myoblast_fusion	Biological_Process	12	0.4	0.02	0.17	0.01	1	-0.29	-0.01	0.29	0.8395	1	0.29	0.01	0.17	0.04	1	0.19	0.01	0.16	0.12	1
GO:0016514_SWI/SNF_complex	Cellular_Compartment	19	0.74	0.02	0.32	0.01	1	0.45	0.01	0.24	0.0294	1	0.31	0.01	0.39	0.21	1	0.61	0.02	0.3	0.02	1
GO:0032869_cellular_response_to_insulin_stimulus	Biological_Process	120	0.35	0.02	0.15	0.01	1	0.05	0	0.09	0.2959	1	0.33	0.02	0.16	0.02	1	0.1	0.01	0.15	0.25	1
GO:0019707_protein-cysteine_S-acyltransferase_activity	Molecular_Function	23	0.33	0.02	0.15	0.01	1	0.52	0.02	0.19	0.0028	1	0.32	0.02	0.16	0.02	1	0.09	0.01	0.15	0.29	1
GO:0046902_regulation_of_mitochondrial_membrane_permeability	Biological_Process	61	0.26	0.02	0.12	0.01	1	0.03	0	0.12	0.416	1	0.13	0.01	0.11	0.12	1	0.09	0.01	0.11	0.21	1
GO:0071243_cellular_response_to_arsenic-containing_substance	Biological_Process	15	0.26	0.02	0.11	0.01	1	-0.16	0	0.27	0.7259	1	0.15	0.01	0.11	0.08	1	0.07	0.01	0.1	0.26	1
GO:0098800_inner_mitochondrial_membrane_protein_complex	Cellular_Compartment	114	1.04	0.02	0.5	0.02	1	0.02	0	0.09	0.4008	1	0.48	0.01	0.51	0.17	1	1	0.02	0.44	0.01	1
GO:1901018_positive_regulation_of_potassium_ion_transmembrane_transporter_activity	Biological_Process	19	0.39	0.02	0.18	0.02	1	0.15	0	0.2	0.2311	1	0.29	0.01	0.16	0.04	1	0.27	0.01	0.16	0.05	1
GO:0099111_microtubule-based_transport	Biological_Process	123	0.32	0.02	0.15	0.02	1	0.13	0.01	0.08	0.0473	1	0.35	0.02	0.15	0.00991	1	0.48	0.03	0.14	0.000226	1
GO:0007005_mitochondrion_organization	Biological_Process	374	0.3	0.02	0.14	0.02	1	0.08	0.01	0.05	0.0511	1	0.27	0.02	0.14	0.02	1	0.35	0.02	0.13	0.00293	1
GO:0033233_regulation_of_protein_sumoylation	Biological_Process	18	0.06	0.02	0.03	0.02	1	0.37	0.01	0.21	0.0366	1	0.05	0.01	0.03	0.05	1	0.04	0.01	0.03	0.06	1
GO:0014823_response_to_activity	Biological_Process	12	0.6	0.02	0.28	0.02	1	0.29	0.01	0.28	0.1581	1	1.09	0.03	0.39	0.00278	1	0.26	0.01	0.28	0.18	1
GO:0046324_regulation_of_glucose_import	Biological_Process	35	0.56	0.02	0.27	0.02	1	0.12	0.01	0.16	0.2157	1	0.24	0.01	0.33	0.23	1	0.64	0.02	0.27	0.00982	1
GO:0033522_histone_H2A_ubiquitination	Biological_Process	18	0.56	0.02	0.27	0.02	1	0.34	0.01	0.22	0.0661	1	0.24	0.01	0.33	0.23	1	0.64	0.02	0.27	0.00982	1
GO:0016417_S-acyltransferase_activity	Molecular_Function	26	0.35	0.02	0.17	0.02	1	0.49	0.02	0.18	0.0031	1	0.29	0.02	0.16	0.04	1	0.21	0.01	0.15	0.08	1
GO:0086067_AV_node_cell_to_bundle_of_His_cell_communication	Biological_Process	10	0.58	0.02	0.27	0.02	1	-0.09	0	0.33	0.6072	1	0.95	0.03	0.36	0.00439	1	0.27	0.01	0.26	0.15	1
GO:1902692_regulation_of_neuroblast_proliferation	Biological_Process	17	0.08	0.02	0.04	0.02	1	-0.08	0	0.24	0.6295	1	0.09	0.02	0.04	0.00583	1	0.07	0.02	0.03	0.02	1
GO:0051172_negative_regulation_of_nitrogen_compound_metabolic_process	Biological_Process	1783	0.08	0.02	0.04	0.02	1	0.03	0.01	0.02	0.0972	1	0.1	0.02	0.04	0.00404	1	0.07	0.02	0.03	0.02	1
GO:0048168_regulation_of_neuronal_synaptic_plasticity	Biological_Process	30	0.4	0.02	0.19	0.02	1	0.27	0.01	0.17	0.0583	1	0.27	0.01	0.18	0.07	1	0.14	0.01	0.17	0.22	1
GO:0006839_mitochondrial_transport	Biological_Process	190	0.68	0.02	0.31	0.02	1	0.05	0.01	0.07	0.2311	1	0.58	0.02	0.3	0.03	1	0.51	0.02	0.29	0.04	1
GO:0043175_RNA_polymerase_core_enzyme_binding	Molecular_Function	43	0.73	0.02	0.35	0.02	1	-0.12	-0.01	0.15	0.8002	1	0.73	0.02	0.35	0.02	1	0.59	0.02	0.3	0.03	1
GO:0045944_positive_regulation_of_transcription_by_RNA_polymerase_II	Biological_Process	925	0.33	0.02	0.16	0.02	1	0.05	0.01	0.03	0.0479	1	0.24	0.01	0.16	0.06	1	0.3	0.02	0.15	0.03	1
GO:0032204_regulation_of_telomere_maintenance	Biological_Process	73	0.07	0.02	0.03	0.02	1	0.14	0.01	0.11	0.0972	1	0.09	0.03	0.03	0.00319	1	0.06	0.02	0.03	0.03	1
GO:0050790_regulation_of_catalytic_activity	Biological_Process	1548	0.65	0.02	0.3	0.02	1	0.05	0.01	0.03	0.0277	1	0.46	0.01	0.27	0.05	1	0.33	0.01	0.26	0.1	1
GO:0046700_heterocycle_catabolic_process	Biological_Process	386	0.86	0.02	0.43	0.02	1	-0.02	0	0.05	0.6948	1	0.66	0.02	0.37	0.04	1	0.57	0.01	0.36	0.06	1
GO:0019212_phosphatase_inhibitor_activity	Molecular_Function	28	0.5	0.02	0.25	0.02	1	0.1	0	0.17	0.2794	1	0.07	0	0.27	0.39	1	0.29	0.01	0.24	0.11	1
GO:0099175_regulation_of_postsynapse_organization	Biological_Process	50	0.17	0.02	0.08	0.02	1	0.12	0.01	0.13	0.1847	1	0.1	0.01	0.08	0.12	1	0.11	0.01	0.07	0.07	1
GO:0008017_microtubule_binding	Molecular_Function	214	0.58	0.02	0.28	0.02	1	0.01	0	0.07	0.4543	1	0.56	0.02	0.35	0.06	1	0.25	0.01	0.31	0.21	1
GO:0035925_mRNA_3'-UTR_AU-rich_region_binding	Molecular_Function	22	0.41	0.02	0.2	0.02	1	0.02	0	0.21	0.4533	1	0.52	0.02	0.21	0.00677	1	-0.03	0	0.18	0.58	1
GO:0006895_Golgi_to_endosome_transport	Biological_Process	14	0.77	0.02	0.39	0.02	1	0.03	0	0.24	0.4536	1	0.61	0.01	0.38	0.06	1	0.54	0.01	0.39	0.08	1
GO:0043194_axon_initial_segment	Cellular_Compartment	13	0.24	0.02	0.12	0.02	1	0.65	0.02	0.29	0.0124	1	0.21	0.02	0.12	0.03	1	0.09	0.01	0.11	0.19	1
GO:0030099_myeloid_cell_differentiation	Biological_Process	117	0.7	0.02	0.33	0.02	1	0.05	0	0.09	0.294	1	0.78	0.02	0.37	0.02	1	0.58	0.02	0.32	0.04	1
GO:0048666_neuron_development	Biological_Process	504	0.11	0.02	0.06	0.02	1	0.03	0.01	0.04	0.2128	1	0.12	0.02	0.06	0.02	1	0.05	0.01	0.05	0.15	1
GO:0030218_erythrocyte_differentiation	Biological_Process	36	0.22	0.02	0.1	0.02	1	0.16	0.01	0.16	0.1495	1	0.07	0.01	0.1	0.23	1	0.13	0.01	0.09	0.08	1
GO:0097202_activation_of_cysteine-type_endopeptidase_activity	Biological_Process	14	0.07	0.02	0.03	0.02	1	0.24	0.01	0.29	0.2042	1	0.1	0.03	0.03	0.00184	1	0.06	0.02	0.03	0.02	1
GO:0098815_modulation_of_excitatory_postsynaptic_potential	Biological_Process	26	0.23	0.02	0.11	0.02	1	-0.12	0	0.22	0.7128	1	0.15	0.01	0.11	0.09	1	0.08	0.01	0.1	0.2	1
GO:0030554_adenyl_nucleotide_binding	Molecular_Function	285	0.32	0.02	0.16	0.02	1	0.06	0.01	0.06	0.1616	1	0.62	0.03	0.17	9.84e-05	0.72	0.14	0.01	0.16	0.19	1
GO:1901739_regulation_of_myoblast_fusion	Biological_Process	13	0.5	0.02	0.23	0.02	1	-0.29	-0.01	0.28	0.8466	1	0.44	0.02	0.26	0.05	1	0.36	0.01	0.24	0.07	1
GO:0046933_proton-transporting_ATP_synthase_activity,_rotational_mechanism	Molecular_Function	16	0.49	0.02	0.24	0.02	1	0.19	0.01	0.27	0.2418	1	0.38	0.01	0.26	0.07	1	0.32	0.01	0.24	0.1	1
GO:1902514_regulation_of_calcium_ion_transmembrane_transport_via_high_voltage-gated_calcium_channel	Biological_Process	11	0.15	0.02	0.07	0.02	1	0.24	0.01	0.27	0.1922	1	0.08	0.01	0.07	0.13	1	0.19	0.02	0.07	0.00203	1
GO:1901292_nucleoside_phosphate_catabolic_process	Biological_Process	81	0.51	0.02	0.24	0.02	1	-0.02	0	0.11	0.5567	1	0.33	0.01	0.25	0.09	1	0.5	0.02	0.23	0.01	1
GO:0032880_regulation_of_protein_localization	Biological_Process	669	0.24	0.02	0.12	0.02	1	0.04	0.01	0.04	0.1205	1	0.28	0.02	0.12	0.01	1	0.12	0.01	0.12	0.15	1
GO:0021536_diencephalon_development	Biological_Process	18	0.59	0.02	0.29	0.02	1	0.06	0	0.21	0.3878	1	0.59	0.02	0.29	0.02	1	0.33	0.01	0.24	0.08	1
GO:0030307_positive_regulation_of_cell_growth	Biological_Process	98	0.61	0.02	0.31	0.02	1	0.04	0	0.1	0.345	1	0.63	0.02	0.31	0.02	1	0.25	0.01	0.29	0.19	1
GO:0070412_R-SMAD_binding	Molecular_Function	19	0.74	0.02	0.36	0.02	1	-0.06	0	0.25	0.5964	1	0.44	0.01	0.36	0.11	1	0.39	0.01	0.32	0.11	1
GO:0016607_nuclear_speck	Cellular_Compartment	290	0.74	0.02	0.36	0.02	1	0.1	0.01	0.06	0.0381	1	0.44	0.01	0.36	0.11	1	0.39	0.01	0.32	0.11	1
GO:0002262_myeloid_cell_homeostasis	Biological_Process	44	0.44	0.02	0.21	0.02	1	0.2	0.01	0.15	0.0885	1	0.71	0.03	0.24	0.00143	1	0.22	0.01	0.23	0.17	1
GO:0003181_atrioventricular_valve_morphogenesis	Biological_Process	20	0.3	0.02	0.15	0.02	1	0.32	0.01	0.22	0.0704	1	0.07	0	0.14	0.31	1	0.29	0.02	0.14	0.02	1
GO:0000287_magnesium_ion_binding	Molecular_Function	134	0.25	0.02	0.13	0.02	1	0.03	0	0.08	0.3593	1	0.13	0.01	0.13	0.16	1	0.27	0.02	0.12	0.01	1
GO:0047496_vesicle_transport_along_microtubule	Biological_Process	38	0.24	0.02	0.12	0.02	1	0.18	0.01	0.14	0.0888	1	0.29	0.02	0.12	0.00648	1	0.06	0	0.11	0.29	1
GO:0070252_actin-mediated_cell_contraction	Biological_Process	76	1.03	0.02	0.49	0.02	1	0.23	0.02	0.11	0.0161	1	0.5	0.01	0.42	0.12	1	0.72	0.02	0.51	0.08	1
GO:0070989_oxidative_demethylation	Biological_Process	19	0.26	0.02	0.13	0.02	1	0.11	0	0.23	0.3217	1	0.09	0.01	0.12	0.23	1	0.25	0.02	0.11	0.00953	1
GO:0005719_nuclear_euchromatin	Cellular_Compartment	20	0.62	0.02	0.29	0.02	1	0.58	0.02	0.22	0.004	1	0.55	0.01	0.3	0.03	1	0.24	0.01	0.31	0.21	1
GO:0010629_negative_regulation_of_gene_expression	Biological_Process	1416	0.18	0.02	0.09	0.02	1	0.03	0.01	0.03	0.0995	1	0.16	0.02	0.09	0.03	1	0.05	0.01	0.08	0.26	1
GO:0006979_response_to_oxidative_stress	Biological_Process	231	0.37	0.02	0.17	0.02	1	0.08	0.01	0.06	0.0959	1	0.3	0.02	0.16	0.03	1	0.24	0.01	0.18	0.09	1
GO:0034243_regulation_of_transcription_elongation_from_RNA_polymerase_II_promoter	Biological_Process	23	0.85	0.02	0.4	0.02	1	-0.01	0	0.19	0.5141	1	0.52	0.02	0.32	0.05	1	0.3	0.01	0.36	0.21	1
GO:0016917_GABA_receptor_activity	Molecular_Function	18	0.5	0.02	0.24	0.02	1	0.5	0.02	0.26	0.0273	1	0.08	0	0.23	0.37	1	0.07	0	0.23	0.38	1
GO:0030374_nuclear_receptor_transcription_coactivator_activity	Molecular_Function	42	0.86	0.02	0.4	0.02	1	0.15	0.01	0.16	0.1788	1	0.44	0.01	0.39	0.13	1	0.41	0.01	0.4	0.16	1
GO:0099095_ligand-gated_anion_channel_activity	Molecular_Function	15	0.11	0.02	0.05	0.02	1	0.54	0.02	0.28	0.0272	1	0.02	0	0.05	0.37	1	0.1	0.02	0.05	0.02	1
GO:0016273_arginine_N-methyltransferase_activity	Molecular_Function	11	0.35	0.02	0.17	0.02	1	0.27	0.01	0.31	0.1909	1	0.44	0.02	0.17	0.00495	1	-0.03	0	0.16	0.56	1
GO:0008016_regulation_of_heart_contraction	Biological_Process	185	0.14	0.02	0.07	0.02	1	0.12	0.01	0.07	0.0507	1	0.07	0.01	0.07	0.16	1	0.1	0.01	0.06	0.06	1
GO:0010881_regulation_of_cardiac_muscle_contraction_by_regulation_of_the_release_of_sequestered_calcium_ion	Biological_Process	15	0.58	0.02	0.27	0.02	1	0.49	0.01	0.26	0.0286	1	0.53	0.02	0.23	0.01	1	0.22	0.01	0.24	0.18	1
GO:0004708_MAP_kinase_kinase_activity	Molecular_Function	13	0.22	0.02	0.1	0.02	1	-0.2	-0.01	0.24	0.7957	1	0.16	0.01	0.11	0.07	1	0.16	0.01	0.1	0.05	1
GO:0008047_enzyme_activator_activity	Molecular_Function	371	0.35	0.02	0.16	0.02	1	0.09	0.01	0.05	0.0392	1	0.4	0.02	0.17	0.01	1	0.01	0	0.16	0.46	1
GO:0031281_positive_regulation_of_cyclase_activity	Biological_Process	13	0.24	0.02	0.11	0.02	1	-0.19	-0.01	0.25	0.7722	1	0.19	0.02	0.11	0.04	1	0.14	0.01	0.1	0.09	1
GO:0051240_positive_regulation_of_multicellular_organismal_process	Biological_Process	1217	0.46	0.02	0.23	0.02	1	0.02	0.01	0.03	0.2055	1	0.34	0.01	0.21	0.06	1	0.44	0.02	0.2	0.02	1
GO:0030217_T_cell_differentiation	Biological_Process	69	0.19	0.02	0.1	0.02	1	0.12	0.01	0.12	0.1637	1	0.2	0.02	0.1	0.02	1	0.05	0	0.09	0.3	1
GO:0045058_T_cell_selection	Biological_Process	21	0.11	0.02	0.05	0.02	1	0.24	0.01	0.23	0.1483	1	0.01	0	0.05	0.4	1	0.1	0.02	0.05	0.01	1
GO:0072521_purine-containing_compound_metabolic_process	Biological_Process	376	0.57	0.02	0.27	0.02	1	-0.03	0	0.05	0.7295	1	0.38	0.01	0.24	0.06	1	-0.04	0	0.26	0.56	1
GO:0046209_nitric_oxide_metabolic_process	Biological_Process	10	0.75	0.02	0.35	0.02	1	0.35	0.01	0.42	0.2017	1	0.44	0.01	0.29	0.06	1	0.21	0.01	0.24	0.19	1
GO:0031629_synaptic_vesicle_fusion_to_presynaptic_active_zone_membrane	Biological_Process	12	0.24	0.02	0.12	0.02	1	0.21	0.01	0.25	0.2084	1	0.17	0.01	0.11	0.07	1	0.05	0	0.11	0.32	1
GO:0005237_inhibitory_extracellular_ligand-gated_ion_channel_activity	Molecular_Function	11	0.47	0.02	0.22	0.02	1	0.62	0.02	0.32	0.0272	1	0.34	0.01	0.2	0.04	1	0.27	0.01	0.18	0.07	1
GO:1990542_mitochondrial_transmembrane_transport	Biological_Process	95	0.54	0.02	0.27	0.02	1	0.07	0.01	0.1	0.2483	1	-0.01	0	0.24	0.51	1	0.52	0.02	0.25	0.02	1
GO:0035067_negative_regulation_of_histone_acetylation	Biological_Process	13	0.45	0.02	0.22	0.02	1	0.13	0	0.28	0.3175	1	0.31	0.01	0.24	0.09	1	0.43	0.02	0.23	0.03	1
GO:0099500_vesicle_fusion_to_plasma_membrane	Biological_Process	12	0.48	0.02	0.24	0.02	1	0.21	0.01	0.25	0.2084	1	0.47	0.02	0.25	0.03	1	0.16	0.01	0.23	0.25	1
GO:0031111_negative_regulation_of_microtubule_polymerization_or_depolymerization	Biological_Process	28	0.76	0.02	0.36	0.02	1	0.07	0	0.17	0.3504	1	0.41	0.01	0.26	0.06	1	0.62	0.02	0.39	0.06	1
GO:0150034_distal_axon	Cellular_Compartment	130	0.73	0.02	0.36	0.02	1	0.12	0.01	0.09	0.0916	1	0.63	0.01	0.34	0.03	1	0.07	0	0.31	0.41	1
GO:0060627_regulation_of_vesicle-mediated_transport	Biological_Process	374	0.09	0.02	0.04	0.02	1	0.02	0	0.05	0.3389	1	0.01	0	0.04	0.4	1	0.08	0.02	0.04	0.02	1
GO:0033169_histone_H3-K9_demethylation	Biological_Process	11	0.09	0.02	0.04	0.02	1	0.44	0.01	0.32	0.0882	1	0.01	0	0.04	0.4	1	0.08	0.02	0.04	0.02	1
GO:0016274_protein-arginine_N-methyltransferase_activity	Molecular_Function	11	0.4	0.02	0.2	0.02	1	0.27	0.01	0.31	0.1909	1	0.14	0.01	0.2	0.24	1	0.15	0.01	0.18	0.2	1
GO:0010882_regulation_of_cardiac_muscle_contraction_by_calcium_ion_signaling	Biological_Process	19	0.3	0.02	0.15	0.02	1	0.54	0.02	0.23	0.0088	1	0.21	0.01	0.15	0.08	1	0.21	0.01	0.15	0.08	1
GO:0045934_negative_regulation_of_nucleobase-containing_compound_metabolic_process	Biological_Process	1153	0.57	0.02	0.28	0.02	1	0.05	0.01	0.03	0.0593	1	-0.05	0	0.28	0.56	1	0.56	0.02	0.25	0.01	1
GO:0070063_RNA_polymerase_binding	Molecular_Function	59	0.75	0.02	0.36	0.02	1	-0.07	0	0.12	0.723	1	0.13	0	0.41	0.38	1	0.07	0	0.37	0.42	1
GO:0071312_cellular_response_to_alkaloid	Biological_Process	19	0.67	0.02	0.32	0.02	1	0.66	0.02	0.22	0.0015	1	0.63	0.02	0.36	0.04	1	0.14	0	0.28	0.3	1
GO:0031638_zymogen_activation	Biological_Process	41	0.14	0.02	0.07	0.02	1	0.13	0.01	0.15	0.2005	1	0.13	0.02	0.07	0.02	1	0.02	0	0.06	0.36	1
GO:0050857_positive_regulation_of_antigen_receptor-mediated_signaling_pathway	Biological_Process	18	0.59	0.02	0.29	0.02	1	0.4	0.01	0.23	0.039	1	0.06	0	0.3	0.41	1	0.48	0.01	0.25	0.03	1
GO:2001252_positive_regulation_of_chromosome_organization	Biological_Process	146	0.67	0.02	0.34	0.02	1	0.11	0.01	0.08	0.0794	1	0.64	0.02	0.34	0.03	1	0.35	0.01	0.28	0.1	1
GO:0007026_negative_regulation_of_microtubule_depolymerization	Biological_Process	17	0.38	0.02	0.19	0.02	1	0.13	0	0.22	0.282	1	0.38	0.02	0.19	0.02	1	0.15	0.01	0.17	0.18	1
GO:0070742_C2H2_zinc_finger_domain_binding	Molecular_Function	9	0.45	0.02	0.23	0.02	1	0.17	0	0.32	0.2903	1	0.16	0.01	0.22	0.22	1	0	0	0.22	0.5	1
GO:1904353_regulation_of_telomere_capping	Biological_Process	25	0.71	0.02	0.33	0.02	1	-0.06	0	0.21	0.6214	1	0.1	0	0.37	0.39	1	-0.03	0	0.29	0.54	1
GO:0099094_ligand-gated_cation_channel_activity	Molecular_Function	97	0.45	0.02	0.23	0.02	1	0.11	0.01	0.1	0.1523	1	0.43	0.02	0.23	0.03	1	0.14	0.01	0.22	0.26	1
GO:0003713_transcription_coactivator_activity	Molecular_Function	200	0.75	0.02	0.38	0.02	1	0.19	0.02	0.07	0.0033	1	0.47	0.01	0.3	0.06	1	0.36	0.01	0.34	0.15	1
GO:0030949_positive_regulation_of_vascular_endothelial_growth_factor_receptor_signaling_pathway	Biological_Process	10	0.52	0.02	0.26	0.02	1	0.41	0.01	0.29	0.0811	1	0.18	0.01	0.28	0.25	1	0.02	0	0.25	0.47	1
GO:0044295_axonal_growth_cone	Cellular_Compartment	12	0.49	0.02	0.24	0.02	1	-0.13	0	0.27	0.6832	1	0.15	0.01	0.25	0.28	1	-0.05	0	0.22	0.59	1
GO:0043300_regulation_of_leukocyte_degranulation	Biological_Process	29	0.88	0.02	0.47	0.03	1	0.12	0	0.19	0.2512	1	0.16	0	0.48	0.37	1	1.1	0.02	0.42	0.00442	1
GO:0032793_positive_regulation_of_CREB_transcription_factor_activity	Biological_Process	18	0.42	0.02	0.22	0.03	1	0.33	0.01	0.26	0.0983	1	0.19	0.01	0.24	0.22	1	0.53	0.02	0.2	0.00376	1
GO:1904356_regulation_of_telomere_maintenance_via_telomere_lengthening	Biological_Process	58	1.11	0.03	0.57	0.03	1	0.19	0.01	0.13	0.0606	1	0.45	0.01	0.34	0.09	1	0.42	0.01	0.49	0.19	1
GO:0090559_regulation_of_membrane_permeability	Biological_Process	71	1.11	0.03	0.57	0.03	1	0.02	0	0.11	0.4194	1	0.45	0.01	0.34	0.09	1	0.42	0.01	0.49	0.19	1
GO:0072659_protein_localization_to_plasma_membrane	Biological_Process	159	0.7	0.02	0.36	0.03	1	0.1	0.01	0.08	0.1012	1	0.3	0.01	0.36	0.2	1	0.56	0.02	0.32	0.04	1
GO:1901361_organic_cyclic_compound_catabolic_process	Biological_Process	425	0.7	0.02	0.36	0.03	1	-0.02	0	0.05	0.6296	1	0.3	0.01	0.36	0.2	1	0.56	0.02	0.32	0.04	1
GO:0031123_RNA_3'-end_processing	Biological_Process	114	0.28	0.02	0.15	0.03	1	-0.02	0	0.09	0.5918	1	0.27	0.02	0.15	0.04	1	0.29	0.02	0.14	0.02	1
GO:0098798_mitochondrial_protein_complex	Cellular_Compartment	235	0.41	0.02	0.22	0.03	1	-0.03	0	0.06	0.6694	1	0.7	0.03	0.25	0.00234	1	0.57	0.02	0.22	0.00395	1
GO:0061778_intracellular_chloride_channel_activity	Molecular_Function	16	0.16	0.02	0.09	0.03	1	-0.22	-0.01	0.25	0.8167	1	0.18	0.02	0.09	0.02	1	0.17	0.02	0.08	0.02	1
GO:0003407_neural_retina_development	Biological_Process	30	0.55	0.02	0.3	0.03	1	0.04	0	0.18	0.4154	1	0.33	0.01	0.29	0.13	1	0.21	0.01	0.28	0.22	1
GO:0035162_embryonic_hemopoiesis	Biological_Process	14	0.84	0.02	0.43	0.03	1	0.08	0	0.26	0.3799	1	1.18	0.03	0.45	0.00425	1	0.47	0.01	0.41	0.13	1
GO:0032409_regulation_of_transporter_activity	Biological_Process	221	0.17	0.02	0.09	0.03	1	0.1	0.01	0.07	0.0585	1	0.16	0.02	0.09	0.04	1	0.23	0.02	0.08	0.00304	1
GO:0005068_transmembrane_receptor_protein_tyrosine_kinase_adaptor_activity	Molecular_Function	12	0.67	0.02	0.37	0.03	1	0.29	0.01	0.32	0.178	1	0.22	0.01	0.37	0.28	1	0.61	0.02	0.33	0.03	1
GO:0006164_purine_nucleotide_biosynthetic_process	Biological_Process	145	0.29	0.02	0.15	0.03	1	-0.02	0	0.08	0.5923	1	0.18	0.01	0.13	0.09	1	0.23	0.01	0.13	0.05	1
GO:1903963_arachidonate_transport	Biological_Process	10	0.37	0.02	0.19	0.03	1	-0.5	-0.01	0.3	0.9515	1	0.53	0.03	0.2	0.00338	1	0.19	0.01	0.2	0.17	1
GO:0004860_protein_kinase_inhibitor_activity	Molecular_Function	58	0.29	0.02	0.16	0.03	1	-0.03	0	0.13	0.6082	1	0.24	0.01	0.15	0.06	1	0.34	0.02	0.14	0.00731	1
GO:0015368_calcium:cation_antiporter_activity	Molecular_Function	11	0.07	0.02	0.04	0.03	1	0.14	0	0.25	0.2957	1	0.12	0.03	0.04	0.00177	1	0.06	0.01	0.04	0.05	1
GO:0035136_forelimb_morphogenesis	Biological_Process	10	0.07	0.02	0.04	0.03	1	0.29	0.01	0.3	0.1643	1	0.1	0.02	0.04	0.00612	1	0.07	0.02	0.04	0.02	1
GO:0032205_negative_regulation_of_telomere_maintenance	Biological_Process	34	0.07	0.02	0.04	0.03	1	0.21	0.01	0.17	0.0994	1	0.09	0.02	0.04	0.00829	1	0.07	0.02	0.03	0.02	1
GO:0031175_neuron_projection_development	Biological_Process	436	0.98	0.02	0.52	0.03	1	0.04	0.01	0.05	0.192	1	0.79	0.02	0.37	0.02	1	0.47	0.01	0.37	0.1	1
GO:0010762_regulation_of_fibroblast_migration	Biological_Process	19	0.18	0.02	0.1	0.03	1	0.22	0.01	0.23	0.1693	1	0.21	0.02	0.1	0.02	1	0.16	0.01	0.09	0.04	1
GO:1902711_GABA-A_receptor_complex	Cellular_Compartment	16	0.11	0.02	0.06	0.03	1	0.55	0.02	0.28	0.0241	1	0.1	0.02	0.06	0.04	1	0.09	0.01	0.05	0.05	1
GO:0043425_bHLH_transcription_factor_binding	Molecular_Function	23	0.62	0.01	0.34	0.03	1	0.49	0.02	0.24	0.0189	1	-0.05	0	0.4	0.55	1	0.84	0.02	0.37	0.01	1
GO:0050482_arachidonic_acid_secretion	Biological_Process	10	0.28	0.02	0.15	0.03	1	-0.5	-0.01	0.3	0.9515	1	0.36	0.02	0.16	0.01	1	0.23	0.01	0.14	0.05	1
GO:0005246_calcium_channel_regulator_activity	Molecular_Function	36	0.31	0.02	0.16	0.03	1	0.26	0.01	0.19	0.0918	1	0.31	0.02	0.16	0.02	1	-0.03	0	0.15	0.58	1
GO:0050803_regulation_of_synapse_structure_or_activity	Biological_Process	117	0.3	0.02	0.16	0.03	1	0.06	0	0.09	0.2725	1	0.17	0.01	0.16	0.14	1	0.37	0.02	0.17	0.01	1
GO:0051952_regulation_of_amine_transport	Biological_Process	53	0.06	0.02	0.03	0.03	1	0.04	0	0.14	0.3857	1	0.1	0.03	0.03	0.00278	1	0.07	0.02	0.03	0.01	1
GO:0098960_postsynaptic_neurotransmitter_receptor_activity	Molecular_Function	31	0.61	0.02	0.33	0.03	1	0.23	0.01	0.2	0.1259	1	0.69	0.02	0.35	0.02	1	0.49	0.01	0.32	0.06	1
GO:0007077_mitotic_nuclear_envelope_disassembly	Biological_Process	12	0.38	0.01	0.21	0.03	1	0.43	0.01	0.35	0.1055	1	0.23	0.01	0.24	0.17	1	0.44	0.02	0.21	0.02	1
GO:0016653_oxidoreductase_activity,_acting_on_NAD(P)H,_heme_protein_as_acceptor	Molecular_Function	11	0.16	0.02	0.09	0.03	1	0.17	0	0.31	0.289	1	0.25	0.03	0.09	0.00298	1	0.07	0.01	0.09	0.21	1
GO:0004890_GABA-A_receptor_activity	Molecular_Function	16	0.06	0.02	0.03	0.03	1	0.55	0.02	0.28	0.0241	1	0.1	0.03	0.03	0.00194	1	0.06	0.02	0.03	0.02	1
GO:0032559_adenyl_ribonucleotide_binding	Molecular_Function	275	0.25	0.02	0.14	0.03	1	0.04	0.01	0.06	0.2369	1	0.31	0.02	0.15	0.02	1	0.18	0.01	0.13	0.09	1
GO:0006448_regulation_of_translational_elongation	Biological_Process	15	0.25	0.02	0.14	0.03	1	0.26	0.01	0.26	0.1525	1	0.31	0.02	0.15	0.02	1	0.18	0.01	0.13	0.09	1
GO:0071702_organic_substance_transport	Biological_Process	1374	0.37	0.02	0.19	0.03	1	0.05	0.01	0.03	0.0402	1	0.22	0.01	0.2	0.14	1	0.32	0.02	0.17	0.03	1
GO:0098586_cellular_response_to_virus	Biological_Process	28	0.31	0.02	0.17	0.03	1	0.09	0	0.16	0.2798	1	0.34	0.02	0.17	0.03	1	0.11	0.01	0.16	0.25	1
GO:0050856_regulation_of_T_cell_receptor_signaling_pathway	Biological_Process	30	0.81	0.02	0.42	0.03	1	0.03	0	0.17	0.437	1	0.23	0.01	0.33	0.24	1	0.69	0.02	0.34	0.02	1
GO:0090312_positive_regulation_of_protein_deacetylation	Biological_Process	15	0.42	0.02	0.23	0.03	1	0.22	0.01	0.24	0.1807	1	0.42	0.02	0.25	0.05	1	0.32	0.01	0.23	0.08	1
GO:0033235_positive_regulation_of_protein_sumoylation	Biological_Process	11	0.35	0.02	0.18	0.03	1	0.51	0.01	0.24	0.0177	1	0.38	0.02	0.19	0.02	1	0.23	0.01	0.18	0.1	1
GO:0015037_peptide_disulfide_oxidoreductase_activity	Molecular_Function	12	0.11	0.02	0.06	0.03	1	0.2	0.01	0.28	0.2335	1	0.06	0.01	0.06	0.14	1	0.08	0.01	0.05	0.06	1
GO:0019866_organelle_inner_membrane	Cellular_Compartment	404	0.19	0.02	0.1	0.03	1	-0.03	0	0.05	0.7472	1	0.13	0.01	0.1	0.11	1	0.2	0.02	0.09	0.01	1
GO:0017091_AU-rich_element_binding	Molecular_Function	23	0.61	0.02	0.32	0.03	1	0	0	0.2	0.5043	1	0.53	0.01	0.35	0.07	1	0.14	0	0.33	0.33	1
GO:0051640_organelle_localization	Biological_Process	510	0.3	0.02	0.16	0.03	1	0.04	0.01	0.04	0.1424	1	0.59	0.03	0.17	0.00028	1	0.1	0.01	0.17	0.27	1
GO:0071044_histone_mRNA_catabolic_process	Biological_Process	12	0.45	0.02	0.24	0.03	1	0.04	0	0.31	0.4485	1	0.08	0	0.26	0.38	1	0.54	0.02	0.24	0.01	1
GO:0090344_negative_regulation_of_cell_aging	Biological_Process	16	0.5	0.02	0.25	0.03	1	0.57	0.02	0.26	0.014	1	0.37	0.01	0.25	0.07	1	0.17	0.01	0.25	0.24	1
GO:2000757_negative_regulation_of_peptidyl-lysine_acetylation	Biological_Process	14	0.06	0.02	0.03	0.03	1	0.22	0.01	0.27	0.2091	1	0.07	0.02	0.03	0.02	1	0.04	0.01	0.03	0.09	1
GO:0010390_histone_monoubiquitination	Biological_Process	26	0.33	0.02	0.17	0.03	1	0.26	0.01	0.18	0.072	1	0.3	0.02	0.16	0.03	1	0.04	0	0.16	0.4	1
GO:0072522_purine-containing_compound_biosynthetic_process	Biological_Process	156	0.23	0.02	0.13	0.03	1	0	0	0.08	0.509	1	0.3	0.02	0.13	0.00959	1	0.13	0.01	0.11	0.13	1
GO:0033003_regulation_of_mast_cell_activation	Biological_Process	28	0.25	0.02	0.13	0.03	1	0.09	0	0.18	0.3171	1	0.15	0.01	0.12	0.1	1	0.07	0	0.12	0.29	1
GO:0043679_axon_terminus	Cellular_Compartment	56	0.15	0.02	0.08	0.03	1	0.07	0	0.13	0.2917	1	0.2	0.02	0.09	0.01	1	0.14	0.02	0.08	0.03	1
GO:0015269_calcium-activated_potassium_channel_activity	Molecular_Function	11	0.3	0.02	0.16	0.03	1	0.59	0.01	0.28	0.017	1	0.06	0	0.15	0.34	1	0.08	0	0.14	0.28	1
GO:0031058_positive_regulation_of_histone_modification	Biological_Process	62	0.18	0.02	0.1	0.03	1	0.21	0.01	0.12	0.045	1	0.07	0.01	0.1	0.24	1	0.08	0.01	0.08	0.17	1
GO:0035374_chondroitin_sulfate_binding	Molecular_Function	10	0.14	0.02	0.08	0.03	1	0.39	0.01	0.33	0.122	1	0.15	0.02	0.08	0.02	1	0.04	0.01	0.07	0.28	1
GO:0042738_exogenous_drug_catabolic_process	Biological_Process	21	0.31	0.02	0.17	0.03	1	0.04	0	0.22	0.4301	1	0.28	0.01	0.16	0.03	1	-0.09	0	0.15	0.72	1
GO:0043302_positive_regulation_of_leukocyte_degranulation	Biological_Process	15	0.18	0.02	0.1	0.03	1	0.22	0.01	0.26	0.1943	1	0.07	0.01	0.1	0.23	1	0.08	0.01	0.08	0.18	1
GO:1903358_regulation_of_Golgi_organization	Biological_Process	14	0.52	0.02	0.27	0.03	1	-0.04	0	0.24	0.5591	1	0.35	0.01	0.24	0.07	1	0.09	0	0.22	0.34	1
GO:0050806_positive_regulation_of_synaptic_transmission	Biological_Process	78	0.42	0.02	0.23	0.03	1	-0.13	-0.01	0.11	0.8795	1	0.32	0.01	0.25	0.1	1	0.59	0.02	0.25	0.00814	1
GO:0032454_histone_demethylase_activity_(H3-K9_specific)	Molecular_Function	12	0.19	0.02	0.1	0.03	1	0.39	0.01	0.3	0.0962	1	0.18	0.02	0.11	0.05	1	0.07	0.01	0.1	0.23	1
GO:0061515_myeloid_cell_development	Biological_Process	17	0.42	0.02	0.22	0.03	1	-0.04	0	0.25	0.5647	1	0.54	0.02	0.27	0.02	1	0.19	0.01	0.23	0.21	1
GO:0046685_response_to_arsenic-containing_substance	Biological_Process	17	0.28	0.02	0.16	0.03	1	-0.23	-0.01	0.26	0.8104	1	0.13	0.01	0.17	0.23	1	0.17	0.01	0.15	0.12	1
GO:0051966_regulation_of_synaptic_transmission,_glutamatergic	Biological_Process	45	0.61	0.02	0.33	0.03	1	0.07	0	0.15	0.3194	1	0.07	0	0.25	0.39	1	0.79	0.02	0.3	0.00457	1
GO:1904951_positive_regulation_of_establishment_of_protein_localization	Biological_Process	260	0.74	0.02	0.38	0.03	1	0.05	0.01	0.06	0.206	1	0.38	0.01	0.27	0.08	1	0.62	0.02	0.41	0.07	1
GO:0031124_mRNA_3'-end_processing	Biological_Process	78	0.2	0.02	0.1	0.03	1	0	0	0.11	0.5041	1	0.16	0.01	0.1	0.06	1	0.03	0	0.1	0.38	1
GO:0010942_positive_regulation_of_cell_death	Biological_Process	500	0.16	0.02	0.08	0.03	1	0.06	0.01	0.04	0.0877	1	0.14	0.01	0.08	0.05	1	0.04	0	0.08	0.31	1
GO:0051349_positive_regulation_of_lyase_activity	Biological_Process	14	0.5	0.02	0.26	0.03	1	0.03	0	0.25	0.445	1	0.61	0.02	0.26	0.00962	1	-0.19	-0.01	0.24	0.78	1
GO:0030285_integral_component_of_synaptic_vesicle_membrane	Cellular_Compartment	10	0.11	0.02	0.06	0.03	1	-0.14	0	0.31	0.6786	1	0.11	0.02	0.06	0.03	1	0.08	0.01	0.05	0.06	1
GO:0051350_negative_regulation_of_lyase_activity	Biological_Process	16	0.15	0.02	0.08	0.03	1	-0.19	-0.01	0.25	0.7765	1	0.1	0.01	0.08	0.11	1	0.07	0.01	0.07	0.16	1
GO:0042101_T_cell_receptor_complex	Cellular_Compartment	11	0.12	0.02	0.06	0.03	1	0.59	0.01	0.32	0.0346	1	0.07	0.01	0.06	0.12	1	0.05	0.01	0.05	0.19	1
GO:1990778_protein_localization_to_cell_periphery	Biological_Process	172	0.11	0.02	0.06	0.03	1	0.07	0.01	0.07	0.1539	1	0.08	0.01	0.06	0.11	1	0.05	0.01	0.05	0.2	1
GO:0098802_plasma_membrane_receptor_complex	Cellular_Compartment	153	0.65	0.02	0.34	0.03	1	0.12	0.01	0.08	0.0789	1	0.1	0	0.36	0.39	1	0.34	0.01	0.33	0.15	1
GO:0005229_intracellular_calcium_activated_chloride_channel_activity	Molecular_Function	16	0.7	0.02	0.38	0.03	1	-0.22	-0.01	0.25	0.8167	1	0.72	0.02	0.46	0.06	1	0.37	0.01	0.34	0.13	1
GO:0031256_leading_edge_membrane	Cellular_Compartment	99	0.61	0.02	0.32	0.03	1	0.1	0.01	0.09	0.1291	1	0.45	0.01	0.29	0.06	1	0.41	0.01	0.3	0.09	1
GO:0000993_RNA_polymerase_II_complex_binding	Molecular_Function	37	0.13	0.02	0.06	0.03	1	-0.17	-0.01	0.15	0.8669	1	0.07	0.01	0.06	0.13	1	0.01	0	0.06	0.42	1
GO:0051081_nuclear_envelope_disassembly	Biological_Process	14	0.48	0.02	0.27	0.04	1	0.36	0.01	0.32	0.1324	1	0.35	0.01	0.24	0.07	1	0.55	0.02	0.23	0.00776	1
GO:0021761_limbic_system_development	Biological_Process	26	0.25	0.02	0.15	0.04	1	0.21	0.01	0.18	0.1153	1	0.11	0.01	0.15	0.22	1	0.35	0.02	0.13	0.00455	1
GO:0019439_aromatic_compound_catabolic_process	Biological_Process	399	0.38	0.02	0.22	0.04	1	-0.01	0	0.05	0.6188	1	0.18	0.01	0.24	0.23	1	0.49	0.02	0.2	0.00619	1
GO:0045859_regulation_of_protein_kinase_activity	Biological_Process	597	0.41	0.01	0.23	0.04	1	0.03	0	0.04	0.2456	1	0.24	0.01	0.3	0.21	1	0.61	0.02	0.24	0.00525	1
GO:0044815_DNA_packaging_complex	Cellular_Compartment	27	0.07	0.02	0.04	0.04	1	0.15	0.01	0.24	0.262	1	0.1	0.02	0.04	0.00629	1	0.06	0.01	0.04	0.05	1
GO:0060306_regulation_of_membrane_repolarization	Biological_Process	27	0.07	0.02	0.04	0.04	1	0.11	0	0.18	0.2758	1	0.1	0.02	0.04	0.00647	1	0.06	0.01	0.04	0.05	1
GO:0014059_regulation_of_dopamine_secretion	Biological_Process	24	0.07	0.02	0.04	0.04	1	0.07	0	0.21	0.3614	1	0.1	0.02	0.04	0.00653	1	0.06	0.01	0.04	0.05	1
GO:0048172_regulation_of_short-term_neuronal_synaptic_plasticity	Biological_Process	12	0.29	0.01	0.17	0.04	1	0.47	0.01	0.3	0.0561	1	0.31	0.01	0.19	0.05	1	0.13	0.01	0.17	0.23	1
GO:0008066_glutamate_receptor_activity	Molecular_Function	26	0.59	0.02	0.35	0.04	1	-0.02	0	0.21	0.5367	1	0.46	0.01	0.34	0.09	1	0.47	0.01	0.29	0.05	1
GO:0043068_positive_regulation_of_programmed_cell_death	Biological_Process	459	0.06	0.02	0.03	0.04	1	0.06	0.01	0.04	0.0961	1	0.06	0.02	0.04	0.04	1	0.07	0.02	0.03	0.02	1
GO:0046822_regulation_of_nucleocytoplasmic_transport	Biological_Process	72	0.49	0.02	0.29	0.04	1	0.09	0.01	0.12	0.2322	1	0.63	0.02	0.35	0.03	1	0.61	0.02	0.26	0.01	1
GO:0034654_nucleobase-containing_compound_biosynthetic_process	Biological_Process	740	0.06	0.02	0.04	0.04	1	0.03	0.01	0.04	0.2254	1	0.07	0.02	0.04	0.03	1	0.03	0.01	0.03	0.2	1
GO:0033555_multicellular_organismal_response_to_stress	Biological_Process	14	0.26	0.02	0.15	0.04	1	0.23	0.01	0.27	0.197	1	0.47	0.03	0.16	0.00185	1	0.12	0.01	0.14	0.2	1
GO:1903533_regulation_of_protein_targeting	Biological_Process	39	0.21	0.02	0.12	0.04	1	-0.02	0	0.15	0.5591	1	0.22	0.02	0.13	0.05	1	0.15	0.01	0.11	0.1	1
GO:0046323_glucose_import	Biological_Process	11	0.59	0.02	0.33	0.04	1	0.28	0.01	0.26	0.1414	1	-0.36	-0.01	0.34	0.86	1	0.96	0.02	0.31	0.00117	1
GO:0032210_regulation_of_telomere_maintenance_via_telomerase	Biological_Process	50	0.1	0.02	0.06	0.04	1	0.13	0.01	0.13	0.1568	1	0.11	0.02	0.06	0.03	1	0.09	0.01	0.05	0.05	1
GO:0098930_axonal_transport	Biological_Process	45	0.37	0.02	0.21	0.04	1	0.32	0.02	0.14	0.0089	1	0.56	0.03	0.23	0.00746	1	0.35	0.02	0.2	0.04	1
GO:0016604_nuclear_body	Cellular_Compartment	621	0.36	0.02	0.2	0.04	1	0.07	0.01	0.04	0.0448	1	0.42	0.02	0.21	0.02	1	0.33	0.01	0.2	0.05	1
GO:0035014_phosphatidylinositol_3-kinase_regulator_activity	Molecular_Function	18	0.28	0.02	0.16	0.04	1	0.36	0.01	0.24	0.0717	1	0.57	0.03	0.16	0.00016	1	0.21	0.01	0.16	0.09	1
GO:0030397_membrane_disassembly	Biological_Process	14	0.49	0.01	0.28	0.04	1	0.36	0.01	0.32	0.1324	1	0.59	0.02	0.33	0.04	1	0.21	0.01	0.3	0.25	1
GO:0001518_voltage-gated_sodium_channel_complex	Cellular_Compartment	17	0.27	0.02	0.15	0.04	1	0.2	0.01	0.26	0.2178	1	0.11	0.01	0.16	0.24	1	0.14	0.01	0.14	0.17	1
GO:0018130_heterocycle_biosynthetic_process	Biological_Process	788	0.27	0.02	0.15	0.04	1	0.03	0.01	0.03	0.2324	1	0.11	0.01	0.16	0.24	1	0.14	0.01	0.14	0.17	1
GO:0071467_cellular_response_to_pH	Biological_Process	18	0.49	0.02	0.29	0.04	1	0.03	0	0.22	0.454	1	-0.13	0	0.28	0.68	1	0.48	0.02	0.26	0.03	1
GO:0051253_negative_regulation_of_RNA_metabolic_process	Biological_Process	1049	0.07	0.01	0.04	0.04	1	0.05	0.01	0.03	0.0489	1	0.08	0.02	0.04	0.04	1	0.05	0.01	0.04	0.09	1
GO:0010827_regulation_of_glucose_transmembrane_transport	Biological_Process	48	0.21	0.02	0.12	0.04	1	0.05	0	0.14	0.3485	1	0.24	0.02	0.12	0.02	1	0.12	0.01	0.11	0.14	1
GO:0031644_regulation_of_neurological_system_process	Biological_Process	75	0.37	0.02	0.21	0.04	1	-0.11	-0.01	0.11	0.8366	1	0.14	0.01	0.2	0.25	1	0.36	0.02	0.19	0.03	1
GO:0051338_regulation_of_transferase_activity	Biological_Process	775	0.55	0.01	0.32	0.04	1	0.04	0.01	0.04	0.1577	1	0.52	0.01	0.36	0.07	1	0.77	0.02	0.37	0.02	1
GO:0043621_protein_self-association	Molecular_Function	40	0.25	0.02	0.14	0.04	1	0.17	0.01	0.16	0.146	1	0.22	0.01	0.15	0.07	1	0.33	0.02	0.13	0.0074	1
GO:0005753_mitochondrial_proton-transporting_ATP_synthase_complex	Cellular_Compartment	19	0.26	0.02	0.15	0.04	1	0	0	0.25	0.4973	1	0.11	0.01	0.16	0.25	1	0.24	0.01	0.15	0.05	1
GO:0005730_nucleolus	Cellular_Compartment	733	0.53	0.02	0.3	0.04	1	0.06	0.01	0.04	0.0413	1	0.2	0.01	0.33	0.27	1	0.41	0.01	0.26	0.06	1
GO:0050860_negative_regulation_of_T_cell_receptor_signaling_pathway	Biological_Process	17	0.44	0.02	0.26	0.04	1	-0.07	0	0.23	0.6163	1	0.23	0.01	0.32	0.24	1	0.36	0.01	0.24	0.07	1
GO:0009154_purine_ribonucleotide_catabolic_process	Biological_Process	14	0.71	0.02	0.4	0.04	1	0.19	0.01	0.25	0.2146	1	0.09	0	0.33	0.39	1	0.73	0.02	0.42	0.04	1
GO:0071300_cellular_response_to_retinoic_acid	Biological_Process	41	0.13	0.02	0.07	0.04	1	0.06	0	0.16	0.3393	1	0.12	0.01	0.07	0.05	1	0.06	0.01	0.07	0.21	1
GO:0032526_response_to_retinoic_acid	Biological_Process	56	0.48	0.02	0.28	0.04	1	0.05	0	0.13	0.3523	1	0.48	0.02	0.31	0.06	1	0.25	0.01	0.29	0.19	1
GO:0030866_cortical_actin_cytoskeleton_organization	Biological_Process	23	0.74	0.02	0.43	0.04	1	-0.17	-0.01	0.21	0.7993	1	0.18	0	0.43	0.34	1	0.52	0.01	0.39	0.09	1
GO:0140030_modification-dependent_protein_binding	Molecular_Function	126	0.56	0.02	0.33	0.04	1	0.03	0	0.08	0.3444	1	-0.18	-0.01	0.34	0.7	1	0.88	0.03	0.3	0.00156	1
GO:0016574_histone_ubiquitination	Biological_Process	33	0.41	0.02	0.23	0.04	1	0.18	0.01	0.16	0.1242	1	0.29	0.01	0.25	0.12	1	0.45	0.02	0.22	0.02	1
GO:0070527_platelet_aggregation	Biological_Process	18	0.22	0.02	0.13	0.04	1	0.55	0.02	0.24	0.011	1	0.03	0	0.14	0.41	1	0.19	0.01	0.12	0.06	1
GO:0001936_regulation_of_endothelial_cell_proliferation	Biological_Process	110	0.1	0.02	0.06	0.04	1	0.14	0.01	0.09	0.0652	1	0.13	0.02	0.06	0.02	1	0.05	0.01	0.05	0.18	1
GO:0042278_purine_nucleoside_metabolic_process	Biological_Process	41	0.52	0.01	0.3	0.04	1	-0.02	0	0.15	0.5416	1	0.64	0.02	0.38	0.05	1	0.34	0.01	0.35	0.16	1
GO:0046824_positive_regulation_of_nucleocytoplasmic_transport	Biological_Process	45	0.48	0.02	0.26	0.04	1	0.19	0.01	0.15	0.0992	1	0.36	0.01	0.25	0.07	1	0.12	0	0.29	0.34	1
GO:0045892_negative_regulation_of_transcription,_DNA-templated	Biological_Process	966	0.24	0.02	0.14	0.04	1	0.05	0.01	0.03	0.0627	1	-0.06	0	0.15	0.66	1	0.29	0.02	0.13	0.01	1
GO:0045259_proton-transporting_ATP_synthase_complex	Cellular_Compartment	19	0.2	0.02	0.11	0.04	1	0	0	0.25	0.4973	1	0.28	0.02	0.11	0.00567	1	0.15	0.01	0.11	0.08	1
GO:0046935_1-phosphatidylinositol-3-kinase_regulator_activity	Molecular_Function	15	0.34	0.02	0.19	0.04	1	0.39	0.01	0.25	0.0614	1	0.23	0.01	0.2	0.13	1	0.24	0.01	0.19	0.1	1
GO:0009261_ribonucleotide_catabolic_process	Biological_Process	15	0.15	0.02	0.09	0.04	1	0.1	0	0.24	0.3419	1	0.12	0.01	0.08	0.07	1	0.18	0.02	0.08	0.01	1
GO:0042987_amyloid_precursor_protein_catabolic_process	Biological_Process	11	0.11	0.02	0.06	0.04	1	-0.18	0	0.32	0.7182	1	0.19	0.03	0.06	0.00127	1	0.09	0.01	0.06	0.05	1
GO:0051051_negative_regulation_of_transport	Biological_Process	305	0.28	0.02	0.16	0.04	1	-0.04	-0.01	0.06	0.7895	1	-0.05	0	0.16	0.62	1	0.22	0.01	0.16	0.08	1
GO:0006821_chloride_transport	Biological_Process	65	0.28	0.02	0.16	0.04	1	0.1	0.01	0.12	0.2072	1	0.23	0.01	0.18	0.1	1	0.33	0.02	0.16	0.02	1
GO:1902679_negative_regulation_of_RNA_biosynthetic_process	Biological_Process	970	0.15	0.02	0.08	0.04	1	0.05	0.01	0.03	0.0594	1	0.12	0.01	0.08	0.07	1	0.17	0.02	0.08	0.02	1
GO:0010648_negative_regulation_of_cell_communication	Biological_Process	993	0.38	0.02	0.22	0.04	1	0.03	0.01	0.03	0.1518	1	0.17	0.01	0.19	0.18	1	0.42	0.02	0.19	0.02	1
GO:1901030_positive_regulation_of_mitochondrial_outer_membrane_permeabilization_involved_in_apoptotic_signaling_pathway	Biological_Process	34	0.22	0.02	0.12	0.04	1	0.05	0	0.16	0.3699	1	0.03	0	0.13	0.4	1	0.16	0.01	0.11	0.07	1
GO:1903507_negative_regulation_of_nucleic_acid-templated_transcription	Biological_Process	969	0.33	0.02	0.19	0.04	1	0.05	0.01	0.03	0.0615	1	0.62	0.03	0.2	0.000811	1	0.22	0.01	0.17	0.09	1
GO:0009166_nucleotide_catabolic_process	Biological_Process	77	0.33	0.02	0.19	0.04	1	0.02	0	0.11	0.4435	1	0.62	0.03	0.2	0.000811	1	0.22	0.01	0.17	0.09	1
GO:0015631_tubulin_binding	Molecular_Function	289	0.08	0.02	0.05	0.04	1	0.03	0	0.06	0.3196	1	0.09	0.02	0.05	0.03	1	0.09	0.02	0.04	0.03	1
GO:0042493_response_to_drug	Biological_Process	434	0.44	0.01	0.25	0.04	1	0.03	0	0.05	0.2966	1	0.62	0.02	0.23	0.00398	1	0.27	0.01	0.23	0.12	1
GO:0050821_protein_stabilization	Biological_Process	154	0.17	0.02	0.1	0.04	1	0.13	0.01	0.08	0.0427	1	0.1	0.01	0.1	0.15	1	0.2	0.02	0.08	0.00959	1
GO:0006892_post-Golgi_vesicle-mediated_transport	Biological_Process	85	0.09	0.02	0.05	0.04	1	0.09	0.01	0.1	0.1884	1	0.07	0.01	0.05	0.07	1	0.03	0.01	0.05	0.27	1
GO:1902476_chloride_transmembrane_transport	Biological_Process	44	0.37	0.02	0.21	0.04	1	0.18	0.01	0.15	0.1133	1	0.3	0.01	0.23	0.1	1	0.22	0.01	0.21	0.15	1
GO:0031065_positive_regulation_of_histone_deacetylation	Biological_Process	11	0.24	0.01	0.14	0.04	1	0.32	0.01	0.26	0.107	1	0	0	0.15	0.51	1	0.19	0.01	0.13	0.06	1
GO:0005905_clathrin-coated_pit	Cellular_Compartment	39	0.19	0.02	0.11	0.04	1	0.41	0.02	0.17	0.0077	1	0.27	0.02	0.11	0.00528	1	0.06	0	0.1	0.29	1
GO:0008174_mRNA_methyltransferase_activity	Molecular_Function	12	0.17	0.02	0.1	0.04	1	-0.25	-0.01	0.27	0.8208	1	0.13	0.01	0.09	0.08	1	0.06	0.01	0.09	0.24	1
GO:0035308_negative_regulation_of_protein_dephosphorylation	Biological_Process	28	0.08	0.02	0.05	0.04	1	0.09	0	0.19	0.3214	1	0.01	0	0.05	0.43	1	0.06	0.01	0.04	0.09	1
GO:0043065_positive_regulation_of_apoptotic_process	Biological_Process	454	0.61	0.02	0.35	0.04	1	0.06	0.01	0.04	0.0918	1	0.48	0.01	0.36	0.09	1	0.65	0.02	0.35	0.03	1
GO:0032784_regulation_of_DNA-templated_transcription,_elongation	Biological_Process	40	0.07	0.02	0.04	0.04	1	0.01	0	0.14	0.4811	1	0.09	0.02	0.04	0.01	1	-0.01	0	0.04	0.57	1
GO:0021766_hippocampus_development	Biological_Process	19	0.4	0.02	0.22	0.04	1	0.28	0.01	0.21	0.0918	1	0.42	0.02	0.23	0.03	1	0.03	0	0.22	0.45	1
GO:0072384_organelle_transport_along_microtubule	Biological_Process	61	0.57	0.02	0.32	0.04	1	0.19	0.01	0.11	0.0433	1	0.2	0.01	0.3	0.25	1	0.21	0.01	0.29	0.24	1
GO:0006417_regulation_of_translation	Biological_Process	259	0.17	0.02	0.1	0.04	1	0.02	0	0.06	0.3948	1	0.13	0.01	0.1	0.1	1	0.05	0	0.09	0.29	1
GO:0008373_sialyltransferase_activity	Molecular_Function	21	0.32	0.02	0.18	0.04	1	0.26	0.01	0.23	0.1236	1	0.36	0.02	0.2	0.03	1	0.25	0.01	0.16	0.06	1
GO:0006491_N-glycan_processing	Biological_Process	18	0.52	0.02	0.29	0.04	1	0.03	0	0.24	0.4462	1	0.4	0.01	0.26	0.07	1	0.17	0.01	0.27	0.27	1
GO:1903827_regulation_of_cellular_protein_localization	Biological_Process	388	0.74	0.02	0.42	0.04	1	0.01	0	0.05	0.3887	1	0.5	0.01	0.4	0.11	1	0.35	0.01	0.36	0.17	1
GO:0060359_response_to_ammonium_ion	Biological_Process	56	0.75	0.02	0.42	0.04	1	0.21	0.01	0.13	0.0597	1	1.01	0.02	0.44	0.01	1	-0.07	0	0.41	0.56	1
GO:1903539_protein_localization_to_postsynaptic_membrane	Biological_Process	10	0.19	0.01	0.11	0.04	1	0.08	0	0.28	0.3855	1	0.19	0.01	0.11	0.04	1	0.1	0.01	0.11	0.17	1
GO:0048791_calcium_ion-regulated_exocytosis_of_neurotransmitter	Biological_Process	15	0.3	0.02	0.17	0.04	1	0.1	0	0.27	0.3486	1	0.15	0.01	0.16	0.18	1	0.19	0.01	0.15	0.1	1
GO:0034655_nucleobase-containing_compound_catabolic_process	Biological_Process	349	0.1	0.02	0.06	0.04	1	0	0	0.05	0.5107	1	0.04	0.01	0.06	0.25	1	0.02	0	0.05	0.36	1
GO:0032092_positive_regulation_of_protein_binding	Biological_Process	56	0.63	0.01	0.35	0.04	1	0.14	0.01	0.12	0.1316	1	-0.02	0	0.41	0.52	1	0.21	0	0.38	0.29	1
GO:2000300_regulation_of_synaptic_vesicle_exocytosis	Biological_Process	24	0.83	0.02	0.47	0.04	1	0.23	0.01	0.2	0.131	1	0.3	0.01	0.48	0.27	1	0.37	0.01	0.38	0.16	1
GO:0019438_aromatic_compound_biosynthetic_process	Biological_Process	790	0.54	0.01	0.32	0.04	1	0.02	0	0.03	0.2477	1	0.59	0.02	0.31	0.03	1	-0.14	0	0.31	0.67	1
GO:2000171_negative_regulation_of_dendrite_development	Biological_Process	11	0.13	0.02	0.08	0.04	1	0.23	0.01	0.29	0.2204	1	0.04	0.01	0.07	0.29	1	0.03	0	0.07	0.31	1
GO:0030159_receptor_signaling_complex_scaffold_activity	Molecular_Function	17	0.22	0.02	0.13	0.04	1	-0.11	0	0.28	0.6599	1	0.12	0.01	0.12	0.16	1	0.03	0	0.12	0.41	1
GO:1900006_positive_regulation_of_dendrite_development	Biological_Process	38	0.15	0.02	0.09	0.04	1	0.2	0.01	0.16	0.1004	1	0.07	0.01	0.09	0.22	1	0.06	0.01	0.08	0.22	1
GO:0019899_enzyme_binding	Molecular_Function	1803	0.28	0.01	0.17	0.05	1	0.04	0.01	0.02	0.0358	1	0.27	0.01	0.15	0.04	1	0.19	0.01	0.15	0.1	1
GO:0009168_purine_ribonucleoside_monophosphate_biosynthetic_process	Biological_Process	74	0.33	0.01	0.2	0.05	1	-0.1	-0.01	0.12	0.8149	1	0.22	0.01	0.17	0.11	1	0.25	0.01	0.18	0.08	1
GO:0042886_amide_transport	Biological_Process	932	0.7	0.02	0.42	0.05	1	0.06	0.01	0.03	0.0301	1	0.07	0	0.43	0.44	1	0.72	0.02	0.38	0.03	1
GO:0061097_regulation_of_protein_tyrosine_kinase_activity	Biological_Process	65	0.42	0.01	0.25	0.05	1	0.01	0	0.12	0.4662	1	0.09	0	0.32	0.39	1	0.54	0.02	0.27	0.02	1
GO:0001977_renal_system_process_involved_in_regulation_of_blood_volume	Biological_Process	10	0.12	0.01	0.07	0.05	1	0.12	0	0.32	0.3501	1	0.05	0.01	0.07	0.23	1	0.12	0.01	0.06	0.03	1
GO:0005743_mitochondrial_inner_membrane	Cellular_Compartment	372	0.15	0.01	0.09	0.05	1	-0.03	0	0.05	0.7386	1	0.11	0.01	0.09	0.11	1	0.18	0.02	0.08	0.02	1
GO:0034776_response_to_histamine	Biological_Process	10	0.07	0.01	0.05	0.05	1	0.34	0.01	0.34	0.1537	1	0.06	0.01	0.05	0.08	1	0.03	0.01	0.04	0.21	1
GO:0044309_neuron_spine	Cellular_Compartment	87	0.44	0.02	0.26	0.05	1	0.13	0.01	0.1	0.1157	1	0.46	0.02	0.25	0.03	1	0.23	0.01	0.26	0.19	1
GO:0034063_stress_granule_assembly	Biological_Process	16	0.53	0.01	0.33	0.05	1	-0.3	-0.01	0.26	0.8815	1	0.46	0.01	0.29	0.06	1	0.55	0.01	0.32	0.04	1
GO:0009141_nucleoside_triphosphate_metabolic_process	Biological_Process	184	0.18	0.01	0.11	0.05	1	-0.04	0	0.07	0.7213	1	0.19	0.02	0.11	0.04	1	0.08	0.01	0.1	0.21	1
GO:0005272_sodium_channel_activity	Molecular_Function	40	0.08	0.01	0.05	0.05	1	0.09	0	0.17	0.3002	1	0.12	0.02	0.05	0.00636	1	0.08	0.02	0.04	0.03	1
GO:0008093_cytoskeletal_adaptor_activity	Molecular_Function	15	0.08	0.01	0.05	0.05	1	0.21	0.01	0.26	0.2136	1	0.08	0.01	0.05	0.05	1	0.1	0.02	0.04	0.01	1
GO:0015081_sodium_ion_transmembrane_transporter_activity	Molecular_Function	139	0.53	0.02	0.31	0.05	1	0	0	0.08	0.5151	1	0.58	0.02	0.34	0.05	1	0.1	0	0.32	0.38	1
GO:0048821_erythrocyte_development	Biological_Process	7	0.13	0.02	0.08	0.05	1	0.08	0	0.38	0.4178	1	0.05	0.01	0.08	0.24	1	0.05	0.01	0.07	0.24	1
GO:0071705_nitrogen_compound_transport	Biological_Process	1118	0.46	0.01	0.28	0.05	1	0.06	0.01	0.03	0.0301	1	0.33	0.01	0.31	0.14	1	0.2	0.01	0.28	0.24	1
GO:0099623_regulation_of_cardiac_muscle_cell_membrane_repolarization	Biological_Process	20	0.56	0.02	0.33	0.05	1	0.25	0.01	0.21	0.1117	1	0.49	0.01	0.36	0.09	1	0.22	0.01	0.31	0.24	1
GO:0061387_regulation_of_extent_of_cell_growth	Biological_Process	58	0.18	0.01	0.11	0.05	1	0.22	0.01	0.13	0.0521	1	0.1	0.01	0.11	0.18	1	0.06	0	0.1	0.28	1
GO:2000756_regulation_of_peptidyl-lysine_acetylation	Biological_Process	44	0.18	0.01	0.11	0.05	1	0.19	0.01	0.15	0.1131	1	0.21	0.02	0.11	0.03	1	0.11	0.01	0.11	0.14	1
GO:0098739_import_across_plasma_membrane	Biological_Process	110	0.66	0.02	0.4	0.05	1	0.11	0.01	0.09	0.1123	1	0.22	0.01	0.43	0.3	1	0.33	0.01	0.36	0.18	1
GO:0005744_TIM23_mitochondrial_import_inner_membrane_translocase_complex	Cellular_Compartment	11	0.5	0.01	0.3	0.05	1	0.06	0	0.29	0.416	1	0.4	0.01	0.34	0.12	1	0.62	0.02	0.28	0.01	1
GO:0090087_regulation_of_peptide_transport	Biological_Process	425	0.11	0.02	0.07	0.05	1	-0.03	0	0.05	0.723	1	0.06	0.01	0.07	0.19	1	0.1	0.01	0.06	0.06	1
GO:0070300_phosphatidic_acid_binding	Molecular_Function	18	0.06	0.02	0.04	0.05	1	0.53	0.02	0.23	0.0112	1	0.07	0.02	0.04	0.03	1	0.01	0	0.03	0.35	1
GO:0016485_protein_processing	Biological_Process	129	0.12	0.01	0.07	0.05	1	0.11	0.01	0.08	0.1045	1	0.07	0.01	0.07	0.15	1	0.11	0.01	0.07	0.04	1
GO:1901381_positive_regulation_of_potassium_ion_transmembrane_transport	Biological_Process	27	0.31	0.01	0.19	0.05	1	0.18	0.01	0.18	0.1579	1	0.4	0.02	0.2	0.02	1	0.04	0	0.18	0.41	1
GO:0002367_cytokine_production_involved_in_immune_response	Biological_Process	14	0.14	0.01	0.08	0.05	1	0.03	0	0.29	0.4524	1	0.05	0.01	0.09	0.28	1	0.04	0	0.08	0.32	1
GO:0009161_ribonucleoside_monophosphate_metabolic_process	Biological_Process	173	0.49	0.01	0.31	0.05	1	-0.03	0	0.07	0.6768	1	0.46	0.01	0.36	0.1	1	0.17	0.01	0.3	0.29	1
GO:0005248_voltage-gated_sodium_channel_activity	Molecular_Function	22	0.12	0.01	0.07	0.05	1	0.27	0.01	0.24	0.1277	1	0.11	0.01	0.07	0.06	1	0.06	0.01	0.07	0.21	1
GO:0001161_intronic_transcription_regulatory_region_sequence-specific_DNA_binding	Molecular_Function	11	0.29	0.02	0.18	0.05	1	0.4	0.01	0.25	0.0553	1	0.28	0.01	0.19	0.08	1	0.21	0.01	0.17	0.11	1
GO:0044213_intronic_transcription_regulatory_region_DNA_binding	Molecular_Function	11	0.74	0.02	0.45	0.05	1	0.4	0.01	0.25	0.0553	1	0.33	0.01	0.44	0.22	1	0.59	0.01	0.34	0.04	1
GO:0009199_ribonucleoside_triphosphate_metabolic_process	Biological_Process	168	0.18	0.01	0.11	0.05	1	-0.03	0	0.07	0.6745	1	0.15	0.01	0.12	0.1	1	-0.05	0	0.11	0.68	1
GO:0043154_negative_regulation_of_cysteine-type_endopeptidase_activity_involved_in_apoptotic_process	Biological_Process	54	0.24	0.01	0.15	0.05	1	0.09	0.01	0.13	0.2408	1	0.36	0.02	0.16	0.01	1	0.02	0	0.14	0.45	1
GO:1904814_regulation_of_protein_localization_to_chromosome,_telomeric_region	Biological_Process	12	0.49	0.01	0.31	0.05	1	0.31	0.01	0.23	0.0815	1	0.32	0.01	0.29	0.13	1	0.18	0.01	0.26	0.24	1
GO:0009968_negative_regulation_of_signal_transduction	Biological_Process	953	0.13	0.02	0.08	0.05	1	0.04	0.01	0.03	0.0785	1	0.24	0.03	0.08	0.000863	1	0.04	0	0.07	0.28	1
GO:0019228_neuronal_action_potential	Biological_Process	22	0.45	0.01	0.28	0.05	1	-0.01	0	0.22	0.5198	1	0.27	0.01	0.3	0.18	1	0.33	0.01	0.28	0.12	1
GO:0120162_positive_regulation_of_cold-induced_thermogenesis	Biological_Process	96	0.23	0.01	0.14	0.05	1	0.05	0	0.1	0.2852	1	0.16	0.01	0.14	0.13	1	0.3	0.02	0.14	0.01	1
GO:0099068_postsynapse_assembly	Biological_Process	12	0.52	0.02	0.31	0.05	1	-0.02	0	0.31	0.5229	1	0.02	0	0.27	0.48	1	0.49	0.02	0.27	0.03	1
GO:0072332_intrinsic_apoptotic_signaling_pathway_by_p53_class_mediator	Biological_Process	34	0.27	0.01	0.17	0.05	1	0.13	0.01	0.16	0.2061	1	0.2	0.01	0.16	0.1	1	0.06	0	0.14	0.34	1
GO:0044270_cellular_nitrogen_compound_catabolic_process	Biological_Process	388	0.08	0.02	0.05	0.05	1	-0.03	0	0.05	0.7346	1	0.12	0.02	0.05	0.00522	1	0.01	0	0.04	0.45	1
GO:0004674_protein_serine/threonine_kinase_activity	Molecular_Function	333	0.24	0.01	0.14	0.05	1	0	0	0.05	0.5054	1	0.14	0.01	0.15	0.17	1	0.17	0.01	0.14	0.11	1
GO:0005544_calcium-dependent_phospholipid_binding	Molecular_Function	45	0.18	0.01	0.11	0.05	1	-0.12	-0.01	0.14	0.8091	1	0.3	0.03	0.11	0.00272	1	0.13	0.01	0.1	0.09	1
GO:0009156_ribonucleoside_monophosphate_biosynthetic_process	Biological_Process	77	0.21	0.02	0.12	0.05	1	-0.06	0	0.11	0.697	1	0.25	0.02	0.13	0.03	1	0.04	0	0.12	0.37	1
GO:0007007_inner_mitochondrial_membrane_organization	Biological_Process	43	0.21	0.02	0.12	0.05	1	0.1	0	0.14	0.2441	1	0.25	0.02	0.13	0.03	1	0.04	0	0.12	0.37	1
GO:0042827_platelet_dense_granule	Cellular_Compartment	20	0.42	0.02	0.25	0.05	1	0.07	0	0.22	0.3679	1	0.51	0.02	0.26	0.03	1	0.21	0.01	0.22	0.17	1
GO:0038084_vascular_endothelial_growth_factor_signaling_pathway	Biological_Process	16	0.19	0.01	0.11	0.05	1	0.34	0.01	0.27	0.1035	1	0.22	0.02	0.11	0.02	1	0.04	0	0.1	0.33	1
GO:0098793_presynapse	Cellular_Compartment	220	0.48	0.01	0.29	0.05	1	0.02	0	0.07	0.3967	1	0.22	0.01	0.33	0.25	1	0.36	0.01	0.27	0.1	1
GO:0008104_protein_localization	Biological_Process	1459	0.36	0.01	0.22	0.05	1	0.07	0.02	0.03	0.0027	1	0.17	0.01	0.21	0.21	1	0.34	0.01	0.2	0.04	1
GO:0035145_exon-exon_junction_complex	Cellular_Compartment	19	0.07	0.02	0.04	0.05	1	-0.21	-0.01	0.2	0.8512	1	0.08	0.02	0.04	0.02	1	0.05	0.01	0.04	0.09	1
GO:0015800_acidic_amino_acid_transport	Biological_Process	36	0.11	0.01	0.07	0.05	1	0.45	0.02	0.17	0.004	1	0.19	0.03	0.07	0.00228	1	0.12	0.02	0.06	0.03	1
GO:0071565_nBAF_complex	Cellular_Compartment	14	0.13	0.01	0.08	0.05	1	0.29	0.01	0.27	0.1469	1	0.14	0.02	0.08	0.04	1	0.05	0.01	0.07	0.24	1
GO:1990090_cellular_response_to_nerve_growth_factor_stimulus	Biological_Process	22	0.27	0.01	0.17	0.05	1	0.03	0	0.23	0.4537	1	0.35	0.02	0.16	0.02	1	-0.06	0	0.16	0.65	1
GO:1903747_regulation_of_establishment_of_protein_localization_to_mitochondrion	Biological_Process	41	0.58	0.02	0.36	0.05	1	-0.02	0	0.15	0.5534	1	0.19	0.01	0.33	0.28	1	0.21	0.01	0.29	0.23	1
GO:0090313_regulation_of_protein_targeting_to_membrane	Biological_Process	26	0.37	0.01	0.22	0.05	1	0.09	0	0.19	0.3223	1	0.45	0.02	0.28	0.06	1	0.2	0.01	0.24	0.2	1
GO:0009127_purine_nucleoside_monophosphate_biosynthetic_process	Biological_Process	74	0.44	0.02	0.27	0.05	1	-0.1	-0.01	0.12	0.8149	1	0.03	0	0.24	0.45	1	0	0	0.2	0.49	1
GO:0016529_sarcoplasmic_reticulum	Cellular_Compartment	43	0.61	0.01	0.38	0.05	1	0.11	0.01	0.15	0.2224	1	0.14	0	0.4	0.36	1	0.16	0	0.38	0.34	1
GO:0004970_ionotropic_glutamate_receptor_activity	Molecular_Function	16	0.38	0.02	0.24	0.05	1	-0.01	0	0.27	0.5093	1	0.05	0	0.24	0.42	1	0.33	0.01	0.22	0.06	1
GO:0032925_regulation_of_activin_receptor_signaling_pathway	Biological_Process	16	0.17	0.01	0.11	0.05	1	-0.06	0	0.24	0.591	1	0.11	0.01	0.1	0.13	1	0.02	0	0.1	0.42	1
GO:0004364_glutathione_transferase_activity	Molecular_Function	23	0.5	0.02	0.3	0.05	1	-0.03	0	0.2	0.5577	1	0.19	0.01	0.27	0.23	1	0.35	0.01	0.26	0.1	1
GO:0033036_macromolecule_localization	Biological_Process	1678	0.5	0.02	0.3	0.05	1	0.07	0.02	0.02	0.0029	1	0.19	0.01	0.27	0.23	1	0.35	0.01	0.26	0.1	1
GO:0045653_negative_regulation_of_megakaryocyte_differentiation	Biological_Process	6	0.17	0.02	0.1	0.05	1	0.79	0.01	0.7	0.1294	1	0.17	0.02	0.1	0.05	1	0.08	0.01	0.09	0.19	1
GO:0019207_kinase_regulator_activity	Molecular_Function	182	0.59	0.01	0.35	0.05	1	0.02	0	0.07	0.3635	1	0.66	0.02	0.39	0.05	1	0.06	0	0.34	0.44	1
GO:1990089_response_to_nerve_growth_factor	Biological_Process	22	0.43	0.01	0.26	0.05	1	0.03	0	0.23	0.4537	1	0.05	0	0.28	0.43	1	0.3	0.01	0.25	0.11	1
GO:1990573_potassium_ion_import_across_plasma_membrane	Biological_Process	41	0.09	0.01	0.05	0.05	1	0.06	0	0.15	0.349	1	0.09	0.02	0.05	0.05	1	0.02	0	0.05	0.37	1
GO:0010107_potassium_ion_import	Biological_Process	41	0.45	0.01	0.28	0.05	1	0.06	0	0.15	0.349	1	0.18	0.01	0.3	0.27	1	0.33	0.01	0.26	0.1	1
GO:0015295_solute:proton_symporter_activity	Molecular_Function	17	0.94	0.02	0.58	0.05	1	-0.16	0	0.23	0.7557	1	0.46	0.01	0.58	0.21	1	-0.15	0	0.54	0.61	1
GO:0010804_negative_regulation_of_tumor_necrosis_factor-mediated_signaling_pathway	Biological_Process	16	0.56	0.02	0.35	0.05	1	-0.23	-0.01	0.21	0.8613	1	0.34	0.01	0.32	0.15	1	0.31	0.01	0.29	0.14	1
GO:1901984_negative_regulation_of_protein_acetylation	Biological_Process	16	0.4	0.01	0.24	0.05	1	0.15	0	0.26	0.2796	1	0.25	0.01	0.25	0.17	1	0.42	0.01	0.21	0.02	1
GO:0043271_negative_regulation_of_ion_transport	Biological_Process	94	0.15	0.01	0.09	0.05	1	0.05	0	0.1	0.3294	1	0.09	0.01	0.09	0.16	1	0.02	0	0.09	0.42	1
GO:0002027_regulation_of_heart_rate	Biological_Process	73	0.47	0.01	0.28	0.05	1	0.12	0.01	0.12	0.1425	1	0.34	0.01	0.28	0.11	1	0	0	0.28	0.5	1
GO:0005524_ATP_binding	Molecular_Function	234	0.57	0.01	0.36	0.05	1	0.01	0	0.06	0.4117	1	0.03	0	0.35	0.47	1	0.18	0	0.34	0.3	1
GO:2000117_negative_regulation_of_cysteine-type_endopeptidase_activity	Biological_Process	62	0.53	0.02	0.32	0.05	1	0.04	0	0.12	0.3702	1	0.54	0.02	0.34	0.06	1	0.54	0.02	0.31	0.04	1
GO:0008252_nucleotidase_activity	Molecular_Function	14	0.53	0.02	0.32	0.05	1	-0.09	0	0.25	0.6453	1	0.54	0.02	0.34	0.06	1	0.54	0.02	0.31	0.04	1
GO:0002052_positive_regulation_of_neuroblast_proliferation	Biological_Process	11	0.48	0.02	0.29	0.05	1	-0.19	0	0.3	0.7316	1	0.1	0	0.28	0.36	1	0.14	0	0.24	0.28	1
GO:0023057_negative_regulation_of_signaling	Biological_Process	997	0.45	0.02	0.27	0.05	1	0.03	0.01	0.03	0.1642	1	0.36	0.01	0.28	0.1	1	0.1	0	0.25	0.35	1
GO:0070296_sarcoplasmic_reticulum_calcium_ion_transport	Biological_Process	10	0.48	0.01	0.29	0.05	1	1.13	0.03	0.39	0.0018	1	0.18	0	0.38	0.32	1	0.54	0.01	0.29	0.03	1
GO:0098636_protein_complex_involved_in_cell_adhesion	Cellular_Compartment	29	0.54	0.02	0.32	0.05	1	-0.02	0	0.18	0.5502	1	0.06	0	0.33	0.43	1	0.22	0.01	0.3	0.24	1
GO:0032008_positive_regulation_of_TOR_signaling	Biological_Process	38	0.31	0.01	0.18	0.05	1	0	0	0.16	0.5074	1	0.11	0	0.18	0.28	1	0.16	0.01	0.19	0.2	1
GO:0046825_regulation_of_protein_export_from_nucleus	Biological_Process	29	0.16	0.01	0.1	0.05	1	-0.14	-0.01	0.2	0.7531	1	0.09	0.01	0.09	0.15	1	0.02	0	0.09	0.41	1
GO:0009144_purine_nucleoside_triphosphate_metabolic_process	Biological_Process	170	0.3	0.01	0.19	0.06	1	-0.03	0	0.07	0.6658	1	0.15	0.01	0.19	0.22	1	0.4	0.02	0.18	0.01	1
GO:0009268_response_to_pH	Biological_Process	25	0.5	0.01	0.33	0.06	1	0.02	0	0.19	0.4519	1	0.5	0.01	0.26	0.03	1	0.28	0.01	0.27	0.15	1
GO:0046390_ribose_phosphate_biosynthetic_process	Biological_Process	147	0.17	0.01	0.11	0.06	1	0	0	0.08	0.4866	1	0.1	0.01	0.11	0.19	1	0.14	0.01	0.1	0.09	1
GO:1903530_regulation_of_secretion_by_cell	Biological_Process	429	0.57	0.01	0.37	0.06	1	0.02	0	0.05	0.3538	1	0.42	0.01	0.35	0.12	1	0.55	0.01	0.32	0.04	1
GO:0019209_kinase_activator_activity	Molecular_Function	74	0.43	0.01	0.27	0.06	1	0.09	0.01	0.11	0.198	1	0.07	0	0.27	0.4	1	0.22	0.01	0.23	0.17	1
GO:0009205_purine_ribonucleoside_triphosphate_metabolic_process	Biological_Process	166	0.74	0.02	0.48	0.06	1	-0.03	0	0.07	0.6403	1	0.01	0	0.46	0.49	1	0.35	0.01	0.41	0.2	1
GO:0030575_nuclear_body_organization	Biological_Process	10	0.07	0.01	0.04	0.06	1	0.45	0.01	0.24	0.0289	1	0.11	0.02	0.04	0.00521	1	0.07	0.02	0.04	0.03	1
GO:0031527_filopodium_membrane	Cellular_Compartment	11	0.37	0.01	0.24	0.06	1	0.09	0	0.28	0.3754	1	0.34	0.01	0.21	0.05	1	0.19	0.01	0.24	0.21	1
GO:0015031_protein_transport	Biological_Process	889	0.17	0.01	0.11	0.06	1	0.06	0.01	0.03	0.038	1	0.13	0.01	0.1	0.09	1	0.19	0.02	0.1	0.03	1
GO:0016645_oxidoreductase_activity,_acting_on_the_CH-NH_group_of_donors	Molecular_Function	27	0.17	0.01	0.11	0.06	1	0.04	0	0.16	0.4	1	0.13	0.01	0.1	0.09	1	0.19	0.02	0.1	0.03	1
GO:0001954_positive_regulation_of_cell-matrix_adhesion	Biological_Process	42	0.07	0.01	0.05	0.06	1	0.3	0.01	0.15	0.0279	1	0.06	0.01	0.05	0.09	1	0.03	0.01	0.04	0.22	1
GO:0008144_drug_binding	Molecular_Function	402	0.18	0.01	0.11	0.06	1	0.02	0	0.05	0.3188	1	0.1	0.01	0.12	0.21	1	0.18	0.01	0.11	0.05	1
GO:0050877_nervous_system_process	Biological_Process	525	0.79	0.02	0.5	0.06	1	0.04	0.01	0.04	0.175	1	0.81	0.02	0.42	0.03	1	0.27	0.01	0.52	0.3	1
GO:0006694_steroid_biosynthetic_process	Biological_Process	97	0.35	0.01	0.23	0.06	1	-0.01	0	0.1	0.5286	1	0.52	0.02	0.25	0.02	1	0.26	0.01	0.23	0.14	1
GO:0005313_L-glutamate_transmembrane_transporter_activity	Molecular_Function	14	0.09	0.01	0.05	0.06	1	0.06	0	0.29	0.4155	1	0.08	0.01	0.06	0.07	1	0.09	0.01	0.05	0.04	1
GO:0009124_nucleoside_monophosphate_biosynthetic_process	Biological_Process	80	0.36	0.01	0.23	0.06	1	-0.06	0	0.11	0.7101	1	0.22	0.01	0.23	0.17	1	0.32	0.01	0.24	0.09	1
GO:1903829_positive_regulation_of_cellular_protein_localization	Biological_Process	240	0.33	0.01	0.21	0.06	1	0.07	0.01	0.06	0.1357	1	0.54	0.02	0.23	0.00838	1	0.21	0.01	0.21	0.16	1
GO:1990404_protein_ADP-ribosylase_activity	Molecular_Function	16	0.42	0.02	0.27	0.06	1	0.28	0.01	0.25	0.1387	1	0.26	0.01	0.26	0.15	1	0.05	0	0.24	0.42	1
GO:0010008_endosome_membrane	Cellular_Compartment	292	0.42	0.02	0.27	0.06	1	-0.01	0	0.06	0.5474	1	0.26	0.01	0.26	0.15	1	0.05	0	0.24	0.42	1
GO:1903749_positive_regulation_of_establishment_of_protein_localization_to_mitochondrion	Biological_Process	30	0.4	0.01	0.25	0.06	1	0.09	0	0.18	0.3154	1	0.44	0.02	0.25	0.04	1	0.44	0.02	0.23	0.03	1
GO:0035459_cargo_loading_into_vesicle	Biological_Process	22	0.42	0.01	0.27	0.06	1	0.02	0	0.19	0.4565	1	0.48	0.01	0.36	0.09	1	0.51	0.02	0.34	0.07	1
GO:0009152_purine_ribonucleotide_biosynthetic_process	Biological_Process	137	0.49	0.01	0.31	0.06	1	-0.02	0	0.08	0.6127	1	0.43	0.01	0.3	0.07	1	0.04	0	0.3	0.44	1
GO:0009116_nucleoside_metabolic_process	Biological_Process	73	0.57	0.01	0.37	0.06	1	0.01	0	0.11	0.4668	1	-0.02	0	0.47	0.51	1	0.85	0.02	0.42	0.02	1
GO:1901567_fatty_acid_derivative_binding	Molecular_Function	19	0.1	0.01	0.06	0.06	1	0.28	0.01	0.21	0.0926	1	0.04	0.01	0.06	0.24	1	0.05	0.01	0.06	0.2	1
GO:0033144_negative_regulation_of_intracellular_steroid_hormone_receptor_signaling_pathway	Biological_Process	29	0.21	0.01	0.13	0.06	1	0.35	0.01	0.2	0.0356	1	0.29	0.02	0.13	0.01	1	0.16	0.01	0.12	0.09	1
GO:0043235_receptor_complex	Cellular_Compartment	348	0.07	0.01	0.04	0.06	1	0.04	0.01	0.05	0.2097	1	0.02	0	0.04	0.35	1	0.08	0.02	0.04	0.02	1
GO:0048858_cell_projection_morphogenesis	Biological_Process	344	0.59	0.02	0.39	0.06	1	0.01	0	0.05	0.4217	1	0.23	0.01	0.37	0.27	1	0.36	0.01	0.33	0.14	1
GO:0009167_purine_ribonucleoside_monophosphate_metabolic_process	Biological_Process	170	0.34	0.01	0.22	0.06	1	-0.05	0	0.07	0.7566	1	0.18	0.01	0.2	0.18	1	0.01	0	0.19	0.48	1
GO:0015172_acidic_amino_acid_transmembrane_transporter_activity	Molecular_Function	16	0.36	0.01	0.23	0.06	1	0.13	0	0.26	0.3125	1	0.38	0.02	0.23	0.05	1	-0.03	0	0.21	0.56	1
GO:0016712_oxidoreductase_activity,_acting_on_paired_donors,_with_incorporation_or_reduction_of_molecular_oxygen,_reduced_flavin_or_flavoprotein_as_one_donor,_and_incorporation_of_one_atom_of_oxygen	Molecular_Function	19	0.18	0.01	0.12	0.06	1	0.06	0	0.24	0.3922	1	0.13	0.01	0.12	0.13	1	-0.05	0	0.12	0.66	1
GO:0050839_cell_adhesion_molecule_binding	Molecular_Function	219	0.12	0.01	0.07	0.06	1	0.08	0.01	0.07	0.115	1	0.05	0.01	0.07	0.24	1	0.05	0.01	0.07	0.21	1
GO:0007194_negative_regulation_of_adenylate_cyclase_activity	Biological_Process	13	0.23	0.01	0.15	0.06	1	-0.26	-0.01	0.27	0.8325	1	0.01	0	0.15	0.47	1	0.17	0.01	0.15	0.14	1
GO:0000776_kinetochore	Cellular_Compartment	103	0.26	0.01	0.16	0.06	1	-0.02	0	0.09	0.5931	1	0.24	0.01	0.16	0.07	1	0.16	0.01	0.15	0.14	1
GO:0044093_positive_regulation_of_molecular_function	Biological_Process	1230	0.35	0.01	0.23	0.06	1	0.05	0.01	0.03	0.0272	1	0.03	0	0.29	0.46	1	0.36	0.01	0.23	0.06	1
GO:0000186_activation_of_MAPKK_activity	Biological_Process	28	0.21	0.01	0.13	0.06	1	-0.06	0	0.18	0.6346	1	0.23	0.02	0.14	0.04	1	0.12	0.01	0.13	0.19	1
GO:0030992_intraciliary_transport_particle_B	Cellular_Compartment	18	0.47	0.02	0.3	0.06	1	-0.13	0	0.19	0.7549	1	0.63	0.02	0.25	0.00656	1	-0.01	0	0.25	0.51	1
GO:0043434_response_to_peptide_hormone	Biological_Process	214	0.34	0.01	0.21	0.06	1	0.02	0	0.07	0.3934	1	0.22	0.01	0.2	0.13	1	0.09	0	0.18	0.31	1
GO:0006354_DNA-templated_transcription,_elongation	Biological_Process	76	0.05	0.01	0.03	0.06	1	-0.02	0	0.11	0.5691	1	0.01	0	0.03	0.34	1	0.03	0.01	0.03	0.13	1
GO:0005720_nuclear_heterochromatin	Cellular_Compartment	16	0.05	0.01	0.03	0.06	1	0.29	0.01	0.26	0.1392	1	0.01	0	0.03	0.35	1	0.03	0.01	0.03	0.14	1
GO:0046348_amino_sugar_catabolic_process	Biological_Process	11	0.24	0.01	0.16	0.06	1	0.11	0	0.25	0.3242	1	0.31	0.02	0.16	0.03	1	0.05	0	0.15	0.37	1
GO:0003283_atrial_septum_development	Biological_Process	16	0.35	0.01	0.23	0.06	1	0.37	0.01	0.25	0.0727	1	0.94	0.03	0.27	0.00022	1	-0.23	-0.01	0.23	0.84	1
GO:0009126_purine_nucleoside_monophosphate_metabolic_process	Biological_Process	170	0.46	0.01	0.3	0.06	1	-0.05	0	0.07	0.7566	1	0.8	0.03	0.29	0.00288	1	0.04	0	0.25	0.43	1
GO:0006482_protein_demethylation	Biological_Process	24	0.53	0.02	0.33	0.06	1	0.24	0.01	0.18	0.0956	1	0.34	0.01	0.31	0.14	1	0.38	0.01	0.29	0.09	1
GO:0031253_cell_projection_membrane	Cellular_Compartment	201	0.09	0.01	0.06	0.06	1	0.06	0.01	0.06	0.1604	1	0.03	0	0.06	0.3	1	0.05	0.01	0.05	0.17	1
GO:0045860_positive_regulation_of_protein_kinase_activity	Biological_Process	392	0.57	0.01	0.37	0.06	1	0.03	0	0.05	0.3029	1	0.24	0.01	0.39	0.27	1	0.4	0.01	0.36	0.13	1
GO:0061001_regulation_of_dendritic_spine_morphogenesis	Biological_Process	29	0.53	0.01	0.34	0.06	1	0.16	0.01	0.17	0.1794	1	0.63	0.02	0.37	0.04	1	0.07	0	0.31	0.41	1
GO:0001098_basal_transcription_machinery_binding	Molecular_Function	51	0.36	0.02	0.23	0.06	1	-0.11	-0.01	0.13	0.8095	1	0.15	0.01	0.22	0.25	1	0.24	0.01	0.21	0.13	1
GO:0048678_response_to_axon_injury	Biological_Process	17	0.14	0.01	0.09	0.06	1	0.25	0.01	0.25	0.163	1	0.04	0	0.09	0.33	1	0.05	0	0.09	0.3	1
GO:1904659_glucose_transmembrane_transport	Biological_Process	20	0.18	0.01	0.11	0.06	1	0.2	0.01	0.19	0.1503	1	0.1	0.01	0.12	0.2	1	0.17	0.01	0.11	0.06	1
GO:0071559_response_to_transforming_growth_factor_beta	Biological_Process	114	0.37	0.01	0.24	0.06	1	-0.01	0	0.09	0.5279	1	0.33	0.01	0.23	0.08	1	0.1	0	0.21	0.32	1
GO:0003727_single-stranded_RNA_binding	Molecular_Function	67	0.09	0.01	0.06	0.06	1	-0.03	0	0.12	0.5864	1	0.01	0	0.06	0.46	1	0.06	0.01	0.05	0.12	1
GO:0035102_PRC1_complex	Cellular_Compartment	14	0.46	0.02	0.3	0.06	1	0.46	0.01	0.26	0.0387	1	0.61	0.02	0.31	0.03	1	0.06	0	0.28	0.42	1
GO:0003677_DNA_binding	Molecular_Function	1774	0.12	0.01	0.08	0.06	1	0.03	0.01	0.03	0.0867	1	0.13	0.02	0.08	0.04	1	0.01	0	0.08	0.43	1
GO:0016071_mRNA_metabolic_process	Biological_Process	522	0.3	0.01	0.19	0.06	1	-0.01	0	0.04	0.6345	1	0.15	0.01	0.19	0.21	1	0.11	0	0.19	0.28	1
GO:0008253_5'-nucleotidase_activity	Molecular_Function	12	0.47	0.01	0.3	0.06	1	-0.09	0	0.26	0.6382	1	0.53	0.01	0.31	0.04	1	0.21	0.01	0.27	0.22	1
GO:0008328_ionotropic_glutamate_receptor_complex	Cellular_Compartment	39	0.47	0.01	0.3	0.06	1	0.25	0.01	0.16	0.063	1	0.53	0.01	0.31	0.04	1	0.21	0.01	0.27	0.22	1
GO:0009123_nucleoside_monophosphate_metabolic_process	Biological_Process	177	0.15	0.01	0.09	0.06	1	-0.03	0	0.07	0.686	1	0.1	0.01	0.09	0.14	1	0.03	0	0.09	0.34	1
GO:1901020_negative_regulation_of_calcium_ion_transmembrane_transporter_activity	Biological_Process	25	0.46	0.02	0.3	0.06	1	0.12	0	0.2	0.265	1	0.52	0.02	0.27	0.03	1	0.12	0	0.24	0.3	1
GO:0006163_purine_nucleotide_metabolic_process	Biological_Process	345	0.32	0.01	0.21	0.06	1	-0.03	0	0.05	0.7422	1	0.02	0	0.23	0.47	1	0.26	0.01	0.2	0.1	1
GO:0090311_regulation_of_protein_deacetylation	Biological_Process	29	0.47	0.01	0.3	0.06	1	0.08	0	0.18	0.3386	1	0.11	0	0.32	0.36	1	0.29	0.01	0.27	0.14	1
GO:1905269_positive_regulation_of_chromatin_organization	Biological_Process	76	0.47	0.01	0.31	0.06	1	0.22	0.01	0.11	0.0262	1	0.09	0	0.33	0.39	1	0.31	0.01	0.28	0.13	1
GO:0010522_regulation_of_calcium_ion_transport_into_cytosol	Biological_Process	71	0.08	0.01	0.05	0.06	1	0.04	0	0.12	0.3586	1	0.07	0.01	0.05	0.09	1	0.02	0	0.05	0.33	1
GO:0032088_negative_regulation_of_NF-kappaB_transcription_factor_activity	Biological_Process	66	0.25	0.01	0.16	0.06	1	0.11	0.01	0.11	0.1597	1	0.21	0.01	0.16	0.09	1	0.06	0	0.15	0.34	1
GO:1902187_negative_regulation_of_viral_release_from_host_cell	Biological_Process	10	0.53	0.02	0.34	0.06	1	0.27	0.01	0.32	0.1974	1	0.32	0.01	0.32	0.16	1	0.34	0.01	0.29	0.12	1
GO:0090101_negative_regulation_of_transmembrane_receptor_protein_serine/threonine_kinase_signaling_pathway	Biological_Process	95	0.53	0.02	0.34	0.06	1	0.11	0.01	0.1	0.1309	1	0.32	0.01	0.32	0.16	1	0.34	0.01	0.29	0.12	1
GO:0046965_retinoid_X_receptor_binding	Molecular_Function	11	0.38	0.01	0.24	0.06	1	0.58	0.01	0.36	0.0504	1	0.06	0	0.25	0.41	1	0.25	0.01	0.23	0.14	1
GO:0008214_protein_dealkylation	Biological_Process	24	0.58	0.01	0.36	0.06	1	0.24	0.01	0.18	0.0956	1	0.46	0.01	0.37	0.11	1	0.42	0.01	0.34	0.11	1
GO:0030877_beta-catenin_destruction_complex	Cellular_Compartment	11	0.64	0.01	0.42	0.06	1	0.35	0.01	0.25	0.0807	1	0.62	0.01	0.35	0.04	1	-0.28	-0.01	0.31	0.81	1
GO:0004864_protein_phosphatase_inhibitor_activity	Molecular_Function	24	0.09	0.01	0.05	0.06	1	0.07	0	0.18	0.3401	1	0.09	0.01	0.06	0.06	1	0	0	0.05	0.53	1
GO:0001099_basal_RNA_polymerase_II_transcription_machinery_binding	Molecular_Function	51	0.38	0.01	0.25	0.06	1	-0.11	-0.01	0.13	0.8095	1	0.28	0.01	0.26	0.14	1	0.1	0	0.26	0.36	1
GO:0007610_behavior	Biological_Process	195	0.56	0.01	0.36	0.06	1	-0.01	0	0.07	0.5631	1	0.48	0.01	0.4	0.12	1	0.19	0	0.4	0.32	1
GO:0090314_positive_regulation_of_protein_targeting_to_membrane	Biological_Process	23	0.23	0.01	0.15	0.06	1	0.17	0.01	0.21	0.2055	1	0.09	0.01	0.14	0.25	1	0.09	0.01	0.13	0.24	1
GO:0002440_production_of_molecular_mediator_of_immune_response	Biological_Process	48	0.3	0.01	0.2	0.07	1	0.04	0	0.14	0.4016	1	0.36	0.02	0.18	0.02	1	0.21	0.01	0.19	0.14	1
GO:0036498_IRE1-mediated_unfolded_protein_response	Biological_Process	54	0.31	0.01	0.22	0.07	1	0.03	0	0.13	0.4015	1	0.25	0.01	0.2	0.1	1	0.1	0	0.19	0.3	1
GO:0097503_sialylation	Biological_Process	10	0.07	0.01	0.05	0.07	1	0.7	0.02	0.32	0.0147	1	0.07	0.01	0.05	0.07	1	0.03	0.01	0.04	0.25	1
GO:1904355_positive_regulation_of_telomere_capping	Biological_Process	17	0.46	0.01	0.3	0.07	1	0.02	0	0.26	0.4662	1	0.16	0.01	0.25	0.26	1	0.47	0.02	0.28	0.05	1
GO:0032786_positive_regulation_of_DNA-templated_transcription,_elongation	Biological_Process	25	0.34	0.01	0.23	0.07	1	-0.03	0	0.16	0.5775	1	0.37	0.01	0.21	0.04	1	0.07	0	0.21	0.38	1
GO:0030175_filopodium	Cellular_Compartment	60	0.34	0.01	0.23	0.07	1	0.1	0.01	0.13	0.2341	1	0.37	0.01	0.21	0.04	1	0.07	0	0.21	0.38	1
GO:0008089_anterograde_axonal_transport	Biological_Process	35	0.28	0.01	0.19	0.07	1	0.34	0.01	0.15	0.0133	1	0.31	0.01	0.19	0.06	1	0.16	0.01	0.18	0.18	1
GO:0000782_telomere_cap_complex	Cellular_Compartment	13	0.28	0.01	0.19	0.07	1	0.23	0.01	0.25	0.1838	1	0.31	0.01	0.19	0.06	1	0.16	0.01	0.18	0.18	1
GO:0090737_telomere_maintenance_via_telomere_trimming	Biological_Process	12	0.27	0.01	0.19	0.07	1	0.21	0.01	0.33	0.2645	1	0.12	0.01	0.18	0.25	1	0.28	0.01	0.16	0.04	1
GO:1900740_positive_regulation_of_protein_insertion_into_mitochondrial_membrane_involved_in_apoptotic_signaling_pathway	Biological_Process	26	0.07	0.01	0.05	0.07	1	0.09	0	0.19	0.318	1	0.06	0.01	0.05	0.11	1	0.03	0.01	0.04	0.25	1
GO:0070129_regulation_of_mitochondrial_translation	Biological_Process	22	0.46	0.01	0.31	0.07	1	0.01	0	0.18	0.4865	1	0.42	0.01	0.33	0.1	1	0.31	0.01	0.31	0.16	1
GO:0018230_peptidyl-L-cysteine_S-palmitoylation	Biological_Process	21	0.12	0.01	0.08	0.07	1	0.54	0.02	0.2	0.0043	1	0.18	0.02	0.08	0.01	1	0.11	0.01	0.07	0.06	1
GO:0008305_integrin_complex	Cellular_Compartment	24	0.21	0.01	0.14	0.07	1	-0.07	0	0.2	0.6395	1	0.38	0.02	0.16	0.00777	1	0.08	0	0.14	0.29	1
GO:0018231_peptidyl-S-diacylglycerol-L-cysteine_biosynthetic_process_from_peptidyl-cysteine	Biological_Process	21	0.55	0.01	0.37	0.07	1	0.54	0.02	0.2	0.0043	1	0.47	0.01	0.33	0.08	1	0.58	0.01	0.32	0.04	1
GO:1900452_regulation_of_long-term_synaptic_depression	Biological_Process	8	0.47	0.01	0.32	0.07	1	0.08	0	0.37	0.4163	1	0.47	0.01	0.3	0.06	1	0.37	0.01	0.32	0.12	1
GO:0005741_mitochondrial_outer_membrane	Cellular_Compartment	130	0.55	0.01	0.37	0.07	1	0.06	0.01	0.08	0.215	1	0.14	0	0.34	0.34	1	0.54	0.01	0.36	0.07	1
GO:0099529_neurotransmitter_receptor_activity_involved_in_regulation_of_postsynaptic_membrane_potential	Molecular_Function	28	0.2	0.01	0.13	0.07	1	0.38	0.02	0.21	0.0329	1	0.19	0.01	0.13	0.07	1	0.06	0	0.12	0.3	1
GO:1904315_transmitter-gated_ion_channel_activity_involved_in_regulation_of_postsynaptic_membrane_potential	Molecular_Function	28	0.2	0.01	0.13	0.07	1	0.38	0.02	0.21	0.0329	1	0.19	0.01	0.13	0.07	1	0.06	0	0.12	0.3	1
GO:0008392_arachidonic_acid_epoxygenase_activity	Molecular_Function	15	0.28	0.01	0.18	0.07	1	-0.01	0	0.27	0.5106	1	0.37	0.02	0.19	0.02	1	0.26	0.01	0.17	0.06	1
GO:0070213_protein_auto-ADP-ribosylation	Biological_Process	11	0.33	0.01	0.23	0.07	1	0.21	0.01	0.33	0.2671	1	0.44	0.02	0.24	0.03	1	0.13	0.01	0.21	0.26	1
GO:0098661_inorganic_anion_transmembrane_transport	Biological_Process	56	0.43	0.01	0.29	0.07	1	0.06	0	0.12	0.3265	1	0.72	0.02	0.25	0.00207	1	0.23	0.01	0.27	0.19	1
GO:0005901_caveola	Cellular_Compartment	57	0.13	0.01	0.08	0.07	1	0.31	0.02	0.13	0.0089	1	0.04	0	0.09	0.33	1	0.04	0	0.08	0.31	1
GO:0006338_chromatin_remodeling	Biological_Process	139	0.53	0.01	0.37	0.07	1	0.09	0.01	0.08	0.1386	1	0.63	0.02	0.42	0.07	1	0.39	0.01	0.35	0.13	1
GO:0001325_formation_of_extrachromosomal_circular_DNA	Biological_Process	12	0.3	0.01	0.2	0.07	1	0.21	0.01	0.33	0.2645	1	0.15	0.01	0.2	0.22	1	0	0	0.17	0.5	1
GO:0000783_nuclear_telomere_cap_complex	Cellular_Compartment	13	0.38	0.01	0.26	0.07	1	0.23	0.01	0.25	0.1838	1	0.4	0.01	0.27	0.07	1	0.02	0	0.24	0.46	1
GO:0070203_regulation_of_establishment_of_protein_localization_to_telomere	Biological_Process	10	0.27	0.01	0.18	0.07	1	0.35	0.01	0.23	0.0664	1	0.25	0.01	0.19	0.09	1	0.11	0.01	0.17	0.26	1
GO:0005521_lamin_binding	Molecular_Function	11	0.27	0.01	0.18	0.07	1	0.09	0	0.28	0.3745	1	0.25	0.01	0.19	0.09	1	0.11	0.01	0.17	0.26	1
GO:0030295_protein_kinase_activator_activity	Molecular_Function	70	0.31	0.01	0.2	0.07	1	0.07	0	0.11	0.2523	1	0.41	0.02	0.2	0.02	1	0.11	0	0.19	0.28	1
GO:0031063_regulation_of_histone_deacetylation	Biological_Process	16	0.05	0.01	0.03	0.07	1	0.22	0.01	0.23	0.1674	1	0.05	0.01	0.03	0.07	1	0.04	0.01	0.03	0.1	1
GO:0070076_histone_lysine_demethylation	Biological_Process	20	0.46	0.01	0.31	0.07	1	0.27	0.01	0.2	0.0866	1	0.02	0	0.28	0.47	1	0.35	0.01	0.26	0.09	1
GO:0070525_tRNA_threonylcarbamoyladenosine_metabolic_process	Biological_Process	10	0.42	0.01	0.28	0.07	1	0.16	0	0.28	0.2868	1	0.53	0.02	0.34	0.06	1	0.28	0.01	0.28	0.16	1
GO:0031462_Cul2-RING_ubiquitin_ligase_complex	Cellular_Compartment	14	0.21	0.01	0.14	0.07	1	0.08	0	0.24	0.3676	1	0.04	0	0.15	0.39	1	0.11	0.01	0.13	0.2	1
GO:0070727_cellular_macromolecule_localization	Biological_Process	1245	0.39	0.01	0.27	0.07	1	0.08	0.02	0.03	0.0028	1	0.41	0.01	0.26	0.06	1	0.26	0.01	0.26	0.16	1
GO:0090150_establishment_of_protein_localization_to_membrane	Biological_Process	227	0.36	0.01	0.24	0.07	1	0.11	0.01	0.06	0.0481	1	0.46	0.02	0.25	0.03	1	0.26	0.01	0.23	0.13	1
GO:0043113_receptor_clustering	Biological_Process	31	0.33	0.01	0.22	0.07	1	-0.05	0	0.18	0.6138	1	0.28	0.01	0.21	0.09	1	0.22	0.01	0.2	0.13	1
GO:0008022_protein_C-terminus_binding	Molecular_Function	130	0.53	0.01	0.36	0.07	1	-0.01	0	0.08	0.5345	1	0.79	0.02	0.35	0.01	1	0.16	0	0.37	0.34	1
GO:1900739_regulation_of_protein_insertion_into_mitochondrial_membrane_involved_in_apoptotic_signaling_pathway	Biological_Process	26	0.43	0.01	0.3	0.07	1	0.09	0	0.19	0.318	1	0.38	0.01	0.35	0.14	1	0.19	0.01	0.28	0.25	1
GO:0044273_sulfur_compound_catabolic_process	Biological_Process	44	0.06	0.01	0.04	0.07	1	0.03	0	0.16	0.4294	1	0.03	0.01	0.04	0.28	1	0.04	0.01	0.04	0.19	1
GO:0045171_intercellular_bridge	Cellular_Compartment	69	0.05	0.01	0.04	0.07	1	0.15	0.01	0.11	0.0921	1	0.01	0	0.04	0.43	1	0.04	0.01	0.03	0.09	1
GO:0048471_perinuclear_region_of_cytoplasm	Cellular_Compartment	402	0.29	0.01	0.19	0.07	1	0.01	0	0.05	0.3791	1	0.01	0	0.21	0.48	1	0.29	0.01	0.18	0.05	1
GO:0048812_neuron_projection_morphogenesis	Biological_Process	338	0.43	0.01	0.3	0.07	1	0.01	0	0.05	0.4388	1	0.28	0.01	0.28	0.16	1	0.53	0.02	0.29	0.03	1
GO:0043044_ATP-dependent_chromatin_remodeling	Biological_Process	63	0.24	0.01	0.17	0.07	1	-0.06	0	0.12	0.6999	1	0.07	0	0.16	0.32	1	0.24	0.01	0.14	0.04	1
GO:0071468_cellular_response_to_acidic_pH	Biological_Process	9	0.6	0.01	0.4	0.07	1	0.04	0	0.29	0.4461	1	0.34	0.01	0.36	0.17	1	-0.1	0	0.32	0.63	1
GO:0060143_positive_regulation_of_syncytium_formation_by_plasma_membrane_fusion	Biological_Process	18	0.18	0.01	0.12	0.07	1	-0.26	-0.01	0.23	0.8653	1	-0.02	0	0.13	0.57	1	0.09	0.01	0.12	0.24	1
GO:2000773_negative_regulation_of_cellular_senescence	Biological_Process	12	0.5	0.01	0.33	0.07	1	0.63	0.02	0.29	0.0151	1	0.35	0.01	0.36	0.17	1	0.37	0.01	0.34	0.14	1
GO:0098693_regulation_of_synaptic_vesicle_cycle	Biological_Process	33	0.18	0.01	0.12	0.07	1	0.09	0	0.17	0.2989	1	0.17	0.01	0.13	0.09	1	0.08	0.01	0.11	0.25	1
GO:0017111_nucleoside-triphosphatase_activity	Molecular_Function	588	0.16	0.01	0.11	0.07	1	0.04	0.01	0.04	0.1846	1	0.08	0.01	0.11	0.25	1	0.06	0	0.1	0.28	1
GO:0006470_protein_dephosphorylation	Biological_Process	123	0.45	0.01	0.3	0.07	1	0.03	0	0.09	0.3633	1	-0.18	-0.01	0.33	0.71	1	-0.1	0	0.27	0.64	1
GO:0005875_microtubule_associated_complex	Cellular_Compartment	136	0.45	0.01	0.3	0.07	1	0.08	0.01	0.08	0.1652	1	-0.18	-0.01	0.33	0.71	1	-0.1	0	0.27	0.64	1
GO:0032006_regulation_of_TOR_signaling	Biological_Process	86	0.45	0.01	0.3	0.07	1	0.04	0	0.1	0.3468	1	-0.18	-0.01	0.33	0.71	1	-0.1	0	0.27	0.64	1
GO:0035631_CD40_receptor_complex	Cellular_Compartment	11	0.48	0.01	0.33	0.07	1	0.1	0	0.33	0.387	1	0.54	0.02	0.3	0.04	1	-0.28	-0.01	0.26	0.86	1
GO:0050890_cognition	Biological_Process	140	0.07	0.01	0.05	0.07	1	0.05	0	0.09	0.2961	1	0.01	0	0.05	0.46	1	0.02	0	0.04	0.35	1
GO:0070935_3'-UTR-mediated_mRNA_stabilization	Biological_Process	14	0.54	0.01	0.37	0.07	1	0.07	0	0.26	0.3943	1	0.25	0.01	0.39	0.26	1	0.46	0.01	0.39	0.12	1
GO:0031280_negative_regulation_of_cyclase_activity	Biological_Process	14	0.1	0.01	0.07	0.07	1	-0.24	-0.01	0.26	0.8259	1	0.07	0.01	0.06	0.15	1	0.08	0.01	0.06	0.08	1
GO:0060090_molecular_adaptor_activity	Molecular_Function	182	0.19	0.01	0.13	0.07	1	0.07	0.01	0.07	0.1682	1	0.21	0.01	0.12	0.04	1	0.07	0	0.12	0.29	1
GO:0080182_histone_H3-K4_trimethylation	Biological_Process	13	0.56	0.01	0.39	0.07	1	0.02	0	0.25	0.4687	1	0.61	0.02	0.38	0.05	1	0.05	0	0.35	0.44	1
GO:0015355_secondary_active_monocarboxylate_transmembrane_transporter_activity	Molecular_Function	11	0.63	0.01	0.42	0.07	1	-0.03	0	0.33	0.5367	1	0.19	0	0.39	0.31	1	0.27	0.01	0.41	0.26	1
GO:0015562_efflux_transmembrane_transporter_activity	Molecular_Function	14	0.1	0.01	0.07	0.07	1	0.02	0	0.26	0.4675	1	0	0	0.07	0.48	1	0.11	0.01	0.07	0.05	1
GO:0098878_neurotransmitter_receptor_complex	Cellular_Compartment	41	0.59	0.02	0.39	0.07	1	0.25	0.01	0.16	0.0602	1	0.15	0	0.3	0.31	1	-0.2	-0.01	0.31	0.75	1
GO:0090656_t-circle_formation	Biological_Process	12	0.43	0.01	0.29	0.07	1	0.21	0.01	0.33	0.2645	1	-0.13	0	0.37	0.64	1	0.55	0.01	0.3	0.03	1
GO:0016577_histone_demethylation	Biological_Process	21	0.57	0.02	0.38	0.07	1	0.28	0.01	0.2	0.0824	1	0.07	0	0.32	0.42	1	0.97	0.03	0.34	0.002	1
GO:0010310_regulation_of_hydrogen_peroxide_metabolic_process	Biological_Process	12	0.43	0.01	0.3	0.07	1	0.12	0	0.28	0.3366	1	0.24	0.01	0.33	0.23	1	0.46	0.01	0.3	0.06	1
GO:0070971_endoplasmic_reticulum_exit_site	Cellular_Compartment	26	0.23	0.01	0.16	0.07	1	0.04	0	0.18	0.4181	1	0.05	0	0.17	0.38	1	0.07	0	0.14	0.31	1
GO:0046415_urate_metabolic_process	Biological_Process	10	0.09	0.01	0.07	0.08	1	-0.63	-0.01	0.38	0.9537	1	0.16	0.02	0.06	0.00707	1	0.13	0.02	0.06	0.01	1
GO:0048786_presynaptic_active_zone	Cellular_Compartment	36	0.17	0.01	0.12	0.08	1	0.21	0.01	0.17	0.1032	1	0.08	0.01	0.12	0.25	1	0.09	0.01	0.11	0.2	1
GO:0003015_heart_process	Biological_Process	74	0.16	0.01	0.11	0.08	1	0.18	0.01	0.11	0.059	1	0.23	0.02	0.12	0.03	1	0.15	0.01	0.11	0.08	1
GO:0120020_intermembrane_cholesterol_transfer_activity	Molecular_Function	17	0.22	0.01	0.16	0.08	1	0.21	0.01	0.24	0.1875	1	0.42	0.02	0.17	0.00758	1	0.14	0.01	0.16	0.19	1
GO:0010039_response_to_iron_ion	Biological_Process	13	0.46	0.01	0.32	0.08	1	-0.11	0	0.31	0.6374	1	-0.38	-0.01	0.34	0.87	1	0.67	0.02	0.31	0.01	1
GO:0042627_chylomicron	Cellular_Compartment	10	0.21	0.01	0.15	0.08	1	0.03	0	0.38	0.4651	1	0.24	0.01	0.16	0.06	1	0.13	0.01	0.14	0.16	1
GO:0019210_kinase_inhibitor_activity	Molecular_Function	61	0.3	0.01	0.21	0.08	1	-0.06	0	0.12	0.6741	1	0.17	0.01	0.22	0.21	1	0.32	0.01	0.21	0.06	1
GO:0070848_response_to_growth_factor	Biological_Process	356	0.31	0.01	0.22	0.08	1	0.02	0	0.05	0.3355	1	0.57	0.02	0.31	0.03	1	0.25	0.01	0.23	0.14	1
GO:0007292_female_gamete_generation	Biological_Process	55	0.38	0.01	0.27	0.08	1	0.06	0	0.13	0.3118	1	0.59	0.02	0.28	0.02	1	0.49	0.02	0.27	0.03	1
GO:0042339_keratan_sulfate_metabolic_process	Biological_Process	33	0.25	0.01	0.18	0.08	1	-0.12	0	0.18	0.7356	1	0.31	0.01	0.18	0.05	1	0.22	0.01	0.18	0.11	1
GO:0016817_hydrolase_activity,_acting_on_acid_anhydrides	Molecular_Function	634	0.39	0.01	0.28	0.08	1	0.04	0.01	0.04	0.1651	1	0.49	0.02	0.34	0.07	1	0.55	0.02	0.26	0.02	1
GO:0005697_telomerase_holoenzyme_complex	Cellular_Compartment	18	0.35	0.01	0.24	0.08	1	0.37	0.01	0.19	0.0259	1	0.03	0	0.24	0.46	1	0.51	0.02	0.22	0.00983	1
GO:2000026_regulation_of_multicellular_organismal_development	Biological_Process	1387	0.11	0.01	0.08	0.08	1	0.01	0	0.03	0.3738	1	0.11	0.01	0.08	0.08	1	0.14	0.02	0.07	0.03	1
GO:0051094_positive_regulation_of_developmental_process	Biological_Process	909	0.51	0.01	0.36	0.08	1	0.01	0	0.03	0.4285	1	0.06	0	0.39	0.44	1	0.61	0.02	0.36	0.04	1
GO:0045184_establishment_of_protein_localization	Biological_Process	959	0.17	0.01	0.13	0.08	1	0.05	0.01	0.03	0.043	1	0.19	0.01	0.13	0.07	1	0.04	0	0.11	0.35	1
GO:0032239_regulation_of_nucleobase-containing_compound_transport	Biological_Process	17	0.3	0.01	0.21	0.08	1	0.03	0	0.25	0.447	1	0.02	0	0.21	0.46	1	0.11	0	0.18	0.26	1
GO:0015833_peptide_transport	Biological_Process	907	0.14	0.01	0.1	0.08	1	0.06	0.01	0.03	0.0377	1	0.08	0.01	0.1	0.2	1	0.13	0.01	0.09	0.08	1
GO:0120039_plasma_membrane_bounded_cell_projection_morphogenesis	Biological_Process	341	0.1	0.01	0.07	0.08	1	0.01	0	0.05	0.3904	1	0.07	0.01	0.07	0.16	1	0.12	0.01	0.06	0.03	1
GO:0006611_protein_export_from_nucleus	Biological_Process	137	0.13	0.01	0.09	0.08	1	0.03	0	0.08	0.3791	1	0.14	0.01	0.09	0.06	1	0.12	0.01	0.08	0.08	1
GO:0099565_chemical_synaptic_transmission,_postsynaptic	Biological_Process	19	0.08	0.01	0.06	0.08	1	0.08	0	0.23	0.3668	1	0.1	0.02	0.06	0.05	1	0.02	0	0.06	0.36	1
GO:0001765_membrane_raft_assembly	Biological_Process	9	0.55	0.02	0.39	0.08	1	0.26	0.01	0.29	0.1801	1	0.41	0.01	0.3	0.09	1	0.04	0	0.27	0.44	1
GO:0005779_integral_component_of_peroxisomal_membrane	Cellular_Compartment	12	0.52	0.01	0.36	0.08	1	0.23	0.01	0.25	0.1759	1	0.44	0.01	0.33	0.09	1	0.22	0.01	0.31	0.25	1
GO:0042866_pyruvate_biosynthetic_process	Biological_Process	34	0.47	0.01	0.33	0.08	1	-0.11	0	0.17	0.7436	1	1.01	0.02	0.43	0.01	1	-0.14	0	0.32	0.66	1
GO:0097553_calcium_ion_transmembrane_import_into_cytosol	Biological_Process	49	0.34	0.01	0.24	0.08	1	0.02	0	0.14	0.4538	1	0.05	0	0.23	0.42	1	0.37	0.01	0.2	0.04	1
GO:0038034_signal_transduction_in_absence_of_ligand	Biological_Process	21	0.52	0.01	0.37	0.08	1	-0.09	0	0.23	0.6547	1	0.45	0.01	0.38	0.12	1	0.22	0.01	0.29	0.22	1
GO:0016853_isomerase_activity	Molecular_Function	105	0.16	0.01	0.11	0.08	1	0.05	0	0.09	0.2972	1	0.1	0.01	0.11	0.17	1	0.07	0.01	0.11	0.25	1
GO:0034613_cellular_protein_localization	Biological_Process	1239	0.15	0.01	0.1	0.08	1	0.08	0.02	0.03	0.0018	1	0.06	0.01	0.11	0.29	1	0.09	0.01	0.1	0.16	1
GO:0019216_regulation_of_lipid_metabolic_process	Biological_Process	323	0.18	0.01	0.13	0.08	1	-0.04	0	0.05	0.7472	1	0.13	0.01	0.14	0.17	1	0.12	0.01	0.13	0.17	1
GO:0048384_retinoic_acid_receptor_signaling_pathway	Biological_Process	9	0.14	0.01	0.1	0.08	1	0.73	0.02	0.38	0.0286	1	0.11	0.01	0.1	0.14	1	0.12	0.01	0.09	0.09	1
GO:1900016_negative_regulation_of_cytokine_production_involved_in_inflammatory_response	Biological_Process	15	0.16	0.01	0.12	0.08	1	0.06	0	0.22	0.3898	1	0.2	0.02	0.12	0.05	1	0.04	0	0.11	0.37	1
GO:0009260_ribonucleotide_biosynthetic_process	Biological_Process	143	0.6	0.01	0.43	0.08	1	-0.02	0	0.08	0.6146	1	0.41	0.01	0.39	0.15	1	0.48	0.01	0.39	0.11	1
GO:0003171_atrioventricular_valve_development	Biological_Process	22	0.19	0.01	0.13	0.08	1	0.29	0.01	0.21	0.0809	1	0.07	0	0.13	0.29	1	0.1	0.01	0.13	0.21	1
GO:0016462_pyrophosphatase_activity	Molecular_Function	632	0.35	0.01	0.25	0.08	1	0.04	0.01	0.04	0.1622	1	0.02	0	0.24	0.47	1	0.32	0.01	0.21	0.07	1
GO:0051225_spindle_assembly	Biological_Process	74	0.17	0.01	0.12	0.08	1	0.03	0	0.1	0.3736	1	0.15	0.01	0.12	0.1	1	0.19	0.01	0.11	0.04	1
GO:0042776_mitochondrial_ATP_synthesis_coupled_proton_transport	Biological_Process	19	0.41	0.01	0.29	0.08	1	0.15	0	0.26	0.2811	1	0.46	0.01	0.32	0.07	1	0.35	0.01	0.25	0.08	1
GO:0097192_extrinsic_apoptotic_signaling_pathway_in_absence_of_ligand	Biological_Process	21	0.05	0.01	0.04	0.08	1	-0.09	0	0.23	0.6547	1	0.02	0.01	0.04	0.26	1	0.07	0.02	0.03	0.02	1
GO:0009311_oligosaccharide_metabolic_process	Biological_Process	39	0.23	0.01	0.16	0.08	1	-0.1	0	0.16	0.7275	1	0.23	0.01	0.17	0.08	1	0.22	0.01	0.16	0.07	1
GO:0005326_neurotransmitter_transporter_activity	Molecular_Function	47	0.26	0.01	0.19	0.08	1	0.11	0.01	0.15	0.2409	1	0.22	0.01	0.18	0.11	1	0.08	0	0.18	0.33	1
GO:0034704_calcium_channel_complex	Cellular_Compartment	58	0.45	0.01	0.32	0.08	1	0.15	0.01	0.14	0.1305	1	0.26	0.01	0.34	0.22	1	0.24	0.01	0.29	0.2	1
GO:0035065_regulation_of_histone_acetylation	Biological_Process	40	0.31	0.01	0.21	0.08	1	0.19	0.01	0.17	0.1248	1	0.1	0	0.21	0.31	1	0.23	0.01	0.19	0.11	1
GO:0071889_14-3-3_protein_binding	Molecular_Function	23	0.31	0.01	0.21	0.08	1	0.08	0	0.22	0.3625	1	0.1	0	0.21	0.31	1	0.23	0.01	0.19	0.11	1
GO:0097366_response_to_bronchodilator	Biological_Process	15	0.43	0.01	0.31	0.08	1	0.09	0	0.24	0.3566	1	0.33	0.01	0.31	0.14	1	0.5	0.02	0.3	0.05	1
GO:0005227_calcium_activated_cation_channel_activity	Molecular_Function	20	0.53	0.01	0.37	0.08	1	0.49	0.02	0.21	0.0115	1	0.33	0.01	0.33	0.16	1	0.45	0.01	0.32	0.08	1
GO:0044092_negative_regulation_of_molecular_function	Biological_Process	745	0.28	0.01	0.2	0.08	1	-0.02	0	0.04	0.6741	1	0.12	0.01	0.18	0.25	1	0.29	0.01	0.17	0.05	1
GO:0070821_tertiary_granule_membrane	Cellular_Compartment	69	0.3	0.01	0.21	0.08	1	0.03	0	0.11	0.412	1	0.16	0.01	0.21	0.23	1	0.03	0	0.21	0.44	1
GO:0006368_transcription_elongation_from_RNA_polymerase_II_promoter	Biological_Process	64	0.37	0.01	0.26	0.08	1	-0.03	0	0.12	0.6174	1	0.22	0.01	0.3	0.23	1	0.12	0	0.27	0.32	1
GO:0060589_nucleoside-triphosphatase_regulator_activity	Molecular_Function	239	0.26	0.01	0.19	0.08	1	0.1	0.01	0.06	0.0559	1	0.32	0.01	0.18	0.04	1	-0.11	-0.01	0.17	0.74	1
GO:0071242_cellular_response_to_ammonium_ion	Biological_Process	50	0.28	0.01	0.2	0.08	1	0.23	0.01	0.14	0.052	1	0.21	0.01	0.17	0.11	1	0.12	0.01	0.17	0.24	1
GO:0005078_MAP-kinase_scaffold_activity	Molecular_Function	11	0.28	0.01	0.2	0.08	1	0	0	0.31	0.503	1	0.21	0.01	0.17	0.11	1	0.12	0.01	0.17	0.24	1
GO:1904996_positive_regulation_of_leukocyte_adhesion_to_vascular_endothelial_cell	Biological_Process	13	0.21	0.01	0.15	0.08	1	0.17	0	0.3	0.2831	1	0.33	0.02	0.15	0.02	1	0.05	0	0.15	0.37	1
GO:0006605_protein_targeting	Biological_Process	305	0.68	0.02	0.48	0.08	1	0.07	0.01	0.05	0.102	1	-0.13	0	0.39	0.63	1	0.79	0.02	0.36	0.01	1
GO:0019887_protein_kinase_regulator_activity	Molecular_Function	157	0.42	0.01	0.3	0.08	1	0.01	0	0.08	0.4448	1	0.51	0.01	0.28	0.03	1	0.18	0.01	0.24	0.23	1
GO:0051347_positive_regulation_of_transferase_activity	Biological_Process	527	0.41	0.01	0.29	0.08	1	0.02	0	0.04	0.3387	1	-0.01	0	0.29	0.51	1	0.54	0.02	0.33	0.05	1
GO:0006817_phosphate_ion_transport	Biological_Process	15	0.61	0.01	0.44	0.08	1	-0.35	-0.01	0.22	0.9414	1	0.27	0.01	0.38	0.24	1	0.46	0.01	0.38	0.11	1
GO:0045879_negative_regulation_of_smoothened_signaling_pathway	Biological_Process	22	0.48	0.01	0.34	0.08	1	0.13	0	0.21	0.2756	1	0.7	0.02	0.37	0.03	1	0.18	0	0.31	0.28	1
GO:1901699_cellular_response_to_nitrogen_compound	Biological_Process	405	0.11	0.01	0.08	0.08	1	0.05	0.01	0.05	0.1259	1	0.02	0	0.08	0.37	1	0.12	0.01	0.07	0.04	1
GO:0008138_protein_tyrosine/serine/threonine_phosphatase_activity	Molecular_Function	19	0.44	0.01	0.32	0.08	1	0.42	0.01	0.23	0.0381	1	0.49	0.02	0.33	0.07	1	0.09	0	0.3	0.38	1
GO:1903170_negative_regulation_of_calcium_ion_transmembrane_transport	Biological_Process	27	0.45	0.01	0.32	0.08	1	0.12	0	0.19	0.2663	1	0.58	0.02	0.33	0.04	1	-0.05	0	0.28	0.57	1
GO:0034706_sodium_channel_complex	Cellular_Compartment	25	0.34	0.01	0.24	0.08	1	0.09	0	0.22	0.3423	1	0.17	0.01	0.23	0.23	1	0.25	0.01	0.21	0.11	1
GO:0043197_dendritic_spine	Cellular_Compartment	86	0.09	0.01	0.06	0.08	1	0.11	0.01	0.11	0.1494	1	0.06	0.01	0.06	0.16	1	0.05	0.01	0.06	0.16	1
GO:0016247_channel_regulator_activity	Molecular_Function	122	0.43	0.01	0.3	0.08	1	0.19	0.02	0.09	0.016	1	0.95	0.03	0.32	0.00148	1	-0.06	0	0.33	0.58	1
GO:0042581_specific_granule	Cellular_Compartment	154	0.17	0.01	0.12	0.08	1	0	0	0.07	0.4777	1	0.1	0.01	0.13	0.22	1	0.09	0.01	0.11	0.19	1
GO:0031643_positive_regulation_of_myelination	Biological_Process	11	0.09	0.01	0.06	0.08	1	-0.05	0	0.32	0.5578	1	0.05	0.01	0.06	0.23	1	0.11	0.02	0.06	0.03	1
GO:0018026_peptidyl-lysine_monomethylation	Biological_Process	10	0.43	0.01	0.31	0.08	1	0.31	0.01	0.32	0.1721	1	0.29	0.01	0.35	0.21	1	-0.07	0	0.25	0.61	1
GO:0017127_cholesterol_transporter_activity	Molecular_Function	17	0.24	0.01	0.17	0.08	1	0.21	0.01	0.24	0.1875	1	0.21	0.01	0.17	0.11	1	0.4	0.02	0.17	0.00774	1
GO:1902307_positive_regulation_of_sodium_ion_transmembrane_transport	Biological_Process	14	0.3	0.01	0.22	0.08	1	0.03	0	0.25	0.4479	1	-0.2	-0.01	0.23	0.81	1	0.08	0	0.21	0.35	1
GO:0006921_cellular_component_disassembly_involved_in_execution_phase_of_apoptosis	Biological_Process	26	0.1	0.01	0.07	0.08	1	0.19	0.01	0.19	0.1579	1	0.19	0.02	0.07	0.00432	1	0.05	0.01	0.06	0.23	1
GO:0019213_deacetylase_activity	Molecular_Function	34	0.08	0.01	0.06	0.08	1	0.1	0	0.16	0.2668	1	0.17	0.03	0.06	0.00221	1	0.07	0.01	0.06	0.1	1
GO:0009185_ribonucleoside_diphosphate_metabolic_process	Biological_Process	39	0.33	0.01	0.24	0.08	1	-0.09	0	0.16	0.7097	1	0.15	0.01	0.21	0.24	1	-0.04	0	0.19	0.58	1
GO:0015485_cholesterol_binding	Molecular_Function	47	0.21	0.01	0.15	0.08	1	0.02	0	0.13	0.4404	1	0.12	0.01	0.15	0.22	1	0.14	0.01	0.15	0.18	1
GO:0016818_hydrolase_activity,_acting_on_acid_anhydrides,_in_phosphorus-containing_anhydrides	Molecular_Function	634	0.4	0.01	0.29	0.08	1	0.04	0.01	0.04	0.1651	1	0.07	0	0.3	0.4	1	0.18	0.01	0.27	0.25	1
GO:0120015_intermembrane_sterol_transfer_activity	Molecular_Function	18	0.48	0.01	0.34	0.08	1	0.23	0.01	0.24	0.1653	1	-0.02	0	0.28	0.53	1	0.15	0	0.3	0.3	1
GO:0030426_growth_cone	Cellular_Compartment	75	0.16	0.01	0.12	0.08	1	0.15	0.01	0.12	0.1109	1	0.2	0.01	0.12	0.06	1	0.09	0.01	0.11	0.22	1
GO:0009201_ribonucleoside_triphosphate_biosynthetic_process	Biological_Process	61	0.19	0.01	0.14	0.08	1	-0.18	-0.01	0.13	0.9231	1	0.17	0.01	0.14	0.11	1	0.08	0	0.12	0.27	1
GO:2001259_positive_regulation_of_cation_channel_activity	Biological_Process	49	0.12	0.01	0.09	0.09	1	0.01	0	0.14	0.4682	1	0.1	0.01	0.08	0.12	1	0.15	0.02	0.08	0.04	1
GO:0098659_inorganic_cation_import_across_plasma_membrane	Biological_Process	75	0.37	0.01	0.27	0.09	1	0.1	0.01	0.11	0.1929	1	0.27	0.01	0.27	0.15	1	0.47	0.02	0.28	0.04	1
GO:0051168_nuclear_export	Biological_Process	145	0.36	0.01	0.26	0.09	1	0.04	0	0.08	0.3222	1	0.23	0.01	0.23	0.16	1	0.32	0.01	0.22	0.07	1
GO:0098805_whole_membrane	Cellular_Compartment	1158	0.36	0.01	0.26	0.09	1	0	0	0.03	0.5464	1	0.23	0.01	0.23	0.16	1	0.32	0.01	0.22	0.07	1
GO:0007611_learning_or_memory	Biological_Process	105	0.53	0.01	0.4	0.09	1	-0.06	0	0.1	0.7211	1	0.88	0.02	0.37	0.00899	1	-0.19	0	0.33	0.72	1
GO:0042981_regulation_of_apoptotic_process	Biological_Process	1021	0.18	0.01	0.13	0.09	1	0.03	0.01	0.03	0.1306	1	0.28	0.02	0.14	0.02	1	0.09	0.01	0.12	0.24	1
GO:0004629_phospholipase_C_activity	Molecular_Function	26	0.06	0.01	0.04	0.09	1	0.2	0.01	0.22	0.1864	1	0.05	0.01	0.04	0.11	1	0.02	0	0.04	0.31	1
GO:0030516_regulation_of_axon_extension	Biological_Process	55	0.05	0.01	0.04	0.09	1	0.23	0.01	0.14	0.0461	1	0.02	0.01	0.04	0.28	1	0.06	0.02	0.03	0.02	1
GO:0046717_acid_secretion	Biological_Process	47	0.27	0.01	0.2	0.09	1	-0.02	0	0.15	0.555	1	0.1	0	0.2	0.31	1	0.16	0.01	0.17	0.18	1
GO:0140102_catalytic_activity,_acting_on_a_rRNA	Molecular_Function	21	0.13	0.01	0.1	0.09	1	-0.1	0	0.23	0.668	1	0.13	0.01	0.1	0.11	1	0.17	0.02	0.09	0.04	1
GO:0031572_G2_DNA_damage_checkpoint	Biological_Process	29	0.08	0.01	0.06	0.09	1	0.09	0	0.18	0.303	1	0.06	0.01	0.06	0.15	1	0.13	0.02	0.06	0.00902	1
GO:0009142_nucleoside_triphosphate_biosynthetic_process	Biological_Process	71	0.31	0.01	0.24	0.09	1	-0.16	-0.01	0.12	0.9066	1	0.17	0.01	0.23	0.24	1	0.36	0.01	0.25	0.07	1
GO:0045296_cadherin_binding	Molecular_Function	60	0.2	0.01	0.15	0.09	1	0.29	0.02	0.13	0.0126	1	0.3	0.02	0.15	0.02	1	0.05	0	0.13	0.34	1
GO:0061003_positive_regulation_of_dendritic_spine_morphogenesis	Biological_Process	9	0.26	0.01	0.19	0.09	1	0.13	0	0.27	0.3164	1	0.05	0	0.2	0.41	1	0.3	0.01	0.18	0.05	1
GO:0031045_dense_core_granule	Cellular_Compartment	16	0.2	0.01	0.15	0.09	1	0.32	0.01	0.22	0.0788	1	0.33	0.02	0.15	0.02	1	0.03	0	0.13	0.41	1
GO:0001085_RNA_polymerase_II_transcription_factor_binding	Molecular_Function	125	0.36	0.01	0.27	0.09	1	0.16	0.01	0.08	0.0207	1	0.39	0.01	0.28	0.08	1	0.14	0	0.26	0.3	1
GO:0140029_exocytic_process	Biological_Process	46	0.27	0.01	0.2	0.09	1	-0.05	0	0.14	0.6437	1	0.61	0.03	0.21	0.00189	1	0.35	0.01	0.21	0.05	1
GO:0051926_negative_regulation_of_calcium_ion_transport	Biological_Process	41	0.55	0.01	0.42	0.09	1	0.06	0	0.16	0.3567	1	0.05	0	0.38	0.44	1	0.57	0.01	0.33	0.04	1
GO:1903510_mucopolysaccharide_metabolic_process	Biological_Process	81	0.06	0.01	0.05	0.09	1	0	0	0.11	0.5024	1	0.01	0	0.05	0.42	1	0.06	0.01	0.04	0.1	1
GO:0031954_positive_regulation_of_protein_autophosphorylation	Biological_Process	20	0.19	0.01	0.14	0.09	1	0.1	0	0.2	0.3018	1	0.25	0.01	0.16	0.07	1	0.18	0.01	0.14	0.1	1
GO:0016765_transferase_activity,_transferring_alkyl_or_aryl_(other_than_methyl)_groups	Molecular_Function	50	0.13	0.01	0.1	0.09	1	-0.03	0	0.13	0.6008	1	0.17	0.02	0.1	0.04	1	0.09	0.01	0.09	0.15	1
GO:0070717_poly-purine_tract_binding	Molecular_Function	25	0.42	0.01	0.32	0.09	1	-0.3	-0.01	0.21	0.9244	1	0.16	0	0.33	0.31	1	0.2	0.01	0.32	0.27	1
GO:0030150_protein_import_into_mitochondrial_matrix	Biological_Process	16	0.04	0.01	0.03	0.09	1	0.14	0	0.24	0.2786	1	0.04	0.01	0.03	0.08	1	0	0	0.03	0.52	1
GO:0043010_camera-type_eye_development	Biological_Process	128	0.35	0.01	0.26	0.09	1	-0.01	0	0.09	0.5524	1	0.32	0.01	0.28	0.12	1	0.5	0.02	0.26	0.03	1
GO:0099604_ligand-gated_calcium_channel_activity	Molecular_Function	26	0.3	0.01	0.23	0.09	1	0.11	0	0.19	0.2813	1	0.32	0.01	0.2	0.06	1	-0.01	0	0.21	0.51	1
GO:0048663_neuron_fate_commitment	Biological_Process	17	0.3	0.01	0.23	0.09	1	0.05	0	0.24	0.4211	1	0.32	0.01	0.2	0.06	1	-0.01	0	0.21	0.51	1
GO:0019829_cation-transporting_ATPase_activity	Molecular_Function	61	0.22	0.01	0.17	0.09	1	0.1	0.01	0.12	0.2085	1	0.15	0.01	0.17	0.19	1	0.26	0.01	0.16	0.05	1
GO:0018198_peptidyl-cysteine_modification	Biological_Process	32	0.46	0.01	0.35	0.09	1	0.47	0.02	0.18	0.0038	1	0.45	0.01	0.41	0.14	1	0.12	0	0.41	0.38	1
GO:0031490_chromatin_DNA_binding	Molecular_Function	57	0.46	0.01	0.35	0.09	1	0.15	0.01	0.12	0.1007	1	0.45	0.01	0.41	0.14	1	0.12	0	0.41	0.38	1
GO:0032153_cell_division_site	Cellular_Compartment	54	0.36	0.01	0.27	0.09	1	-0.02	0	0.14	0.5577	1	0.04	0	0.25	0.43	1	0.39	0.02	0.24	0.05	1
GO:2000463_positive_regulation_of_excitatory_postsynaptic_potential	Biological_Process	18	0.56	0.01	0.42	0.09	1	0.02	0	0.27	0.4692	1	0.15	0	0.44	0.37	1	0.17	0	0.29	0.27	1
GO:0032452_histone_demethylase_activity	Molecular_Function	23	0.41	0.01	0.3	0.09	1	0.22	0.01	0.19	0.119	1	0.62	0.02	0.41	0.06	1	0.65	0.02	0.38	0.04	1
GO:0009628_response_to_abiotic_stimulus	Biological_Process	643	0.43	0.01	0.32	0.09	1	-0.02	0	0.04	0.7143	1	0.31	0.01	0.35	0.19	1	0.38	0.01	0.34	0.13	1
GO:0044728_DNA_methylation_or_demethylation	Biological_Process	55	0.15	0.01	0.11	0.09	1	0.06	0	0.13	0.3294	1	0.06	0	0.12	0.29	1	0.14	0.01	0.1	0.09	1
GO:2001028_positive_regulation_of_endothelial_cell_chemotaxis	Biological_Process	13	0.23	0.01	0.18	0.09	1	-0.01	0	0.25	0.5181	1	0.25	0.01	0.18	0.08	1	0.19	0.01	0.16	0.11	1
GO:0099587_inorganic_ion_import_across_plasma_membrane	Biological_Process	75	0.59	0.01	0.43	0.09	1	0.1	0.01	0.11	0.1929	1	0.5	0.01	0.36	0.08	1	0.11	0	0.36	0.38	1
GO:0000717_nucleotide-excision_repair,_DNA_duplex_unwinding	Biological_Process	18	0.53	0.01	0.39	0.09	1	0.02	0	0.21	0.4636	1	0.27	0.01	0.34	0.22	1	0.16	0	0.4	0.34	1
GO:0043124_negative_regulation_of_I-kappaB_kinase/NF-kappaB_signaling	Biological_Process	36	0.34	0.01	0.25	0.09	1	0.18	0.01	0.16	0.1303	1	0.1	0	0.26	0.36	1	0.17	0.01	0.24	0.24	1
GO:0006749_glutathione_metabolic_process	Biological_Process	40	0.22	0.01	0.16	0.09	1	0.06	0	0.15	0.3298	1	0.11	0.01	0.17	0.26	1	0.15	0.01	0.16	0.17	1
GO:0070671_response_to_interleukin-12	Biological_Process	47	0.41	0.01	0.31	0.09	1	0.07	0	0.13	0.2846	1	0.48	0.01	0.31	0.06	1	0.42	0.01	0.29	0.07	1
GO:0035735_intraciliary_transport_involved_in_cilium_assembly	Biological_Process	40	0.11	0.01	0.08	0.09	1	-0.03	0	0.14	0.5764	1	0.03	0	0.07	0.33	1	0.11	0.01	0.07	0.06	1
GO:0048477_oogenesis	Biological_Process	33	0.18	0.01	0.13	0.09	1	0.02	0	0.16	0.4403	1	0.2	0.01	0.14	0.07	1	0.04	0	0.12	0.36	1
GO:0046983_protein_dimerization_activity	Molecular_Function	704	0.07	0.01	0.05	0.09	1	0.04	0.01	0.04	0.1575	1	0.03	0.01	0.05	0.27	1	0.04	0.01	0.05	0.21	1
GO:0010608_posttranscriptional_regulation_of_gene_expression	Biological_Process	415	0.24	0.01	0.18	0.09	1	-0.03	0	0.05	0.7559	1	0.15	0.01	0.16	0.17	1	0	0	0.16	0.49	1
GO:0043549_regulation_of_kinase_activity	Biological_Process	679	0.44	0.01	0.32	0.09	1	0.02	0	0.04	0.3136	1	0.46	0.01	0.3	0.06	1	0.42	0.01	0.27	0.06	1
GO:0070001_aspartic-type_peptidase_activity	Molecular_Function	16	0.29	0.01	0.21	0.09	1	-0.06	0	0.23	0.6099	1	0.08	0	0.2	0.35	1	0.24	0.01	0.19	0.1	1
GO:0043268_positive_regulation_of_potassium_ion_transport	Biological_Process	31	0.19	0.01	0.14	0.09	1	0.23	0.01	0.16	0.0833	1	0.02	0	0.15	0.44	1	0.04	0	0.14	0.39	1
GO:0048585_negative_regulation_of_response_to_stimulus	Biological_Process	1223	0.51	0.01	0.38	0.09	1	0.02	0.01	0.03	0.1903	1	0.75	0.02	0.36	0.02	1	0.23	0.01	0.32	0.24	1
GO:0008287_protein_serine/threonine_phosphatase_complex	Cellular_Compartment	44	0.24	0.01	0.18	0.09	1	-0.01	0	0.15	0.5305	1	0.2	0.01	0.15	0.1	1	0.05	0	0.16	0.38	1
GO:0042982_amyloid_precursor_protein_metabolic_process	Biological_Process	16	0.24	0.01	0.18	0.09	1	0.01	0	0.26	0.4829	1	-0.02	0	0.18	0.55	1	0.14	0.01	0.18	0.22	1
GO:0042455_ribonucleoside_biosynthetic_process	Biological_Process	10	0.31	0.01	0.23	0.09	1	-0.25	-0.01	0.28	0.821	1	-0.06	0	0.27	0.58	1	0.21	0.01	0.24	0.19	1
GO:0031231_intrinsic_component_of_peroxisomal_membrane	Cellular_Compartment	13	0.43	0.01	0.33	0.09	1	0.21	0.01	0.25	0.1972	1	0.53	0.01	0.44	0.11	1	0.31	0.01	0.41	0.22	1
GO:1902895_positive_regulation_of_pri-miRNA_transcription_by_RNA_polymerase_II	Biological_Process	32	0.06	0.01	0.05	0.09	1	0.03	0	0.17	0.4355	1	0.03	0.01	0.05	0.23	1	0	0	0.04	0.48	1
GO:0061098_positive_regulation_of_protein_tyrosine_kinase_activity	Biological_Process	40	0.16	0.01	0.12	0.09	1	0.02	0	0.15	0.4335	1	0.07	0.01	0.11	0.28	1	0.23	0.02	0.1	0.01	1
GO:0032069_regulation_of_nuclease_activity	Biological_Process	20	0.09	0.01	0.07	0.09	1	0.18	0.01	0.19	0.171	1	0.07	0.01	0.07	0.15	1	0.05	0.01	0.06	0.22	1
GO:0050684_regulation_of_mRNA_processing	Biological_Process	127	0.35	0.01	0.26	0.09	1	0.02	0	0.09	0.4058	1	0.39	0.01	0.33	0.12	1	0.03	0	0.25	0.45	1
GO:0042269_regulation_of_natural_killer_cell_mediated_cytotoxicity	Biological_Process	27	0.14	0.01	0.11	0.09	1	0.01	0	0.18	0.47	1	0.09	0.01	0.11	0.21	1	0.18	0.01	0.1	0.04	1
GO:0008649_rRNA_methyltransferase_activity	Molecular_Function	21	0.04	0.01	0.03	0.09	1	-0.1	0	0.23	0.668	1	0.04	0.01	0.03	0.07	1	0.01	0	0.03	0.34	1
GO:0048814_regulation_of_dendrite_morphogenesis	Biological_Process	56	0.31	0.01	0.23	0.09	1	0.24	0.01	0.12	0.0238	1	0.11	0	0.19	0.28	1	0.11	0	0.2	0.29	1
GO:0019902_phosphatase_binding	Molecular_Function	152	0.44	0.01	0.33	0.09	1	-0.02	0	0.08	0.5934	1	0.12	0	0.3	0.35	1	0	0	0.28	0.5	1
GO:1903293_phosphatase_complex	Cellular_Compartment	44	0.18	0.01	0.13	0.09	1	-0.01	0	0.15	0.5305	1	0.01	0	0.15	0.46	1	0.15	0.01	0.12	0.11	1
GO:0051537_2_iron,_2_sulfur_cluster_binding	Molecular_Function	12	0.11	0.01	0.09	0.09	1	0.14	0	0.23	0.2676	1	0.08	0.01	0.08	0.16	1	0.09	0.01	0.08	0.13	1
GO:1903409_reactive_oxygen_species_biosynthetic_process	Biological_Process	15	0.2	0.01	0.15	0.09	1	0.24	0.01	0.31	0.2242	1	0.16	0.01	0.15	0.15	1	0.14	0.01	0.14	0.16	1
GO:1904424_regulation_of_GTP_binding	Biological_Process	11	0.36	0.01	0.27	0.09	1	0.13	0	0.26	0.312	1	0.09	0	0.29	0.38	1	0.26	0.01	0.27	0.17	1
GO:1904949_ATPase_complex	Cellular_Compartment	92	0.08	0.01	0.06	0.09	1	0.07	0.01	0.1	0.2327	1	0.14	0.02	0.06	0.00948	1	-0.04	-0.01	0.05	0.78	1
GO:0042754_negative_regulation_of_circadian_rhythm	Biological_Process	9	0.43	0.01	0.32	0.09	1	-0.35	-0.01	0.35	0.8419	1	0.12	0	0.32	0.36	1	0.32	0.01	0.26	0.11	1
GO:0000463_maturation_of_LSU-rRNA_from_tricistronic_rRNA_transcript_(SSU-rRNA,_5.8S_rRNA,_LSU-rRNA)	Biological_Process	14	0.07	0.01	0.05	0.09	1	0.08	0	0.24	0.3694	1	0.12	0.02	0.05	0.02	1	0	0	0.05	0.5	1
GO:0042558_pteridine-containing_compound_metabolic_process	Biological_Process	24	0.27	0.01	0.21	0.09	1	-0.06	0	0.19	0.6276	1	0.04	0	0.18	0.41	1	0.11	0.01	0.17	0.27	1
GO:0006513_protein_monoubiquitination	Biological_Process	52	0.36	0.01	0.27	0.09	1	0.17	0.01	0.13	0.0951	1	0.13	0	0.25	0.3	1	0.06	0	0.25	0.41	1
GO:0042405_nuclear_inclusion_body	Cellular_Compartment	11	0.43	0.01	0.33	0.09	1	-0.02	0	0.3	0.528	1	0.64	0.02	0.36	0.04	1	-0.15	0	0.33	0.67	1
GO:0006754_ATP_biosynthetic_process	Biological_Process	57	0.31	0.01	0.24	0.09	1	-0.11	-0.01	0.14	0.784	1	0.29	0.01	0.25	0.12	1	0.19	0.01	0.22	0.2	1
GO:0045910_negative_regulation_of_DNA_recombination	Biological_Process	28	0.06	0.01	0.04	0.09	1	0.11	0	0.19	0.2701	1	0.1	0.02	0.04	0.01	1	0.04	0.01	0.04	0.19	1
GO:0042908_xenobiotic_transport	Biological_Process	17	0.38	0.01	0.28	0.09	1	0.28	0.01	0.25	0.1255	1	0	0	0.27	0.5	1	-0.05	0	0.25	0.58	1
GO:1904862_inhibitory_synapse_assembly	Biological_Process	10	0.34	0.01	0.25	0.09	1	0.23	0.01	0.34	0.2472	1	0.06	0	0.24	0.4	1	0.27	0.01	0.21	0.1	1
GO:0050770_regulation_of_axonogenesis	Biological_Process	106	0.53	0.01	0.39	0.09	1	0.11	0.01	0.1	0.1366	1	0.45	0.01	0.34	0.09	1	-0.06	0	0.3	0.58	1
GO:0048593_camera-type_eye_morphogenesis	Biological_Process	56	0.23	0.01	0.17	0.09	1	-0.17	-0.01	0.13	0.9028	1	0.05	0	0.18	0.39	1	0.06	0	0.16	0.36	1
GO:0051276_chromosome_organization	Biological_Process	735	0.12	0.01	0.09	0.09	1	0.03	0.01	0.04	0.1707	1	0.06	0.01	0.09	0.25	1	0.04	0	0.08	0.31	1
GO:0043393_regulation_of_protein_binding	Biological_Process	144	0.37	0.01	0.3	0.1	1	-0.04	0	0.08	0.7046	1	0.31	0.01	0.29	0.14	1	0.49	0.02	0.26	0.03	1
GO:0032990_cell_part_morphogenesis	Biological_Process	354	0.17	0.01	0.13	0.1	1	-0.01	0	0.05	0.5495	1	0.21	0.01	0.14	0.07	1	0.31	0.02	0.13	0.00751	1
GO:0045785_positive_regulation_of_cell_adhesion	Biological_Process	305	0.12	0.01	0.1	0.1	1	0.05	0.01	0.06	0.2101	1	0.1	0.01	0.09	0.14	1	0.19	0.02	0.09	0.02	1
GO:1901700_response_to_oxygen-containing_compound	Biological_Process	852	0.12	0.01	0.09	0.1	1	0.02	0	0.03	0.2972	1	0.11	0.01	0.09	0.12	1	0.23	0.02	0.09	0.00446	1
GO:0008156_negative_regulation_of_DNA_replication	Biological_Process	24	0.08	0.01	0.07	0.1	1	0.04	0	0.16	0.4038	1	0.02	0	0.07	0.39	1	0.12	0.02	0.06	0.03	1
GO:0032451_demethylase_activity	Molecular_Function	32	0.05	0.01	0.04	0.1	1	0.26	0.01	0.16	0.0595	1	0.02	0	0.04	0.31	1	0.07	0.02	0.03	0.01	1
GO:1900424_regulation_of_defense_response_to_bacterium	Biological_Process	10	0.3	0.01	0.23	0.1	1	0.39	0.01	0.27	0.0717	1	0.32	0.01	0.24	0.09	1	0.5	0.02	0.22	0.00994	1
GO:0043242_negative_regulation_of_protein_complex_disassembly	Biological_Process	46	0.35	0.01	0.27	0.1	1	0.15	0.01	0.15	0.157	1	0.29	0.01	0.28	0.15	1	0.49	0.02	0.24	0.02	1
GO:0015078_proton_transmembrane_transporter_activity	Molecular_Function	90	0.29	0.01	0.22	0.1	1	0.01	0	0.1	0.4596	1	0.21	0.01	0.21	0.15	1	0.05	0	0.2	0.4	1
GO:0003281_ventricular_septum_development	Biological_Process	38	0.18	0.01	0.14	0.1	1	0.01	0	0.16	0.4842	1	0.19	0.01	0.14	0.09	1	0.13	0.01	0.13	0.15	1
GO:0016556_mRNA_modification	Biological_Process	20	0.35	0.01	0.27	0.1	1	-0.07	0	0.21	0.627	1	0.41	0.01	0.37	0.13	1	0.21	0.01	0.3	0.23	1
GO:0007018_microtubule-based_movement	Biological_Process	214	0.27	0.01	0.21	0.1	1	0.03	0	0.06	0.312	1	0.36	0.02	0.2	0.04	1	0.22	0.01	0.21	0.14	1
GO:0030507_spectrin_binding	Molecular_Function	21	0.27	0.01	0.21	0.1	1	0.01	0	0.21	0.481	1	0.36	0.02	0.2	0.04	1	0.22	0.01	0.21	0.14	1
GO:0009145_purine_nucleoside_triphosphate_biosynthetic_process	Biological_Process	59	0.31	0.01	0.24	0.1	1	-0.17	-0.01	0.13	0.8991	1	0.11	0	0.22	0.32	1	0.36	0.01	0.22	0.05	1
GO:0003777_microtubule_motor_activity	Molecular_Function	61	0.11	0.01	0.09	0.1	1	0.05	0	0.12	0.3513	1	0.14	0.01	0.09	0.06	1	0.09	0.01	0.08	0.13	1
GO:1904357_negative_regulation_of_telomere_maintenance_via_telomere_lengthening	Biological_Process	26	0.24	0.01	0.18	0.1	1	0.29	0.01	0.18	0.054	1	0.09	0	0.19	0.32	1	0.31	0.01	0.19	0.05	1
GO:0060119_inner_ear_receptor_cell_development	Biological_Process	10	0.3	0.01	0.24	0.1	1	-0.15	0	0.29	0.7019	1	0.06	0	0.23	0.39	1	0.45	0.02	0.21	0.02	1
GO:0009719_response_to_endogenous_stimulus	Biological_Process	885	0.16	0.01	0.13	0.1	1	0.01	0	0.03	0.3546	1	0	0	0.13	0.5	1	0.18	0.01	0.12	0.06	1
GO:0051155_positive_regulation_of_striated_muscle_cell_differentiation	Biological_Process	34	0.26	0.01	0.2	0.1	1	-0.07	0	0.17	0.668	1	-0.04	0	0.21	0.58	1	0.35	0.02	0.19	0.03	1
GO:0038179_neurotrophin_signaling_pathway	Biological_Process	21	0.17	0.01	0.13	0.1	1	-0.07	0	0.2	0.6458	1	0.08	0.01	0.15	0.29	1	0.15	0.01	0.14	0.14	1
GO:0071349_cellular_response_to_interleukin-12	Biological_Process	47	0.29	0.01	0.22	0.1	1	0.07	0	0.13	0.2846	1	0.1	0	0.23	0.33	1	0.27	0.01	0.21	0.1	1
GO:0048011_neurotrophin_TRK_receptor_signaling_pathway	Biological_Process	15	0.16	0.01	0.12	0.1	1	-0.15	0	0.23	0.7441	1	0.11	0.01	0.14	0.21	1	0.1	0.01	0.12	0.2	1
GO:0006397_mRNA_processing	Biological_Process	327	0.2	0.01	0.16	0.1	1	0.02	0	0.05	0.3464	1	-0.02	0	0.16	0.55	1	0.26	0.01	0.15	0.04	1
GO:0031965_nuclear_membrane	Cellular_Compartment	203	0.14	0.01	0.11	0.1	1	-0.05	-0.01	0.07	0.7948	1	0	0	0.11	0.49	1	0.09	0.01	0.1	0.19	1
GO:0060142_regulation_of_syncytium_formation_by_plasma_membrane_fusion	Biological_Process	19	0.06	0.01	0.04	0.1	1	-0.26	-0.01	0.23	0.8711	1	0.09	0.02	0.04	0.02	1	-0.01	0	0.04	0.61	1
GO:0008327_methyl-CpG_binding	Molecular_Function	21	0.13	0.01	0.1	0.1	1	0.63	0.02	0.25	0.0061	1	0.09	0.01	0.11	0.19	1	0.13	0.01	0.09	0.09	1
GO:0060339_negative_regulation_of_type_I_interferon-mediated_signaling_pathway	Biological_Process	11	0.25	0.01	0.2	0.1	1	-0.25	-0.01	0.26	0.8337	1	0.28	0.01	0.19	0.07	1	0.12	0.01	0.18	0.25	1
GO:0048813_dendrite_morphogenesis	Biological_Process	37	0.29	0.01	0.22	0.1	1	-0.06	0	0.17	0.6467	1	0.26	0.01	0.22	0.12	1	-0.02	0	0.21	0.53	1
GO:0046339_diacylglycerol_metabolic_process	Biological_Process	22	0.29	0.01	0.22	0.1	1	0.2	0.01	0.21	0.1764	1	0.26	0.01	0.22	0.12	1	-0.02	0	0.21	0.53	1
GO:0010467_gene_expression	Biological_Process	1467	0.13	0.01	0.1	0.1	1	0.01	0	0.03	0.3552	1	0.2	0.02	0.1	0.02	1	0.06	0.01	0.1	0.25	1
GO:1902653_secondary_alcohol_biosynthetic_process	Biological_Process	32	0.28	0.01	0.22	0.1	1	0.03	0	0.17	0.4423	1	0.17	0.01	0.23	0.23	1	0.21	0.01	0.19	0.13	1
GO:0050807_regulation_of_synapse_organization	Biological_Process	108	0.06	0.01	0.04	0.1	1	0.06	0	0.1	0.2751	1	0.12	0.02	0.05	0.00602	1	-0.01	0	0.04	0.63	1
GO:0030057_desmosome	Cellular_Compartment	14	0.34	0.01	0.27	0.1	1	-0.15	0	0.3	0.6929	1	0.02	0	0.29	0.48	1	0.45	0.02	0.26	0.04	1
GO:0043981_histone_H4-K5_acetylation	Biological_Process	12	0.37	0.01	0.3	0.1	1	0.09	0	0.29	0.3736	1	0.43	0.02	0.31	0.08	1	0.43	0.02	0.28	0.06	1
GO:0043982_histone_H4-K8_acetylation	Biological_Process	12	0.37	0.01	0.3	0.1	1	0.09	0	0.29	0.3736	1	0.43	0.02	0.31	0.08	1	0.43	0.02	0.28	0.06	1
GO:0015101_organic_cation_transmembrane_transporter_activity	Molecular_Function	20	0.33	0.01	0.25	0.1	1	0.1	0	0.21	0.3143	1	0.09	0	0.21	0.33	1	0.25	0.01	0.2	0.11	1
GO:0009135_purine_nucleoside_diphosphate_metabolic_process	Biological_Process	37	0.43	0.01	0.34	0.1	1	-0.05	0	0.16	0.6155	1	0.46	0.01	0.34	0.09	1	0.28	0.01	0.32	0.19	1
GO:0120161_regulation_of_cold-induced_thermogenesis	Biological_Process	142	0.07	0.01	0.06	0.1	1	0	0	0.08	0.5201	1	0.14	0.02	0.06	0.00653	1	-0.04	-0.01	0.05	0.76	1
GO:0051282_regulation_of_sequestering_of_calcium_ion	Biological_Process	84	0.16	0.01	0.12	0.1	1	0.11	0.01	0.11	0.1537	1	0.23	0.02	0.12	0.03	1	0.13	0.01	0.12	0.13	1
GO:0008088_axo-dendritic_transport	Biological_Process	50	0.06	0.01	0.04	0.1	1	0.29	0.02	0.13	0.0098	1	0.1	0.02	0.04	0.00782	1	0.02	0	0.04	0.29	1
GO:0006814_sodium_ion_transport	Biological_Process	102	0.6	0.01	0.46	0.1	1	0.14	0.01	0.1	0.0768	1	1.01	0.02	0.48	0.02	1	-0.4	-0.01	0.44	0.82	1
GO:1901653_cellular_response_to_peptide	Biological_Process	222	0.53	0.01	0.41	0.1	1	0.04	0	0.06	0.251	1	0.44	0.01	0.39	0.13	1	0.16	0	0.37	0.33	1
GO:0000813_ESCRT_I_complex	Cellular_Compartment	10	0.1	0.01	0.08	0.1	1	-0.61	-0.01	0.3	0.9791	1	0.14	0.02	0.08	0.04	1	0.02	0	0.07	0.41	1
GO:1902893_regulation_of_pri-miRNA_transcription_by_RNA_polymerase_II	Biological_Process	40	0.49	0.01	0.39	0.1	1	-0.11	-0.01	0.15	0.7721	1	0.43	0.01	0.31	0.08	1	0.36	0.01	0.36	0.16	1
GO:0006090_pyruvate_metabolic_process	Biological_Process	57	0.07	0.01	0.06	0.1	1	-0.01	0	0.12	0.5447	1	0.15	0.02	0.06	0.0072	1	-0.04	-0.01	0.05	0.8	1
GO:0006928_movement_of_cell_or_subcellular_component	Biological_Process	1137	0.52	0.01	0.41	0.1	1	0.03	0.01	0.03	0.1595	1	0.32	0.01	0.37	0.2	1	0.28	0.01	0.38	0.23	1
GO:2000116_regulation_of_cysteine-type_endopeptidase_activity	Biological_Process	185	0.43	0.01	0.33	0.1	1	0.03	0	0.07	0.3401	1	0.07	0	0.25	0.39	1	0.15	0	0.28	0.29	1
GO:0008643_carbohydrate_transport	Biological_Process	39	0.46	0.01	0.36	0.1	1	-0.02	0	0.15	0.5592	1	0.4	0.01	0.4	0.15	1	0.75	0.02	0.35	0.02	1
GO:0098789_pre-mRNA_cleavage_required_for_polyadenylation	Biological_Process	12	0.33	0.01	0.25	0.1	1	0.14	0	0.31	0.3276	1	0.2	0.01	0.26	0.22	1	0.29	0.01	0.23	0.11	1
GO:1900363_regulation_of_mRNA_polyadenylation	Biological_Process	15	0.36	0.01	0.28	0.1	1	0.01	0	0.22	0.4898	1	0.4	0.01	0.29	0.09	1	0.33	0.01	0.29	0.13	1
GO:0071363_cellular_response_to_growth_factor_stimulus	Biological_Process	343	0.3	0.01	0.24	0.1	1	0.02	0	0.05	0.3523	1	0.08	0	0.22	0.36	1	0.16	0.01	0.22	0.24	1
GO:0043085_positive_regulation_of_catalytic_activity	Biological_Process	968	0.21	0.01	0.17	0.1	1	0.03	0.01	0.03	0.1502	1	0.07	0	0.16	0.32	1	0.12	0.01	0.15	0.22	1
GO:0009206_purine_ribonucleoside_triphosphate_biosynthetic_process	Biological_Process	59	0.35	0.01	0.28	0.1	1	-0.17	-0.01	0.13	0.8991	1	0.22	0.01	0.27	0.21	1	0.21	0.01	0.25	0.2	1
GO:0035305_negative_regulation_of_dephosphorylation	Biological_Process	78	0.06	0.01	0.05	0.1	1	0.04	0	0.11	0.3705	1	0.02	0	0.05	0.34	1	0.05	0.01	0.04	0.11	1
GO:0019373_epoxygenase_P450_pathway	Biological_Process	19	0.36	0.01	0.28	0.1	1	0.19	0.01	0.23	0.2079	1	0.2	0.01	0.27	0.22	1	0.08	0	0.24	0.37	1
GO:0046626_regulation_of_insulin_receptor_signaling_pathway	Biological_Process	38	0.39	0.01	0.3	0.1	1	-0.08	0	0.16	0.6831	1	0.18	0.01	0.33	0.29	1	-0.1	0	0.23	0.66	1
GO:0019003_GDP_binding	Molecular_Function	62	0.44	0.01	0.34	0.1	1	0.09	0.01	0.11	0.2157	1	0.3	0.01	0.27	0.14	1	-0.03	0	0.28	0.54	1
GO:0031464_Cul4A-RING_E3_ubiquitin_ligase_complex	Cellular_Compartment	12	0.18	0.01	0.14	0.1	1	-0.19	0	0.25	0.7742	1	0.05	0	0.13	0.34	1	0.15	0.01	0.13	0.12	1
GO:0006695_cholesterol_biosynthetic_process	Biological_Process	32	0.47	0.01	0.37	0.1	1	0.03	0	0.17	0.4423	1	0.27	0.01	0.32	0.2	1	0.28	0.01	0.27	0.16	1
GO:1901612_cardiolipin_binding	Molecular_Function	10	0.34	0.01	0.27	0.1	1	0.14	0	0.32	0.3287	1	0.23	0.01	0.33	0.25	1	0.37	0.01	0.27	0.08	1
GO:0001701_in_utero_embryonic_development	Biological_Process	50	0.06	0.01	0.05	0.1	1	0.08	0	0.15	0.2867	1	0.07	0.01	0.05	0.08	1	-0.03	-0.01	0.05	0.73	1
GO:0006006_glucose_metabolic_process	Biological_Process	68	0.07	0.01	0.06	0.1	1	-0.2	-0.01	0.11	0.9694	1	0.07	0.01	0.06	0.12	1	-0.03	0	0.05	0.71	1
GO:0030990_intraciliary_transport_particle	Cellular_Compartment	26	0.1	0.01	0.08	0.1	1	-0.06	0	0.17	0.6314	1	0.09	0.01	0.08	0.11	1	-0.01	0	0.07	0.57	1
GO:0005814_centriole	Cellular_Compartment	99	0.1	0.01	0.08	0.1	1	0.19	0.01	0.09	0.0251	1	0.04	0	0.08	0.3	1	0.02	0	0.07	0.41	1
GO:0032206_positive_regulation_of_telomere_maintenance	Biological_Process	47	0.12	0.01	0.09	0.1	1	0.02	0	0.14	0.4431	1	0.11	0.01	0.09	0.12	1	-0.02	0	0.09	0.61	1
GO:0007095_mitotic_G2_DNA_damage_checkpoint	Biological_Process	19	0.35	0.01	0.27	0.1	1	0.03	0	0.23	0.4491	1	0.14	0	0.29	0.31	1	0.24	0.01	0.24	0.16	1
GO:0070202_regulation_of_establishment_of_protein_localization_to_chromosome	Biological_Process	11	0.51	0.01	0.4	0.1	1	0.31	0.01	0.23	0.0889	1	0.98	0.02	0.43	0.01	1	0.49	0.01	0.35	0.08	1
GO:0042974_retinoic_acid_receptor_binding	Molecular_Function	18	0.29	0.01	0.23	0.1	1	0.28	0.01	0.27	0.1479	1	0.15	0.01	0.23	0.26	1	0.12	0	0.22	0.29	1
GO:0018105_peptidyl-serine_phosphorylation	Biological_Process	145	0.46	0.01	0.37	0.1	1	0.04	0	0.08	0.3265	1	0.21	0.01	0.37	0.28	1	0.43	0.01	0.35	0.11	1
GO:2000060_positive_regulation_of_ubiquitin-dependent_protein_catabolic_process	Biological_Process	77	0.29	0.01	0.23	0.1	1	0.3	0.02	0.1	0.0011	1	-0.03	0	0.25	0.54	1	0.14	0	0.24	0.28	1
GO:0071417_cellular_response_to_organonitrogen_compound	Biological_Process	353	0.22	0.01	0.18	0.11	1	0.05	0.01	0.05	0.1456	1	0.2	0.01	0.19	0.14	1	0.46	0.02	0.17	0.00445	1
GO:0030506_ankyrin_binding	Molecular_Function	19	0.56	0.01	0.46	0.11	1	0.22	0.01	0.21	0.1511	1	0.29	0.01	0.48	0.27	1	0.05	0	0.42	0.45	1
GO:0097428_protein_maturation_by_iron-sulfur_cluster_transfer	Biological_Process	13	0.3	0.01	0.24	0.11	1	0.47	0.01	0.24	0.0249	1	0.15	0.01	0.24	0.26	1	0.36	0.01	0.25	0.08	1
GO:0021695_cerebellar_cortex_development	Biological_Process	17	0.39	0.01	0.32	0.11	1	0.03	0	0.25	0.4534	1	0.78	0.02	0.37	0.02	1	0.42	0.01	0.37	0.13	1
GO:0071564_npBAF_complex	Cellular_Compartment	11	0.42	0.01	0.35	0.11	1	0.42	0.01	0.33	0.099	1	0.41	0.01	0.3	0.09	1	0.64	0.02	0.34	0.03	1
GO:2001233_regulation_of_apoptotic_signaling_pathway	Biological_Process	279	0.06	0.01	0.05	0.11	1	0.11	0.01	0.06	0.0293	1	0.12	0.02	0.05	0.00738	1	0.01	0	0.05	0.44	1
GO:0008361_regulation_of_cell_size	Biological_Process	104	0.43	0.01	0.36	0.11	1	0.09	0.01	0.1	0.1853	1	0.51	0.01	0.34	0.07	1	0.16	0	0.29	0.29	1
GO:0036465_synaptic_vesicle_recycling	Biological_Process	42	0.04	0.01	0.03	0.11	1	0.22	0.01	0.15	0.0685	1	0.07	0.02	0.03	0.02	1	0.03	0.01	0.03	0.18	1
GO:0051291_protein_heterooligomerization	Biological_Process	16	0.36	0.01	0.29	0.11	1	-0.1	0	0.23	0.6699	1	0.15	0	0.3	0.31	1	0.27	0.01	0.27	0.16	1
GO:0042737_drug_catabolic_process	Biological_Process	110	0.04	0.01	0.04	0.11	1	0	0	0.1	0.4945	1	0.08	0.02	0.04	0.01	1	0.03	0.01	0.03	0.21	1
GO:0032456_endocytic_recycling	Biological_Process	36	0.27	0.01	0.22	0.11	1	0.19	0.01	0.16	0.1187	1	0.03	0	0.22	0.44	1	0.1	0	0.2	0.31	1
GO:0097542_ciliary_tip	Cellular_Compartment	44	0.19	0.01	0.15	0.11	1	-0.05	0	0.14	0.64	1	0.33	0.02	0.15	0.01	1	0.15	0.01	0.14	0.13	1
GO:0036041_long-chain_fatty_acid_binding	Molecular_Function	14	0.44	0.01	0.36	0.11	1	0.33	0.01	0.24	0.0861	1	-0.12	0	0.37	0.63	1	0.44	0.01	0.33	0.09	1
GO:0019693_ribose_phosphate_metabolic_process	Biological_Process	343	0.29	0.01	0.24	0.11	1	-0.01	0	0.05	0.5693	1	0.3	0.01	0.26	0.12	1	0.01	0	0.22	0.49	1
GO:0098901_regulation_of_cardiac_muscle_cell_action_potential	Biological_Process	26	0.32	0.01	0.25	0.11	1	0.28	0.01	0.2	0.0753	1	0.28	0.01	0.24	0.12	1	0.09	0	0.23	0.34	1
GO:0044060_regulation_of_endocrine_process	Biological_Process	25	0.21	0.01	0.17	0.11	1	0.21	0.01	0.21	0.1556	1	0.22	0.01	0.18	0.11	1	0.27	0.01	0.17	0.05	1
GO:0005253_anion_channel_activity	Molecular_Function	69	0.15	0.01	0.13	0.11	1	0.03	0	0.12	0.3998	1	0.08	0.01	0.12	0.27	1	0.2	0.01	0.11	0.04	1
