## Supplementary Tables S1 to S14 for "The relationship between shared and differentiating genetic liability for schizophrenia and bipolar disorder and cognition and educational attainment in the UK Biobank" (part 3 of 3)

### Sheet: Table S14 (continued)
Supplementary Table S14. MAGMA association results for Gene Ontology (GOstrict) functional annotation categories
GO:0009179_purine_ribonucleoside_diphosphate_metabolic_process	Biological_Process	36	0.11	0.01	0.09	0.11	1	-0.07	0	0.16	0.6649	1	0.11	0.01	0.09	0.11	1	0.07	0.01	0.08	0.18	1
GO:0005768_endosome	Cellular_Compartment	683	0.19	0.01	0.15	0.11	1	-0.03	-0.01	0.04	0.7848	1	0.26	0.02	0.15	0.04	1	0.1	0.01	0.13	0.22	1
GO:0006026_aminoglycan_catabolic_process	Biological_Process	56	0.18	0.01	0.15	0.11	1	0.05	0	0.14	0.3533	1	0.04	0	0.16	0.4	1	0.17	0.01	0.15	0.13	1
GO:1902475_L-alpha-amino_acid_transmembrane_transport	Biological_Process	27	0.36	0.01	0.29	0.11	1	0.18	0.01	0.17	0.1518	1	0.32	0.01	0.37	0.19	1	0.22	0.01	0.3	0.23	1
GO:0044818_mitotic_G2/M_transition_checkpoint	Biological_Process	26	0.09	0.01	0.07	0.11	1	0.04	0	0.18	0.4212	1	0.11	0.01	0.07	0.06	1	0.11	0.01	0.07	0.05	1
GO:0030851_granulocyte_differentiation	Biological_Process	9	0.46	0.01	0.38	0.11	1	-0.02	0	0.28	0.5289	1	0.37	0.01	0.33	0.13	1	-0.1	0	0.34	0.62	1
GO:0010466_negative_regulation_of_peptidase_activity	Biological_Process	126	0.2	0.01	0.17	0.11	1	0	0	0.09	0.4854	1	0.27	0.01	0.17	0.06	1	0.08	0	0.15	0.29	1
GO:0048787_presynaptic_active_zone_membrane	Cellular_Compartment	11	0.11	0.01	0.09	0.11	1	0.2	0	0.3	0.2554	1	0.16	0.02	0.09	0.04	1	0.02	0	0.09	0.41	1
GO:0051580_regulation_of_neurotransmitter_uptake	Biological_Process	15	0.3	0.01	0.25	0.11	1	-0.11	0	0.26	0.6656	1	0.24	0.01	0.25	0.17	1	0.1	0	0.21	0.32	1
GO:0009164_nucleoside_catabolic_process	Biological_Process	23	0.45	0.01	0.36	0.11	1	0.02	0	0.23	0.4567	1	0.61	0.01	0.42	0.07	1	0.21	0	0.45	0.32	1
GO:0010944_negative_regulation_of_transcription_by_competitive_promoter_binding	Biological_Process	10	0.18	0.01	0.15	0.11	1	-0.21	0	0.31	0.7482	1	0.04	0	0.15	0.39	1	0.22	0.01	0.14	0.06	1
GO:0099173_postsynapse_organization	Biological_Process	45	0.43	0.01	0.36	0.11	1	-0.11	-0.01	0.14	0.7826	1	-0.23	-0.01	0.39	0.72	1	0.53	0.01	0.36	0.07	1
GO:0046827_positive_regulation_of_protein_export_from_nucleus	Biological_Process	14	0.18	0.01	0.15	0.11	1	-0.29	-0.01	0.29	0.8363	1	0.17	0.01	0.14	0.1	1	0.18	0.01	0.13	0.08	1
GO:1903845_negative_regulation_of_cellular_response_to_transforming_growth_factor_beta_stimulus	Biological_Process	66	0.2	0.01	0.16	0.11	1	0.06	0	0.12	0.2956	1	0.28	0.02	0.17	0.05	1	-0.02	0	0.15	0.54	1
GO:0034656_nucleobase-containing_small_molecule_catabolic_process	Biological_Process	36	0.36	0.01	0.29	0.11	1	-0.01	0	0.17	0.5336	1	0.08	0	0.34	0.41	1	0.5	0.02	0.31	0.05	1
GO:1901021_positive_regulation_of_calcium_ion_transmembrane_transporter_activity	Biological_Process	29	0.37	0.01	0.3	0.11	1	0.21	0.01	0.19	0.1341	1	-0.12	0	0.29	0.66	1	0.47	0.01	0.27	0.04	1
GO:0016528_sarcoplasm	Cellular_Compartment	46	0.15	0.01	0.12	0.11	1	0.07	0	0.14	0.3007	1	0.19	0.02	0.12	0.05	1	0.1	0.01	0.11	0.17	1
GO:0043950_positive_regulation_of_cAMP-mediated_signaling	Biological_Process	11	0.64	0.02	0.53	0.11	1	0.15	0	0.33	0.3227	1	0.47	0.01	0.43	0.14	1	0.18	0	0.48	0.35	1
GO:1900029_positive_regulation_of_ruffle_assembly	Biological_Process	13	0.09	0.01	0.08	0.11	1	-0.15	0	0.24	0.7394	1	-0.02	0	0.08	0.61	1	0.08	0.01	0.07	0.13	1
GO:0005637_nuclear_inner_membrane	Cellular_Compartment	32	0.07	0.01	0.05	0.11	1	-0.05	0	0.15	0.6323	1	0.12	0.02	0.05	0.01	1	-0.04	-0.01	0.05	0.82	1
GO:0030971_receptor_tyrosine_kinase_binding	Molecular_Function	54	0.07	0.01	0.05	0.11	1	0.17	0.01	0.13	0.096	1	0.13	0.02	0.05	0.00918	1	-0.04	-0.01	0.05	0.77	1
GO:0033523_histone_H2B_ubiquitination	Biological_Process	10	0.53	0.01	0.44	0.11	1	0	0	0.24	0.4942	1	0.16	0	0.34	0.32	1	0.33	0.01	0.34	0.16	1
GO:0070820_tertiary_granule	Cellular_Compartment	158	0.53	0.01	0.44	0.11	1	0.09	0.01	0.07	0.1086	1	0.16	0	0.34	0.32	1	0.33	0.01	0.34	0.16	1
GO:0006820_anion_transport	Biological_Process	421	0.05	0.01	0.04	0.11	1	0.02	0	0.05	0.3461	1	0.02	0	0.04	0.36	1	0.03	0.01	0.04	0.24	1
GO:0046034_ATP_metabolic_process	Biological_Process	147	0.16	0.01	0.13	0.11	1	-0.04	0	0.08	0.6937	1	0.03	0	0.13	0.4	1	0.02	0	0.13	0.44	1
GO:0010831_positive_regulation_of_myotube_differentiation	Biological_Process	19	0.39	0.01	0.32	0.11	1	-0.12	0	0.23	0.7046	1	0.22	0.01	0.25	0.19	1	0.15	0	0.26	0.28	1
GO:0006896_Golgi_to_vacuole_transport	Biological_Process	16	0.17	0.01	0.14	0.11	1	0.12	0	0.21	0.289	1	0.04	0	0.14	0.39	1	0.12	0.01	0.13	0.19	1
GO:0001960_negative_regulation_of_cytokine-mediated_signaling_pathway	Biological_Process	44	0.29	0.01	0.24	0.11	1	-0.17	-0.01	0.13	0.8997	1	0.31	0.01	0.26	0.12	1	0.12	0	0.24	0.31	1
GO:0046972_histone_acetyltransferase_activity_(H4-K16_specific)	Molecular_Function	8	0.07	0.01	0.06	0.11	1	-0.12	0	0.3	0.6554	1	0.14	0.02	0.06	0.0081	1	-0.04	-0.01	0.05	0.8	1
GO:0034379_very-low-density_lipoprotein_particle_assembly	Biological_Process	12	0.37	0.01	0.3	0.11	1	0.14	0	0.24	0.2715	1	0.62	0.02	0.34	0.03	1	0.22	0.01	0.29	0.22	1
GO:0006760_folic_acid-containing_compound_metabolic_process	Biological_Process	21	0.21	0.01	0.17	0.11	1	-0.14	0	0.2	0.7519	1	0.07	0	0.18	0.36	1	0.14	0.01	0.16	0.2	1
GO:0019005_SCF_ubiquitin_ligase_complex	Cellular_Compartment	58	0.45	0.01	0.36	0.11	1	-0.08	0	0.12	0.7607	1	0.06	0	0.35	0.43	1	-0.23	-0.01	0.32	0.76	1
GO:0030145_manganese_ion_binding	Molecular_Function	48	0.45	0.01	0.36	0.11	1	0.08	0	0.15	0.2864	1	0.06	0	0.35	0.43	1	-0.23	-0.01	0.32	0.76	1
GO:0043178_alcohol_binding	Molecular_Function	70	0.2	0.01	0.16	0.11	1	-0.04	0	0.11	0.6328	1	0.07	0	0.16	0.32	1	0.19	0.01	0.14	0.09	1
GO:1904948_midbrain_dopaminergic_neuron_differentiation	Biological_Process	11	0.1	0.01	0.08	0.11	1	0.45	0.01	0.31	0.0726	1	0.11	0.01	0.08	0.09	1	0.01	0	0.07	0.46	1
GO:0032309_icosanoid_secretion	Biological_Process	13	0.14	0.01	0.11	0.11	1	-0.46	-0.01	0.27	0.9565	1	0.17	0.01	0.11	0.06	1	-0.02	0	0.1	0.57	1
GO:0018146_keratan_sulfate_biosynthetic_process	Biological_Process	28	0.5	0.01	0.41	0.11	1	-0.1	0	0.19	0.6986	1	0.21	0.01	0.42	0.31	1	0.26	0.01	0.33	0.21	1
GO:0018216_peptidyl-arginine_methylation	Biological_Process	10	0.08	0.01	0.07	0.11	1	0.25	0.01	0.33	0.226	1	0.02	0	0.06	0.39	1	0.09	0.01	0.06	0.07	1
GO:0015937_coenzyme_A_biosynthetic_process	Biological_Process	10	0.08	0.01	0.06	0.11	1	0.1	0	0.32	0.3729	1	-0.01	0	0.06	0.55	1	0.09	0.01	0.05	0.04	1
GO:0008081_phosphoric_diester_hydrolase_activity	Molecular_Function	74	0.11	0.01	0.09	0.11	1	0.13	0.01	0.11	0.1322	1	0.1	0.01	0.09	0.15	1	0.13	0.01	0.09	0.07	1
GO:1905564_positive_regulation_of_vascular_endothelial_cell_proliferation	Biological_Process	12	0.11	0.01	0.09	0.11	1	0.56	0.01	0.25	0.0116	1	0.1	0.01	0.09	0.15	1	0.13	0.01	0.09	0.07	1
GO:0007267_cell-cell_signaling	Biological_Process	740	0.28	0.01	0.23	0.11	1	0.06	0.01	0.04	0.0643	1	0.52	0.02	0.21	0.00591	1	0	0	0.19	0.5	1
GO:0008645_hexose_transmembrane_transport	Biological_Process	27	0.33	0.01	0.26	0.11	1	0.05	0	0.17	0.3798	1	0.24	0.01	0.28	0.19	1	-0.09	0	0.23	0.65	1
GO:0005890_sodium:potassium-exchanging_ATPase_complex	Cellular_Compartment	10	0.24	0.01	0.2	0.11	1	0.34	0.01	0.27	0.1031	1	0.27	0.01	0.19	0.08	1	-0.06	0	0.19	0.63	1
GO:0000932_P-body	Cellular_Compartment	73	0.12	0.01	0.1	0.11	1	-0.01	0	0.11	0.5457	1	0.1	0.01	0.1	0.16	1	-0.08	-0.01	0.09	0.82	1
GO:1902652_secondary_alcohol_metabolic_process	Biological_Process	70	0.16	0.01	0.13	0.11	1	0.06	0	0.11	0.2859	1	0.17	0.01	0.14	0.11	1	0.09	0.01	0.12	0.23	1
GO:0051259_protein_complex_oligomerization	Biological_Process	151	0.3	0.01	0.25	0.11	1	0.06	0.01	0.08	0.2016	1	0.07	0	0.22	0.37	1	0.17	0.01	0.2	0.2	1
GO:0006612_protein_targeting_to_membrane	Biological_Process	144	0.17	0.01	0.13	0.11	1	0.16	0.01	0.08	0.0244	1	0.08	0.01	0.12	0.26	1	0.05	0	0.11	0.33	1
GO:1990907_beta-catenin-TCF_complex	Cellular_Compartment	11	0.32	0.01	0.28	0.12	1	0.63	0.02	0.35	0.034	1	0.4	0.01	0.27	0.07	1	0.34	0.01	0.24	0.08	1
GO:2001251_negative_regulation_of_chromosome_organization	Biological_Process	98	0.37	0.01	0.32	0.12	1	0	0	0.1	0.5103	1	0.48	0.01	0.35	0.08	1	0.29	0.01	0.43	0.25	1
GO:0043086_negative_regulation_of_catalytic_activity	Biological_Process	502	0.15	0.01	0.13	0.12	1	-0.01	0	0.04	0.6118	1	0.19	0.01	0.12	0.06	1	0.14	0.01	0.11	0.11	1
GO:0048024_regulation_of_mRNA_splicing,_via_spliceosome	Biological_Process	94	0.3	0.01	0.25	0.12	1	0.02	0	0.11	0.4212	1	0.38	0.01	0.21	0.04	1	0.19	0.01	0.23	0.2	1
GO:0030122_AP-2_adaptor_complex	Cellular_Compartment	10	0.13	0.01	0.11	0.12	1	0.52	0.01	0.34	0.0637	1	0.09	0.01	0.11	0.2	1	0.1	0.01	0.1	0.17	1
GO:0032410_negative_regulation_of_transporter_activity	Biological_Process	60	0.04	0.01	0.03	0.12	1	-0.03	0	0.12	0.6058	1	0.04	0.01	0.03	0.12	1	0	0	0.03	0.54	1
GO:1900076_regulation_of_cellular_response_to_insulin_stimulus	Biological_Process	42	0.16	0.01	0.14	0.12	1	-0.09	0	0.15	0.7366	1	0.13	0.01	0.15	0.19	1	0.18	0.01	0.13	0.08	1
GO:0016594_glycine_binding	Molecular_Function	10	0.4	0.01	0.34	0.12	1	0.3	0.01	0.31	0.1628	1	0.25	0.01	0.36	0.24	1	0.43	0.01	0.33	0.09	1
GO:2001025_positive_regulation_of_response_to_drug	Biological_Process	13	0.28	0.01	0.23	0.12	1	-0.08	0	0.26	0.6258	1	0.31	0.01	0.23	0.1	1	0.23	0.01	0.23	0.15	1
GO:0008284_positive_regulation_of_cell_proliferation	Biological_Process	614	0.43	0.01	0.37	0.12	1	0.02	0	0.04	0.3482	1	0.51	0.01	0.35	0.07	1	0.11	0	0.3	0.36	1
GO:0031056_regulation_of_histone_modification	Biological_Process	95	0.19	0.01	0.17	0.12	1	0.1	0.01	0.1	0.1486	1	0.4	0.02	0.18	0.01	1	0.26	0.01	0.15	0.05	1
GO:0006809_nitric_oxide_biosynthetic_process	Biological_Process	9	0.44	0.01	0.37	0.12	1	0.33	0.01	0.45	0.2334	1	0.03	0	0.37	0.47	1	0.24	0.01	0.38	0.26	1
GO:0033674_positive_regulation_of_kinase_activity	Biological_Process	454	0.44	0.01	0.37	0.12	1	0	0	0.05	0.4739	1	0.03	0	0.37	0.47	1	0.24	0.01	0.38	0.26	1
GO:0051346_negative_regulation_of_hydrolase_activity	Biological_Process	262	0.17	0.01	0.15	0.12	1	0	0	0.06	0.4886	1	0.17	0.01	0.15	0.13	1	0.16	0.01	0.14	0.13	1
GO:0015179_L-amino_acid_transmembrane_transporter_activity	Molecular_Function	53	0.08	0.01	0.07	0.12	1	0	0	0.13	0.5144	1	0.14	0.02	0.07	0.02	1	0.06	0.01	0.06	0.18	1
GO:1905521_regulation_of_macrophage_migration	Biological_Process	33	0.4	0.01	0.34	0.12	1	0.06	0	0.16	0.3666	1	0.26	0.01	0.31	0.2	1	0.46	0.01	0.27	0.05	1
GO:0032356_oxidized_DNA_binding	Molecular_Function	10	0.09	0.01	0.07	0.12	1	-0.09	0	0.32	0.6138	1	0.14	0.02	0.08	0.03	1	0.03	0	0.07	0.32	1
GO:0071006_U2-type_catalytic_step_1_spliceosome	Cellular_Compartment	12	0.48	0.01	0.41	0.12	1	0.66	0.02	0.35	0.0282	1	-0.18	0	0.45	0.66	1	0.29	0.01	0.4	0.24	1
GO:0046831_regulation_of_RNA_export_from_nucleus	Biological_Process	15	0.09	0.01	0.08	0.12	1	-0.02	0	0.27	0.531	1	0.07	0.01	0.08	0.16	1	0.12	0.01	0.07	0.04	1
GO:0016705_oxidoreductase_activity,_acting_on_paired_donors,_with_incorporation_or_reduction_of_molecular_oxygen	Molecular_Function	139	0.49	0.01	0.41	0.12	1	0.03	0	0.08	0.3626	1	0.06	0	0.35	0.43	1	0.08	0	0.3	0.4	1
GO:0019883_antigen_processing_and_presentation_of_endogenous_antigen	Biological_Process	11	0.05	0.01	0.04	0.12	1	0.15	0	0.29	0.2968	1	0.01	0	0.04	0.39	1	0.07	0.01	0.04	0.05	1
GO:0042454_ribonucleoside_catabolic_process	Biological_Process	13	0.28	0.01	0.23	0.12	1	-0.14	0	0.31	0.6776	1	0.22	0.01	0.26	0.2	1	0.13	0	0.24	0.3	1
GO:1905038_regulation_of_membrane_lipid_metabolic_process	Biological_Process	15	0.45	0.01	0.38	0.12	1	-0.16	0	0.25	0.7451	1	0.35	0.01	0.37	0.17	1	0.15	0	0.36	0.34	1
GO:0090646_mitochondrial_tRNA_processing	Biological_Process	11	0.33	0.01	0.28	0.12	1	0.19	0	0.24	0.2163	1	0.66	0.02	0.34	0.03	1	0.21	0.01	0.29	0.23	1
GO:0032147_activation_of_protein_kinase_activity	Biological_Process	230	0.2	0.01	0.17	0.12	1	0.06	0.01	0.06	0.1706	1	0.22	0.01	0.18	0.11	1	0.44	0.02	0.16	0.00264	1
GO:0050817_coagulation	Biological_Process	226	0.28	0.01	0.24	0.12	1	0.17	0.02	0.07	0.007	1	-0.05	0	0.23	0.59	1	0.25	0.01	0.19	0.1	1
GO:0070229_negative_regulation_of_lymphocyte_apoptotic_process	Biological_Process	13	0.44	0.01	0.37	0.12	1	0.25	0.01	0.28	0.1911	1	0.67	0.01	0.44	0.06	1	0.52	0.01	0.4	0.09	1
GO:0006040_amino_sugar_metabolic_process	Biological_Process	35	0.33	0.01	0.28	0.12	1	0.09	0	0.15	0.2751	1	0.29	0.01	0.3	0.17	1	0.53	0.02	0.29	0.03	1
GO:0030128_clathrin_coat_of_endocytic_vesicle	Cellular_Compartment	10	0.2	0.01	0.17	0.12	1	0.52	0.01	0.34	0.0637	1	-0.03	0	0.17	0.57	1	0.23	0.01	0.16	0.08	1
GO:0015749_monosaccharide_transmembrane_transport	Biological_Process	29	0.49	0.01	0.42	0.12	1	0.02	0	0.17	0.448	1	0.6	0.01	0.45	0.09	1	0.36	0.01	0.41	0.19	1
GO:0006626_protein_targeting_to_mitochondrion	Biological_Process	49	0.38	0.01	0.33	0.12	1	0.12	0.01	0.14	0.1869	1	0.26	0.01	0.34	0.22	1	-0.14	0	0.26	0.71	1
GO:1904358_positive_regulation_of_telomere_maintenance_via_telomere_lengthening	Biological_Process	35	0.21	0.01	0.18	0.12	1	0.04	0	0.16	0.4099	1	0.18	0.01	0.2	0.18	1	0.27	0.01	0.18	0.06	1
GO:0000956_nuclear-transcribed_mRNA_catabolic_process	Biological_Process	178	0.21	0.01	0.18	0.12	1	-0.02	0	0.07	0.6144	1	0.18	0.01	0.2	0.18	1	0.27	0.01	0.18	0.06	1
GO:0120013_intermembrane_lipid_transfer_activity	Molecular_Function	22	0.32	0.01	0.27	0.12	1	0.19	0.01	0.2	0.1647	1	0.24	0.01	0.32	0.22	1	0.23	0.01	0.27	0.2	1
GO:0007608_sensory_perception_of_smell	Biological_Process	60	0.12	0.01	0.11	0.12	1	0.2	0.01	0.16	0.1022	1	0.14	0.01	0.11	0.1	1	0	0	0.09	0.51	1
GO:0035970_peptidyl-threonine_dephosphorylation	Biological_Process	21	0.38	0.01	0.32	0.12	1	0.25	0.01	0.24	0.1453	1	0.27	0.01	0.36	0.22	1	0.8	0.02	0.37	0.02	1
GO:0045649_regulation_of_macrophage_differentiation	Biological_Process	14	0.19	0.01	0.16	0.12	1	0.13	0	0.28	0.3224	1	0	0	0.18	0.5	1	0.19	0.01	0.14	0.09	1
GO:0016447_somatic_recombination_of_immunoglobulin_gene_segments	Biological_Process	14	0.29	0.01	0.24	0.12	1	0.27	0.01	0.25	0.1404	1	0.34	0.01	0.25	0.09	1	0.05	0	0.22	0.42	1
GO:2000758_positive_regulation_of_peptidyl-lysine_acetylation	Biological_Process	25	0.24	0.01	0.2	0.12	1	0.08	0	0.2	0.3427	1	0.03	0	0.2	0.43	1	0.09	0	0.18	0.3	1
GO:0071012_catalytic_step_1_spliceosome	Cellular_Compartment	12	0.26	0.01	0.23	0.12	1	0.66	0.02	0.35	0.0282	1	0.28	0.01	0.24	0.12	1	0.17	0.01	0.23	0.23	1
GO:0021696_cerebellar_cortex_morphogenesis	Biological_Process	14	0.31	0.01	0.26	0.12	1	-0.13	0	0.28	0.6829	1	0.1	0	0.21	0.31	1	0.44	0.02	0.22	0.02	1
GO:0098772_molecular_function_regulator	Molecular_Function	1364	0.32	0.01	0.27	0.12	1	0.03	0.01	0.03	0.1419	1	0.16	0.01	0.31	0.3	1	0.2	0.01	0.25	0.21	1
GO:0030427_site_of_polarized_growth	Cellular_Compartment	80	0.09	0.01	0.08	0.12	1	0.15	0.01	0.11	0.0973	1	0.12	0.01	0.08	0.07	1	-0.04	0	0.07	0.69	1
GO:0006886_intracellular_protein_transport	Biological_Process	720	0.17	0.01	0.14	0.12	1	0.06	0.01	0.04	0.0395	1	0.07	0	0.14	0.32	1	0.1	0.01	0.14	0.23	1
GO:0010907_positive_regulation_of_glucose_metabolic_process	Biological_Process	24	0.17	0.01	0.15	0.12	1	-0.1	0	0.2	0.6985	1	0.01	0	0.17	0.47	1	0.17	0.01	0.15	0.12	1
GO:0031646_positive_regulation_of_neurological_system_process	Biological_Process	34	0.27	0.01	0.23	0.12	1	-0.01	0	0.18	0.5293	1	0.23	0.01	0.26	0.19	1	0.11	0	0.23	0.32	1
GO:0090153_regulation_of_sphingolipid_biosynthetic_process	Biological_Process	15	0.25	0.01	0.21	0.12	1	-0.16	0	0.25	0.7451	1	0.27	0.01	0.2	0.09	1	0.09	0	0.2	0.33	1
GO:0042165_neurotransmitter_binding	Molecular_Function	37	0.19	0.01	0.16	0.12	1	0.37	0.02	0.17	0.0127	1	0.11	0.01	0.15	0.24	1	0.13	0.01	0.13	0.17	1
GO:0033619_membrane_protein_proteolysis	Biological_Process	36	0.19	0.01	0.16	0.12	1	0.02	0	0.16	0.4412	1	0.11	0.01	0.15	0.24	1	0.13	0.01	0.13	0.17	1
GO:0019217_regulation_of_fatty_acid_metabolic_process	Biological_Process	69	0.2	0.01	0.17	0.12	1	-0.12	-0.01	0.11	0.8547	1	0.21	0.01	0.17	0.11	1	0.01	0	0.16	0.49	1
GO:0009150_purine_ribonucleotide_metabolic_process	Biological_Process	319	0.14	0.01	0.12	0.12	1	-0.03	0	0.05	0.6941	1	0.23	0.02	0.11	0.02	1	0.09	0.01	0.11	0.21	1
GO:0034219_carbohydrate_transmembrane_transport	Biological_Process	29	0.17	0.01	0.15	0.12	1	0.02	0	0.17	0.448	1	-0.01	0	0.15	0.53	1	0.03	0	0.13	0.4	1
GO:0034766_negative_regulation_of_ion_transmembrane_transport	Biological_Process	68	0.41	0.01	0.35	0.12	1	-0.03	0	0.12	0.6093	1	0.08	0	0.35	0.41	1	0.81	0.02	0.28	0.00216	1
GO:0099106_ion_channel_regulator_activity	Molecular_Function	90	0.46	0.01	0.38	0.12	1	0.13	0.01	0.1	0.1046	1	0.48	0.01	0.4	0.12	1	0.59	0.01	0.34	0.04	1
GO:0061951_establishment_of_protein_localization_to_plasma_membrane	Biological_Process	42	0.27	0.01	0.24	0.12	1	0	0	0.15	0.4863	1	0.29	0.01	0.24	0.12	1	0.28	0.01	0.25	0.13	1
GO:0008157_protein_phosphatase_1_binding	Molecular_Function	19	0.17	0.01	0.14	0.12	1	0.1	0	0.26	0.3465	1	0.07	0	0.14	0.3	1	0.05	0	0.12	0.34	1
GO:0050796_regulation_of_insulin_secretion	Biological_Process	112	0.42	0.01	0.35	0.12	1	0	0	0.1	0.4839	1	0.34	0.01	0.3	0.13	1	0	0	0.3	0.5	1
GO:0008092_cytoskeletal_protein_binding	Molecular_Function	723	0.15	0.01	0.13	0.12	1	0.04	0.01	0.04	0.1174	1	0.07	0.01	0.13	0.29	1	0.03	0	0.12	0.4	1
GO:0045806_negative_regulation_of_endocytosis	Biological_Process	51	0.07	0.01	0.06	0.12	1	-0.19	-0.01	0.14	0.9126	1	0.06	0.01	0.06	0.13	1	-0.01	0	0.05	0.56	1
GO:0060761_negative_regulation_of_response_to_cytokine_stimulus	Biological_Process	48	0.21	0.01	0.18	0.12	1	-0.2	-0.01	0.13	0.9394	1	-0.05	0	0.19	0.62	1	0.2	0.01	0.18	0.13	1
GO:0009119_ribonucleoside_metabolic_process	Biological_Process	49	0.1	0.01	0.08	0.12	1	-0.07	0	0.14	0.6851	1	0.08	0.01	0.08	0.17	1	0.01	0	0.08	0.43	1
GO:0010586_miRNA_metabolic_process	Biological_Process	20	0.3	0.01	0.25	0.12	1	-0.02	0	0.22	0.5383	1	-0.11	0	0.27	0.66	1	0.02	0	0.24	0.47	1
GO:0071855_neuropeptide_receptor_binding	Molecular_Function	28	0.22	0.01	0.19	0.12	1	0.01	0	0.16	0.4806	1	-0.01	0	0.17	0.53	1	0.13	0.01	0.16	0.21	1
GO:0060113_inner_ear_receptor_cell_differentiation	Biological_Process	13	0.2	0.01	0.16	0.12	1	-0.02	0	0.25	0.5262	1	0.32	0.02	0.17	0.03	1	0.24	0.01	0.16	0.07	1
GO:0031902_late_endosome_membrane	Cellular_Compartment	55	0.2	0.01	0.16	0.12	1	0.02	0	0.12	0.4426	1	0.32	0.02	0.17	0.03	1	0.24	0.01	0.16	0.07	1
GO:0007632_visual_behavior	Biological_Process	14	0.33	0.01	0.28	0.12	1	0.01	0	0.29	0.4884	1	-0.06	0	0.26	0.58	1	0.46	0.01	0.28	0.05	1
GO:0000149_SNARE_binding	Molecular_Function	97	0.3	0.01	0.26	0.12	1	0.11	0.01	0.1	0.1464	1	0.3	0.01	0.28	0.14	1	0.04	0	0.25	0.43	1
GO:1904816_positive_regulation_of_protein_localization_to_chromosome,_telomeric_region	Biological_Process	10	0.36	0.01	0.3	0.12	1	0.25	0.01	0.24	0.15	1	0.09	0	0.26	0.37	1	0.22	0.01	0.23	0.17	1
GO:0035639_purine_ribonucleoside_triphosphate_binding	Molecular_Function	391	0.17	0.01	0.14	0.12	1	0.04	0.01	0.05	0.2028	1	0.01	0	0.14	0.49	1	0.02	0	0.12	0.42	1
GO:1905168_positive_regulation_of_double-strand_break_repair_via_homologous_recombination	Biological_Process	9	0.29	0.01	0.25	0.12	1	0.43	0.01	0.26	0.0447	1	0.19	0.01	0.23	0.21	1	0.16	0.01	0.21	0.22	1
GO:1900180_regulation_of_protein_localization_to_nucleus	Biological_Process	75	0.34	0.01	0.29	0.12	1	0.04	0	0.11	0.3725	1	0.35	0.01	0.27	0.09	1	0.18	0.01	0.23	0.21	1
GO:0035510_DNA_dealkylation	Biological_Process	26	0.28	0.01	0.25	0.12	1	0	0	0.22	0.4963	1	0.05	0	0.24	0.42	1	0.21	0.01	0.23	0.19	1
GO:0017076_purine_nucleotide_binding	Molecular_Function	460	0.38	0.01	0.33	0.12	1	0.06	0.01	0.05	0.1055	1	-0.06	0	0.28	0.59	1	0.07	0	0.29	0.4	1
GO:0044271_cellular_nitrogen_compound_biosynthetic_process	Biological_Process	1162	0.07	0.01	0.06	0.12	1	0.01	0	0.03	0.4153	1	0.07	0.01	0.06	0.13	1	-0.03	-0.01	0.05	0.73	1
GO:0001666_response_to_hypoxia	Biological_Process	182	0.43	0.01	0.37	0.12	1	-0.01	0	0.07	0.5283	1	0.25	0.01	0.36	0.24	1	0	0	0.32	0.5	1
GO:0002028_regulation_of_sodium_ion_transport	Biological_Process	67	0.18	0.01	0.16	0.12	1	0.07	0	0.13	0.2864	1	-0.06	0	0.16	0.64	1	0.18	0.01	0.16	0.13	1
GO:0070536_protein_K63-linked_deubiquitination	Biological_Process	28	0.45	0.01	0.37	0.12	1	-0.1	0	0.18	0.7012	1	0.43	0.01	0.34	0.1	1	0	0	0.31	0.51	1
GO:0004712_protein_serine/threonine/tyrosine_kinase_activity	Molecular_Function	26	0.38	0.01	0.32	0.12	1	-0.06	0	0.19	0.623	1	0.24	0.01	0.41	0.28	1	0.42	0.01	0.34	0.11	1
GO:1903846_positive_regulation_of_cellular_response_to_transforming_growth_factor_beta_stimulus	Biological_Process	20	0.29	0.01	0.26	0.13	1	0.09	0	0.21	0.345	1	0.28	0.01	0.29	0.17	1	0.47	0.01	0.26	0.04	1
GO:0045646_regulation_of_erythrocyte_differentiation	Biological_Process	32	0.18	0.01	0.16	0.13	1	0.04	0	0.19	0.4148	1	0.28	0.02	0.17	0.05	1	0.2	0.01	0.15	0.09	1
GO:0010769_regulation_of_cell_morphogenesis_involved_in_differentiation	Biological_Process	195	0.04	0.01	0.03	0.13	1	0.08	0.01	0.07	0.1372	1	0.08	0.02	0.03	0.00922	1	0.02	0.01	0.03	0.29	1
GO:0048169_regulation_of_long-term_neuronal_synaptic_plasticity	Biological_Process	10	0.44	0.01	0.4	0.13	1	-0.05	0	0.32	0.5622	1	0.41	0.01	0.37	0.14	1	0.61	0.02	0.35	0.04	1
GO:0006560_proline_metabolic_process	Biological_Process	10	0.18	0.01	0.16	0.13	1	-0.06	0	0.26	0.5901	1	0.12	0.01	0.17	0.24	1	0.16	0.01	0.14	0.14	1
GO:0043090_amino_acid_import	Biological_Process	25	0.07	0.01	0.06	0.13	1	0.29	0.01	0.18	0.0568	1	0.09	0.01	0.06	0.07	1	0.08	0.01	0.06	0.08	1
GO:1903579_negative_regulation_of_ATP_metabolic_process	Biological_Process	15	0.12	0.01	0.11	0.13	1	-0.11	0	0.22	0.683	1	0.18	0.02	0.1	0.04	1	0.03	0	0.1	0.39	1
GO:0002704_negative_regulation_of_leukocyte_mediated_immunity	Biological_Process	27	0.25	0.01	0.23	0.13	1	0.13	0.01	0.19	0.2455	1	0.09	0	0.24	0.35	1	0.35	0.01	0.22	0.06	1
GO:0031293_membrane_protein_intracellular_domain_proteolysis	Biological_Process	17	0.37	0.01	0.33	0.13	1	-0.1	0	0.23	0.6605	1	0.3	0.01	0.35	0.19	1	0.33	0.01	0.32	0.15	1
GO:0007175_negative_regulation_of_epidermal_growth_factor-activated_receptor_activity	Biological_Process	12	0.37	0.01	0.33	0.13	1	0.14	0	0.27	0.3008	1	0.3	0.01	0.35	0.19	1	0.33	0.01	0.32	0.15	1
GO:0010494_cytoplasmic_stress_granule	Cellular_Compartment	59	0.37	0.01	0.33	0.13	1	0.02	0	0.12	0.4477	1	0.3	0.01	0.35	0.19	1	0.33	0.01	0.32	0.15	1
GO:1900102_negative_regulation_of_endoplasmic_reticulum_unfolded_protein_response	Biological_Process	11	0.34	0.01	0.31	0.13	1	-0.08	0	0.26	0.6172	1	0.33	0.01	0.36	0.18	1	0.04	0	0.31	0.44	1
GO:0008179_adenylate_cyclase_binding	Molecular_Function	10	0.5	0.01	0.45	0.13	1	0.08	0	0.29	0.3914	1	-0.57	-0.01	0.53	0.86	1	0.94	0.02	0.49	0.03	1
GO:0051539_4_iron,_4_sulfur_cluster_binding	Molecular_Function	14	0.1	0.01	0.09	0.13	1	-0.1	0	0.28	0.6321	1	0.04	0	0.1	0.36	1	0.1	0.01	0.09	0.12	1
GO:0003071_renal_system_process_involved_in_regulation_of_systemic_arterial_blood_pressure	Biological_Process	14	0.22	0.01	0.2	0.13	1	-0.09	0	0.27	0.6372	1	0.38	0.02	0.18	0.02	1	0.29	0.01	0.19	0.06	1
GO:0043508_negative_regulation_of_JUN_kinase_activity	Biological_Process	12	0.34	0.01	0.29	0.13	1	-0.21	-0.01	0.26	0.7892	1	0.15	0	0.3	0.31	1	0.07	0	0.33	0.42	1
GO:0008023_transcription_elongation_factor_complex	Cellular_Compartment	48	0.05	0.01	0.04	0.13	1	-0.04	0	0.13	0.6347	1	0.01	0	0.04	0.38	1	0.07	0.01	0.04	0.05	1
GO:0051279_regulation_of_release_of_sequestered_calcium_ion_into_cytosol	Biological_Process	58	0.43	0.01	0.38	0.13	1	0.18	0.01	0.14	0.0972	1	-0.01	0	0.39	0.52	1	0.18	0	0.27	0.25	1
GO:0016126_sterol_biosynthetic_process	Biological_Process	35	0.3	0.01	0.26	0.13	1	0.06	0	0.16	0.3554	1	0.13	0	0.31	0.34	1	0.25	0.01	0.28	0.19	1
GO:0051303_establishment_of_chromosome_localization	Biological_Process	59	0.16	0.01	0.14	0.13	1	0.12	0.01	0.12	0.1532	1	0.09	0.01	0.13	0.24	1	0.07	0	0.12	0.27	1
GO:0070911_global_genome_nucleotide-excision_repair	Biological_Process	22	0.25	0.01	0.22	0.13	1	0.04	0	0.2	0.4217	1	0.19	0.01	0.24	0.21	1	-0.09	0	0.23	0.65	1
GO:0030511_positive_regulation_of_transforming_growth_factor_beta_receptor_signaling_pathway	Biological_Process	20	0.15	0.01	0.14	0.13	1	0.09	0	0.21	0.345	1	0.13	0.01	0.13	0.16	1	0.05	0	0.12	0.34	1
GO:2000380_regulation_of_mesoderm_development	Biological_Process	10	0.2	0.01	0.18	0.13	1	0	0	0.23	0.5036	1	-0.11	-0.01	0.19	0.72	1	0.29	0.01	0.17	0.05	1
GO:0006796_phosphate-containing_compound_metabolic_process	Biological_Process	1638	0.39	0.01	0.36	0.13	1	0.01	0	0.02	0.376	1	0.16	0	0.44	0.36	1	0.26	0.01	0.4	0.26	1
GO:0042769_DNA_damage_response,_detection_of_DNA_damage	Biological_Process	31	0.12	0.01	0.11	0.13	1	0.01	0	0.16	0.4732	1	0.13	0.01	0.12	0.14	1	0.1	0.01	0.1	0.16	1
GO:0032436_positive_regulation_of_proteasomal_ubiquitin-dependent_protein_catabolic_process	Biological_Process	69	0.38	0.01	0.34	0.13	1	0.29	0.02	0.1	0.0023	1	0.81	0.02	0.35	0.01	1	0.06	0	0.27	0.41	1
GO:1901657_glycosyl_compound_metabolic_process	Biological_Process	93	0.13	0.01	0.12	0.13	1	-0.04	0	0.1	0.6636	1	0.19	0.01	0.12	0.06	1	0.11	0.01	0.11	0.17	1
GO:1901701_cellular_response_to_oxygen-containing_compound	Biological_Process	656	0.44	0.01	0.38	0.13	1	0.04	0.01	0.04	0.1602	1	0.29	0.01	0.41	0.24	1	-0.16	0	0.34	0.68	1
GO:0032555_purine_ribonucleotide_binding	Molecular_Function	449	0.5	0.01	0.45	0.13	1	0.05	0.01	0.05	0.1283	1	0.34	0.01	0.53	0.26	1	0.76	0.01	0.48	0.06	1
GO:1902803_regulation_of_synaptic_vesicle_transport	Biological_Process	27	0.21	0.01	0.19	0.13	1	0.18	0.01	0.19	0.183	1	0.08	0	0.18	0.34	1	0.21	0.01	0.16	0.09	1
GO:0004620_phospholipase_activity	Molecular_Function	92	0.43	0.01	0.38	0.13	1	0.07	0	0.1	0.2532	1	0.13	0	0.49	0.4	1	0.66	0.01	0.45	0.07	1
GO:0006793_phosphorus_metabolic_process	Biological_Process	1662	0.14	0.01	0.12	0.13	1	0.01	0	0.02	0.3673	1	0.14	0.01	0.13	0.14	1	0.14	0.01	0.11	0.1	1
GO:0010951_negative_regulation_of_endopeptidase_activity	Biological_Process	116	0.34	0.01	0.31	0.13	1	-0.04	0	0.1	0.6684	1	0.16	0.01	0.28	0.28	1	0.23	0.01	0.27	0.2	1
GO:0006309_apoptotic_DNA_fragmentation	Biological_Process	16	0.17	0.01	0.15	0.13	1	0.31	0.01	0.25	0.1053	1	0.34	0.02	0.15	0.01	1	-0.11	-0.01	0.14	0.77	1
GO:0008608_attachment_of_spindle_microtubules_to_kinetochore	Biological_Process	22	0.06	0.01	0.05	0.13	1	-0.08	0	0.17	0.6836	1	0.02	0	0.05	0.31	1	0.02	0	0.05	0.31	1
GO:0044615_nuclear_pore_nuclear_basket	Cellular_Compartment	11	0.48	0.01	0.43	0.13	1	-0.4	-0.01	0.31	0.8956	1	-0.05	0	0.32	0.56	1	0	0	0.31	0.49	1
GO:0032392_DNA_geometric_change	Biological_Process	55	0.24	0.01	0.22	0.13	1	-0.01	0	0.12	0.5467	1	-0.04	0	0.21	0.57	1	0.33	0.01	0.2	0.05	1
GO:2000278_regulation_of_DNA_biosynthetic_process	Biological_Process	92	0.41	0.01	0.36	0.13	1	0.08	0.01	0.1	0.218	1	0.45	0.01	0.37	0.12	1	0.13	0	0.33	0.35	1
GO:0043087_regulation_of_GTPase_activity	Biological_Process	241	0.29	0.01	0.26	0.13	1	0.09	0.01	0.06	0.0897	1	0.09	0	0.23	0.35	1	0.31	0.01	0.22	0.08	1
GO:0055078_sodium_ion_homeostasis	Biological_Process	24	0.12	0.01	0.1	0.13	1	0.31	0.01	0.17	0.0396	1	0.06	0	0.11	0.3	1	0.07	0.01	0.1	0.23	1
GO:0050900_leukocyte_migration	Biological_Process	254	0.48	0.01	0.42	0.13	1	0.03	0	0.06	0.2885	1	0.48	0.01	0.42	0.13	1	0.52	0.01	0.45	0.12	1
GO:0007596_blood_coagulation	Biological_Process	224	0.2	0.01	0.19	0.13	1	0.15	0.02	0.07	0.0154	1	-0.04	0	0.2	0.58	1	0.25	0.01	0.19	0.1	1
GO:0032211_negative_regulation_of_telomere_maintenance_via_telomerase	Biological_Process	19	0.33	0.01	0.28	0.13	1	0.26	0.01	0.2	0.0888	1	0.3	0.01	0.25	0.11	1	0	0	0.23	0.49	1
GO:0046649_lymphocyte_activation	Biological_Process	214	0.44	0.01	0.38	0.13	1	-0.03	0	0.07	0.6576	1	0.25	0.01	0.37	0.25	1	0.09	0	0.38	0.4	1
GO:0002562_somatic_diversification_of_immune_receptors_via_germline_recombination_within_a_single_locus	Biological_Process	19	0.13	0.01	0.12	0.13	1	0.32	0.01	0.22	0.0747	1	0.09	0.01	0.11	0.2	1	-0.06	0	0.1	0.71	1
GO:0050848_regulation_of_calcium-mediated_signaling	Biological_Process	71	0.07	0.01	0.06	0.13	1	0.1	0.01	0.11	0.1735	1	-0.01	0	0.06	0.54	1	0.09	0.01	0.06	0.06	1
GO:0031094_platelet_dense_tubular_network	Cellular_Compartment	11	0.08	0.01	0.07	0.13	1	0.15	0	0.33	0.3218	1	0.12	0.02	0.07	0.03	1	0	0	0.06	0.49	1
GO:0007143_female_meiotic_nuclear_division	Biological_Process	11	0.35	0.01	0.31	0.13	1	0.21	0.01	0.28	0.2279	1	-0.13	0	0.32	0.66	1	0.03	0	0.3	0.46	1
GO:0002902_regulation_of_B_cell_apoptotic_process	Biological_Process	10	0.06	0.01	0.06	0.13	1	0.45	0.01	0.34	0.0946	1	0.05	0.01	0.06	0.17	1	-0.01	0	0.05	0.59	1
GO:0070603_SWI/SNF_superfamily-type_complex	Cellular_Compartment	70	0.15	0.01	0.13	0.13	1	0.1	0.01	0.12	0.2051	1	0.07	0	0.13	0.29	1	0.11	0.01	0.11	0.16	1
GO:0050000_chromosome_localization	Biological_Process	59	0.15	0.01	0.13	0.13	1	0.12	0.01	0.12	0.1532	1	0.07	0	0.13	0.29	1	0.11	0.01	0.11	0.16	1
GO:1904851_positive_regulation_of_establishment_of_protein_localization_to_telomere	Biological_Process	9	0.43	0.01	0.38	0.13	1	0.22	0	0.24	0.1823	1	-0.01	0	0.42	0.51	1	0.21	0	0.34	0.27	1
GO:0071230_cellular_response_to_amino_acid_stimulus	Biological_Process	30	0.21	0.01	0.19	0.13	1	0.02	0	0.17	0.4488	1	0.38	0.02	0.18	0.02	1	-0.04	0	0.16	0.59	1
GO:0016444_somatic_cell_DNA_recombination	Biological_Process	19	0.17	0.01	0.15	0.13	1	0.32	0.01	0.22	0.0747	1	0.16	0.01	0.16	0.16	1	-0.09	-0.01	0.14	0.74	1
GO:0009259_ribonucleotide_metabolic_process	Biological_Process	327	0.2	0.01	0.17	0.13	1	-0.03	0	0.05	0.6887	1	0.04	0	0.16	0.41	1	-0.04	0	0.16	0.61	1
GO:0030695_GTPase_regulator_activity	Molecular_Function	204	0.07	0.01	0.06	0.13	1	0.09	0.01	0.07	0.0887	1	0.04	0.01	0.06	0.25	1	0.05	0.01	0.06	0.18	1
GO:0070932_histone_H3_deacetylation	Biological_Process	14	0.15	0.01	0.13	0.13	1	0.25	0.01	0.24	0.1517	1	0.1	0.01	0.13	0.22	1	-0.01	0	0.12	0.52	1
GO:0042752_regulation_of_circadian_rhythm	Biological_Process	93	0.15	0.01	0.13	0.13	1	-0.1	-0.01	0.1	0.8347	1	0.18	0.01	0.14	0.1	1	0.01	0	0.13	0.48	1
GO:0048643_positive_regulation_of_skeletal_muscle_tissue_development	Biological_Process	13	0.15	0.01	0.13	0.13	1	0.57	0.02	0.24	0.0073	1	0.11	0.01	0.13	0.2	1	0	0	0.12	0.52	1
GO:0052548_regulation_of_endopeptidase_activity	Biological_Process	260	0.34	0.01	0.31	0.14	1	0.01	0	0.06	0.4331	1	0.38	0.01	0.31	0.11	1	0.21	0.01	0.42	0.31	1
GO:1904063_negative_regulation_of_cation_transmembrane_transport	Biological_Process	60	0.37	0.01	0.34	0.14	1	-0.06	0	0.13	0.6729	1	0.31	0.01	0.43	0.24	1	0.83	0.02	0.4	0.02	1
GO:0090287_regulation_of_cellular_response_to_growth_factor_stimulus	Biological_Process	202	0.23	0.01	0.21	0.14	1	0.08	0.01	0.07	0.1163	1	0.16	0.01	0.2	0.2	1	0.1	0	0.2	0.31	1
GO:1903670_regulation_of_sprouting_angiogenesis	Biological_Process	62	0.11	0.01	0.1	0.14	1	0.23	0.01	0.12	0.0242	1	0.07	0.01	0.09	0.22	1	0.1	0.01	0.09	0.12	1
GO:0140238_presynaptic_endocytosis	Biological_Process	35	0.36	0.01	0.33	0.14	1	0.22	0.01	0.17	0.1036	1	-0.19	-0.01	0.35	0.71	1	0.54	0.01	0.32	0.05	1
GO:0002521_leukocyte_differentiation	Biological_Process	193	0.36	0.01	0.33	0.14	1	0.05	0.01	0.07	0.2211	1	-0.19	-0.01	0.35	0.71	1	0.54	0.01	0.32	0.05	1
GO:0003714_transcription_corepressor_activity	Molecular_Function	144	0.05	0.01	0.05	0.14	1	0.09	0.01	0.08	0.1206	1	0.04	0.01	0.05	0.2	1	0.06	0.01	0.05	0.09	1
GO:0032418_lysosome_localization	Biological_Process	33	0.06	0.01	0.06	0.14	1	-0.09	0	0.16	0.7068	1	0.07	0.01	0.06	0.11	1	0.05	0.01	0.05	0.15	1
GO:0050926_regulation_of_positive_chemotaxis	Biological_Process	16	0.05	0.01	0.05	0.14	1	0.36	0.01	0.27	0.0915	1	0.04	0.01	0.05	0.2	1	0.06	0.01	0.05	0.09	1
GO:0060048_cardiac_muscle_contraction	Biological_Process	56	0.05	0.01	0.05	0.14	1	0.18	0.01	0.13	0.0848	1	0.04	0.01	0.05	0.2	1	0.06	0.01	0.05	0.09	1
GO:0043067_regulation_of_programmed_cell_death	Biological_Process	1035	0.41	0.01	0.38	0.14	1	0.03	0.01	0.03	0.1641	1	0.07	0	0.39	0.43	1	0.6	0.02	0.35	0.04	1
GO:0007599_hemostasis	Biological_Process	227	0.35	0.01	0.32	0.14	1	0.15	0.02	0.07	0.0156	1	0.67	0.02	0.31	0.02	1	0.13	0	0.28	0.32	1
GO:0032212_positive_regulation_of_telomere_maintenance_via_telomerase	Biological_Process	32	0.36	0.01	0.33	0.14	1	0.01	0	0.17	0.4647	1	0.36	0.01	0.33	0.13	1	0.6	0.02	0.3	0.02	1
GO:0022853_active_ion_transmembrane_transporter_activity	Molecular_Function	63	0.04	0.01	0.04	0.14	1	0.06	0	0.12	0.3009	1	0.1	0.03	0.04	0.00182	1	0.01	0	0.03	0.41	1
GO:0080009_mRNA_methylation	Biological_Process	16	0.45	0.01	0.42	0.14	1	-0.13	0	0.23	0.7041	1	0.03	0	0.35	0.47	1	0.15	0	0.32	0.32	1
GO:0006342_chromatin_silencing	Biological_Process	51	0.05	0.01	0.05	0.14	1	0.14	0.01	0.14	0.1604	1	0.14	0.03	0.05	0.00295	1	0.03	0.01	0.05	0.26	1
GO:0030140_trans-Golgi_network_transport_vesicle	Cellular_Compartment	21	0.07	0.01	0.06	0.14	1	0.27	0.01	0.17	0.0557	1	0.04	0.01	0.06	0.26	1	0.02	0	0.06	0.34	1
GO:0006790_sulfur_compound_metabolic_process	Biological_Process	298	0.22	0.01	0.2	0.14	1	-0.02	0	0.06	0.6147	1	-0.01	0	0.21	0.52	1	0.37	0.02	0.19	0.02	1
GO:0070918_production_of_small_RNA_involved_in_gene_silencing_by_RNA	Biological_Process	33	0.23	0.01	0.22	0.14	1	0.05	0	0.18	0.3993	1	-0.12	0	0.24	0.69	1	0.2	0.01	0.19	0.15	1
GO:0060055_angiogenesis_involved_in_wound_healing	Biological_Process	11	0.2	0.01	0.19	0.14	1	0.33	0.01	0.3	0.1324	1	0.1	0	0.22	0.33	1	0.11	0	0.18	0.27	1
GO:0051290_protein_heterotetramerization	Biological_Process	12	0.5	0.01	0.46	0.14	1	-0.08	0	0.29	0.6062	1	0.83	0.02	0.43	0.03	1	0.04	0	0.3	0.44	1
GO:0051289_protein_homotetramerization	Biological_Process	52	0.22	0.01	0.2	0.14	1	0.21	0.01	0.14	0.0639	1	0.3	0.01	0.2	0.07	1	0.21	0.01	0.18	0.13	1
GO:0034975_protein_folding_in_endoplasmic_reticulum	Biological_Process	10	0.16	0.01	0.14	0.14	1	-0.06	0	0.29	0.5806	1	0.2	0.01	0.16	0.1	1	0.15	0.01	0.14	0.14	1
GO:0032968_positive_regulation_of_transcription_elongation_from_RNA_polymerase_II_promoter	Biological_Process	12	0.16	0.01	0.14	0.14	1	-0.17	0	0.24	0.754	1	0.2	0.01	0.16	0.1	1	0.15	0.01	0.14	0.14	1
GO:0042625_ATPase_coupled_ion_transmembrane_transporter_activity	Molecular_Function	63	0.37	0.01	0.34	0.14	1	0.06	0	0.12	0.3009	1	0.66	0.02	0.37	0.04	1	0.33	0.01	0.33	0.16	1
GO:0004497_monooxygenase_activity	Molecular_Function	86	0.26	0.01	0.24	0.14	1	-0.02	0	0.11	0.5729	1	0.13	0	0.22	0.28	1	0.25	0.01	0.21	0.12	1
GO:0002707_negative_regulation_of_lymphocyte_mediated_immunity	Biological_Process	22	0.28	0.01	0.26	0.14	1	0.16	0.01	0.21	0.2228	1	0.3	0.01	0.25	0.12	1	0.13	0	0.23	0.28	1
GO:0048488_synaptic_vesicle_endocytosis	Biological_Process	35	0.38	0.01	0.34	0.14	1	0.22	0.01	0.17	0.1036	1	0.67	0.02	0.35	0.03	1	0.17	0	0.31	0.29	1
GO:0032182_ubiquitin-like_protein_binding	Molecular_Function	85	0.17	0.01	0.16	0.14	1	0.24	0.02	0.1	0.0081	1	0.27	0.01	0.16	0.05	1	-0.04	0	0.15	0.6	1
GO:0008334_histone_mRNA_metabolic_process	Biological_Process	25	0.23	0.01	0.21	0.14	1	0.13	0	0.22	0.2778	1	0.03	0	0.22	0.45	1	0.07	0	0.21	0.37	1
GO:1902749_regulation_of_cell_cycle_G2/M_phase_transition	Biological_Process	186	0.13	0.01	0.12	0.14	1	-0.05	-0.01	0.07	0.7776	1	0.08	0.01	0.13	0.25	1	0.09	0.01	0.11	0.22	1
GO:0070585_protein_localization_to_mitochondrion	Biological_Process	68	0.13	0.01	0.12	0.14	1	0.07	0	0.12	0.2906	1	0.08	0.01	0.13	0.25	1	0.09	0.01	0.11	0.22	1
GO:0016667_oxidoreductase_activity,_acting_on_a_sulfur_group_of_donors	Molecular_Function	45	0.08	0.01	0.07	0.14	1	0.38	0.02	0.14	0.0027	1	0.09	0.01	0.07	0.12	1	0.02	0	0.07	0.38	1
GO:0044743_protein_transmembrane_import_into_intracellular_organelle	Biological_Process	37	0.18	0.01	0.17	0.14	1	0.17	0.01	0.16	0.1319	1	0.16	0.01	0.16	0.15	1	0.09	0	0.15	0.29	1
GO:0016458_gene_silencing	Biological_Process	118	0.21	0.01	0.2	0.14	1	0.08	0.01	0.09	0.2049	1	0.02	0	0.2	0.47	1	-0.01	0	0.18	0.53	1
GO:0031113_regulation_of_microtubule_polymerization	Biological_Process	42	0.21	0.01	0.2	0.14	1	0.12	0.01	0.15	0.2049	1	0.32	0.01	0.22	0.07	1	0.08	0	0.2	0.34	1
GO:0035924_cellular_response_to_vascular_endothelial_growth_factor_stimulus	Biological_Process	35	0.24	0.01	0.22	0.14	1	0.19	0.01	0.16	0.1078	1	0.48	0.02	0.19	0.00711	1	0.05	0	0.2	0.4	1
GO:0010447_response_to_acidic_pH	Biological_Process	15	0.16	0.01	0.15	0.14	1	0.02	0	0.24	0.4594	1	0.1	0.01	0.13	0.24	1	0.07	0	0.13	0.3	1
GO:0014013_regulation_of_gliogenesis	Biological_Process	55	0.33	0.01	0.31	0.14	1	-0.06	0	0.13	0.6742	1	0.27	0.01	0.31	0.18	1	0.5	0.01	0.28	0.04	1
GO:0002834_regulation_of_response_to_tumor_cell	Biological_Process	14	0.49	0.01	0.46	0.14	1	-0.09	0	0.22	0.6546	1	0.33	0.01	0.48	0.25	1	0.2	0	0.47	0.33	1
GO:0002431_Fc_receptor_mediated_stimulatory_signaling_pathway	Biological_Process	73	0.17	0.01	0.15	0.14	1	0.02	0	0.11	0.4309	1	0.12	0.01	0.15	0.22	1	0.22	0.01	0.13	0.05	1
GO:0002837_regulation_of_immune_response_to_tumor_cell	Biological_Process	14	0.29	0.01	0.27	0.14	1	-0.09	0	0.22	0.6546	1	0.08	0	0.33	0.41	1	0.45	0.01	0.31	0.07	1
GO:0038094_Fc-gamma_receptor_signaling_pathway	Biological_Process	71	0.49	0.01	0.45	0.14	1	0	0	0.11	0.5162	1	0.31	0.01	0.39	0.21	1	-0.17	0	0.36	0.68	1
GO:0000030_mannosyltransferase_activity	Molecular_Function	28	0.13	0.01	0.12	0.14	1	0	0	0.17	0.4972	1	0.12	0.01	0.13	0.18	1	0.09	0.01	0.11	0.23	1
GO:0060041_retina_development_in_camera-type_eye	Biological_Process	57	0.25	0.01	0.23	0.14	1	0.06	0	0.13	0.3193	1	0.12	0	0.26	0.32	1	-0.16	-0.01	0.22	0.77	1
GO:0086004_regulation_of_cardiac_muscle_cell_contraction	Biological_Process	30	0.13	0.01	0.12	0.14	1	0.27	0.01	0.19	0.0779	1	0.1	0.01	0.13	0.22	1	0.1	0.01	0.12	0.2	1
GO:0033005_positive_regulation_of_mast_cell_activation	Biological_Process	13	0.13	0.01	0.12	0.14	1	0.32	0.01	0.25	0.1019	1	0.1	0.01	0.13	0.22	1	0.1	0.01	0.12	0.2	1
GO:0060413_atrial_septum_morphogenesis	Biological_Process	11	0.05	0.01	0.05	0.14	1	0.64	0.02	0.32	0.0209	1	0.07	0.01	0.05	0.08	1	0.03	0.01	0.04	0.25	1
GO:0002715_regulation_of_natural_killer_cell_mediated_immunity	Biological_Process	29	0.1	0.01	0.09	0.14	1	0.01	0	0.17	0.4734	1	0.09	0.01	0.09	0.14	1	0.09	0.01	0.08	0.13	1
GO:0019318_hexose_metabolic_process	Biological_Process	86	0.05	0.01	0.05	0.14	1	-0.19	-0.01	0.1	0.9678	1	0.05	0.01	0.05	0.11	1	0.03	0.01	0.04	0.24	1
GO:0030203_glycosaminoglycan_metabolic_process	Biological_Process	120	0.29	0.01	0.27	0.14	1	-0.06	0	0.09	0.749	1	0.24	0.01	0.3	0.22	1	0.14	0	0.25	0.29	1
GO:1900543_negative_regulation_of_purine_nucleotide_metabolic_process	Biological_Process	16	0.27	0.01	0.26	0.14	1	-0.1	0	0.22	0.6809	1	0.19	0.01	0.27	0.24	1	0.08	0	0.27	0.38	1
GO:0060338_regulation_of_type_I_interferon-mediated_signaling_pathway	Biological_Process	26	0.05	0.01	0.04	0.14	1	-0.12	0	0.17	0.7592	1	0.01	0	0.04	0.4	1	0.03	0.01	0.04	0.2	1
GO:0030018_Z_disc	Cellular_Compartment	78	0.22	0.01	0.21	0.14	1	0.07	0	0.11	0.263	1	-0.04	0	0.21	0.58	1	0.15	0.01	0.2	0.23	1
GO:0017144_drug_metabolic_process	Biological_Process	524	0.05	0.01	0.05	0.14	1	-0.06	-0.01	0.04	0.9207	1	0.06	0.01	0.04	0.09	1	0.01	0	0.04	0.36	1
GO:0018107_peptidyl-threonine_phosphorylation	Biological_Process	60	0.12	0.01	0.11	0.14	1	0.06	0	0.13	0.3113	1	0.16	0.01	0.1	0.06	1	0.03	0	0.1	0.37	1
GO:0042073_intraciliary_transport	Biological_Process	48	0.06	0.01	0.05	0.14	1	-0.04	0	0.13	0.6248	1	0.04	0.01	0.05	0.21	1	-0.01	0	0.05	0.54	1
GO:0045822_negative_regulation_of_heart_contraction	Biological_Process	13	0.22	0.01	0.2	0.14	1	0.21	0.01	0.25	0.1945	1	0.16	0.01	0.17	0.18	1	0.18	0.01	0.18	0.15	1
GO:0030214_hyaluronan_catabolic_process	Biological_Process	16	0.24	0.01	0.23	0.14	1	0.17	0.01	0.26	0.251	1	0.37	0.01	0.25	0.06	1	0.22	0.01	0.24	0.17	1
GO:1900181_negative_regulation_of_protein_localization_to_nucleus	Biological_Process	15	0.1	0.01	0.09	0.14	1	-0.01	0	0.25	0.5115	1	0.09	0.01	0.09	0.17	1	0.14	0.01	0.09	0.06	1
GO:0042136_neurotransmitter_biosynthetic_process	Biological_Process	28	0.1	0.01	0.09	0.14	1	0.08	0	0.22	0.3644	1	0.09	0.01	0.09	0.17	1	0.13	0.01	0.09	0.07	1
GO:0086008_voltage-gated_potassium_channel_activity_involved_in_cardiac_muscle_cell_action_potential_repolarization	Molecular_Function	13	0.38	0.01	0.36	0.14	1	0.22	0.01	0.23	0.1659	1	0.05	0	0.33	0.44	1	0.13	0	0.29	0.33	1
GO:2000303_regulation_of_ceramide_biosynthetic_process	Biological_Process	14	0.21	0.01	0.19	0.14	1	-0.17	0	0.25	0.7538	1	0.09	0	0.19	0.31	1	0.17	0.01	0.17	0.16	1
GO:0045665_negative_regulation_of_neuron_differentiation	Biological_Process	110	0.05	0.01	0.05	0.14	1	0.04	0	0.1	0.3226	1	0.07	0.01	0.05	0.08	1	0.06	0.01	0.04	0.1	1
GO:0071560_cellular_response_to_transforming_growth_factor_beta_stimulus	Biological_Process	109	0.13	0.01	0.12	0.14	1	0	0	0.09	0.4831	1	0.12	0.01	0.11	0.15	1	0.03	0	0.12	0.39	1
GO:0031050_dsRNA_processing	Biological_Process	33	0.11	0.01	0.1	0.14	1	0.05	0	0.18	0.3993	1	0.08	0.01	0.1	0.19	1	0.08	0.01	0.1	0.2	1
GO:1901071_glucosamine-containing_compound_metabolic_process	Biological_Process	20	0.2	0.01	0.19	0.14	1	0.11	0	0.18	0.2799	1	0.02	0	0.2	0.46	1	0.01	0	0.17	0.48	1
GO:0002823_negative_regulation_of_adaptive_immune_response_based_on_somatic_recombination_of_immune_receptors_built_from_immunoglobulin_superfamily_domains	Biological_Process	23	0.4	0.01	0.37	0.14	1	0.16	0.01	0.2	0.2034	1	0.22	0.01	0.33	0.25	1	-0.22	-0.01	0.37	0.73	1
GO:0045948_positive_regulation_of_translational_initiation	Biological_Process	22	0.12	0.01	0.11	0.14	1	-0.35	-0.01	0.19	0.9653	1	0.02	0	0.11	0.43	1	-0.05	0	0.1	0.7	1
GO:0007017_microtubule-based_process	Biological_Process	564	0.17	0.01	0.16	0.14	1	0.05	0.01	0.04	0.1108	1	0.17	0.01	0.17	0.16	1	0.15	0.01	0.16	0.17	1
GO:0032508_DNA_duplex_unwinding	Biological_Process	46	0.34	0.01	0.32	0.14	1	-0.1	-0.01	0.14	0.7686	1	0.77	0.02	0.33	0.00962	1	-0.4	-0.01	0.3	0.91	1
GO:0001824_blastocyst_development	Biological_Process	12	0.46	0.01	0.43	0.14	1	-0.15	0	0.34	0.6665	1	0.42	0.01	0.32	0.1	1	0	0	0.3	0.5	1
GO:1905477_positive_regulation_of_protein_localization_to_membrane	Biological_Process	103	0.15	0.01	0.14	0.14	1	0.09	0.01	0.1	0.1806	1	0.07	0	0.13	0.29	1	0.02	0	0.11	0.42	1
GO:1902285_semaphorin-plexin_signaling_pathway_involved_in_neuron_projection_guidance	Biological_Process	11	0.2	0.01	0.18	0.14	1	0.01	0	0.29	0.489	1	0.09	0	0.19	0.31	1	-0.13	-0.01	0.17	0.77	1
GO:0004869_cysteine-type_endopeptidase_inhibitor_activity	Molecular_Function	38	0.18	0.01	0.17	0.15	1	0.02	0	0.16	0.4574	1	0.37	0.02	0.18	0.02	1	0.13	0.01	0.16	0.2	1
GO:1905562_regulation_of_vascular_endothelial_cell_proliferation	Biological_Process	17	0.16	0.01	0.15	0.15	1	0.45	0.01	0.21	0.0156	1	0.07	0	0.15	0.32	1	0.15	0.01	0.14	0.13	1
GO:0002204_somatic_recombination_of_immunoglobulin_genes_involved_in_immune_response	Biological_Process	10	0.03	0.01	0.03	0.15	1	0.26	0.01	0.28	0.1716	1	0.03	0.01	0.03	0.16	1	0.04	0.01	0.03	0.06	1
GO:0051050_positive_regulation_of_transport	Biological_Process	655	0.26	0.01	0.25	0.15	1	0.04	0.01	0.04	0.142	1	0.74	0.03	0.3	0.0074	1	0.34	0.01	0.27	0.1	1
GO:0032553_ribonucleotide_binding	Molecular_Function	460	0.28	0.01	0.28	0.15	1	0.05	0.01	0.05	0.1564	1	0.35	0.01	0.32	0.13	1	0.44	0.01	0.3	0.07	1
GO:0051091_positive_regulation_of_DNA-binding_transcription_factor_activity	Biological_Process	213	0.32	0.01	0.31	0.15	1	0.11	0.01	0.07	0.0436	1	0.33	0.01	0.31	0.15	1	0.51	0.02	0.27	0.03	1
GO:0099601_regulation_of_neurotransmitter_receptor_activity	Biological_Process	61	0.25	0.01	0.24	0.15	1	0.03	0	0.13	0.4103	1	0.7	0.03	0.26	0.00335	1	0.45	0.02	0.25	0.04	1
GO:0045190_isotype_switching	Biological_Process	10	0.19	0.01	0.19	0.15	1	0.26	0.01	0.28	0.1716	1	0.52	0.02	0.2	0.00473	1	-0.27	-0.01	0.18	0.93	1
GO:0045637_regulation_of_myeloid_cell_differentiation	Biological_Process	165	0.22	0.01	0.21	0.15	1	0.06	0.01	0.08	0.2164	1	0.16	0.01	0.22	0.23	1	0.27	0.01	0.21	0.1	1
GO:0000959_mitochondrial_RNA_metabolic_process	Biological_Process	35	0.25	0.01	0.24	0.15	1	0.1	0	0.15	0.2572	1	0.57	0.02	0.26	0.01	1	0.3	0.01	0.24	0.11	1
GO:0015248_sterol_transporter_activity	Molecular_Function	30	0.14	0.01	0.13	0.15	1	0.14	0.01	0.19	0.2324	1	0.25	0.02	0.14	0.04	1	0.15	0.01	0.13	0.12	1
GO:1903844_regulation_of_cellular_response_to_transforming_growth_factor_beta_stimulus	Biological_Process	94	0.12	0.01	0.11	0.15	1	-0.01	0	0.1	0.5222	1	0.13	0.01	0.13	0.16	1	0.17	0.01	0.11	0.06	1
GO:0010165_response_to_X-ray	Biological_Process	12	0.06	0.01	0.06	0.15	1	0.48	0.01	0.29	0.0519	1	0.06	0.01	0.06	0.12	1	0.06	0.01	0.05	0.13	1
GO:0010565_regulation_of_cellular_ketone_metabolic_process	Biological_Process	148	0.19	0.01	0.19	0.15	1	-0.14	-0.01	0.08	0.9659	1	0.27	0.01	0.19	0.08	1	0.15	0.01	0.19	0.21	1
GO:0010632_regulation_of_epithelial_cell_migration	Biological_Process	192	0.05	0.01	0.05	0.15	1	0.05	0	0.07	0.2446	1	0.04	0.01	0.05	0.24	1	0.07	0.01	0.05	0.07	1
GO:1903818_positive_regulation_of_voltage-gated_potassium_channel_activity	Biological_Process	11	0.06	0.01	0.06	0.15	1	0	0	0.26	0.4958	1	0.05	0.01	0.06	0.2	1	0.07	0.01	0.06	0.12	1
GO:0016010_dystrophin-associated_glycoprotein_complex	Cellular_Compartment	14	0.23	0.01	0.22	0.15	1	0.14	0	0.3	0.3234	1	0.13	0	0.22	0.28	1	-0.12	0	0.21	0.72	1
GO:2001258_negative_regulation_of_cation_channel_activity	Biological_Process	31	0.22	0.01	0.22	0.15	1	-0.03	0	0.17	0.5698	1	0.1	0	0.22	0.32	1	0.4	0.02	0.2	0.02	1
GO:0140161_monocarboxylate:sodium_symporter_activity	Molecular_Function	9	0.27	0.01	0.26	0.15	1	0.25	0.01	0.37	0.2506	1	-0.07	0	0.28	0.6	1	0.52	0.02	0.24	0.01	1
GO:0032934_sterol_binding	Molecular_Function	57	0.04	0.01	0.04	0.15	1	0.02	0	0.12	0.4202	1	0.08	0.02	0.04	0.03	1	0.03	0.01	0.04	0.24	1
GO:0060307_regulation_of_ventricular_cardiac_muscle_cell_membrane_repolarization	Biological_Process	17	0.04	0.01	0.04	0.15	1	0.24	0.01	0.23	0.1418	1	0.06	0.01	0.04	0.1	1	0.05	0.01	0.04	0.1	1
GO:0045623_negative_regulation_of_T-helper_cell_differentiation	Biological_Process	11	0.22	0.01	0.21	0.15	1	0.07	0	0.28	0.3991	1	0.36	0.02	0.18	0.02	1	-0.12	-0.01	0.17	0.76	1
GO:0030512_negative_regulation_of_transforming_growth_factor_beta_receptor_signaling_pathway	Biological_Process	65	0.41	0.01	0.39	0.15	1	0.06	0	0.12	0.3046	1	0.2	0.01	0.3	0.26	1	0.04	0	0.3	0.44	1
GO:0006054_N-acetylneuraminate_metabolic_process	Biological_Process	9	0.12	0.01	0.11	0.15	1	-0.08	0	0.29	0.6089	1	0.03	0	0.1	0.38	1	0	0	0.1	0.51	1
GO:0097201_negative_regulation_of_transcription_from_RNA_polymerase_II_promoter_in_response_to_stress	Biological_Process	9	0.14	0.01	0.13	0.15	1	0	0	0.25	0.4948	1	0.13	0.01	0.13	0.16	1	0.1	0.01	0.12	0.21	1
GO:0003678_DNA_helicase_activity	Molecular_Function	53	0.3	0.01	0.29	0.15	1	0	0	0.12	0.5094	1	0.2	0.01	0.25	0.21	1	0.18	0.01	0.26	0.25	1
GO:0033627_cell_adhesion_mediated_by_integrin	Biological_Process	23	0.2	0.01	0.2	0.15	1	0.12	0	0.19	0.2583	1	0.29	0.01	0.2	0.08	1	0.08	0	0.19	0.35	1
GO:0032495_response_to_muramyl_dipeptide	Biological_Process	12	0.13	0.01	0.13	0.15	1	0.24	0.01	0.28	0.1924	1	0.18	0.01	0.13	0.08	1	-0.04	0	0.12	0.63	1
GO:0046931_pore_complex_assembly	Biological_Process	17	0.04	0.01	0.04	0.15	1	0.16	0	0.24	0.2501	1	0.06	0.01	0.04	0.06	1	0.01	0	0.04	0.42	1
GO:0005759_mitochondrial_matrix	Cellular_Compartment	402	0.12	0.01	0.12	0.15	1	-0.02	0	0.05	0.6265	1	0.09	0.01	0.13	0.23	1	0.07	0.01	0.11	0.26	1
GO:0010644_cell_communication_by_electrical_coupling	Biological_Process	16	0.12	0.01	0.12	0.15	1	0.34	0.01	0.23	0.0709	1	0.09	0.01	0.13	0.23	1	0.07	0.01	0.11	0.26	1
GO:0015936_coenzyme_A_metabolic_process	Biological_Process	13	0.28	0.01	0.26	0.15	1	-0.03	0	0.28	0.5429	1	0.3	0.01	0.27	0.14	1	0.33	0.01	0.25	0.09	1
GO:0006022_aminoglycan_metabolic_process	Biological_Process	133	0.04	0.01	0.04	0.15	1	-0.05	0	0.09	0.7333	1	0.05	0.01	0.04	0.08	1	0.03	0.01	0.03	0.17	1
GO:0034614_cellular_response_to_reactive_oxygen_species	Biological_Process	81	0.14	0.01	0.13	0.15	1	0.14	0.01	0.11	0.1012	1	0.17	0.01	0.14	0.11	1	0.06	0	0.12	0.31	1
GO:0003697_single-stranded_DNA_binding	Molecular_Function	92	0.26	0.01	0.24	0.15	1	0.06	0	0.1	0.2693	1	0.25	0.01	0.27	0.18	1	0.17	0.01	0.21	0.2	1
GO:0000786_nucleosome	Cellular_Compartment	19	0.11	0.01	0.11	0.15	1	0.29	0.01	0.32	0.1842	1	0.07	0.01	0.11	0.28	1	0.09	0.01	0.1	0.19	1
GO:0051059_NF-kappaB_binding	Molecular_Function	25	0.11	0.01	0.1	0.15	1	0.26	0.01	0.2	0.1028	1	0.15	0.01	0.11	0.08	1	-0.07	-0.01	0.1	0.75	1
GO:0090665_glycoprotein_complex	Cellular_Compartment	14	0.06	0.01	0.06	0.15	1	0.14	0	0.3	0.3234	1	0.07	0.01	0.07	0.15	1	0.1	0.01	0.06	0.05	1
GO:0006275_regulation_of_DNA_replication	Biological_Process	80	0.08	0.01	0.08	0.15	1	-0.02	0	0.1	0.5932	1	0.09	0.01	0.08	0.14	1	0.05	0.01	0.07	0.26	1
GO:0036293_response_to_decreased_oxygen_levels	Biological_Process	185	0.32	0.01	0.31	0.15	1	-0.02	0	0.07	0.6224	1	0.04	0	0.31	0.45	1	0.11	0	0.27	0.34	1
GO:0004000_adenosine_deaminase_activity	Molecular_Function	12	0.32	0.01	0.31	0.15	1	-0.11	0	0.32	0.6367	1	0.04	0	0.31	0.45	1	0.11	0	0.27	0.34	1
GO:0090218_positive_regulation_of_lipid_kinase_activity	Biological_Process	32	0.32	0.01	0.31	0.15	1	0.08	0	0.17	0.3238	1	0.04	0	0.31	0.45	1	0.11	0	0.27	0.34	1
GO:0051646_mitochondrion_localization	Biological_Process	31	0.14	0.01	0.14	0.15	1	0.27	0.01	0.16	0.0501	1	0.11	0.01	0.14	0.22	1	0.08	0	0.14	0.29	1
GO:0047429_nucleoside-triphosphate_diphosphatase_activity	Molecular_Function	9	0.03	0.01	0.03	0.15	1	0.14	0	0.26	0.2967	1	-0.01	0	0.03	0.59	1	0.02	0.01	0.03	0.22	1
GO:0008203_cholesterol_metabolic_process	Biological_Process	68	0.07	0.01	0.07	0.15	1	0.05	0	0.11	0.3241	1	0.1	0.01	0.07	0.07	1	-0.04	-0.01	0.06	0.72	1
GO:0048599_oocyte_development	Biological_Process	14	0.24	0.01	0.24	0.15	1	0.1	0	0.22	0.327	1	0.02	0	0.2	0.46	1	0.25	0.01	0.2	0.11	1
GO:0070491_repressing_transcription_factor_binding	Molecular_Function	63	0.37	0.01	0.36	0.15	1	0.17	0.01	0.11	0.054	1	0.33	0.01	0.34	0.16	1	-0.09	0	0.31	0.62	1
GO:0034377_plasma_lipoprotein_particle_assembly	Biological_Process	25	0.08	0.01	0.08	0.15	1	0.19	0.01	0.18	0.1523	1	0.09	0.01	0.08	0.12	1	-0.01	0	0.07	0.54	1
GO:0035725_sodium_ion_transmembrane_transport	Biological_Process	83	0.14	0.01	0.13	0.15	1	0.17	0.01	0.11	0.0661	1	0.16	0.01	0.13	0.11	1	0.02	0	0.13	0.44	1
GO:0004386_helicase_activity	Molecular_Function	81	0.15	0.01	0.15	0.15	1	0.04	0	0.11	0.337	1	0.22	0.01	0.16	0.09	1	0.07	0	0.16	0.32	1
GO:0008094_DNA-dependent_ATPase_activity	Molecular_Function	51	0.18	0.01	0.17	0.15	1	0.24	0.01	0.13	0.0298	1	0.15	0.01	0.17	0.19	1	-0.04	0	0.17	0.59	1
GO:0008090_retrograde_axonal_transport	Biological_Process	16	0.31	0.01	0.3	0.15	1	0.59	0.02	0.25	0.0085	1	0.21	0.01	0.28	0.22	1	-0.02	0	0.25	0.53	1
GO:1905809_negative_regulation_of_synapse_organization	Biological_Process	15	0.29	0.01	0.28	0.15	1	-0.41	-0.01	0.28	0.9314	1	0.06	0	0.31	0.43	1	0.01	0	0.29	0.49	1
GO:0006027_glycosaminoglycan_catabolic_process	Biological_Process	50	0.09	0.01	0.09	0.15	1	0.03	0	0.15	0.4269	1	0.09	0.01	0.08	0.14	1	0.06	0.01	0.08	0.21	1
GO:0051011_microtubule_minus-end_binding	Molecular_Function	11	0.23	0.01	0.22	0.15	1	0.37	0.01	0.29	0.1053	1	0.09	0	0.21	0.33	1	0.13	0.01	0.19	0.26	1
GO:0016445_somatic_diversification_of_immunoglobulins	Biological_Process	21	0.3	0.01	0.29	0.15	1	0.12	0	0.22	0.292	1	0.24	0.01	0.31	0.22	1	0.16	0	0.3	0.3	1
GO:0016879_ligase_activity,_forming_carbon-nitrogen_bonds	Molecular_Function	42	0.32	0.01	0.3	0.15	1	-0.04	0	0.15	0.6052	1	0.29	0.01	0.32	0.18	1	0.08	0	0.28	0.38	1
GO:0002208_somatic_diversification_of_immunoglobulins_involved_in_immune_response	Biological_Process	10	0.08	0.01	0.08	0.15	1	0.26	0.01	0.28	0.1716	1	0.08	0.01	0.08	0.14	1	-0.01	0	0.07	0.53	1
GO:0030098_lymphocyte_differentiation	Biological_Process	130	0.54	0.01	0.53	0.15	1	0.08	0.01	0.09	0.176	1	0.32	0.01	0.48	0.25	1	0.25	0.01	0.41	0.27	1
GO:0032733_positive_regulation_of_interleukin-10_production	Biological_Process	28	0.54	0.01	0.53	0.15	1	-0.03	0	0.18	0.5646	1	0.32	0.01	0.48	0.25	1	0.25	0.01	0.41	0.27	1
GO:0098505_G-rich_strand_telomeric_DNA_binding	Molecular_Function	10	0.13	0.01	0.12	0.15	1	0.3	0.01	0.32	0.1791	1	-0.03	0	0.12	0.6	1	0.06	0	0.11	0.28	1
GO:0006555_methionine_metabolic_process	Biological_Process	16	0.16	0.01	0.16	0.15	1	-0.22	-0.01	0.27	0.7955	1	0.05	0	0.16	0.38	1	-0.02	0	0.15	0.56	1
GO:0035336_long-chain_fatty-acyl-CoA_metabolic_process	Biological_Process	23	0.14	0.01	0.13	0.15	1	-0.01	0	0.18	0.5289	1	0.18	0.01	0.13	0.08	1	0.02	0	0.12	0.42	1
GO:0090330_regulation_of_platelet_aggregation	Biological_Process	18	0.2	0.01	0.19	0.15	1	0.04	0	0.25	0.4443	1	0.27	0.01	0.17	0.05	1	-0.07	0	0.17	0.66	1
GO:0048872_homeostasis_of_number_of_cells	Biological_Process	68	0.27	0.01	0.27	0.15	1	0.08	0	0.12	0.2449	1	0.37	0.01	0.27	0.09	1	0.02	0	0.28	0.48	1
GO:0006325_chromatin_organization	Biological_Process	458	0.25	0.01	0.24	0.15	1	0.04	0.01	0.04	0.2048	1	0.48	0.02	0.27	0.04	1	0.27	0.01	0.25	0.14	1
GO:0009451_RNA_modification	Biological_Process	141	0.26	0.01	0.25	0.15	1	0.04	0	0.08	0.3153	1	0.16	0.01	0.25	0.26	1	0.07	0	0.23	0.38	1
GO:0015849_organic_acid_transport	Biological_Process	223	0.18	0.01	0.17	0.15	1	0.02	0	0.06	0.3558	1	0.11	0.01	0.18	0.27	1	-0.15	-0.01	0.16	0.83	1
GO:0048596_embryonic_camera-type_eye_morphogenesis	Biological_Process	14	0.2	0.01	0.19	0.16	1	-0.34	-0.01	0.28	0.8856	1	0.21	0.01	0.21	0.16	1	0.46	0.02	0.2	0.01	1
GO:0040008_regulation_of_growth	Biological_Process	332	0.08	0.01	0.08	0.16	1	0.04	0.01	0.06	0.217	1	0.06	0.01	0.08	0.2	1	0.19	0.02	0.07	0.00303	1
GO:0042273_ribosomal_large_subunit_biogenesis	Biological_Process	69	0.1	0.01	0.1	0.16	1	0.09	0.01	0.11	0.2106	1	0.1	0.01	0.1	0.15	1	0.06	0.01	0.1	0.26	1
GO:0038127_ERBB_signaling_pathway	Biological_Process	63	0.05	0.01	0.05	0.16	1	-0.1	-0.01	0.11	0.8078	1	0.03	0.01	0.05	0.26	1	0.07	0.01	0.04	0.05	1
GO:0007169_transmembrane_receptor_protein_tyrosine_kinase_signaling_pathway	Biological_Process	429	0.21	0.01	0.21	0.16	1	-0.03	0	0.05	0.7095	1	-0.04	0	0.2	0.58	1	0.5	0.02	0.19	0.0043	1
GO:0016469_proton-transporting_two-sector_ATPase_complex	Cellular_Compartment	37	0.24	0.01	0.24	0.16	1	-0.11	0	0.18	0.7303	1	0.3	0.01	0.24	0.1	1	0.15	0.01	0.24	0.27	1
GO:0071634_regulation_of_transforming_growth_factor_beta_production	Biological_Process	23	0.04	0.01	0.04	0.16	1	-0.26	-0.01	0.19	0.9141	1	0.04	0.01	0.04	0.2	1	0.02	0	0.04	0.31	1
GO:0001711_endodermal_cell_fate_commitment	Biological_Process	9	0.22	0.01	0.22	0.16	1	0.07	0	0.31	0.4116	1	0.31	0.01	0.24	0.1	1	0.13	0.01	0.21	0.28	1
GO:1902260_negative_regulation_of_delayed_rectifier_potassium_channel_activity	Biological_Process	8	0.24	0.01	0.24	0.16	1	0.08	0	0.34	0.4097	1	0.48	0.02	0.25	0.03	1	0.5	0.02	0.24	0.02	1
GO:0000400_four-way_junction_DNA_binding	Molecular_Function	16	0.31	0.01	0.32	0.16	1	0.2	0.01	0.22	0.1764	1	-0.04	0	0.36	0.54	1	0.55	0.02	0.32	0.04	1
GO:0019903_protein_phosphatase_binding	Molecular_Function	116	0.4	0.01	0.41	0.16	1	-0.04	0	0.09	0.6757	1	0.36	0.01	0.46	0.22	1	0.39	0.01	0.34	0.12	1
GO:0015929_hexosaminidase_activity	Molecular_Function	11	0.38	0.01	0.38	0.16	1	-0.5	-0.01	0.36	0.9213	1	0.43	0.01	0.39	0.14	1	0.43	0.01	0.42	0.15	1
GO:0001671_ATPase_activator_activity	Molecular_Function	20	0.4	0.01	0.41	0.16	1	0.05	0	0.21	0.3996	1	0.19	0	0.35	0.29	1	0.46	0.01	0.33	0.08	1
GO:0071897_DNA_biosynthetic_process	Biological_Process	67	0.06	0.01	0.06	0.16	1	0.07	0	0.1	0.2643	1	0.02	0	0.06	0.38	1	0.03	0	0.06	0.29	1
GO:0072091_regulation_of_stem_cell_proliferation	Biological_Process	39	0.04	0.01	0.04	0.16	1	-0.08	0	0.15	0.7013	1	0.06	0.01	0.04	0.08	1	0.01	0	0.04	0.4	1
GO:0002363_alpha-beta_T_cell_lineage_commitment	Biological_Process	10	0.04	0.01	0.04	0.16	1	0.57	0.01	0.32	0.0378	1	0.06	0.01	0.04	0.08	1	0.01	0	0.04	0.4	1
GO:1905208_negative_regulation_of_cardiocyte_differentiation	Biological_Process	11	0.15	0.01	0.15	0.16	1	0	0	0.3	0.5008	1	0.08	0.01	0.14	0.28	1	0.22	0.01	0.13	0.05	1
GO:0031229_intrinsic_component_of_nuclear_inner_membrane	Cellular_Compartment	12	0.03	0.01	0.03	0.16	1	0	0	0.27	0.4994	1	0.07	0.02	0.03	0.03	1	0.03	0.01	0.03	0.19	1
GO:0071435_potassium_ion_export	Biological_Process	12	0.29	0.01	0.29	0.16	1	0.15	0	0.26	0.2786	1	0.22	0.01	0.23	0.18	1	-0.1	0	0.25	0.65	1
GO:0097623_potassium_ion_export_across_plasma_membrane	Biological_Process	12	0.29	0.01	0.29	0.16	1	0.15	0	0.26	0.2786	1	0.22	0.01	0.23	0.18	1	-0.1	0	0.25	0.65	1
GO:0042462_eye_photoreceptor_cell_development	Biological_Process	14	0.19	0.01	0.18	0.16	1	-0.25	-0.01	0.22	0.8674	1	0.17	0.01	0.19	0.2	1	0.15	0.01	0.17	0.19	1
GO:0065002_intracellular_protein_transmembrane_transport	Biological_Process	48	0.21	0.01	0.21	0.16	1	0.03	0	0.14	0.4236	1	0.27	0.01	0.25	0.14	1	0.16	0.01	0.23	0.25	1
GO:0044272_sulfur_compound_biosynthetic_process	Biological_Process	153	0.21	0.01	0.21	0.16	1	-0.01	0	0.08	0.5336	1	0.27	0.01	0.25	0.14	1	0.16	0.01	0.23	0.25	1
GO:0035270_endocrine_system_development	Biological_Process	50	0.37	0.01	0.37	0.16	1	0.05	0	0.14	0.3669	1	0.67	0.02	0.38	0.04	1	0.12	0	0.34	0.37	1
GO:0072311_glomerular_epithelial_cell_differentiation	Biological_Process	13	0.2	0.01	0.21	0.16	1	0.02	0	0.3	0.467	1	0.04	0	0.24	0.43	1	0.25	0.01	0.21	0.11	1
GO:0060047_heart_contraction	Biological_Process	65	0.23	0.01	0.23	0.16	1	0.21	0.01	0.12	0.0389	1	-0.01	0	0.21	0.52	1	0.28	0.01	0.19	0.07	1
GO:0072331_signal_transduction_by_p53_class_mediator	Biological_Process	100	0.26	0.01	0.26	0.16	1	0.02	0	0.1	0.4272	1	-0.1	0	0.24	0.66	1	0.26	0.01	0.21	0.11	1
GO:1903817_negative_regulation_of_voltage-gated_potassium_channel_activity	Biological_Process	9	0.2	0.01	0.2	0.16	1	-0.09	0	0.3	0.6226	1	0.04	0	0.23	0.44	1	0.23	0.01	0.2	0.13	1
GO:0051222_positive_regulation_of_protein_transport	Biological_Process	222	0.2	0.01	0.2	0.16	1	-0.01	0	0.06	0.5566	1	0.04	0	0.23	0.44	1	0.23	0.01	0.2	0.13	1
GO:0009070_serine_family_amino_acid_biosynthetic_process	Biological_Process	16	0.13	0.01	0.13	0.16	1	0.31	0.01	0.26	0.1126	1	0.08	0.01	0.14	0.29	1	0.22	0.01	0.13	0.04	1
GO:0010389_regulation_of_G2/M_transition_of_mitotic_cell_cycle	Biological_Process	170	0.24	0.01	0.25	0.16	1	-0.07	-0.01	0.07	0.8436	1	0.16	0.01	0.23	0.24	1	0.16	0.01	0.21	0.22	1
GO:0019208_phosphatase_regulator_activity	Molecular_Function	72	0.11	0.01	0.11	0.16	1	0.07	0	0.1	0.2596	1	0.04	0	0.12	0.36	1	0.09	0.01	0.1	0.19	1
GO:0055067_monovalent_inorganic_cation_homeostasis	Biological_Process	108	0.26	0.01	0.26	0.16	1	0.03	0	0.09	0.3613	1	0.06	0	0.25	0.4	1	0.37	0.01	0.24	0.06	1
GO:0090128_regulation_of_synapse_maturation	Biological_Process	11	0.11	0.01	0.11	0.16	1	0.37	0.01	0.33	0.131	1	0.04	0	0.12	0.35	1	0.09	0.01	0.1	0.19	1
GO:0005770_late_endosome	Cellular_Compartment	184	0.26	0.01	0.26	0.16	1	-0.03	0	0.07	0.6519	1	0.3	0.01	0.27	0.13	1	-0.12	0	0.26	0.68	1
GO:0035303_regulation_of_dephosphorylation	Biological_Process	137	0.14	0.01	0.14	0.16	1	0.04	0	0.08	0.3079	1	0.01	0	0.14	0.48	1	0.02	0	0.13	0.43	1
GO:0000302_response_to_reactive_oxygen_species	Biological_Process	106	0.1	0.01	0.1	0.16	1	0.11	0.01	0.09	0.1105	1	0.03	0	0.1	0.37	1	0.17	0.01	0.1	0.04	1
GO:0046434_organophosphate_catabolic_process	Biological_Process	125	0.32	0.01	0.33	0.16	1	-0.02	0	0.09	0.5958	1	0.01	0	0.28	0.49	1	0.43	0.01	0.27	0.06	1
GO:0050832_defense_response_to_fungus	Biological_Process	16	0.09	0.01	0.09	0.16	1	0.24	0.01	0.24	0.1581	1	0.05	0.01	0.1	0.3	1	0.1	0.01	0.08	0.13	1
GO:0008143_poly(A)_binding	Molecular_Function	20	0.31	0.01	0.32	0.16	1	-0.33	-0.01	0.22	0.9271	1	0.29	0.01	0.32	0.18	1	-0.06	0	0.32	0.57	1
GO:0046128_purine_ribonucleoside_metabolic_process	Biological_Process	38	0.09	0.01	0.09	0.16	1	-0.05	0	0.15	0.6317	1	0.08	0.01	0.09	0.16	1	0.08	0.01	0.08	0.15	1
GO:0021953_central_nervous_system_neuron_differentiation	Biological_Process	75	0.22	0.01	0.22	0.16	1	-0.1	-0.01	0.12	0.7913	1	-0.07	0	0.24	0.61	1	0.1	0	0.25	0.34	1
GO:0043001_Golgi_to_plasma_membrane_protein_transport	Biological_Process	29	0.06	0.01	0.06	0.16	1	0.09	0	0.17	0.2959	1	0.07	0.01	0.06	0.14	1	-0.03	0	0.06	0.7	1
GO:0006906_vesicle_fusion	Biological_Process	64	0.3	0.01	0.3	0.16	1	-0.05	0	0.12	0.6714	1	0.31	0.01	0.33	0.18	1	-0.13	0	0.29	0.67	1
GO:0006144_purine_nucleobase_metabolic_process	Biological_Process	12	0.3	0.01	0.3	0.16	1	0.14	0	0.33	0.3399	1	0.31	0.01	0.33	0.18	1	-0.13	0	0.29	0.67	1
GO:0005639_integral_component_of_nuclear_inner_membrane	Cellular_Compartment	12	0.07	0.01	0.07	0.16	1	0	0	0.27	0.4994	1	0.09	0.01	0.07	0.11	1	-0.03	0	0.07	0.67	1
GO:0098787_mRNA_cleavage_involved_in_mRNA_processing	Biological_Process	13	0.1	0.01	0.1	0.16	1	0.14	0	0.29	0.3095	1	-0.12	-0.01	0.1	0.89	1	0.04	0	0.09	0.33	1
GO:0070679_inositol_1,4,5_trisphosphate_binding	Molecular_Function	10	0.1	0.01	0.1	0.16	1	-0.01	0	0.33	0.5064	1	0.15	0.01	0.11	0.07	1	0.12	0.01	0.1	0.11	1
GO:0005001_transmembrane_receptor_protein_tyrosine_phosphatase_activity	Molecular_Function	13	0.22	0.01	0.22	0.16	1	0.27	0.01	0.3	0.182	1	-0.02	0	0.22	0.54	1	0.25	0.01	0.21	0.12	1
GO:0044283_small_molecule_biosynthetic_process	Biological_Process	462	0.16	0.01	0.16	0.16	1	-0.04	-0.01	0.04	0.8357	1	0.19	0.01	0.14	0.09	1	-0.02	0	0.14	0.55	1
GO:0021879_forebrain_neuron_differentiation	Biological_Process	18	0.42	0.01	0.42	0.16	1	0.11	0	0.25	0.3252	1	0.19	0	0.42	0.33	1	0	0	0.38	0.5	1
GO:0016409_palmitoyltransferase_activity	Molecular_Function	37	0.08	0.01	0.09	0.16	1	0.43	0.02	0.15	0.0021	1	0.1	0.01	0.09	0.13	1	-0.11	-0.01	0.08	0.91	1
GO:0061318_renal_filtration_cell_differentiation	Biological_Process	12	0.08	0.01	0.09	0.16	1	0.1	0	0.31	0.373	1	0.1	0.01	0.09	0.13	1	-0.11	-0.01	0.08	0.91	1
GO:0004857_enzyme_inhibitor_activity	Molecular_Function	283	0.07	0.01	0.07	0.16	1	-0.03	0	0.06	0.7085	1	0.07	0.01	0.07	0.16	1	0.04	0	0.06	0.28	1
GO:0008652_cellular_amino_acid_biosynthetic_process	Biological_Process	69	0.11	0.01	0.11	0.16	1	0.11	0.01	0.12	0.1803	1	0.14	0.01	0.11	0.09	1	-0.04	0	0.1	0.65	1
GO:0019198_transmembrane_receptor_protein_phosphatase_activity	Molecular_Function	13	0.13	0.01	0.13	0.16	1	0.27	0.01	0.3	0.182	1	0.16	0.01	0.14	0.12	1	0.21	0.01	0.14	0.06	1
GO:0002200_somatic_diversification_of_immune_receptors	Biological_Process	26	0.13	0.01	0.13	0.16	1	0.18	0.01	0.2	0.1728	1	0.16	0.01	0.14	0.12	1	0.21	0.01	0.14	0.06	1
GO:1990782_protein_tyrosine_kinase_binding	Molecular_Function	79	0.45	0.01	0.46	0.16	1	0.17	0.01	0.11	0.0573	1	0.36	0.01	0.44	0.2	1	0.09	0	0.39	0.41	1
GO:0000313_organellar_ribosome	Cellular_Compartment	83	0.39	0.01	0.39	0.16	1	-0.12	-0.01	0.1	0.8782	1	0.33	0.01	0.41	0.21	1	-0.05	0	0.32	0.56	1
GO:0015108_chloride_transmembrane_transporter_activity	Molecular_Function	83	0.3	0.01	0.3	0.16	1	0.06	0	0.11	0.2992	1	0.2	0.01	0.27	0.23	1	-0.13	0	0.27	0.69	1
GO:0031252_cell_leading_edge	Cellular_Compartment	265	0.24	0.01	0.24	0.16	1	0.1	0.01	0.06	0.0485	1	0.25	0.01	0.24	0.15	1	0.04	0	0.22	0.42	1
GO:0072112_glomerular_visceral_epithelial_cell_differentiation	Biological_Process	12	0.14	0.01	0.15	0.16	1	0.1	0	0.31	0.373	1	0.09	0.01	0.16	0.28	1	-0.1	-0.01	0.14	0.77	1
GO:0015986_ATP_synthesis_coupled_proton_transport	Biological_Process	21	0.31	0.01	0.31	0.16	1	-0.06	0	0.25	0.5884	1	0.2	0.01	0.28	0.24	1	0.07	0	0.28	0.41	1
GO:0035579_specific_granule_membrane	Cellular_Compartment	88	0.17	0.01	0.17	0.16	1	-0.07	-0.01	0.1	0.77	1	0.07	0	0.18	0.35	1	-0.07	0	0.17	0.66	1
GO:0043373_CD4-positive,_alpha-beta_T_cell_lineage_commitment	Biological_Process	10	0.18	0.01	0.18	0.16	1	0.57	0.01	0.32	0.0378	1	0.09	0	0.18	0.31	1	-0.08	0	0.16	0.69	1
GO:1990904_ribonucleoprotein_complex	Cellular_Compartment	739	0.24	0.01	0.24	0.16	1	0.01	0	0.04	0.4229	1	0.2	0.01	0.23	0.19	1	-0.05	0	0.22	0.6	1
GO:1903115_regulation_of_actin_filament-based_movement	Biological_Process	34	0.29	0.01	0.29	0.16	1	0.2	0.01	0.18	0.1288	1	0.38	0.01	0.28	0.09	1	0.12	0	0.32	0.35	1
GO:0051315_attachment_of_mitotic_spindle_microtubules_to_kinetochore	Biological_Process	12	0.07	0.01	0.07	0.16	1	0.12	0	0.25	0.3098	1	0.03	0	0.07	0.32	1	0.05	0.01	0.06	0.18	1
GO:0060766_negative_regulation_of_androgen_receptor_signaling_pathway	Biological_Process	15	0.24	0.01	0.25	0.16	1	0.25	0.01	0.25	0.1595	1	0.23	0.01	0.28	0.21	1	0.15	0.01	0.22	0.24	1
GO:0005761_mitochondrial_ribosome	Cellular_Compartment	83	0.18	0.01	0.18	0.16	1	-0.12	-0.01	0.1	0.8782	1	0.09	0	0.19	0.31	1	-0.14	-0.01	0.17	0.79	1
GO:0090533_cation-transporting_ATPase_complex	Cellular_Compartment	16	0.28	0.01	0.28	0.16	1	0.07	0	0.23	0.3763	1	0.56	0.02	0.24	0.00962	1	0.05	0	0.23	0.42	1
GO:0015985_energy_coupled_proton_transport,_down_electrochemical_gradient	Biological_Process	21	0.15	0.01	0.15	0.16	1	-0.06	0	0.25	0.5884	1	0.11	0.01	0.15	0.23	1	-0.14	-0.01	0.14	0.85	1
GO:0006534_cysteine_metabolic_process	Biological_Process	13	0.25	0.01	0.24	0.16	1	-0.06	0	0.29	0.5755	1	0.25	0.01	0.24	0.15	1	0.04	0	0.22	0.44	1
GO:0046942_carboxylic_acid_transport	Biological_Process	222	0.03	0.01	0.03	0.17	1	0.03	0	0.06	0.3398	1	0.03	0.01	0.03	0.16	1	0.05	0.01	0.03	0.06	1
GO:0035518_histone_H2A_monoubiquitination	Biological_Process	14	0.21	0.01	0.22	0.17	1	0.44	0.01	0.26	0.0478	1	0.21	0.01	0.25	0.2	1	0.41	0.02	0.23	0.04	1
GO:1903426_regulation_of_reactive_oxygen_species_biosynthetic_process	Biological_Process	56	0.2	0.01	0.2	0.17	1	0.1	0.01	0.12	0.2093	1	0.26	0.01	0.22	0.12	1	0.47	0.02	0.22	0.02	1
GO:0004993_G_protein-coupled_serotonin_receptor_activity	Molecular_Function	31	0.16	0.01	0.16	0.17	1	0.27	0.01	0.17	0.0584	1	0.17	0.01	0.16	0.14	1	0.21	0.01	0.16	0.09	1
GO:0000470_maturation_of_LSU-rRNA	Biological_Process	26	0.29	0.01	0.31	0.17	1	0.04	0	0.2	0.4171	1	0.51	0.02	0.28	0.03	1	0.26	0.01	0.25	0.15	1
GO:0042461_photoreceptor_cell_development	Biological_Process	21	0.3	0.01	0.32	0.17	1	-0.19	-0.01	0.19	0.8469	1	0.2	0.01	0.31	0.26	1	0.75	0.02	0.3	0.00604	1
GO:0006655_phosphatidylglycerol_biosynthetic_process	Biological_Process	9	0.21	0.01	0.21	0.17	1	0.53	0.01	0.27	0.0272	1	0.03	0	0.2	0.44	1	0.41	0.02	0.19	0.01	1
GO:0016553_base_conversion_or_substitution_editing	Biological_Process	20	0.19	0.01	0.2	0.17	1	0.28	0.01	0.26	0.1411	1	0.09	0	0.2	0.33	1	0.27	0.01	0.21	0.1	1
GO:0005762_mitochondrial_large_ribosomal_subunit	Cellular_Compartment	57	0.03	0.01	0.03	0.17	1	-0.04	0	0.13	0.6196	1	0.07	0.02	0.03	0.01	1	0.01	0	0.03	0.37	1
GO:1902600_proton_transmembrane_transport	Biological_Process	49	0.11	0.01	0.11	0.17	1	0.09	0	0.14	0.2548	1	0.25	0.02	0.11	0.02	1	0.07	0.01	0.1	0.24	1
GO:0031112_positive_regulation_of_microtubule_polymerization_or_depolymerization	Biological_Process	27	0.04	0.01	0.05	0.17	1	0.18	0.01	0.17	0.1545	1	0.07	0.01	0.05	0.07	1	0.05	0.01	0.04	0.12	1
GO:0033750_ribosome_localization	Biological_Process	13	0.36	0.01	0.38	0.17	1	-0.01	0	0.24	0.5128	1	0.34	0.01	0.41	0.21	1	0.15	0	0.35	0.33	1
GO:0050862_positive_regulation_of_T_cell_receptor_signaling_pathway	Biological_Process	11	0.04	0.01	0.04	0.17	1	0.19	0	0.28	0.2431	1	0.06	0.01	0.04	0.06	1	0.05	0.01	0.04	0.09	1
GO:0045687_positive_regulation_of_glial_cell_differentiation	Biological_Process	18	0.33	0.01	0.34	0.17	1	0.01	0	0.26	0.4814	1	0.35	0.01	0.39	0.18	1	0.1	0	0.39	0.4	1
GO:0001558_regulation_of_cell_growth	Biological_Process	244	0.22	0.01	0.23	0.17	1	0.06	0.01	0.06	0.159	1	0.19	0.01	0.27	0.24	1	0.35	0.01	0.23	0.07	1
GO:0035196_production_of_miRNAs_involved_in_gene_silencing_by_miRNA	Biological_Process	29	0.11	0.01	0.12	0.17	1	0.05	0	0.19	0.395	1	-0.04	0	0.11	0.65	1	0.02	0	0.1	0.43	1
GO:0000900_translation_repressor_activity,_mRNA_regulatory_element_binding	Molecular_Function	10	0.06	0.01	0.06	0.17	1	-0.36	-0.01	0.32	0.8675	1	0.02	0	0.06	0.37	1	0.03	0	0.06	0.29	1
GO:0005254_chloride_channel_activity	Molecular_Function	58	0.07	0.01	0.08	0.17	1	0.04	0	0.13	0.3824	1	0.06	0.01	0.07	0.21	1	0.03	0	0.07	0.35	1
GO:0033500_carbohydrate_homeostasis	Biological_Process	106	0.06	0.01	0.07	0.17	1	0.05	0	0.1	0.3031	1	0.05	0.01	0.07	0.24	1	0.05	0.01	0.07	0.22	1
GO:0098839_postsynaptic_density_membrane	Cellular_Compartment	28	0.18	0.01	0.19	0.17	1	0	0	0.19	0.5034	1	0.13	0.01	0.21	0.27	1	0.12	0.01	0.18	0.26	1
GO:0150078_positive_regulation_of_neuroinflammatory_response	Biological_Process	11	0.36	0.01	0.38	0.17	1	0.03	0	0.26	0.4544	1	0.56	0.01	0.35	0.05	1	-0.04	0	0.3	0.55	1
GO:0000054_ribosomal_subunit_export_from_nucleus	Biological_Process	13	0.04	0.01	0.05	0.17	1	-0.01	0	0.24	0.5128	1	0.01	0	0.04	0.38	1	0.07	0.01	0.04	0.05	1
GO:0014015_positive_regulation_of_gliogenesis	Biological_Process	32	0.33	0.01	0.35	0.17	1	-0.09	0	0.18	0.6985	1	0.23	0.01	0.35	0.25	1	0.03	0	0.32	0.46	1
GO:0005769_early_endosome	Cellular_Compartment	235	0.13	0.01	0.14	0.17	1	-0.05	-0.01	0.06	0.7739	1	-0.03	0	0.14	0.6	1	0.18	0.01	0.12	0.07	1
GO:0098563_intrinsic_component_of_synaptic_vesicle_membrane	Cellular_Compartment	14	0.28	0.01	0.3	0.17	1	-0.02	0	0.23	0.5307	1	0.27	0.01	0.34	0.21	1	0.25	0.01	0.26	0.17	1
GO:0007606_sensory_perception_of_chemical_stimulus	Biological_Process	113	0.33	0.01	0.34	0.17	1	0.09	0.01	0.1	0.1824	1	0.2	0.01	0.31	0.25	1	0.46	0.01	0.33	0.08	1
GO:0048636_positive_regulation_of_muscle_organ_development	Biological_Process	36	0.2	0.01	0.2	0.17	1	0.37	0.02	0.16	0.0095	1	0.07	0	0.2	0.37	1	0.2	0.01	0.18	0.13	1
GO:0099589_serotonin_receptor_activity	Molecular_Function	31	0.11	0.01	0.11	0.17	1	0.27	0.01	0.17	0.0584	1	0.02	0	0.11	0.45	1	0.12	0.01	0.11	0.12	1
GO:0031968_organelle_outer_membrane	Cellular_Compartment	145	0.37	0.01	0.39	0.17	1	0	0	0.08	0.5108	1	-0.07	0	0.32	0.58	1	0.14	0	0.33	0.33	1
GO:0071229_cellular_response_to_acid_chemical	Biological_Process	107	0.07	0.01	0.07	0.17	1	0.03	0	0.1	0.3608	1	0.19	0.02	0.07	0.00488	1	0.12	0.01	0.07	0.05	1
GO:0060173_limb_development	Biological_Process	68	0.13	0.01	0.14	0.17	1	0.13	0.01	0.12	0.1465	1	-0.06	0	0.13	0.69	1	-0.09	-0.01	0.12	0.79	1
GO:0098900_regulation_of_action_potential	Biological_Process	41	0.26	0.01	0.27	0.17	1	0.27	0.01	0.16	0.0491	1	-0.14	-0.01	0.22	0.75	1	0.28	0.01	0.22	0.1	1
GO:0048511_rhythmic_process	Biological_Process	111	0.2	0.01	0.21	0.17	1	-0.11	-0.01	0.09	0.8916	1	0.05	0	0.24	0.42	1	0.14	0.01	0.21	0.25	1
GO:0034109_homotypic_cell-cell_adhesion	Biological_Process	30	0.04	0.01	0.04	0.17	1	0.11	0	0.19	0.2814	1	0.01	0	0.04	0.36	1	0.04	0.01	0.03	0.13	1
GO:0006096_glycolytic_process	Biological_Process	31	0.14	0.01	0.15	0.17	1	-0.14	-0.01	0.18	0.7857	1	-0.04	0	0.16	0.59	1	0.13	0.01	0.13	0.15	1
GO:0018023_peptidyl-lysine_trimethylation	Biological_Process	27	0.2	0.01	0.21	0.17	1	0.04	0	0.19	0.4177	1	0.11	0	0.23	0.32	1	0.2	0.01	0.19	0.14	1
GO:0060560_developmental_growth_involved_in_morphogenesis	Biological_Process	49	0.14	0.01	0.15	0.17	1	-0.16	-0.01	0.13	0.881	1	0.32	0.02	0.16	0.02	1	-0.12	-0.01	0.15	0.8	1
GO:0071005_U2-type_precatalytic_spliceosome	Cellular_Compartment	46	0.12	0.01	0.12	0.17	1	0.13	0.01	0.14	0.174	1	0.12	0.01	0.12	0.16	1	-0.03	0	0.12	0.61	1
GO:0008553_proton-exporting_ATPase_activity,_phosphorylative_mechanism	Molecular_Function	13	0.22	0.01	0.23	0.17	1	0.33	0.01	0.29	0.1298	1	0.27	0.01	0.22	0.1	1	-0.04	0	0.21	0.58	1
GO:0036010_protein_localization_to_endosome	Biological_Process	11	0.23	0.01	0.24	0.17	1	0.34	0.01	0.29	0.1166	1	-0.04	0	0.22	0.58	1	-0.06	0	0.26	0.58	1
GO:0000737_DNA_catabolic_process,_endonucleolytic	Biological_Process	22	0.33	0.01	0.34	0.17	1	0.27	0.01	0.2	0.0902	1	0.69	0.02	0.49	0.08	1	0.46	0.01	0.44	0.15	1
GO:0043101_purine-containing_compound_salvage	Biological_Process	12	0.28	0.01	0.3	0.17	1	0.12	0	0.27	0.3305	1	0.03	0	0.29	0.47	1	0.34	0.01	0.31	0.14	1
GO:0033077_T_cell_differentiation_in_thymus	Biological_Process	20	0.25	0.01	0.26	0.17	1	-0.08	0	0.22	0.6455	1	0.48	0.02	0.23	0.02	1	0.08	0	0.2	0.35	1
GO:0048736_appendage_development	Biological_Process	68	0.15	0.01	0.16	0.17	1	0.13	0.01	0.12	0.1465	1	-0.01	0	0.17	0.51	1	0.17	0.01	0.15	0.14	1
GO:0001764_neuron_migration	Biological_Process	47	0.37	0.01	0.39	0.17	1	0.2	0.01	0.14	0.0674	1	0.16	0	0.37	0.33	1	-0.14	0	0.33	0.66	1
GO:2000272_negative_regulation_of_signaling_receptor_activity	Biological_Process	19	0.2	0.01	0.22	0.17	1	-0.1	0	0.22	0.6833	1	0.02	0	0.24	0.46	1	-0.03	0	0.21	0.55	1
GO:0032813_tumor_necrosis_factor_receptor_superfamily_binding	Molecular_Function	28	0.2	0.01	0.22	0.17	1	-0.08	0	0.18	0.6591	1	0.02	0	0.24	0.46	1	-0.03	0	0.21	0.55	1
GO:0016866_intramolecular_transferase_activity	Molecular_Function	21	0.15	0.01	0.16	0.17	1	-0.05	0	0.18	0.6089	1	0.17	0.01	0.15	0.13	1	0.19	0.01	0.15	0.11	1
GO:0051900_regulation_of_mitochondrial_depolarization	Biological_Process	10	0.13	0.01	0.13	0.17	1	0.59	0.01	0.3	0.0261	1	0.1	0.01	0.13	0.21	1	0.01	0	0.12	0.46	1
GO:0000315_organellar_large_ribosomal_subunit	Cellular_Compartment	57	0.13	0.01	0.13	0.17	1	-0.04	0	0.13	0.6196	1	0	0	0.13	0.52	1	0.04	0	0.13	0.39	1
GO:0031102_neuron_projection_regeneration	Biological_Process	11	0.25	0.01	0.26	0.17	1	0.58	0.01	0.34	0.0438	1	-0.09	0	0.27	0.63	1	0.41	0.01	0.26	0.05	1
GO:0030325_adrenal_gland_development	Biological_Process	10	0.4	0.01	0.42	0.17	1	0.07	0	0.32	0.4181	1	0.15	0	0.35	0.33	1	-0.04	0	0.34	0.55	1
GO:0004672_protein_kinase_activity	Molecular_Function	468	0.1	0.01	0.1	0.17	1	0	0	0.05	0.4952	1	0.05	0	0.12	0.32	1	-0.07	-0.01	0.1	0.76	1
GO:0044853_plasma_membrane_raft	Cellular_Compartment	82	0.09	0.01	0.1	0.17	1	0.27	0.02	0.11	0.0066	1	0.07	0.01	0.11	0.24	1	0.02	0	0.1	0.43	1
GO:0051095_regulation_of_helicase_activity	Biological_Process	10	0.21	0.01	0.22	0.17	1	0.01	0	0.31	0.4819	1	0.38	0.02	0.23	0.05	1	-0.17	-0.01	0.21	0.8	1
GO:0038096_Fc-gamma_receptor_signaling_pathway_involved_in_phagocytosis	Biological_Process	70	0.08	0.01	0.08	0.17	1	-0.02	0	0.11	0.5556	1	0.06	0.01	0.08	0.24	1	-0.01	0	0.07	0.55	1
GO:0045844_positive_regulation_of_striated_muscle_tissue_development	Biological_Process	36	0.36	0.01	0.38	0.17	1	0.37	0.02	0.16	0.0095	1	0.07	0	0.42	0.44	1	-0.07	0	0.36	0.58	1
GO:0032070_regulation_of_deoxyribonuclease_activity	Biological_Process	10	0.1	0.01	0.1	0.17	1	-0.04	0	0.26	0.5695	1	0.09	0.01	0.11	0.21	1	0	0	0.1	0.49	1
GO:0045766_positive_regulation_of_angiogenesis	Biological_Process	124	0.23	0.01	0.24	0.17	1	0.15	0.01	0.09	0.0446	1	-0.14	-0.01	0.26	0.71	1	0.19	0.01	0.22	0.19	1
GO:0042440_pigment_metabolic_process	Biological_Process	39	0.4	0.01	0.42	0.17	1	0.03	0	0.16	0.4188	1	0.63	0.02	0.42	0.07	1	-0.18	0	0.33	0.71	1
GO:0002433_immune_response-regulating_cell_surface_receptor_signaling_pathway_involved_in_phagocytosis	Biological_Process	70	0.15	0.01	0.15	0.17	1	-0.02	0	0.11	0.5556	1	0.07	0	0.15	0.32	1	-0.02	0	0.14	0.57	1
GO:0000098_sulfur_amino_acid_catabolic_process	Biological_Process	13	0.13	0.01	0.14	0.18	1	0.05	0	0.27	0.4319	1	-0.03	0	0.14	0.58	1	0.23	0.01	0.12	0.03	1
GO:0003682_chromatin_binding	Molecular_Function	340	0.11	0.01	0.12	0.18	1	0.05	0.01	0.05	0.1888	1	0	0	0.12	0.49	1	0.25	0.02	0.11	0.01	1
GO:0002836_positive_regulation_of_response_to_tumor_cell	Biological_Process	12	0.16	0.01	0.17	0.18	1	-0.17	0	0.22	0.7757	1	0.1	0.01	0.17	0.28	1	0.34	0.02	0.15	0.01	1
GO:0045911_positive_regulation_of_DNA_recombination	Biological_Process	29	0.4	0.01	0.45	0.18	1	-0.03	0	0.18	0.5619	1	0.49	0.01	0.43	0.13	1	0.35	0.01	0.36	0.17	1
GO:0050765_negative_regulation_of_phagocytosis	Biological_Process	16	0.21	0.01	0.23	0.18	1	-0.11	0	0.24	0.673	1	0.13	0	0.24	0.3	1	0.14	0.01	0.22	0.26	1
GO:1901698_response_to_nitrogen_compound	Biological_Process	598	0.19	0.01	0.2	0.18	1	0.04	0.01	0.04	0.1788	1	0.12	0.01	0.21	0.28	1	0.26	0.01	0.2	0.09	1
GO:0051046_regulation_of_secretion	Biological_Process	464	0.1	0.01	0.1	0.18	1	0.02	0	0.05	0.3275	1	0.12	0.01	0.1	0.12	1	0.03	0	0.1	0.37	1
GO:0017015_regulation_of_transforming_growth_factor_beta_receptor_signaling_pathway	Biological_Process	93	0.13	0.01	0.14	0.18	1	-0.01	0	0.1	0.5328	1	0.14	0.01	0.15	0.17	1	0.24	0.01	0.13	0.04	1
GO:0009132_nucleoside_diphosphate_metabolic_process	Biological_Process	48	0.25	0.01	0.28	0.18	1	-0.11	-0.01	0.14	0.7965	1	0.19	0.01	0.26	0.23	1	0.23	0.01	0.28	0.2	1
GO:0031365_N-terminal_protein_amino_acid_modification	Biological_Process	25	0.25	0.01	0.28	0.18	1	-0.01	0	0.2	0.5142	1	0.19	0.01	0.26	0.23	1	0.23	0.01	0.28	0.2	1
GO:0046883_regulation_of_hormone_secretion	Biological_Process	170	0.17	0.01	0.19	0.18	1	0	0	0.08	0.5188	1	0.1	0	0.18	0.3	1	-0.03	0	0.18	0.57	1
GO:0097110_scaffold_protein_binding	Molecular_Function	44	0.24	0.01	0.27	0.18	1	-0.14	-0.01	0.14	0.8315	1	0.21	0.01	0.25	0.21	1	0.17	0.01	0.27	0.26	1
GO:0034030_ribonucleoside_bisphosphate_biosynthetic_process	Biological_Process	49	0.39	0.01	0.44	0.18	1	0.07	0	0.13	0.2881	1	0.82	0.02	0.45	0.03	1	0.38	0.01	0.38	0.16	1
GO:0046906_tetrapyrrole_binding	Molecular_Function	88	0.05	0.01	0.05	0.18	1	-0.06	0	0.11	0.705	1	0.12	0.02	0.05	0.01	1	0.01	0	0.05	0.44	1
GO:0050931_pigment_cell_differentiation	Biological_Process	20	0.19	0.01	0.21	0.18	1	0.09	0	0.18	0.2984	1	0.09	0	0.21	0.32	1	0.05	0	0.2	0.4	1
GO:0039706_co-receptor_binding	Molecular_Function	11	0.04	0.01	0.05	0.18	1	0.26	0.01	0.31	0.2052	1	0.09	0.02	0.05	0.04	1	0.05	0.01	0.05	0.13	1
GO:0086064_cell_communication_by_electrical_coupling_involved_in_cardiac_conduction	Biological_Process	13	0.13	0.01	0.14	0.18	1	0.42	0.01	0.25	0.0453	1	0.17	0.01	0.15	0.13	1	0.11	0.01	0.14	0.22	1
GO:0042340_keratan_sulfate_catabolic_process	Biological_Process	12	0.06	0.01	0.06	0.18	1	0.31	0.01	0.38	0.2061	1	0.02	0	0.06	0.39	1	0.04	0.01	0.06	0.27	1
GO:0097186_amelogenesis	Biological_Process	10	0.1	0.01	0.11	0.18	1	0.42	0.01	0.29	0.0771	1	0.09	0.01	0.11	0.22	1	0.11	0.01	0.11	0.15	1
GO:0005767_secondary_lysosome	Cellular_Compartment	14	0.04	0.01	0.04	0.18	1	0.15	0	0.24	0.2648	1	0.05	0.01	0.04	0.09	1	0.01	0	0.04	0.41	1
GO:0034110_regulation_of_homotypic_cell-cell_adhesion	Biological_Process	25	0.28	0.01	0.31	0.18	1	-0.15	-0.01	0.21	0.7592	1	0.63	0.02	0.42	0.07	1	0.1	0	0.32	0.38	1
GO:0008391_arachidonic_acid_monooxygenase_activity	Molecular_Function	19	0.29	0.01	0.32	0.18	1	-0.01	0	0.26	0.5137	1	0.05	0	0.3	0.44	1	0.13	0	0.37	0.36	1
GO:0019888_protein_phosphatase_regulator_activity	Molecular_Function	61	0.29	0.01	0.32	0.18	1	0.06	0	0.11	0.2912	1	0.05	0	0.3	0.44	1	0.13	0	0.37	0.36	1
GO:0071011_precatalytic_spliceosome	Cellular_Compartment	48	0.29	0.01	0.32	0.18	1	0.12	0.01	0.13	0.1828	1	0.05	0	0.3	0.44	1	0.13	0	0.37	0.36	1
GO:0034033_purine_nucleoside_bisphosphate_biosynthetic_process	Biological_Process	49	0.32	0.01	0.36	0.18	1	0.07	0	0.13	0.2881	1	0.35	0.01	0.32	0.14	1	-0.02	0	0.33	0.53	1
GO:0009416_response_to_light_stimulus	Biological_Process	190	0.04	0.01	0.04	0.18	1	-0.06	-0.01	0.07	0.8173	1	0.03	0.01	0.04	0.21	1	0.03	0.01	0.04	0.24	1
GO:0005496_steroid_binding	Molecular_Function	81	0.25	0.01	0.27	0.18	1	0.05	0	0.1	0.3116	1	0.12	0	0.28	0.33	1	0.29	0.01	0.24	0.12	1
GO:1901652_response_to_peptide	Biological_Process	270	0.31	0.01	0.34	0.18	1	0.01	0	0.06	0.4319	1	0.05	0	0.36	0.45	1	0.38	0.01	0.29	0.1	1
GO:0090304_nucleic_acid_metabolic_process	Biological_Process	1703	0.36	0.01	0.39	0.18	1	0.01	0	0.02	0.3386	1	0.67	0.02	0.4	0.05	1	0.12	0	0.3	0.34	1
GO:0033866_nucleoside_bisphosphate_biosynthetic_process	Biological_Process	49	0.18	0.01	0.2	0.18	1	0.07	0	0.13	0.2881	1	0.17	0.01	0.26	0.25	1	0.06	0	0.2	0.38	1
GO:0098799_outer_mitochondrial_membrane_protein_complex	Cellular_Compartment	15	0.18	0.01	0.19	0.18	1	0.41	0.01	0.22	0.0302	1	0.33	0.02	0.2	0.05	1	0.32	0.02	0.19	0.05	1
GO:0016554_cytidine_to_uridine_editing	Biological_Process	11	0.31	0.01	0.34	0.18	1	0.24	0.01	0.37	0.2599	1	-0.13	0	0.35	0.64	1	0.26	0.01	0.3	0.19	1
GO:0031115_negative_regulation_of_microtubule_polymerization	Biological_Process	11	0.2	0.01	0.22	0.18	1	-0.07	0	0.29	0.5997	1	0.43	0.01	0.28	0.06	1	0.12	0	0.22	0.3	1
GO:0016358_dendrite_development	Biological_Process	60	0.23	0.01	0.25	0.18	1	0	0	0.12	0.5133	1	0.32	0.01	0.26	0.11	1	0.08	0	0.23	0.36	1
GO:0001047_core_promoter_binding	Molecular_Function	38	0.21	0.01	0.23	0.18	1	0.21	0.01	0.16	0.0875	1	-0.18	-0.01	0.24	0.78	1	0.24	0.01	0.22	0.14	1
GO:0019722_calcium-mediated_signaling	Biological_Process	113	0.14	0.01	0.15	0.18	1	0.01	0	0.09	0.4533	1	0.06	0	0.16	0.34	1	0.16	0.01	0.14	0.12	1
GO:2001014_regulation_of_skeletal_muscle_cell_differentiation	Biological_Process	15	0.28	0.01	0.31	0.18	1	0.49	0.01	0.24	0.0225	1	0.29	0.01	0.3	0.16	1	0.16	0	0.26	0.27	1
GO:0098911_regulation_of_ventricular_cardiac_muscle_cell_action_potential	Biological_Process	15	0.18	0.01	0.19	0.18	1	-0.01	0	0.25	0.5206	1	-0.12	-0.01	0.19	0.73	1	0.03	0	0.17	0.44	1
GO:0006541_glutamine_metabolic_process	Biological_Process	9	0.14	0.01	0.15	0.18	1	-0.3	-0.01	0.3	0.8402	1	0.17	0.01	0.16	0.15	1	0.07	0	0.14	0.31	1
GO:0020037_heme_binding	Molecular_Function	82	0.3	0.01	0.33	0.18	1	-0.06	0	0.12	0.7109	1	0.16	0	0.31	0.3	1	0.25	0.01	0.32	0.22	1
GO:0099528_G_protein-coupled_neurotransmitter_receptor_activity	Molecular_Function	34	0.25	0.01	0.28	0.18	1	0.24	0.01	0.17	0.0791	1	0.42	0.01	0.26	0.05	1	0.13	0	0.23	0.29	1
GO:0070182_DNA_polymerase_binding	Molecular_Function	18	0.26	0.01	0.29	0.18	1	-0.18	-0.01	0.21	0.804	1	-0.1	0	0.29	0.64	1	0.3	0.01	0.24	0.1	1
GO:1903393_positive_regulation_of_adherens_junction_organization	Biological_Process	24	0.24	0.01	0.26	0.18	1	0.26	0.01	0.19	0.0842	1	0.34	0.01	0.25	0.08	1	-0.07	0	0.23	0.62	1
GO:0046131_pyrimidine_ribonucleoside_metabolic_process	Biological_Process	12	0.32	0.01	0.34	0.18	1	0.13	0	0.31	0.3421	1	0.28	0.01	0.33	0.19	1	0.3	0.01	0.31	0.17	1
GO:0008250_oligosaccharyltransferase_complex	Cellular_Compartment	11	0.34	0.01	0.38	0.18	1	0.13	0	0.35	0.355	1	0.04	0	0.39	0.46	1	0.17	0	0.34	0.31	1
GO:0055075_potassium_ion_homeostasis	Biological_Process	24	0.2	0.01	0.22	0.18	1	0.2	0.01	0.18	0.1341	1	-0.16	-0.01	0.23	0.76	1	0.19	0.01	0.21	0.18	1
GO:0005543_phospholipid_binding	Molecular_Function	353	0.18	0.01	0.19	0.18	1	0.03	0	0.05	0.3098	1	0.13	0.01	0.18	0.23	1	0.2	0.01	0.17	0.11	1
GO:0048589_developmental_growth	Biological_Process	115	0.19	0.01	0.2	0.18	1	-0.03	0	0.09	0.6189	1	0.08	0	0.22	0.35	1	0.11	0	0.2	0.29	1
GO:0005777_peroxisome	Cellular_Compartment	113	0.08	0.01	0.08	0.18	1	-0.05	0	0.09	0.7262	1	0.05	0.01	0.08	0.26	1	0.08	0.01	0.08	0.16	1
GO:0010566_regulation_of_ketone_biosynthetic_process	Biological_Process	15	0.24	0.01	0.26	0.18	1	0.06	0	0.21	0.3913	1	-0.07	0	0.28	0.61	1	0.35	0.01	0.26	0.09	1
GO:0001046_core_promoter_sequence-specific_DNA_binding	Molecular_Function	38	0.06	0.01	0.06	0.18	1	0.21	0.01	0.16	0.0875	1	0.07	0.01	0.06	0.1	1	0.06	0.01	0.06	0.15	1
GO:1903035_negative_regulation_of_response_to_wounding	Biological_Process	66	0.19	0.01	0.2	0.18	1	0.08	0.01	0.12	0.2467	1	0.17	0.01	0.21	0.21	1	0.07	0	0.2	0.35	1
GO:1904886_beta-catenin_destruction_complex_disassembly	Biological_Process	20	0.18	0.01	0.2	0.18	1	0.08	0	0.21	0.358	1	-0.03	0	0.21	0.56	1	0.14	0.01	0.17	0.2	1
GO:0006396_RNA_processing	Biological_Process	669	0.13	0.01	0.15	0.18	1	-0.01	0	0.04	0.6325	1	0.17	0.01	0.15	0.13	1	-0.04	0	0.14	0.61	1
GO:0061099_negative_regulation_of_protein_tyrosine_kinase_activity	Biological_Process	22	0.33	0.01	0.36	0.18	1	-0.08	0	0.21	0.6589	1	-0.09	0	0.37	0.6	1	0.4	0.01	0.32	0.11	1
GO:0002381_immunoglobulin_production_involved_in_immunoglobulin_mediated_immune_response	Biological_Process	11	0.14	0.01	0.15	0.18	1	0.26	0.01	0.27	0.1677	1	0.18	0.01	0.15	0.11	1	0.26	0.01	0.14	0.03	1
GO:1903672_positive_regulation_of_sprouting_angiogenesis	Biological_Process	34	0.09	0.01	0.1	0.18	1	0.24	0.01	0.16	0.0731	1	0.05	0	0.1	0.29	1	0.05	0	0.09	0.29	1
GO:0002839_positive_regulation_of_immune_response_to_tumor_cell	Biological_Process	12	0.31	0.01	0.34	0.18	1	-0.17	0	0.22	0.7757	1	0.29	0.01	0.32	0.18	1	0.22	0.01	0.33	0.25	1
GO:1905515_non-motile_cilium_assembly	Biological_Process	28	0.14	0.01	0.15	0.18	1	0.1	0	0.16	0.2617	1	0.09	0	0.15	0.28	1	0.01	0	0.15	0.48	1
GO:0043014_alpha-tubulin_binding	Molecular_Function	25	0.15	0.01	0.16	0.18	1	0.03	0	0.17	0.4363	1	0.27	0.02	0.15	0.04	1	-0.03	0	0.15	0.57	1
GO:0002693_positive_regulation_of_cellular_extravasation	Biological_Process	12	0.16	0.01	0.18	0.18	1	-0.06	0	0.28	0.591	1	0.28	0.02	0.17	0.04	1	-0.08	0	0.18	0.66	1
GO:0046031_ADP_metabolic_process	Biological_Process	34	0.13	0.01	0.14	0.18	1	-0.15	-0.01	0.17	0.8238	1	0.27	0.02	0.14	0.03	1	-0.05	0	0.13	0.64	1
GO:0031674_I_band	Cellular_Compartment	88	0.22	0.01	0.24	0.18	1	0.05	0	0.11	0.3131	1	0.16	0.01	0.23	0.25	1	0.08	0	0.2	0.35	1
GO:0042579_microbody	Cellular_Compartment	113	0.23	0.01	0.24	0.18	1	-0.05	0	0.09	0.7262	1	0.26	0.01	0.25	0.15	1	0.11	0	0.22	0.3	1
GO:1905523_positive_regulation_of_macrophage_migration	Biological_Process	20	0.17	0.01	0.19	0.18	1	0.1	0	0.22	0.3216	1	-0.03	0	0.19	0.56	1	-0.02	0	0.18	0.54	1
GO:0015807_L-amino_acid_transport	Biological_Process	37	0.15	0.01	0.16	0.18	1	0.05	0	0.15	0.3639	1	0.06	0	0.14	0.32	1	0	0	0.14	0.51	1
GO:0035556_intracellular_signal_transduction	Biological_Process	1233	0.24	0.01	0.26	0.18	1	0	0	0.03	0.4674	1	0.42	0.01	0.26	0.06	1	-0.04	0	0.27	0.56	1
GO:1903523_negative_regulation_of_blood_circulation	Biological_Process	18	0.16	0.01	0.17	0.18	1	0.27	0.01	0.22	0.1039	1	0.19	0.01	0.17	0.14	1	0.02	0	0.17	0.45	1
GO:0051961_negative_regulation_of_nervous_system_development	Biological_Process	153	0.03	0.01	0.03	0.19	1	-0.04	0	0.08	0.6788	1	0.04	0.01	0.04	0.16	1	0.05	0.01	0.03	0.08	1
GO:0033554_cellular_response_to_stress	Biological_Process	1307	0.09	0.01	0.1	0.19	1	0.02	0	0.03	0.2617	1	0.07	0.01	0.1	0.26	1	0.12	0.01	0.1	0.11	1
GO:0030900_forebrain_development	Biological_Process	132	0.17	0.01	0.19	0.19	1	0.04	0	0.08	0.3143	1	0.02	0	0.18	0.45	1	0.24	0.01	0.16	0.07	1
GO:1903649_regulation_of_cytoplasmic_transport	Biological_Process	22	0.14	0.01	0.16	0.19	1	-0.26	-0.01	0.21	0.8894	1	0.23	0.01	0.16	0.08	1	-0.06	0	0.14	0.67	1
GO:0071426_ribonucleoprotein_complex_export_from_nucleus	Biological_Process	116	0.24	0.01	0.28	0.19	1	-0.01	0	0.09	0.5513	1	-0.02	0	0.26	0.54	1	0.51	0.02	0.25	0.02	1
GO:0051153_regulation_of_striated_muscle_cell_differentiation	Biological_Process	59	0.11	0.01	0.13	0.19	1	0.01	0	0.13	0.469	1	0.17	0.01	0.14	0.11	1	0.2	0.01	0.14	0.07	1
GO:0010977_negative_regulation_of_neuron_projection_development	Biological_Process	86	0.04	0.01	0.05	0.19	1	0.04	0	0.11	0.3481	1	0.05	0.01	0.05	0.12	1	0.05	0.01	0.04	0.13	1
GO:0006757_ATP_generation_from_ADP	Biological_Process	32	0.13	0.01	0.15	0.19	1	-0.13	-0.01	0.17	0.7762	1	0.24	0.01	0.15	0.05	1	0.25	0.01	0.15	0.04	1
GO:0060590_ATPase_regulator_activity	Molecular_Function	35	0.17	0.01	0.19	0.19	1	0.13	0.01	0.15	0.1914	1	0.17	0.01	0.21	0.21	1	0.07	0	0.17	0.33	1
GO:2000279_negative_regulation_of_DNA_biosynthetic_process	Biological_Process	31	0.19	0.01	0.21	0.19	1	0.31	0.01	0.16	0.0278	1	0.23	0.01	0.2	0.13	1	0.33	0.01	0.19	0.04	1
GO:0005096_GTPase_activator_activity	Molecular_Function	175	0.29	0.01	0.32	0.19	1	0.11	0.01	0.07	0.0637	1	0.51	0.01	0.44	0.12	1	0.41	0.01	0.34	0.11	1
GO:0004190_aspartic-type_endopeptidase_activity	Molecular_Function	14	0.27	0.01	0.32	0.19	1	-0.12	0	0.23	0.6997	1	0.54	0.02	0.34	0.06	1	0.49	0.01	0.31	0.06	1
GO:0015125_bile_acid_transmembrane_transporter_activity	Molecular_Function	16	0.11	0.01	0.12	0.19	1	0.04	0	0.27	0.4454	1	0.15	0.01	0.12	0.1	1	0.18	0.01	0.11	0.04	1
GO:1901987_regulation_of_cell_cycle_phase_transition	Biological_Process	375	0.13	0.01	0.15	0.19	1	-0.07	-0.01	0.05	0.9158	1	0.14	0.01	0.14	0.16	1	0.01	0	0.13	0.46	1
GO:0010634_positive_regulation_of_epithelial_cell_migration	Biological_Process	123	0.11	0.01	0.13	0.19	1	-0.03	0	0.09	0.6326	1	0.18	0.01	0.12	0.07	1	0.16	0.01	0.12	0.09	1
GO:0006119_oxidative_phosphorylation	Biological_Process	89	0.11	0.01	0.13	0.19	1	0.04	0	0.1	0.3366	1	0.09	0.01	0.14	0.25	1	0.01	0	0.12	0.46	1
GO:0010563_negative_regulation_of_phosphorus_metabolic_process	Biological_Process	418	0.03	0.01	0.04	0.19	1	-0.04	-0.01	0.05	0.7898	1	0.06	0.01	0.04	0.05	1	0.04	0.01	0.04	0.14	1
GO:0007049_cell_cycle	Biological_Process	872	0.23	0.01	0.26	0.19	1	0	0	0.03	0.5161	1	0.24	0.01	0.23	0.15	1	-0.15	-0.01	0.23	0.74	1
GO:0040007_growth	Biological_Process	116	0.3	0.01	0.35	0.19	1	-0.03	0	0.09	0.6495	1	0.85	0.02	0.4	0.02	1	0.23	0.01	0.36	0.26	1
GO:0006379_mRNA_cleavage	Biological_Process	17	0.22	0.01	0.25	0.19	1	-0.03	0	0.26	0.5492	1	0.16	0.01	0.23	0.24	1	0.02	0	0.23	0.46	1
GO:0055117_regulation_of_cardiac_muscle_contraction	Biological_Process	59	0.34	0.01	0.39	0.19	1	0.26	0.01	0.13	0.0247	1	0.19	0	0.35	0.3	1	0.7	0.02	0.3	0.00986	1
GO:0035066_positive_regulation_of_histone_acetylation	Biological_Process	22	0.27	0.01	0.31	0.19	1	0.12	0	0.24	0.2985	1	0.21	0.01	0.4	0.3	1	0.27	0.01	0.32	0.19	1
GO:0008173_RNA_methyltransferase_activity	Molecular_Function	63	0.27	0.01	0.31	0.19	1	-0.09	-0.01	0.12	0.7822	1	0.21	0.01	0.4	0.3	1	0.27	0.01	0.32	0.19	1
GO:0035666_TRIF-dependent_toll-like_receptor_signaling_pathway	Biological_Process	29	0.33	0.01	0.37	0.19	1	0.14	0.01	0.18	0.2178	1	0.63	0.01	0.39	0.05	1	-0.01	0	0.35	0.51	1
GO:0005694_chromosome	Cellular_Compartment	1646	0.33	0.01	0.37	0.19	1	0.03	0.01	0.03	0.1556	1	0.63	0.01	0.39	0.05	1	-0.01	0	0.35	0.51	1
GO:0021587_cerebellum_morphogenesis	Biological_Process	16	0.38	0.01	0.44	0.19	1	-0.1	0	0.27	0.6411	1	1.26	0.03	0.55	0.01	1	-0.27	-0.01	0.47	0.72	1
GO:0004181_metallocarboxypeptidase_activity	Molecular_Function	28	0.28	0.01	0.32	0.19	1	-0.41	-0.02	0.2	0.98	1	-0.12	0	0.38	0.63	1	0.31	0.01	0.31	0.16	1
GO:0005667_transcription_factor_complex	Cellular_Compartment	258	0.28	0.01	0.32	0.19	1	0.11	0.01	0.06	0.0347	1	-0.12	0	0.38	0.63	1	0.31	0.01	0.31	0.16	1
GO:0051393_alpha-actinin_binding	Molecular_Function	24	0.27	0.01	0.31	0.19	1	-0.02	0	0.2	0.5313	1	0.13	0	0.3	0.33	1	0.12	0	0.27	0.33	1
GO:0042219_cellular_modified_amino_acid_catabolic_process	Biological_Process	17	0.06	0.01	0.07	0.19	1	0.38	0.01	0.21	0.0394	1	0.1	0.01	0.07	0.07	1	0.05	0.01	0.07	0.21	1
GO:0006094_gluconeogenesis	Biological_Process	38	0.3	0.01	0.34	0.19	1	-0.2	-0.01	0.15	0.9113	1	0.32	0.01	0.33	0.17	1	0.06	0	0.35	0.43	1
GO:0033135_regulation_of_peptidyl-serine_phosphorylation	Biological_Process	108	0.12	0.01	0.13	0.19	1	-0.08	-0.01	0.1	0.7878	1	0.01	0	0.14	0.48	1	0.13	0.01	0.13	0.16	1
GO:0022904_respiratory_electron_transport_chain	Biological_Process	79	0.25	0.01	0.29	0.19	1	0.03	0	0.1	0.3937	1	0.25	0.01	0.25	0.16	1	-0.12	0	0.21	0.72	1
GO:0009314_response_to_radiation	Biological_Process	267	0.07	0.01	0.08	0.19	1	-0.02	0	0.06	0.6438	1	0.06	0.01	0.08	0.22	1	0.1	0.01	0.08	0.1	1
GO:0050830_defense_response_to_Gram-positive_bacterium	Biological_Process	58	0.32	0.01	0.36	0.19	1	0.21	0.01	0.13	0.0501	1	0.73	0.02	0.38	0.03	1	0.23	0.01	0.33	0.24	1
GO:0050982_detection_of_mechanical_stimulus	Biological_Process	29	0.1	0.01	0.12	0.19	1	0	0	0.19	0.5032	1	0.07	0.01	0.12	0.27	1	0.09	0.01	0.1	0.18	1
GO:0016755_transferase_activity,_transferring_amino-acyl_groups	Molecular_Function	15	0.17	0.01	0.19	0.19	1	0.23	0.01	0.24	0.1678	1	0.13	0.01	0.2	0.26	1	0.13	0.01	0.19	0.26	1
GO:0045953_negative_regulation_of_natural_killer_cell_mediated_cytotoxicity	Biological_Process	8	0.14	0.01	0.17	0.19	1	0.13	0	0.38	0.3603	1	0.19	0.01	0.17	0.13	1	0.26	0.01	0.16	0.05	1
GO:1901863_positive_regulation_of_muscle_tissue_development	Biological_Process	37	0.19	0.01	0.22	0.19	1	0.36	0.02	0.15	0.0105	1	0.29	0.01	0.2	0.07	1	0.02	0	0.19	0.45	1
GO:2000543_positive_regulation_of_gastrulation	Biological_Process	10	0.14	0.01	0.15	0.19	1	-0.1	0	0.32	0.6268	1	0.24	0.01	0.16	0.06	1	-0.04	0	0.15	0.61	1
GO:0002716_negative_regulation_of_natural_killer_cell_mediated_immunity	Biological_Process	8	0.32	0.01	0.37	0.19	1	0.13	0	0.38	0.3603	1	0.22	0.01	0.36	0.27	1	0.36	0.01	0.32	0.13	1
GO:0046928_regulation_of_neurotransmitter_secretion	Biological_Process	42	0.09	0.01	0.1	0.19	1	0.26	0.01	0.15	0.0467	1	0.11	0.01	0.1	0.15	1	0	0	0.1	0.49	1
GO:0019867_outer_membrane	Cellular_Compartment	146	0.23	0.01	0.26	0.19	1	-0.01	0	0.08	0.5454	1	0.32	0.01	0.22	0.08	1	0.17	0.01	0.23	0.23	1
GO:0003091_renal_water_homeostasis	Biological_Process	32	0.3	0.01	0.34	0.19	1	0.16	0.01	0.18	0.1808	1	0.27	0.01	0.4	0.25	1	0.06	0	0.36	0.43	1
GO:0015693_magnesium_ion_transport	Biological_Process	10	0.13	0.01	0.15	0.19	1	0.13	0	0.3	0.3312	1	-0.13	-0.01	0.15	0.81	1	-0.04	0	0.13	0.62	1
GO:0006044_N-acetylglucosamine_metabolic_process	Biological_Process	14	0.23	0.01	0.27	0.19	1	0.08	0	0.21	0.3597	1	0.09	0	0.26	0.36	1	0.51	0.02	0.24	0.02	1
GO:1903364_positive_regulation_of_cellular_protein_catabolic_process	Biological_Process	111	0.32	0.01	0.36	0.19	1	0.14	0.01	0.08	0.0435	1	0.37	0.01	0.42	0.19	1	0.42	0.01	0.39	0.14	1
GO:0071166_ribonucleoprotein_complex_localization	Biological_Process	117	0.25	0.01	0.29	0.19	1	-0.02	0	0.09	0.5705	1	0.16	0	0.27	0.28	1	0.04	0	0.28	0.45	1
GO:0035257_nuclear_hormone_receptor_binding	Molecular_Function	111	0.08	0.01	0.09	0.19	1	0.09	0.01	0.09	0.1791	1	0.12	0.01	0.09	0.09	1	0.04	0	0.09	0.34	1
GO:0006623_protein_targeting_to_vacuole	Biological_Process	33	0.08	0.01	0.09	0.19	1	0.08	0	0.14	0.2872	1	0.12	0.01	0.09	0.09	1	0.04	0	0.09	0.34	1
GO:1901990_regulation_of_mitotic_cell_cycle_phase_transition	Biological_Process	345	0.28	0.01	0.31	0.19	1	-0.09	-0.01	0.05	0.951	1	0.35	0.01	0.34	0.15	1	0.55	0.02	0.31	0.04	1
GO:0099738_cell_cortex_region	Cellular_Compartment	32	0.25	0.01	0.28	0.19	1	-0.01	0	0.17	0.512	1	-0.02	0	0.31	0.53	1	-0.08	0	0.28	0.61	1
GO:0097529_myeloid_leukocyte_migration	Biological_Process	96	0.21	0.01	0.24	0.19	1	0	0	0.12	0.5143	1	0.2	0.01	0.26	0.22	1	0.15	0.01	0.22	0.25	1
GO:0090192_regulation_of_glomerulus_development	Biological_Process	10	0.2	0.01	0.23	0.19	1	-0.06	0	0.29	0.5812	1	0.02	0	0.23	0.47	1	-0.03	0	0.23	0.56	1
GO:0051972_regulation_of_telomerase_activity	Biological_Process	44	0.2	0.01	0.23	0.19	1	0.05	0	0.15	0.3686	1	0.02	0	0.23	0.47	1	-0.03	0	0.23	0.56	1
GO:0000723_telomere_maintenance	Biological_Process	86	0.22	0.01	0.25	0.19	1	0.01	0	0.1	0.4676	1	0.47	0.02	0.25	0.03	1	0.01	0	0.24	0.48	1
GO:0048667_cell_morphogenesis_involved_in_neuron_differentiation	Biological_Process	296	0.18	0.01	0.21	0.19	1	-0.01	0	0.06	0.5713	1	-0.03	0	0.2	0.56	1	0.26	0.01	0.2	0.1	1
GO:0016441_posttranscriptional_gene_silencing	Biological_Process	56	0.24	0.01	0.28	0.19	1	0.1	0.01	0.14	0.2367	1	0.25	0.01	0.29	0.19	1	0.18	0.01	0.26	0.25	1
GO:0033762_response_to_glucagon	Biological_Process	20	0.2	0.01	0.23	0.19	1	0.07	0	0.22	0.3729	1	0.14	0.01	0.22	0.26	1	-0.02	0	0.22	0.53	1
GO:0035195_gene_silencing_by_miRNA	Biological_Process	45	0.3	0.01	0.34	0.19	1	0.05	0	0.15	0.3723	1	0.27	0.01	0.32	0.2	1	-0.06	0	0.28	0.58	1
GO:0050729_positive_regulation_of_inflammatory_response	Biological_Process	100	0.35	0.01	0.4	0.19	1	0.02	0	0.1	0.4119	1	0.35	0.01	0.4	0.19	1	-0.08	0	0.31	0.61	1
GO:0019226_transmission_of_nerve_impulse	Biological_Process	34	0.22	0.01	0.25	0.19	1	0.04	0	0.17	0.401	1	0.32	0.01	0.25	0.1	1	-0.17	-0.01	0.23	0.77	1
GO:0042593_glucose_homeostasis	Biological_Process	104	0.07	0.01	0.08	0.19	1	0.04	0	0.1	0.3273	1	0.13	0.01	0.08	0.06	1	0.05	0.01	0.08	0.25	1
GO:0006405_RNA_export_from_nucleus	Biological_Process	121	0.04	0.01	0.05	0.19	1	0	0	0.09	0.5048	1	0.05	0.01	0.05	0.17	1	0.02	0	0.05	0.34	1
GO:0046875_ephrin_receptor_binding	Molecular_Function	19	0.09	0.01	0.1	0.19	1	0.15	0	0.2	0.2278	1	0.06	0.01	0.11	0.27	1	0.04	0	0.09	0.33	1
GO:0060314_regulation_of_ryanodine-sensitive_calcium-release_channel_activity	Biological_Process	23	0.09	0.01	0.1	0.19	1	0.28	0.01	0.21	0.0883	1	0.06	0.01	0.11	0.27	1	0.04	0	0.09	0.33	1
GO:0003723_RNA_binding	Molecular_Function	771	0.22	0.01	0.25	0.19	1	-0.05	-0.01	0.04	0.9013	1	0.37	0.01	0.27	0.09	1	0.01	0	0.25	0.48	1
GO:0043021_ribonucleoprotein_complex_binding	Molecular_Function	88	0.26	0.01	0.29	0.19	1	-0.08	-0.01	0.1	0.7827	1	0.2	0.01	0.32	0.27	1	0.14	0	0.29	0.31	1
GO:0051894_positive_regulation_of_focal_adhesion_assembly	Biological_Process	18	0.18	0.01	0.2	0.19	1	0.3	0.01	0.21	0.0838	1	0.07	0	0.19	0.35	1	0.14	0.01	0.18	0.22	1
GO:0030890_positive_regulation_of_B_cell_proliferation	Biological_Process	28	0.34	0.01	0.39	0.19	1	0.09	0	0.18	0.3061	1	0.1	0	0.36	0.39	1	0.69	0.02	0.35	0.02	1
GO:0043022_ribosome_binding	Molecular_Function	37	0.25	0.01	0.29	0.19	1	-0.01	0	0.16	0.5306	1	-0.19	-0.01	0.26	0.78	1	0.29	0.01	0.23	0.11	1
GO:0031072_heat_shock_protein_binding	Molecular_Function	93	0.1	0.01	0.11	0.19	1	0.04	0	0.1	0.3564	1	0.04	0	0.11	0.35	1	0.06	0	0.1	0.29	1
GO:0022900_electron_transport_chain	Biological_Process	79	0.1	0.01	0.11	0.19	1	0.03	0	0.1	0.3937	1	0.02	0	0.12	0.44	1	0	0	0.1	0.5	1
GO:0040013_negative_regulation_of_locomotion	Biological_Process	248	0.08	0.01	0.09	0.19	1	-0.03	0	0.06	0.7068	1	0.16	0.02	0.08	0.03	1	-0.04	0	0.08	0.71	1
GO:0030132_clathrin_coat_of_coated_pit	Cellular_Compartment	13	0.14	0.01	0.17	0.19	1	0.38	0.01	0.3	0.0982	1	0.19	0.01	0.16	0.12	1	0.15	0.01	0.15	0.16	1
GO:0043034_costamere	Cellular_Compartment	11	0.16	0.01	0.18	0.19	1	0.45	0.01	0.3	0.0677	1	0.21	0.01	0.2	0.15	1	0.15	0.01	0.18	0.2	1
GO:0045663_positive_regulation_of_myoblast_differentiation	Biological_Process	16	0.23	0.01	0.26	0.19	1	0.16	0	0.25	0.2605	1	0.13	0	0.27	0.31	1	-0.01	0	0.23	0.53	1
GO:0031126_snoRNA_3'-end_processing	Biological_Process	11	0.4	0.01	0.46	0.19	1	0.11	0	0.26	0.3394	1	0	0	0.43	0.5	1	0.28	0.01	0.37	0.22	1
GO:0090174_organelle_membrane_fusion	Biological_Process	70	0.24	0.01	0.27	0.19	1	-0.02	0	0.11	0.5827	1	0.39	0.01	0.28	0.08	1	-0.01	0	0.28	0.51	1
GO:0016298_lipase_activity	Molecular_Function	116	0.28	0.01	0.31	0.19	1	0.04	0	0.09	0.3428	1	-0.22	-0.01	0.32	0.76	1	-0.11	0	0.28	0.65	1
GO:0035690_cellular_response_to_drug	Biological_Process	193	0.28	0.01	0.31	0.19	1	0.05	0.01	0.07	0.2472	1	-0.22	-0.01	0.32	0.76	1	-0.11	0	0.28	0.65	1
GO:0006337_nucleosome_disassembly	Biological_Process	18	0.03	0.01	0.04	0.2	1	0.32	0.01	0.25	0.0962	1	0.04	0.01	0.04	0.16	1	0.05	0.01	0.03	0.08	1
GO:0045778_positive_regulation_of_ossification	Biological_Process	59	0.35	0.01	0.41	0.2	1	0.09	0.01	0.13	0.236	1	0.4	0.01	0.32	0.11	1	-0.1	0	0.29	0.64	1
GO:0034593_phosphatidylinositol_bisphosphate_phosphatase_activity	Molecular_Function	17	0.31	0.01	0.37	0.2	1	0.11	0	0.21	0.3018	1	0.65	0.02	0.33	0.02	1	0.34	0.01	0.28	0.11	1
GO:0050732_negative_regulation_of_peptidyl-tyrosine_phosphorylation	Biological_Process	41	0.32	0.01	0.37	0.2	1	-0.15	-0.01	0.15	0.8372	1	0.01	0	0.32	0.49	1	0.24	0.01	0.29	0.2	1
GO:0048066_developmental_pigmentation	Biological_Process	24	0.32	0.01	0.37	0.2	1	0.07	0	0.17	0.3382	1	0.01	0	0.32	0.49	1	0.24	0.01	0.29	0.2	1
GO:0016053_organic_acid_biosynthetic_process	Biological_Process	268	0.31	0.01	0.38	0.2	1	-0.02	0	0.06	0.6636	1	0.4	0.01	0.34	0.12	1	0.45	0.01	0.31	0.07	1
GO:0032785_negative_regulation_of_DNA-templated_transcription,_elongation	Biological_Process	11	0.07	0.01	0.08	0.2	1	-0.11	0	0.27	0.6539	1	0.09	0.01	0.08	0.15	1	0.11	0.01	0.08	0.07	1
GO:1901685_glutathione_derivative_metabolic_process	Biological_Process	22	0.13	0.01	0.15	0.2	1	-0.18	-0.01	0.2	0.8179	1	0.18	0.01	0.17	0.15	1	0.26	0.01	0.15	0.04	1
GO:2000142_regulation_of_DNA-templated_transcription,_initiation	Biological_Process	34	0.3	0.01	0.35	0.2	1	0.03	0	0.17	0.4283	1	0.48	0.01	0.38	0.1	1	0.01	0	0.35	0.49	1
GO:1901687_glutathione_derivative_biosynthetic_process	Biological_Process	22	0.17	0.01	0.2	0.2	1	-0.18	-0.01	0.2	0.8179	1	0.18	0.01	0.19	0.17	1	0.02	0	0.17	0.44	1
GO:0009066_aspartate_family_amino_acid_metabolic_process	Biological_Process	44	0.12	0.01	0.15	0.2	1	-0.13	-0.01	0.16	0.7992	1	0.11	0.01	0.15	0.24	1	0.18	0.01	0.14	0.1	1
GO:0008757_S-adenosylmethionine-dependent_methyltransferase_activity	Molecular_Function	147	0.2	0.01	0.25	0.2	1	-0.05	0	0.08	0.7537	1	-0.18	-0.01	0.24	0.77	1	0.15	0.01	0.23	0.25	1
GO:0050999_regulation_of_nitric-oxide_synthase_activity	Biological_Process	33	0.29	0.01	0.35	0.2	1	0.03	0	0.17	0.4296	1	0.37	0.01	0.39	0.17	1	0.33	0.01	0.35	0.17	1
GO:0046655_folic_acid_metabolic_process	Biological_Process	18	0.26	0.01	0.32	0.2	1	-0.12	0	0.23	0.6993	1	0.21	0.01	0.28	0.23	1	0.19	0.01	0.26	0.24	1
GO:0009303_rRNA_transcription	Biological_Process	17	0.27	0.01	0.32	0.2	1	0.22	0.01	0.24	0.1807	1	0.23	0.01	0.3	0.21	1	0.3	0.01	0.26	0.12	1
GO:0050764_regulation_of_phagocytosis	Biological_Process	70	0.15	0.01	0.18	0.2	1	-0.04	0	0.11	0.6308	1	0.02	0	0.21	0.45	1	0.37	0.02	0.19	0.03	1
GO:0019215_intermediate_filament_binding	Molecular_Function	9	0.25	0.01	0.3	0.2	1	0.25	0.01	0.3	0.2006	1	0.14	0	0.31	0.33	1	0.29	0.01	0.32	0.18	1
GO:1901796_regulation_of_signal_transduction_by_p53_class_mediator	Biological_Process	159	0.23	0.01	0.28	0.2	1	0.06	0.01	0.08	0.2018	1	-0.11	0	0.31	0.64	1	0.34	0.01	0.24	0.08	1
GO:0042698_ovulation_cycle	Biological_Process	18	0.25	0.01	0.29	0.2	1	-0.14	0	0.2	0.7632	1	0.2	0.01	0.43	0.32	1	0.36	0.01	0.33	0.14	1
GO:0071495_cellular_response_to_endogenous_stimulus	Biological_Process	784	0.11	0.01	0.13	0.2	1	0.02	0	0.04	0.2817	1	0.19	0.01	0.13	0.08	1	0.07	0	0.13	0.29	1
GO:0045652_regulation_of_megakaryocyte_differentiation	Biological_Process	56	0.34	0.01	0.41	0.2	1	0.52	0.03	0.14	9.42e-05	0.69	-0.05	0	0.42	0.55	1	-0.19	0	0.38	0.69	1
GO:0060076_excitatory_synapse	Cellular_Compartment	19	0.25	0.01	0.3	0.2	1	-0.28	-0.01	0.23	0.8851	1	0.06	0	0.31	0.43	1	0.1	0	0.27	0.36	1
GO:0052689_carboxylic_ester_hydrolase_activity	Molecular_Function	106	0.25	0.01	0.3	0.2	1	-0.06	0	0.09	0.7271	1	0.06	0	0.31	0.43	1	0.1	0	0.27	0.36	1
GO:1901880_negative_regulation_of_protein_depolymerization	Biological_Process	37	0.14	0.01	0.16	0.2	1	0.11	0	0.16	0.252	1	0.08	0	0.17	0.33	1	-0.02	0	0.16	0.56	1
GO:0050878_regulation_of_body_fluid_levels	Biological_Process	347	0.24	0.01	0.29	0.2	1	0.12	0.02	0.06	0.019	1	0.13	0	0.33	0.35	1	0.43	0.01	0.3	0.07	1
GO:0031167_rRNA_methylation	Biological_Process	21	0.33	0.01	0.39	0.2	1	0	0	0.25	0.5064	1	0.13	0	0.42	0.38	1	-0.02	0	0.38	0.52	1
GO:0005797_Golgi_medial_cisterna	Cellular_Compartment	8	0.22	0.01	0.27	0.2	1	0.7	0.01	0.36	0.025	1	0.1	0	0.23	0.33	1	0.2	0.01	0.22	0.18	1
GO:0051131_chaperone-mediated_protein_complex_assembly	Biological_Process	19	0.03	0.01	0.03	0.2	1	0.11	0	0.18	0.2704	1	0.04	0.01	0.03	0.12	1	0	0	0.03	0.5	1
GO:0019068_virion_assembly	Biological_Process	37	0.08	0.01	0.1	0.2	1	-0.2	-0.01	0.15	0.9054	1	0.02	0	0.1	0.42	1	0.1	0.01	0.1	0.15	1
GO:0031201_SNARE_complex	Cellular_Compartment	47	0.18	0.01	0.21	0.2	1	0.17	0.01	0.14	0.119	1	0.07	0	0.19	0.36	1	0.24	0.01	0.18	0.09	1
GO:0016814_hydrolase_activity,_acting_on_carbon-nitrogen_(but_not_peptide)_bonds,_in_cyclic_amidines	Molecular_Function	34	0.25	0.01	0.3	0.2	1	-0.23	-0.01	0.18	0.906	1	0.24	0.01	0.3	0.21	1	0.21	0.01	0.29	0.23	1
GO:0031901_early_endosome_membrane	Cellular_Compartment	78	0.1	0.01	0.12	0.2	1	0.06	0	0.1	0.2793	1	-0.02	0	0.12	0.56	1	0.19	0.02	0.1	0.03	1
GO:0031498_chromatin_disassembly	Biological_Process	18	0.17	0.01	0.2	0.2	1	0.32	0.01	0.25	0.0962	1	0.28	0.01	0.2	0.08	1	-0.06	0	0.19	0.62	1
GO:0050854_regulation_of_antigen_receptor-mediated_signaling_pathway	Biological_Process	51	0.28	0.01	0.33	0.2	1	0.11	0.01	0.13	0.2007	1	0.57	0.02	0.32	0.04	1	0.36	0.01	0.3	0.12	1
GO:0101003_ficolin-1-rich_granule_membrane	Cellular_Compartment	59	0.13	0.01	0.16	0.2	1	0.2	0.01	0.13	0.0633	1	-0.03	0	0.17	0.56	1	0.13	0.01	0.15	0.19	1
GO:0046394_carboxylic_acid_biosynthetic_process	Biological_Process	268	0.16	0.01	0.19	0.2	1	-0.02	0	0.06	0.6636	1	0.2	0.01	0.19	0.15	1	0.19	0.01	0.18	0.13	1
GO:0035722_interleukin-12-mediated_signaling_pathway	Biological_Process	45	0.29	0.01	0.34	0.2	1	0.05	0	0.13	0.3562	1	0.1	0	0.3	0.37	1	0.04	0	0.34	0.46	1
GO:0097755_positive_regulation_of_blood_vessel_diameter	Biological_Process	17	0.29	0.01	0.34	0.2	1	0.29	0.01	0.24	0.1157	1	0.32	0.01	0.3	0.14	1	0.07	0	0.25	0.39	1
GO:0016502_nucleotide_receptor_activity	Molecular_Function	12	0.26	0.01	0.31	0.2	1	-0.38	-0.01	0.36	0.8508	1	0.33	0.01	0.35	0.17	1	0.16	0	0.31	0.31	1
GO:1901611_phosphatidylglycerol_binding	Molecular_Function	14	0.06	0.01	0.07	0.2	1	0.01	0	0.26	0.4805	1	-0.01	0	0.07	0.57	1	0.1	0.01	0.06	0.06	1
GO:0015909_long-chain_fatty_acid_transport	Biological_Process	42	0.23	0.01	0.27	0.2	1	-0.07	0	0.15	0.6881	1	-0.1	0	0.3	0.63	1	0.48	0.01	0.27	0.04	1
GO:0005778_peroxisomal_membrane	Cellular_Compartment	41	0.06	0.01	0.07	0.2	1	0.05	0	0.14	0.3755	1	0	0	0.06	0.51	1	0.08	0.01	0.06	0.11	1
GO:0032434_regulation_of_proteasomal_ubiquitin-dependent_protein_catabolic_process	Biological_Process	100	0.1	0.01	0.12	0.2	1	0.22	0.02	0.09	0.0076	1	0.04	0	0.12	0.36	1	-0.01	0	0.11	0.52	1
GO:0032291_axon_ensheathment_in_central_nervous_system	Biological_Process	10	0.34	0.01	0.4	0.2	1	0.73	0.02	0.34	0.0168	1	0.25	0.01	0.39	0.26	1	0.36	0.01	0.33	0.14	1
GO:0010595_positive_regulation_of_endothelial_cell_migration	Biological_Process	90	0.21	0.01	0.25	0.2	1	0.04	0	0.1	0.353	1	0.37	0.01	0.23	0.05	1	0.11	0	0.23	0.32	1
GO:0090276_regulation_of_peptide_hormone_secretion	Biological_Process	135	0.21	0.01	0.25	0.2	1	-0.03	0	0.09	0.6491	1	0.37	0.01	0.23	0.05	1	0.11	0	0.23	0.32	1
GO:0032768_regulation_of_monooxygenase_activity	Biological_Process	43	0.09	0.01	0.11	0.2	1	0.07	0	0.15	0.3191	1	0.15	0.01	0.1	0.07	1	0.02	0	0.09	0.4	1
GO:0098533_ATPase_dependent_transmembrane_transport_complex	Cellular_Compartment	19	0.15	0.01	0.18	0.2	1	0.07	0	0.2	0.3683	1	-0.02	0	0.17	0.55	1	0.2	0.01	0.15	0.1	1
GO:0001614_purinergic_nucleotide_receptor_activity	Molecular_Function	12	0.06	0.01	0.07	0.2	1	-0.38	-0.01	0.36	0.8508	1	0.02	0	0.07	0.38	1	0.02	0	0.06	0.38	1
GO:0032413_negative_regulation_of_ion_transmembrane_transporter_activity	Biological_Process	53	0.31	0.01	0.37	0.2	1	-0.05	0	0.13	0.6449	1	0.13	0	0.42	0.38	1	0.04	0	0.37	0.45	1
GO:0003014_renal_system_process	Biological_Process	76	0.2	0.01	0.24	0.2	1	0.07	0	0.12	0.2734	1	0.03	0	0.2	0.45	1	0.16	0.01	0.19	0.2	1
GO:0031903_microbody_membrane	Cellular_Compartment	41	0.16	0.01	0.18	0.2	1	0.05	0	0.14	0.3755	1	0.13	0.01	0.18	0.23	1	0.07	0	0.18	0.35	1
GO:0035872_nucleotide-binding_domain,_leucine_rich_repeat_containing_receptor_signaling_pathway	Biological_Process	25	0.36	0.01	0.42	0.2	1	-0.22	-0.01	0.2	0.8669	1	0.06	0	0.4	0.44	1	0.39	0.01	0.43	0.18	1
GO:0010941_regulation_of_cell_death	Biological_Process	1139	0.2	0.01	0.24	0.2	1	0.03	0.01	0.03	0.147	1	-0.19	-0.01	0.23	0.79	1	0.32	0.01	0.22	0.08	1
GO:0022402_cell_cycle_process	Biological_Process	825	0.23	0.01	0.28	0.2	1	0	0	0.03	0.5393	1	0.31	0.01	0.31	0.16	1	0.11	0	0.28	0.34	1
GO:0005751_mitochondrial_respiratory_chain_complex_IV	Cellular_Compartment	11	0.22	0.01	0.26	0.2	1	0.03	0	0.25	0.455	1	-0.38	-0.01	0.34	0.87	1	0.36	0.01	0.29	0.11	1
GO:1901293_nucleoside_phosphate_biosynthetic_process	Biological_Process	202	0.09	0.01	0.1	0.2	1	-0.01	0	0.07	0.5784	1	0.08	0.01	0.1	0.22	1	0.03	0	0.1	0.36	1
GO:0045936_negative_regulation_of_phosphate_metabolic_process	Biological_Process	417	0.05	0.01	0.06	0.2	1	-0.04	-0.01	0.05	0.7964	1	0.02	0	0.06	0.39	1	0.04	0.01	0.05	0.25	1
GO:0009611_response_to_wounding	Biological_Process	362	0.32	0.01	0.38	0.2	1	0.1	0.01	0.05	0.0309	1	-0.01	0	0.39	0.51	1	-0.01	0	0.36	0.51	1
GO:0061045_negative_regulation_of_wound_healing	Biological_Process	56	0.09	0.01	0.1	0.2	1	0.04	0	0.13	0.3953	1	0.05	0	0.1	0.31	1	0.12	0.01	0.1	0.11	1
GO:1903779_regulation_of_cardiac_conduction	Biological_Process	64	0.05	0.01	0.06	0.2	1	0.18	0.01	0.12	0.0761	1	0.05	0.01	0.06	0.21	1	0.1	0.01	0.06	0.03	1
GO:0035094_response_to_nicotine	Biological_Process	15	0.17	0.01	0.2	0.2	1	0.3	0.01	0.28	0.136	1	0.05	0	0.2	0.4	1	-0.05	0	0.19	0.6	1
GO:1901659_glycosyl_compound_biosynthetic_process	Biological_Process	27	0.08	0.01	0.09	0.2	1	-0.14	-0.01	0.15	0.8124	1	-0.05	0	0.09	0.7	1	0.06	0.01	0.08	0.24	1
GO:0030014_CCR4-NOT_complex	Cellular_Compartment	16	0.2	0.01	0.23	0.2	1	-0.06	0	0.26	0.5904	1	0.09	0	0.21	0.33	1	0.02	0	0.18	0.46	1
GO:0005391_sodium:potassium-exchanging_ATPase_activity	Molecular_Function	11	0.2	0.01	0.23	0.2	1	0.19	0	0.25	0.2238	1	0.09	0	0.21	0.33	1	0.02	0	0.18	0.46	1
GO:0008556_potassium-transporting_ATPase_activity	Molecular_Function	11	0.2	0.01	0.23	0.2	1	0.19	0	0.25	0.2238	1	0.09	0	0.21	0.33	1	0.02	0	0.18	0.46	1
GO:0006493_protein_O-linked_glycosylation	Biological_Process	95	0.09	0.01	0.1	0.2	1	-0.07	-0.01	0.1	0.7566	1	0.05	0	0.1	0.31	1	0.02	0	0.09	0.4	1
GO:1901800_positive_regulation_of_proteasomal_protein_catabolic_process	Biological_Process	84	0.06	0.01	0.07	0.2	1	0.19	0.01	0.09	0.0219	1	0.12	0.02	0.07	0.04	1	-0.06	-0.01	0.06	0.85	1
GO:1901658_glycosyl_compound_catabolic_process	Biological_Process	30	0.18	0.01	0.21	0.2	1	-0.06	0	0.2	0.6173	1	0.04	0	0.21	0.42	1	0.26	0.01	0.19	0.09	1
GO:0006406_mRNA_export_from_nucleus	Biological_Process	100	0.16	0.01	0.19	0.2	1	0	0	0.1	0.5042	1	-0.04	0	0.21	0.57	1	0.05	0	0.18	0.39	1
GO:0000774_adenyl-nucleotide_exchange_factor_activity	Molecular_Function	10	0.35	0.01	0.41	0.2	1	0.4	0.01	0.28	0.0796	1	0.47	0.01	0.42	0.13	1	-0.04	0	0.41	0.54	1
GO:0050974_detection_of_mechanical_stimulus_involved_in_sensory_perception	Biological_Process	15	0.05	0.01	0.06	0.2	1	0.13	0	0.26	0.3086	1	0.06	0.01	0.06	0.16	1	-0.06	-0.01	0.06	0.83	1
GO:0021602_cranial_nerve_morphogenesis	Biological_Process	10	0.31	0.01	0.36	0.2	1	0.48	0.01	0.34	0.0754	1	0.04	0	0.34	0.45	1	0.56	0.02	0.33	0.04	1
GO:0071427_mRNA-containing_ribonucleoprotein_complex_export_from_nucleus	Biological_Process	100	0.2	0.01	0.24	0.2	1	0	0	0.1	0.5042	1	0.07	0	0.24	0.39	1	0.2	0.01	0.23	0.2	1
GO:0019369_arachidonic_acid_metabolic_process	Biological_Process	50	0.2	0.01	0.24	0.2	1	0.07	0	0.14	0.3088	1	0.07	0	0.24	0.39	1	0.2	0.01	0.23	0.2	1
GO:1902282_voltage-gated_potassium_channel_activity_involved_in_ventricular_cardiac_muscle_cell_action_potential_repolarization	Molecular_Function	10	0.24	0.01	0.27	0.2	1	0.14	0	0.26	0.2993	1	-0.01	0	0.27	0.52	1	0.18	0.01	0.26	0.24	1
GO:0007417_central_nervous_system_development	Biological_Process	432	0.21	0.01	0.25	0.2	1	0.04	0.01	0.05	0.2182	1	0.14	0	0.32	0.34	1	0.33	0.01	0.26	0.1	1
GO:0036122_BMP_binding	Molecular_Function	12	0.16	0.01	0.18	0.2	1	0.17	0	0.25	0.242	1	0.07	0	0.17	0.35	1	0.02	0	0.18	0.46	1
GO:0016311_dephosphorylation	Biological_Process	177	0.23	0.01	0.27	0.2	1	0	0	0.07	0.4823	1	0.03	0	0.27	0.45	1	0.21	0.01	0.24	0.19	1
GO:0022010_central_nervous_system_myelination	Biological_Process	10	0.25	0.01	0.29	0.2	1	0.73	0.02	0.34	0.0168	1	0.37	0.01	0.28	0.1	1	0.1	0	0.32	0.38	1
GO:0015464_acetylcholine_receptor_activity	Molecular_Function	21	0.26	0.01	0.31	0.2	1	0.46	0.02	0.25	0.0309	1	0.29	0.01	0.35	0.2	1	0.24	0.01	0.29	0.2	1
GO:0003756_protein_disulfide_isomerase_activity	Molecular_Function	12	0.17	0.01	0.2	0.2	1	0.43	0.01	0.24	0.0362	1	0.1	0	0.2	0.31	1	0.12	0.01	0.19	0.26	1
GO:0005996_monosaccharide_metabolic_process	Biological_Process	121	0.25	0.01	0.3	0.2	1	-0.11	-0.01	0.09	0.8827	1	0.36	0.01	0.28	0.1	1	0.06	0	0.33	0.43	1
GO:0070411_I-SMAD_binding	Molecular_Function	13	0.25	0.01	0.3	0.2	1	0	0	0.3	0.4975	1	0.36	0.01	0.28	0.1	1	0.06	0	0.33	0.43	1
GO:1901981_phosphatidylinositol_phosphate_binding	Molecular_Function	148	0.25	0.01	0.3	0.2	1	0.06	0.01	0.08	0.2127	1	0.36	0.01	0.28	0.1	1	0.06	0	0.33	0.43	1
GO:0007179_transforming_growth_factor_beta_receptor_signaling_pathway	Biological_Process	81	0.25	0.01	0.3	0.2	1	0.08	0.01	0.11	0.2323	1	0.36	0.01	0.28	0.1	1	0.06	0	0.33	0.43	1
GO:0016049_cell_growth	Biological_Process	43	0.21	0.01	0.25	0.21	1	-0.15	-0.01	0.15	0.8428	1	0.39	0.02	0.22	0.04	1	0.16	0.01	0.23	0.25	1
GO:0097038_perinuclear_endoplasmic_reticulum	Cellular_Compartment	16	0.3	0.01	0.37	0.21	1	0.25	0.01	0.26	0.1711	1	0.34	0.01	0.35	0.16	1	0.42	0.01	0.37	0.13	1
GO:0005789_endoplasmic_reticulum_membrane	Cellular_Compartment	731	0.3	0.01	0.37	0.21	1	0.06	0.01	0.04	0.0524	1	0.34	0.01	0.35	0.16	1	0.42	0.01	0.37	0.13	1
GO:0005942_phosphatidylinositol_3-kinase_complex	Cellular_Compartment	28	0.22	0.01	0.27	0.21	1	0.28	0.01	0.18	0.0659	1	0.24	0.01	0.25	0.17	1	0.31	0.01	0.23	0.09	1
GO:0007584_response_to_nutrient	Biological_Process	56	0.32	0.01	0.39	0.21	1	0.04	0	0.14	0.3803	1	0.11	0	0.32	0.36	1	0.18	0	0.31	0.27	1
GO:0050667_homocysteine_metabolic_process	Biological_Process	11	0.08	0.01	0.1	0.21	1	0.06	0	0.31	0.4232	1	0.09	0.01	0.1	0.17	1	0.08	0.01	0.09	0.21	1
GO:1900542_regulation_of_purine_nucleotide_metabolic_process	Biological_Process	111	0.34	0.01	0.42	0.21	1	-0.14	-0.01	0.09	0.9349	1	0.25	0.01	0.37	0.25	1	0.43	0.01	0.37	0.12	1
GO:0000164_protein_phosphatase_type_1_complex	Cellular_Compartment	11	0.34	0.01	0.42	0.21	1	-0.42	-0.01	0.36	0.8821	1	0.25	0.01	0.37	0.25	1	0.43	0.01	0.37	0.12	1
GO:0042398_cellular_modified_amino_acid_biosynthetic_process	Biological_Process	34	0.21	0.01	0.25	0.21	1	0.14	0.01	0.17	0.202	1	-0.14	-0.01	0.25	0.71	1	0.14	0.01	0.24	0.28	1
GO:0001569_branching_involved_in_blood_vessel_morphogenesis	Biological_Process	13	0.21	0.01	0.26	0.21	1	0.52	0.01	0.25	0.0203	1	0.46	0.01	0.3	0.06	1	0.17	0	0.31	0.29	1
GO:0006474_N-terminal_protein_amino_acid_acetylation	Biological_Process	15	0.19	0.01	0.23	0.21	1	0.01	0	0.31	0.4822	1	0.23	0.01	0.22	0.15	1	0.16	0.01	0.22	0.22	1
GO:0032414_positive_regulation_of_ion_transmembrane_transporter_activity	Biological_Process	73	0.13	0.01	0.16	0.21	1	0.05	0	0.11	0.3376	1	0.14	0.01	0.16	0.19	1	0.09	0	0.16	0.28	1
GO:1904018_positive_regulation_of_vasculature_development	Biological_Process	139	0.05	0.01	0.07	0.21	1	0.14	0.01	0.08	0.0469	1	0.07	0.01	0.07	0.15	1	0.07	0.01	0.06	0.11	1
GO:1904994_regulation_of_leukocyte_adhesion_to_vascular_endothelial_cell	Biological_Process	19	0.13	0.01	0.16	0.21	1	0.06	0	0.24	0.3953	1	0.16	0.01	0.18	0.19	1	0.27	0.01	0.16	0.04	1
GO:0004724_magnesium-dependent_protein_serine/threonine_phosphatase_activity	Molecular_Function	12	0.27	0.01	0.33	0.21	1	-0.17	0	0.28	0.7297	1	0.47	0.02	0.28	0.04	1	-0.08	0	0.26	0.62	1
GO:0061702_inflammasome_complex	Cellular_Compartment	14	0.27	0.01	0.34	0.21	1	-0.05	0	0.28	0.5752	1	-0.17	0	0.37	0.68	1	0.25	0.01	0.32	0.22	1
GO:0045648_positive_regulation_of_erythrocyte_differentiation	Biological_Process	22	0.2	0.01	0.24	0.21	1	0	0	0.21	0.4975	1	0.3	0.01	0.27	0.13	1	-0.04	0	0.22	0.56	1
GO:0002360_T_cell_lineage_commitment	Biological_Process	11	0.18	0.01	0.22	0.21	1	0.51	0.01	0.31	0.0465	1	0.31	0.01	0.3	0.15	1	0.08	0	0.22	0.37	1
GO:0016570_histone_modification	Biological_Process	269	0.14	0.01	0.17	0.21	1	0.03	0	0.06	0.2751	1	0.12	0.01	0.18	0.24	1	-0.01	0	0.16	0.53	1
GO:0043369_CD4-positive_or_CD8-positive,_alpha-beta_T_cell_lineage_commitment	Biological_Process	11	0.04	0.01	0.05	0.21	1	0.51	0.01	0.31	0.0465	1	0.01	0	0.05	0.44	1	0.02	0	0.05	0.36	1
GO:0040029_regulation_of_gene_expression,_epigenetic	Biological_Process	194	0.03	0.01	0.04	0.21	1	0.07	0.01	0.07	0.1578	1	-0.02	0	0.04	0.66	1	-0.02	0	0.04	0.69	1
GO:0035304_regulation_of_protein_dephosphorylation	Biological_Process	70	0.15	0.01	0.19	0.21	1	0.03	0	0.11	0.381	1	0.34	0.02	0.19	0.03	1	0.01	0	0.15	0.46	1
GO:0051642_centrosome_localization	Biological_Process	21	0.21	0.01	0.26	0.21	1	0.32	0.01	0.19	0.0427	1	0.39	0.01	0.27	0.08	1	-0.07	0	0.22	0.62	1
GO:0035337_fatty-acyl-CoA_metabolic_process	Biological_Process	35	0.03	0.01	0.04	0.21	1	-0.02	0	0.15	0.5468	1	0.03	0.01	0.04	0.19	1	0.02	0.01	0.04	0.27	1
GO:0045022_early_endosome_to_late_endosome_transport	Biological_Process	20	0.21	0.01	0.26	0.21	1	-0.02	0	0.24	0.5366	1	-0.03	0	0.26	0.55	1	0.3	0.01	0.23	0.1	1
GO:0043565_sequence-specific_DNA_binding	Molecular_Function	1476	0.2	0.01	0.25	0.21	1	0.02	0.01	0.03	0.1923	1	0.12	0	0.2	0.27	1	0.2	0.01	0.22	0.19	1
GO:0015298_solute:cation_antiporter_activity	Molecular_Function	25	0.17	0.01	0.21	0.21	1	-0.05	0	0.18	0.612	1	0.33	0.01	0.22	0.07	1	0.43	0.02	0.22	0.02	1
GO:0045669_positive_regulation_of_osteoblast_differentiation	Biological_Process	38	0.17	0.01	0.21	0.21	1	0.1	0	0.16	0.2605	1	0.34	0.01	0.2	0.05	1	0.19	0.01	0.18	0.15	1
GO:0009165_nucleotide_biosynthetic_process	Biological_Process	192	0.14	0.01	0.18	0.21	1	-0.02	0	0.07	0.6304	1	0.17	0.01	0.17	0.16	1	0.21	0.01	0.16	0.1	1
GO:0031116_positive_regulation_of_microtubule_polymerization	Biological_Process	24	0.31	0.01	0.38	0.21	1	0.2	0.01	0.18	0.1348	1	0.29	0.01	0.34	0.2	1	-0.03	0	0.29	0.55	1
GO:0010569_regulation_of_double-strand_break_repair_via_homologous_recombination	Biological_Process	39	0.19	0.01	0.24	0.21	1	0.15	0.01	0.15	0.1535	1	0.17	0.01	0.22	0.22	1	0.17	0.01	0.21	0.22	1
GO:0016864_intramolecular_oxidoreductase_activity,_transposing_S-S_bonds	Molecular_Function	12	0.33	0.01	0.4	0.21	1	0.43	0.01	0.24	0.0362	1	0.69	0.02	0.45	0.06	1	0.68	0.02	0.41	0.05	1
GO:0010872_regulation_of_cholesterol_esterification	Biological_Process	12	0.29	0.01	0.36	0.21	1	0.08	0	0.3	0.3932	1	-0.05	0	0.31	0.57	1	-0.12	0	0.29	0.66	1
GO:0033198_response_to_ATP	Biological_Process	17	0.31	0.01	0.39	0.21	1	0.18	0.01	0.22	0.2136	1	0.69	0.02	0.36	0.03	1	0.53	0.01	0.37	0.08	1
GO:0031342_negative_regulation_of_cell_killing	Biological_Process	13	0.24	0.01	0.3	0.21	1	-0.02	0	0.25	0.5279	1	0.17	0.01	0.3	0.28	1	0.15	0	0.28	0.3	1
GO:0098543_detection_of_other_organism	Biological_Process	15	0.23	0.01	0.28	0.21	1	-0.21	-0.01	0.24	0.8105	1	0.34	0.01	0.3	0.13	1	0.21	0.01	0.28	0.22	1
GO:0008308_voltage-gated_anion_channel_activity	Molecular_Function	12	0.23	0.01	0.28	0.21	1	0.03	0	0.22	0.4448	1	0.34	0.01	0.3	0.13	1	0.21	0.01	0.28	0.22	1
GO:0016887_ATPase_activity	Molecular_Function	312	0.09	0.01	0.11	0.21	1	0.03	0	0.06	0.2973	1	0.16	0.01	0.1	0.05	1	-0.1	-0.01	0.09	0.85	1
GO:0016569_covalent_chromatin_modification	Biological_Process	272	0.2	0.01	0.25	0.21	1	0.04	0.01	0.06	0.2306	1	-0.31	-0.01	0.23	0.91	1	0.22	0.01	0.23	0.17	1
GO:0016125_sterol_metabolic_process	Biological_Process	82	0.14	0.01	0.18	0.21	1	0.04	0	0.1	0.3586	1	-0.03	0	0.18	0.56	1	0.19	0.01	0.15	0.11	1
GO:0021537_telencephalon_development	Biological_Process	88	0.06	0.01	0.08	0.21	1	0.04	0	0.1	0.3443	1	-0.01	0	0.08	0.54	1	0.05	0.01	0.07	0.22	1
GO:0045638_negative_regulation_of_myeloid_cell_differentiation	Biological_Process	52	0.15	0.01	0.19	0.21	1	-0.01	0	0.13	0.5336	1	0.06	0	0.18	0.37	1	-0.03	0	0.16	0.58	1
GO:0032233_positive_regulation_of_actin_filament_bundle_assembly	Biological_Process	50	0.19	0.01	0.24	0.21	1	-0.11	-0.01	0.14	0.7902	1	0.18	0.01	0.25	0.23	1	0.02	0	0.2	0.46	1
GO:0070482_response_to_oxygen_levels	Biological_Process	195	0.25	0.01	0.31	0.21	1	-0.05	-0.01	0.07	0.768	1	0.47	0.01	0.37	0.11	1	-0.4	-0.01	0.34	0.88	1
GO:0003690_double-stranded_DNA_binding	Molecular_Function	1446	0.07	0.01	0.08	0.21	1	0.04	0.01	0.03	0.082	1	-0.01	0	0.08	0.56	1	0.05	0.01	0.07	0.24	1
GO:0033628_regulation_of_cell_adhesion_mediated_by_integrin	Biological_Process	40	0.15	0.01	0.19	0.21	1	-0.07	0	0.16	0.6635	1	0.06	0	0.18	0.37	1	-0.05	0	0.16	0.61	1
GO:0051427_hormone_receptor_binding	Molecular_Function	138	0.16	0.01	0.19	0.21	1	0.06	0.01	0.09	0.2408	1	0.19	0.01	0.2	0.17	1	0.18	0.01	0.21	0.19	1
GO:1904893_negative_regulation_of_STAT_cascade	Biological_Process	15	0.34	0.01	0.42	0.21	1	0.21	0.01	0.22	0.1739	1	0.31	0.01	0.39	0.22	1	0.38	0.01	0.38	0.16	1
GO:0017148_negative_regulation_of_translation	Biological_Process	107	0.29	0.01	0.36	0.21	1	-0.03	0	0.09	0.637	1	0.65	0.02	0.37	0.04	1	-0.24	-0.01	0.37	0.75	1
GO:0008409_5'-3'_exonuclease_activity	Molecular_Function	18	0.31	0.01	0.4	0.21	1	0.16	0.01	0.22	0.2278	1	0.3	0.01	0.39	0.22	1	0.04	0	0.38	0.46	1
GO:0015294_solute:cation_symporter_activity	Molecular_Function	89	0.27	0.01	0.33	0.21	1	-0.05	0	0.11	0.6947	1	0.21	0.01	0.39	0.29	1	0.28	0.01	0.37	0.22	1
GO:0033138_positive_regulation_of_peptidyl-serine_phosphorylation	Biological_Process	87	0.03	0.01	0.03	0.21	1	-0.06	0	0.12	0.7046	1	0.02	0	0.04	0.3	1	0.01	0	0.03	0.35	1
GO:0015036_disulfide_oxidoreductase_activity	Molecular_Function	29	0.08	0.01	0.1	0.21	1	0.27	0.01	0.16	0.0466	1	0.05	0	0.1	0.32	1	0.02	0	0.09	0.42	1
GO:0010811_positive_regulation_of_cell-substrate_adhesion	Biological_Process	75	0.38	0.01	0.48	0.21	1	0.08	0.01	0.11	0.2373	1	-0.22	0	0.44	0.69	1	0.81	0.02	0.4	0.02	1
GO:0036303_lymph_vessel_morphogenesis	Biological_Process	13	0.18	0.01	0.22	0.21	1	0.04	0	0.23	0.4302	1	0.22	0.01	0.23	0.18	1	0.06	0	0.21	0.39	1
GO:0006893_Golgi_to_plasma_membrane_transport	Biological_Process	45	0.3	0.01	0.37	0.21	1	0.17	0.01	0.14	0.1104	1	0.43	0.01	0.35	0.11	1	-0.04	0	0.4	0.54	1
GO:0004143_diacylglycerol_kinase_activity	Molecular_Function	10	0.22	0.01	0.27	0.21	1	0.53	0.01	0.34	0.0597	1	0.37	0.01	0.28	0.09	1	-0.11	0	0.23	0.68	1
GO:0048660_regulation_of_smooth_muscle_cell_proliferation	Biological_Process	74	0.26	0.01	0.32	0.21	1	0.14	0.01	0.11	0.1047	1	0.24	0.01	0.36	0.26	1	-0.06	0	0.31	0.58	1
GO:0006361_transcription_initiation_from_RNA_polymerase_I_promoter	Biological_Process	28	0.14	0.01	0.17	0.21	1	0.01	0	0.16	0.4681	1	-0.09	0	0.18	0.69	1	0.07	0	0.16	0.34	1
GO:0043406_positive_regulation_of_MAP_kinase_activity	Biological_Process	186	0.05	0.01	0.06	0.21	1	-0.04	0	0.07	0.6955	1	0.01	0	0.06	0.4	1	0.04	0.01	0.05	0.23	1
GO:0060322_head_development	Biological_Process	288	0.13	0.01	0.16	0.21	1	0.03	0	0.06	0.2868	1	0.18	0.01	0.14	0.11	1	-0.03	0	0.14	0.58	1
GO:0120036_plasma_membrane_bounded_cell_projection_organization	Biological_Process	819	0.13	0.01	0.16	0.21	1	0.01	0	0.03	0.3714	1	0.18	0.01	0.14	0.11	1	-0.03	0	0.14	0.58	1
GO:0007250_activation_of_NF-kappaB-inducing_kinase_activity	Biological_Process	10	0.11	0.01	0.13	0.21	1	0.36	0.01	0.33	0.1342	1	0.14	0.01	0.14	0.15	1	0.22	0.01	0.13	0.05	1
GO:0050766_positive_regulation_of_phagocytosis	Biological_Process	48	0.08	0.01	0.1	0.21	1	0	0	0.13	0.4994	1	0.05	0	0.1	0.3	1	0.01	0	0.09	0.46	1
GO:0004652_polynucleotide_adenylyltransferase_activity	Molecular_Function	14	0.04	0.01	0.05	0.21	1	-0.37	-0.01	0.26	0.9244	1	0.02	0	0.05	0.38	1	0.01	0	0.05	0.4	1
GO:0043651_linoleic_acid_metabolic_process	Biological_Process	20	0.06	0.01	0.07	0.21	1	0.06	0	0.21	0.3953	1	0.09	0.01	0.07	0.1	1	-0.05	-0.01	0.07	0.77	1
GO:0009143_nucleoside_triphosphate_catabolic_process	Biological_Process	10	0.21	0.01	0.25	0.21	1	-0.02	0	0.25	0.5333	1	-0.06	0	0.25	0.59	1	0.05	0	0.23	0.42	1
GO:0000785_chromatin	Cellular_Compartment	1286	0.26	0.01	0.32	0.21	1	0.03	0.01	0.03	0.1714	1	0.05	0	0.31	0.43	1	0.19	0.01	0.27	0.25	1
GO:0019320_hexose_catabolic_process	Biological_Process	37	0.19	0.01	0.23	0.21	1	-0.11	-0.01	0.17	0.7507	1	-0.42	-0.02	0.24	0.96	1	0.07	0	0.22	0.38	1
GO:0015491_cation:cation_antiporter_activity	Molecular_Function	24	0.36	0.01	0.44	0.21	1	-0.02	0	0.18	0.5497	1	0.26	0.01	0.38	0.25	1	0.25	0.01	0.34	0.23	1
GO:0051336_regulation_of_hydrolase_activity	Biological_Process	791	0.36	0.01	0.44	0.21	1	0.05	0.01	0.04	0.0937	1	0.26	0.01	0.38	0.25	1	0.25	0.01	0.34	0.23	1
GO:0016773_phosphotransferase_activity,_alcohol_group_as_acceptor	Molecular_Function	558	0.13	0.01	0.16	0.21	1	0.01	0	0.04	0.4288	1	-0.05	0	0.17	0.61	1	0.06	0	0.16	0.34	1
GO:0030262_apoptotic_nuclear_changes	Biological_Process	24	0.21	0.01	0.25	0.21	1	0.11	0	0.21	0.2977	1	0.35	0.01	0.24	0.07	1	0.15	0.01	0.22	0.24	1
GO:0001754_eye_photoreceptor_cell_differentiation	Biological_Process	22	0.17	0.01	0.21	0.21	1	-0.23	-0.01	0.19	0.8916	1	0.14	0.01	0.21	0.25	1	0.03	0	0.21	0.43	1
GO:2001235_positive_regulation_of_apoptotic_signaling_pathway	Biological_Process	121	0.1	0.01	0.13	0.21	1	0.1	0.01	0.09	0.1129	1	0.11	0.01	0.12	0.18	1	0.02	0	0.12	0.44	1
GO:0002703_regulation_of_leukocyte_mediated_immunity	Biological_Process	132	0.21	0.01	0.26	0.21	1	-0.07	-0.01	0.08	0.7872	1	0.41	0.01	0.26	0.06	1	-0.06	0	0.27	0.59	1
GO:0006278_RNA-dependent_DNA_biosynthetic_process	Biological_Process	18	0.33	0.01	0.4	0.21	1	-0.02	0	0.18	0.5494	1	0.54	0.01	0.41	0.1	1	0.02	0	0.46	0.48	1
GO:0007051_spindle_organization	Biological_Process	123	0.11	0.01	0.14	0.21	1	0.08	0.01	0.08	0.1549	1	0.1	0.01	0.14	0.23	1	0.03	0	0.12	0.4	1
GO:0043628_ncRNA_3'-end_processing	Biological_Process	35	0.12	0.01	0.15	0.21	1	-0.06	0	0.16	0.6503	1	0.11	0.01	0.14	0.21	1	-0.08	-0.01	0.13	0.73	1
GO:1900027_regulation_of_ruffle_assembly	Biological_Process	22	0.31	0.01	0.38	0.21	1	-0.24	-0.01	0.19	0.8955	1	0.25	0.01	0.37	0.25	1	-0.17	0	0.34	0.69	1
GO:0051953_negative_regulation_of_amine_transport	Biological_Process	16	0.11	0.01	0.14	0.21	1	0.05	0	0.25	0.4252	1	0.06	0	0.13	0.32	1	0	0	0.11	0.51	1
GO:0061842_microtubule_organizing_center_localization	Biological_Process	21	0.11	0.01	0.14	0.21	1	0.32	0.01	0.19	0.0427	1	0.11	0.01	0.15	0.23	1	0.02	0	0.15	0.44	1
GO:0002822_regulation_of_adaptive_immune_response_based_on_somatic_recombination_of_immune_receptors_built_from_immunoglobulin_superfamily_domains	Biological_Process	96	0.33	0.01	0.41	0.21	1	-0.05	0	0.1	0.7029	1	0.06	0	0.36	0.43	1	-0.14	0	0.36	0.65	1
GO:0099515_actin_filament-based_transport	Biological_Process	21	0.33	0.01	0.41	0.21	1	0.15	0	0.21	0.238	1	0.06	0	0.36	0.43	1	-0.14	0	0.36	0.65	1
GO:0106058_positive_regulation_of_calcineurin-mediated_signaling	Biological_Process	13	0.11	0.01	0.14	0.22	1	0.19	0.01	0.27	0.2363	1	0.05	0	0.14	0.36	1	0.16	0.01	0.13	0.11	1
GO:0072593_reactive_oxygen_species_metabolic_process	Biological_Process	75	0.18	0.01	0.23	0.22	1	0.15	0.01	0.12	0.1069	1	0.2	0.01	0.26	0.22	1	0.48	0.02	0.25	0.03	1
GO:0015399_primary_active_transmembrane_transporter_activity	Molecular_Function	101	0.18	0.01	0.23	0.22	1	0.03	0	0.1	0.3818	1	0.2	0.01	0.26	0.22	1	0.48	0.02	0.25	0.03	1
GO:0019646_aerobic_electron_transport_chain	Biological_Process	16	0.09	0.01	0.11	0.22	1	0.01	0	0.2	0.4742	1	0.04	0	0.11	0.35	1	0.07	0.01	0.1	0.25	1
GO:0070886_positive_regulation_of_calcineurin-NFAT_signaling_cascade	Biological_Process	13	0.15	0.01	0.2	0.22	1	0.19	0.01	0.27	0.2363	1	0.14	0.01	0.2	0.25	1	0.29	0.01	0.18	0.05	1
GO:0098827_endoplasmic_reticulum_subcompartment	Cellular_Compartment	736	0.07	0.01	0.08	0.22	1	0.06	0.01	0.04	0.0572	1	0.05	0.01	0.08	0.26	1	0.08	0.01	0.08	0.15	1
GO:0000902_cell_morphogenesis	Biological_Process	460	0.21	0.01	0.27	0.22	1	0	0	0.05	0.4684	1	0.32	0.01	0.32	0.16	1	0.11	0	0.27	0.34	1
GO:0031053_primary_miRNA_processing	Biological_Process	10	0.08	0.01	0.11	0.22	1	-0.06	0	0.33	0.5677	1	0.06	0	0.11	0.3	1	0.07	0.01	0.1	0.26	1
GO:0097194_execution_phase_of_apoptosis	Biological_Process	47	0.29	0.01	0.37	0.22	1	0.19	0.01	0.14	0.0821	1	-0.36	-0.01	0.35	0.85	1	0.49	0.01	0.31	0.06	1
GO:0022604_regulation_of_cell_morphogenesis	Biological_Process	334	0.29	0.01	0.37	0.22	1	0.05	0.01	0.05	0.161	1	-0.36	-0.01	0.35	0.85	1	0.49	0.01	0.31	0.06	1
GO:0043200_response_to_amino_acid	Biological_Process	36	0.05	0.01	0.07	0.22	1	-0.09	0	0.15	0.728	1	0	0	0.07	0.49	1	0.19	0.03	0.06	0.00121	1
GO:0002699_positive_regulation_of_immune_effector_process	Biological_Process	148	0.04	0.01	0.06	0.22	1	-0.05	0	0.08	0.7243	1	0.06	0.01	0.06	0.14	1	0.06	0.01	0.05	0.12	1
GO:0042623_ATPase_activity,_coupled	Molecular_Function	227	0.14	0.01	0.18	0.22	1	0.07	0.01	0.06	0.1512	1	0.12	0.01	0.18	0.24	1	0.27	0.01	0.17	0.06	1
GO:0031404_chloride_ion_binding	Molecular_Function	8	0.1	0.01	0.13	0.22	1	0.09	0	0.33	0.3911	1	0.2	0.01	0.13	0.06	1	0.14	0.01	0.12	0.13	1
GO:1903789_regulation_of_amino_acid_transmembrane_transport	Biological_Process	8	0.04	0.01	0.05	0.22	1	-0.6	-0.01	0.38	0.94	1	-0.01	0	0.06	0.55	1	0.03	0	0.05	0.3	1
GO:0015293_symporter_activity	Molecular_Function	90	0.19	0.01	0.25	0.22	1	-0.03	0	0.1	0.6157	1	0.12	0	0.27	0.33	1	0.25	0.01	0.22	0.12	1
GO:0031952_regulation_of_protein_autophosphorylation	Biological_Process	37	0.08	0.01	0.1	0.22	1	0.03	0	0.14	0.4043	1	-0.06	-0.01	0.1	0.73	1	0.08	0.01	0.1	0.2	1
GO:0030318_melanocyte_differentiation	Biological_Process	11	0.22	0.01	0.28	0.22	1	0.02	0	0.26	0.4746	1	0.45	0.01	0.32	0.08	1	-0.08	0	0.28	0.61	1
GO:0006360_transcription_by_RNA_polymerase_I	Biological_Process	30	0.2	0.01	0.25	0.22	1	-0.01	0	0.16	0.5317	1	0.11	0	0.22	0.31	1	0.18	0.01	0.19	0.18	1
GO:0072655_establishment_of_protein_localization_to_mitochondrion	Biological_Process	63	0.29	0.01	0.37	0.22	1	0.06	0	0.13	0.3145	1	0.26	0.01	0.36	0.23	1	0.07	0	0.31	0.41	1
GO:0034378_chylomicron_assembly	Biological_Process	10	0.15	0.01	0.19	0.22	1	-0.16	0	0.32	0.6973	1	0.11	0.01	0.2	0.28	1	0.15	0.01	0.18	0.19	1
GO:0045773_positive_regulation_of_axon_extension	Biological_Process	20	0.26	0.01	0.33	0.22	1	0.03	0	0.23	0.4551	1	-0.14	0	0.34	0.66	1	0.16	0	0.29	0.29	1
GO:0015804_neutral_amino_acid_transport	Biological_Process	30	0.21	0.01	0.28	0.22	1	0.06	0	0.16	0.3436	1	0.08	0	0.27	0.38	1	0.49	0.02	0.25	0.02	1
GO:0010758_regulation_of_macrophage_chemotaxis	Biological_Process	23	0.29	0.01	0.38	0.22	1	0.16	0.01	0.21	0.2239	1	0.57	0.02	0.4	0.08	1	0.03	0	0.36	0.47	1
GO:0060421_positive_regulation_of_heart_growth	Biological_Process	20	0.25	0.01	0.32	0.22	1	0.06	0	0.24	0.4057	1	0.32	0.01	0.3	0.15	1	0.14	0	0.28	0.31	1
GO:0008188_neuropeptide_receptor_activity	Molecular_Function	24	0.09	0.01	0.12	0.22	1	-0.11	0	0.21	0.7036	1	0.13	0.01	0.12	0.14	1	-0.06	0	0.11	0.69	1
GO:1901988_negative_regulation_of_cell_cycle_phase_transition	Biological_Process	201	0.19	0.01	0.25	0.22	1	-0.11	-0.01	0.07	0.9428	1	0.11	0	0.26	0.34	1	-0.2	-0.01	0.28	0.77	1
GO:0015238_drug_transmembrane_transporter_activity	Molecular_Function	88	0.03	0.01	0.04	0.22	1	0	0	0.1	0.5184	1	0.07	0.02	0.04	0.04	1	0.01	0	0.04	0.38	1
GO:0009991_response_to_extracellular_stimulus	Biological_Process	244	0.18	0.01	0.24	0.22	1	0.01	0	0.06	0.4423	1	0.06	0	0.2	0.39	1	-0.02	0	0.2	0.53	1
GO:0045655_regulation_of_monocyte_differentiation	Biological_Process	15	0.08	0.01	0.11	0.22	1	-0.07	0	0.26	0.6049	1	0.1	0.01	0.1	0.16	1	-0.05	0	0.09	0.69	1
GO:0035627_ceramide_transport	Biological_Process	11	0.13	0.01	0.17	0.22	1	0.15	0	0.28	0.2897	1	-0.06	0	0.18	0.63	1	0.01	0	0.15	0.46	1
GO:0001836_release_of_cytochrome_c_from_mitochondria	Biological_Process	18	0.17	0.01	0.22	0.22	1	0.41	0.01	0.2	0.02	1	0.37	0.02	0.22	0.05	1	0.1	0	0.21	0.32	1
GO:0050850_positive_regulation_of_calcium-mediated_signaling	Biological_Process	31	0.12	0.01	0.16	0.22	1	0.2	0.01	0.17	0.124	1	0.42	0.02	0.16	0.00441	1	0.16	0.01	0.15	0.13	1
GO:1901136_carbohydrate_derivative_catabolic_process	Biological_Process	141	0.06	0.01	0.08	0.22	1	0.05	0	0.08	0.2583	1	0.12	0.01	0.08	0.08	1	0.01	0	0.08	0.45	1
GO:0055037_recycling_endosome	Cellular_Compartment	127	0.07	0.01	0.09	0.22	1	0.05	0	0.09	0.2731	1	0.13	0.01	0.09	0.08	1	0.07	0.01	0.09	0.2	1
GO:0021915_neural_tube_development	Biological_Process	52	0.29	0.01	0.38	0.22	1	-0.01	0	0.14	0.524	1	-0.1	0	0.36	0.61	1	0.13	0	0.3	0.34	1
GO:0000381_regulation_of_alternative_mRNA_splicing,_via_spliceosome	Biological_Process	66	0.28	0.01	0.36	0.22	1	0.08	0	0.13	0.2651	1	0.95	0.02	0.38	0.00601	1	0.49	0.01	0.41	0.12	1
GO:0003774_motor_activity	Molecular_Function	93	0.28	0.01	0.37	0.22	1	0.07	0.01	0.1	0.2384	1	0.1	0	0.33	0.38	1	0.4	0.01	0.35	0.13	1
GO:0043027_cysteine-type_endopeptidase_inhibitor_activity_involved_in_apoptotic_process	Molecular_Function	20	0.08	0.01	0.11	0.22	1	0.01	0	0.2	0.4833	1	0.02	0	0.11	0.44	1	0.07	0.01	0.11	0.26	1
GO:0008637_apoptotic_mitochondrial_changes	Biological_Process	46	0.07	0.01	0.1	0.22	1	0.17	0.01	0.13	0.0907	1	0.02	0	0.1	0.43	1	0.16	0.01	0.09	0.04	1
GO:1901890_positive_regulation_of_cell_junction_assembly	Biological_Process	26	0.12	0.01	0.15	0.22	1	0.24	0.01	0.17	0.0764	1	-0.09	-0.01	0.14	0.75	1	0.12	0.01	0.13	0.19	1
GO:0050746_regulation_of_lipoprotein_metabolic_process	Biological_Process	11	0.25	0.01	0.33	0.22	1	0.35	0.01	0.28	0.1061	1	0.3	0.01	0.35	0.2	1	0.04	0	0.29	0.45	1
GO:0072216_positive_regulation_of_metanephros_development	Biological_Process	11	0.23	0.01	0.29	0.22	1	-0.13	0	0.29	0.6726	1	0.05	0	0.3	0.44	1	0.23	0.01	0.26	0.19	1
GO:0015721_bile_acid_and_bile_salt_transport	Biological_Process	25	0.16	0.01	0.21	0.22	1	0	0	0.22	0.5018	1	-0.01	0	0.19	0.52	1	0.04	0	0.18	0.41	1
GO:0046530_photoreceptor_cell_differentiation	Biological_Process	29	0.14	0.01	0.18	0.22	1	-0.19	-0.01	0.17	0.8769	1	-0.02	0	0.2	0.54	1	0.23	0.01	0.18	0.11	1
GO:0042578_phosphoric_ester_hydrolase_activity	Molecular_Function	320	0.12	0.01	0.16	0.22	1	0	0	0.06	0.4688	1	0.12	0.01	0.16	0.23	1	-0.01	0	0.15	0.53	1
GO:0006123_mitochondrial_electron_transport,_cytochrome_c_to_oxygen	Biological_Process	16	0.1	0.01	0.13	0.22	1	0.01	0	0.2	0.4742	1	0.09	0.01	0.13	0.25	1	0.23	0.02	0.12	0.03	1
GO:1901068_guanosine-containing_compound_metabolic_process	Biological_Process	24	0.31	0.01	0.4	0.22	1	0.12	0	0.19	0.2684	1	0.25	0.01	0.36	0.25	1	-0.04	0	0.34	0.55	1
GO:0007229_integrin-mediated_signaling_pathway	Biological_Process	60	0.05	0.01	0.06	0.22	1	0.04	0	0.13	0.3653	1	0.08	0.01	0.06	0.09	1	0.02	0	0.05	0.37	1
GO:0035335_peptidyl-tyrosine_dephosphorylation	Biological_Process	33	0.28	0.01	0.36	0.22	1	0.07	0	0.19	0.3651	1	0.77	0.02	0.39	0.02	1	0.02	0	0.34	0.47	1
GO:0051052_regulation_of_DNA_metabolic_process	Biological_Process	337	0.21	0.01	0.27	0.22	1	-0.01	0	0.05	0.5751	1	-0.27	-0.01	0.24	0.87	1	0.28	0.01	0.22	0.1	1
GO:0002097_tRNA_wobble_base_modification	Biological_Process	17	0.28	0.01	0.37	0.22	1	0.16	0.01	0.24	0.2498	1	-0.01	0	0.35	0.51	1	0.41	0.01	0.3	0.08	1
GO:0031332_RNAi_effector_complex	Cellular_Compartment	13	0.23	0.01	0.29	0.22	1	-0.1	0	0.26	0.6431	1	0.22	0.01	0.26	0.19	1	0.01	0	0.26	0.48	1
GO:0006575_cellular_modified_amino_acid_metabolic_process	Biological_Process	152	0.23	0.01	0.29	0.22	1	0	0	0.08	0.482	1	0.22	0.01	0.26	0.19	1	0.01	0	0.26	0.48	1
GO:0018209_peptidyl-serine_modification	Biological_Process	162	0.23	0.01	0.29	0.22	1	0.02	0	0.08	0.3917	1	0.22	0.01	0.26	0.19	1	0.01	0	0.26	0.48	1
GO:0098588_bounding_membrane_of_organelle	Cellular_Compartment	1428	0.23	0.01	0.29	0.22	1	-0.01	0	0.03	0.5872	1	0.22	0.01	0.26	0.19	1	0.01	0	0.26	0.48	1
GO:0015405_P-P-bond-hydrolysis-driven_transmembrane_transporter_activity	Molecular_Function	101	0.35	0.01	0.45	0.22	1	0.03	0	0.1	0.3818	1	0.26	0.01	0.42	0.27	1	-0.03	0	0.36	0.53	1
GO:0070034_telomerase_RNA_binding	Molecular_Function	21	0.2	0.01	0.26	0.22	1	0.28	0.01	0.19	0.0747	1	0.1	0	0.23	0.34	1	-0.01	0	0.21	0.53	1
GO:0016646_oxidoreductase_activity,_acting_on_the_CH-NH_group_of_donors,_NAD_or_NADP_as_acceptor	Molecular_Function	17	0.27	0.01	0.36	0.22	1	-0.08	0	0.22	0.6393	1	0.49	0.01	0.38	0.1	1	0.38	0.01	0.32	0.12	1
GO:0006402_mRNA_catabolic_process	Biological_Process	193	0.1	0.01	0.13	0.22	1	-0.05	0	0.07	0.7486	1	0.14	0.01	0.13	0.14	1	0.2	0.01	0.13	0.06	1
GO:0003684_damaged_DNA_binding	Molecular_Function	43	0.3	0.01	0.39	0.22	1	-0.01	0	0.15	0.5269	1	0.87	0.02	0.42	0.02	1	-0.28	-0.01	0.38	0.76	1
GO:0008401_retinoic_acid_4-hydroxylase_activity	Molecular_Function	10	0.21	0.01	0.27	0.22	1	-0.05	0	0.38	0.549	1	-0.27	-0.01	0.31	0.81	1	0.03	0	0.24	0.46	1
GO:0006369_termination_of_RNA_polymerase_II_transcription	Biological_Process	33	0.11	0.01	0.15	0.22	1	0.03	0	0.19	0.4402	1	0.13	0.01	0.14	0.16	1	-0.17	-0.01	0.14	0.88	1
GO:0009163_nucleoside_biosynthetic_process	Biological_Process	23	0.32	0.01	0.41	0.22	1	-0.13	0	0.17	0.7813	1	0.54	0.01	0.32	0.05	1	-0.32	-0.01	0.36	0.81	1
GO:0098858_actin-based_cell_projection	Cellular_Compartment	125	0.05	0.01	0.07	0.22	1	0.08	0.01	0.09	0.1896	1	0.03	0	0.06	0.33	1	0.03	0	0.06	0.34	1
GO:0031267_small_GTPase_binding	Molecular_Function	316	0.24	0.01	0.31	0.22	1	0.05	0.01	0.05	0.1916	1	0.08	0	0.29	0.39	1	0.42	0.01	0.27	0.06	1
GO:0097028_dendritic_cell_differentiation	Biological_Process	21	0.1	0.01	0.14	0.22	1	0.03	0	0.19	0.4345	1	0.04	0	0.14	0.4	1	0.11	0.01	0.13	0.19	1
GO:0016540_protein_autoprocessing	Biological_Process	13	0.16	0.01	0.2	0.22	1	0.2	0.01	0.26	0.2189	1	0.12	0	0.21	0.28	1	-0.3	-0.01	0.21	0.93	1
GO:0016442_RISC_complex	Cellular_Compartment	13	0.23	0.01	0.3	0.22	1	-0.1	0	0.26	0.6431	1	0.16	0.01	0.29	0.29	1	0.03	0	0.25	0.45	1
GO:0046039_GTP_metabolic_process	Biological_Process	20	0.08	0.01	0.1	0.22	1	0.07	0	0.2	0.3564	1	0	0	0.1	0.51	1	0.06	0	0.1	0.29	1
GO:0009064_glutamine_family_amino_acid_metabolic_process	Biological_Process	44	0.17	0.01	0.22	0.22	1	-0.09	0	0.13	0.7486	1	0.07	0	0.21	0.38	1	0.03	0	0.2	0.44	1
GO:0010243_response_to_organonitrogen_compound	Biological_Process	523	0.08	0.01	0.11	0.22	1	0.03	0.01	0.04	0.2177	1	0.02	0	0.11	0.42	1	0.05	0	0.1	0.31	1
GO:0043230_extracellular_organelle	Cellular_Compartment	93	0.11	0.01	0.14	0.22	1	-0.05	0	0.1	0.7105	1	0.08	0.01	0.16	0.3	1	0.04	0	0.14	0.38	1
GO:0046622_positive_regulation_of_organ_growth	Biological_Process	20	0.11	0.01	0.14	0.22	1	0.06	0	0.24	0.4057	1	0.08	0.01	0.16	0.3	1	0.04	0	0.14	0.38	1
GO:0018345_protein_palmitoylation	Biological_Process	31	0.29	0.01	0.37	0.22	1	0.38	0.02	0.17	0.0139	1	-0.04	0	0.3	0.55	1	0.01	0	0.33	0.49	1
GO:0006111_regulation_of_gluconeogenesis	Biological_Process	25	0.1	0.01	0.12	0.22	1	-0.14	-0.01	0.2	0.7593	1	0.1	0.01	0.12	0.21	1	0.02	0	0.11	0.43	1
GO:0030291_protein_serine/threonine_kinase_inhibitor_activity	Molecular_Function	28	0.15	0.01	0.2	0.22	1	-0.01	0	0.19	0.5128	1	0.03	0	0.19	0.44	1	0.12	0.01	0.18	0.25	1
GO:0007623_circadian_rhythm	Biological_Process	94	0.15	0.01	0.2	0.22	1	-0.11	-0.01	0.1	0.8563	1	0.03	0	0.19	0.44	1	0.12	0.01	0.18	0.25	1
GO:0035097_histone_methyltransferase_complex	Cellular_Compartment	67	0.07	0.01	0.09	0.22	1	0.1	0.01	0.11	0.1771	1	0	0	0.09	0.48	1	0.09	0.01	0.09	0.15	1
GO:0030030_cell_projection_organization	Biological_Process	831	0.13	0.01	0.17	0.22	1	0.01	0	0.03	0.3328	1	0.11	0.01	0.18	0.26	1	-0.17	-0.01	0.15	0.87	1
GO:0002756_MyD88-independent_toll-like_receptor_signaling_pathway	Biological_Process	32	0.13	0.01	0.17	0.22	1	0.05	0	0.17	0.3844	1	-0.07	0	0.18	0.66	1	-0.06	0	0.16	0.64	1
GO:0032103_positive_regulation_of_response_to_external_stimulus	Biological_Process	235	0.28	0.01	0.39	0.23	1	0.01	0	0.07	0.4184	1	-0.1	0	0.31	0.62	1	0.65	0.02	0.33	0.02	1
GO:0043195_terminal_bouton	Cellular_Compartment	30	0.05	0.01	0.07	0.23	1	-0.02	0	0.18	0.5542	1	0.1	0.01	0.07	0.08	1	0.08	0.01	0.07	0.12	1
GO:2001026_regulation_of_endothelial_cell_chemotaxis	Biological_Process	19	0.06	0.01	0.08	0.23	1	-0.02	0	0.21	0.5344	1	0.09	0.01	0.08	0.12	1	0.07	0.01	0.07	0.19	1
GO:0060260_regulation_of_transcription_initiation_from_RNA_polymerase_II_promoter	Biological_Process	27	0.11	0.01	0.15	0.23	1	-0.08	0	0.19	0.6565	1	0.19	0.01	0.16	0.12	1	-0.15	-0.01	0.14	0.86	1
GO:0047485_protein_N-terminus_binding	Molecular_Function	74	0.03	0.01	0.04	0.23	1	0.18	0.01	0.11	0.0488	1	0.03	0.01	0.04	0.23	1	0.06	0.01	0.04	0.07	1
GO:0007274_neuromuscular_synaptic_transmission	Biological_Process	13	0.29	0.01	0.4	0.23	1	0.21	0.01	0.25	0.2045	1	-0.46	-0.01	0.44	0.85	1	0.39	0.01	0.39	0.16	1
GO:0000792_heterochromatin	Cellular_Compartment	41	0.29	0.01	0.4	0.23	1	0.25	0.01	0.16	0.0625	1	-0.46	-0.01	0.44	0.85	1	0.39	0.01	0.39	0.16	1
GO:0070972_protein_localization_to_endoplasmic_reticulum	Biological_Process	124	0.3	0.01	0.41	0.23	1	0.12	0.01	0.08	0.0849	1	0.58	0.01	0.45	0.1	1	0.5	0.01	0.41	0.11	1
GO:0060391_positive_regulation_of_SMAD_protein_signal_transduction	Biological_Process	14	0.1	0.01	0.14	0.23	1	0.23	0.01	0.25	0.1819	1	0.1	0.01	0.14	0.24	1	0.29	0.02	0.13	0.01	1
GO:0035561_regulation_of_chromatin_binding	Biological_Process	11	0.21	0.01	0.29	0.23	1	0	0	0.27	0.5038	1	-0.04	0	0.3	0.56	1	0.44	0.02	0.26	0.05	1
GO:0043367_CD4-positive,_alpha-beta_T_cell_differentiation	Biological_Process	22	0.11	0.01	0.15	0.23	1	0.17	0.01	0.22	0.2179	1	0.11	0.01	0.15	0.23	1	0.17	0.01	0.14	0.11	1
GO:0060390_regulation_of_SMAD_protein_signal_transduction	Biological_Process	23	0.11	0.01	0.14	0.23	1	0.15	0.01	0.21	0.2432	1	0.1	0.01	0.15	0.25	1	0	0	0.13	0.49	1
GO:0005506_iron_ion_binding	Molecular_Function	51	0.21	0.01	0.28	0.23	1	-0.01	0	0.12	0.5224	1	0.06	0	0.34	0.43	1	0.49	0.01	0.29	0.04	1
GO:0043122_regulation_of_I-kappaB_kinase/NF-kappaB_signaling	Biological_Process	164	0.19	0.01	0.25	0.23	1	0.08	0.01	0.08	0.1628	1	0.13	0	0.28	0.33	1	0.51	0.02	0.24	0.02	1
GO:0060420_regulation_of_heart_growth	Biological_Process	28	0.14	0.01	0.2	0.23	1	0.05	0	0.2	0.4035	1	0.04	0	0.22	0.43	1	0.38	0.02	0.2	0.03	1
GO:0098656_anion_transmembrane_transport	Biological_Process	150	0.12	0.01	0.16	0.23	1	0.02	0	0.08	0.3979	1	0.04	0	0.15	0.41	1	0.25	0.02	0.14	0.04	1
GO:0021675_nerve_development	Biological_Process	34	0.12	0.01	0.16	0.23	1	0.01	0	0.17	0.4804	1	0.12	0.01	0.17	0.23	1	-0.16	-0.01	0.15	0.85	1
GO:0006885_regulation_of_pH	Biological_Process	77	0.04	0.01	0.05	0.23	1	-0.15	-0.01	0.11	0.9062	1	0.08	0.01	0.05	0.06	1	0.04	0.01	0.05	0.18	1
GO:0090263_positive_regulation_of_canonical_Wnt_signaling_pathway	Biological_Process	119	0.08	0.01	0.11	0.23	1	-0.01	0	0.09	0.5591	1	0.06	0.01	0.11	0.29	1	0.08	0.01	0.1	0.22	1
GO:0032433_filopodium_tip	Cellular_Compartment	10	0.11	0.01	0.15	0.23	1	-0.09	0	0.31	0.6108	1	0.11	0.01	0.15	0.23	1	0.18	0.01	0.14	0.1	1
GO:0090305_nucleic_acid_phosphodiester_bond_hydrolysis	Biological_Process	142	0.2	0.01	0.26	0.23	1	0.02	0	0.08	0.4085	1	0.06	0	0.26	0.4	1	0.18	0.01	0.25	0.23	1
GO:0001522_pseudouridine_synthesis	Biological_Process	16	0.1	0.01	0.13	0.23	1	0.08	0	0.18	0.3375	1	0.12	0.01	0.13	0.17	1	-0.01	0	0.12	0.53	1
GO:0010613_positive_regulation_of_cardiac_muscle_hypertrophy	Biological_Process	18	0.11	0.01	0.15	0.23	1	0.11	0	0.24	0.327	1	0.18	0.01	0.15	0.11	1	-0.03	0	0.14	0.58	1
GO:0000184_nuclear-transcribed_mRNA_catabolic_process,_nonsense-mediated_decay	Biological_Process	103	0.25	0.01	0.35	0.23	1	0.07	0.01	0.1	0.2307	1	-0.04	0	0.28	0.55	1	0.43	0.01	0.3	0.08	1
GO:0090092_regulation_of_transmembrane_receptor_protein_serine/threonine_kinase_signaling_pathway	Biological_Process	184	0.25	0.01	0.35	0.23	1	0.08	0.01	0.07	0.1262	1	-0.04	0	0.28	0.55	1	0.43	0.01	0.3	0.08	1
GO:0035371_microtubule_plus-end	Cellular_Compartment	22	0.25	0.01	0.35	0.23	1	-0.13	0	0.2	0.7457	1	-0.04	0	0.28	0.55	1	0.43	0.01	0.3	0.08	1
GO:0089718_amino_acid_import_across_plasma_membrane	Biological_Process	22	0.06	0.01	0.09	0.23	1	0.2	0.01	0.19	0.1461	1	0.03	0	0.09	0.37	1	0.04	0	0.08	0.29	1
GO:0032653_regulation_of_interleukin-10_production	Biological_Process	40	0.06	0.01	0.09	0.23	1	0.06	0	0.14	0.3505	1	0.03	0	0.09	0.37	1	0.04	0	0.08	0.29	1
GO:0019363_pyridine_nucleotide_biosynthetic_process	Biological_Process	56	0.19	0.01	0.25	0.23	1	-0.08	0	0.14	0.7311	1	0.21	0.01	0.24	0.19	1	0.23	0.01	0.22	0.14	1
GO:0045989_positive_regulation_of_striated_muscle_contraction	Biological_Process	10	0.2	0.01	0.27	0.23	1	0.27	0.01	0.33	0.2106	1	0.28	0.01	0.29	0.17	1	0.1	0	0.27	0.36	1
GO:0051028_mRNA_transport	Biological_Process	103	0.19	0.01	0.26	0.23	1	0	0	0.1	0.4934	1	0.24	0.01	0.25	0.17	1	-0.13	0	0.21	0.74	1
GO:0043153_entrainment_of_circadian_clock_by_photoperiod	Biological_Process	27	0.04	0.01	0.06	0.23	1	0.34	0.01	0.21	0.0508	1	0.03	0	0.06	0.3	1	0.09	0.01	0.05	0.05	1
GO:0002098_tRNA_wobble_uridine_modification	Biological_Process	13	0.19	0.01	0.25	0.23	1	0.19	0.01	0.27	0.2445	1	0.01	0	0.24	0.48	1	0.01	0	0.22	0.48	1
GO:0003924_GTPase_activity	Molecular_Function	216	0.34	0.01	0.45	0.23	1	0.06	0.01	0.07	0.198	1	0.42	0.01	0.49	0.19	1	-0.08	0	0.43	0.58	1
GO:1903311_regulation_of_mRNA_metabolic_process	Biological_Process	294	0.07	0.01	0.09	0.23	1	-0.04	0	0.06	0.7499	1	-0.01	0	0.09	0.56	1	0.13	0.01	0.08	0.05	1
GO:0051130_positive_regulation_of_cellular_component_organization	Biological_Process	943	0.03	0.01	0.04	0.23	1	0.02	0	0.03	0.2967	1	0.06	0.02	0.04	0.04	1	-0.01	0	0.03	0.56	1
GO:0019359_nicotinamide_nucleotide_biosynthetic_process	Biological_Process	56	0.22	0.01	0.3	0.23	1	-0.08	0	0.14	0.7311	1	-0.17	-0.01	0.31	0.7	1	0.42	0.01	0.28	0.07	1
GO:0001659_temperature_homeostasis	Biological_Process	13	0.13	0.01	0.18	0.23	1	0.12	0	0.2	0.2742	1	0.12	0.01	0.2	0.27	1	0.11	0.01	0.17	0.25	1
GO:0000154_rRNA_modification	Biological_Process	32	0.2	0.01	0.28	0.23	1	0.09	0	0.16	0.2944	1	0.12	0	0.27	0.33	1	0.23	0.01	0.25	0.18	1
GO:0048770_pigment_granule	Cellular_Compartment	22	0.03	0.01	0.04	0.23	1	-0.02	0	0.21	0.537	1	-0.01	0	0.05	0.58	1	0.08	0.02	0.04	0.03	1
GO:0060198_clathrin-sculpted_vesicle	Cellular_Compartment	12	0.07	0.01	0.1	0.23	1	-0.23	-0.01	0.3	0.7804	1	-0.03	0	0.09	0.64	1	0.11	0.01	0.08	0.09	1
GO:1901265_nucleoside_phosphate_binding	Molecular_Function	594	0.16	0.01	0.22	0.23	1	0.04	0.01	0.04	0.1378	1	0.16	0.01	0.2	0.22	1	0.09	0	0.19	0.33	1
GO:0006688_glycosphingolipid_biosynthetic_process	Biological_Process	22	0.05	0.01	0.06	0.23	1	-0.06	0	0.22	0.6007	1	0.04	0.01	0.06	0.25	1	-0.07	-0.01	0.06	0.88	1
GO:0043552_positive_regulation_of_phosphatidylinositol_3-kinase_activity	Biological_Process	28	0.2	0.01	0.28	0.23	1	0.15	0.01	0.18	0.212	1	0.31	0.01	0.28	0.13	1	0.01	0	0.25	0.48	1
GO:0050730_regulation_of_peptidyl-tyrosine_phosphorylation	Biological_Process	190	0.22	0.01	0.3	0.23	1	0.06	0.01	0.07	0.2059	1	0.4	0.01	0.35	0.13	1	0.31	0.01	0.34	0.18	1
GO:0036376_sodium_ion_export_across_plasma_membrane	Biological_Process	13	0.31	0.01	0.43	0.23	1	0.13	0	0.24	0.2956	1	0.06	0	0.34	0.43	1	-0.12	0	0.31	0.65	1
GO:0005416_amino_acid:cation_symporter_activity	Molecular_Function	19	0.31	0.01	0.43	0.23	1	0.25	0.01	0.25	0.159	1	0.06	0	0.34	0.43	1	-0.12	0	0.31	0.65	1
GO:0034250_positive_regulation_of_cellular_amide_metabolic_process	Biological_Process	118	0.2	0.01	0.27	0.23	1	0.02	0	0.09	0.4023	1	0.26	0.01	0.27	0.17	1	0	0	0.25	0.51	1
GO:0005024_transforming_growth_factor_beta-activated_receptor_activity	Molecular_Function	10	0.18	0.01	0.25	0.23	1	0.33	0.01	0.33	0.1559	1	0.44	0.02	0.25	0.04	1	-0.08	0	0.23	0.64	1
GO:0001941_postsynaptic_membrane_organization	Biological_Process	15	0.25	0.01	0.34	0.23	1	-0.05	0	0.26	0.5733	1	0.21	0.01	0.43	0.31	1	0.39	0.01	0.41	0.17	1
GO:0000775_chromosome,_centromeric_region	Cellular_Compartment	136	0.22	0.01	0.29	0.23	1	-0.02	0	0.08	0.6025	1	0.07	0	0.27	0.4	1	0.19	0.01	0.25	0.23	1
GO:2001057_reactive_nitrogen_species_metabolic_process	Biological_Process	13	0.19	0.01	0.27	0.23	1	0.28	0.01	0.33	0.1991	1	0.27	0.01	0.28	0.17	1	0.14	0	0.23	0.27	1
GO:0033700_phospholipid_efflux	Biological_Process	12	0.08	0.01	0.11	0.23	1	0.01	0	0.3	0.488	1	0.07	0.01	0.11	0.26	1	0.1	0.01	0.11	0.18	1
GO:0014047_glutamate_secretion	Biological_Process	25	0.2	0.01	0.27	0.23	1	0.32	0.01	0.21	0.064	1	0.27	0.01	0.28	0.17	1	-0.02	0	0.24	0.53	1
GO:0000166_nucleotide_binding	Molecular_Function	594	0.34	0.01	0.45	0.23	1	0.04	0.01	0.04	0.1378	1	0.5	0.01	0.41	0.11	1	-0.62	-0.01	0.4	0.94	1
GO:0050768_negative_regulation_of_neurogenesis	Biological_Process	140	0.25	0.01	0.34	0.23	1	-0.02	0	0.08	0.5992	1	0.23	0.01	0.35	0.26	1	0.03	0	0.32	0.47	1
GO:0042693_muscle_cell_fate_commitment	Biological_Process	11	0.18	0.01	0.24	0.23	1	0.4	0.01	0.29	0.0871	1	0.04	0	0.27	0.44	1	0.02	0	0.21	0.46	1
GO:0010738_regulation_of_protein_kinase_A_signaling	Biological_Process	19	0.09	0.01	0.12	0.23	1	-0.22	-0.01	0.21	0.8561	1	0.05	0	0.11	0.33	1	0.22	0.02	0.11	0.02	1
GO:0097305_response_to_alcohol	Biological_Process	78	0.07	0.01	0.09	0.23	1	-0.07	0	0.12	0.7239	1	-0.02	0	0.09	0.58	1	0.07	0.01	0.08	0.21	1
GO:2000304_positive_regulation_of_ceramide_biosynthetic_process	Biological_Process	9	0.05	0.01	0.07	0.23	1	-0.29	-0.01	0.32	0.813	1	0.12	0.01	0.07	0.05	1	-0.08	-0.01	0.06	0.89	1
GO:0017016_Ras_GTPase_binding	Molecular_Function	305	0.16	0.01	0.22	0.23	1	0.05	0.01	0.06	0.2033	1	0.12	0.01	0.2	0.27	1	0.26	0.01	0.19	0.08	1
GO:0018279_protein_N-linked_glycosylation_via_asparagine	Biological_Process	29	0.1	0.01	0.13	0.23	1	0.05	0	0.17	0.3963	1	0.39	0.03	0.13	0.00126	1	0.12	0.01	0.13	0.19	1
GO:0021885_forebrain_cell_migration	Biological_Process	21	0.16	0.01	0.22	0.23	1	0.23	0.01	0.18	0.1053	1	0.05	0	0.23	0.41	1	0.01	0	0.2	0.49	1
GO:0001510_RNA_methylation	Biological_Process	67	0.31	0.01	0.42	0.23	1	-0.03	0	0.12	0.6049	1	0.35	0.01	0.36	0.17	1	0.01	0	0.38	0.49	1
GO:1903052_positive_regulation_of_proteolysis_involved_in_cellular_protein_catabolic_process	Biological_Process	94	0.31	0.01	0.42	0.23	1	0.19	0.01	0.09	0.0184	1	0.35	0.01	0.36	0.17	1	0.01	0	0.38	0.49	1
GO:0006753_nucleoside_phosphate_metabolic_process	Biological_Process	448	0.31	0.01	0.42	0.23	1	-0.02	0	0.04	0.6508	1	0.35	0.01	0.36	0.17	1	0.01	0	0.38	0.49	1
GO:0043130_ubiquitin_binding	Molecular_Function	67	0.27	0.01	0.36	0.23	1	0.23	0.01	0.12	0.0233	1	-0.13	0	0.29	0.67	1	0.29	0.01	0.32	0.18	1
GO:0002507_tolerance_induction	Biological_Process	9	0.27	0.01	0.37	0.23	1	0.11	0	0.32	0.3663	1	-0.17	0	0.42	0.65	1	0.26	0.01	0.38	0.24	1
GO:0044548_S100_protein_binding	Molecular_Function	12	0.27	0.01	0.37	0.23	1	0.42	0.01	0.27	0.0616	1	-0.17	0	0.42	0.65	1	0.26	0.01	0.38	0.24	1
GO:0006458_'de_novo'_protein_folding	Biological_Process	30	0.27	0.01	0.37	0.23	1	0.03	0	0.18	0.4231	1	-0.17	0	0.42	0.65	1	0.26	0.01	0.38	0.24	1
GO:0006883_cellular_sodium_ion_homeostasis	Biological_Process	14	0.26	0.01	0.36	0.23	1	0.3	0.01	0.22	0.086	1	0.5	0.01	0.44	0.13	1	0.3	0.01	0.37	0.21	1
GO:0045814_negative_regulation_of_gene_expression,_epigenetic	Biological_Process	67	0.08	0.01	0.11	0.23	1	0.12	0.01	0.12	0.1547	1	-0.04	0	0.11	0.64	1	0.01	0	0.1	0.46	1
GO:0043204_perikaryon	Cellular_Compartment	29	0.12	0.01	0.16	0.23	1	0.07	0	0.16	0.3311	1	0.01	0	0.16	0.48	1	-0.03	0	0.16	0.58	1
GO:0042470_melanosome	Cellular_Compartment	22	0.2	0.01	0.27	0.23	1	-0.02	0	0.21	0.537	1	-0.16	-0.01	0.22	0.77	1	-0.22	-0.01	0.2	0.86	1
GO:0060079_excitatory_postsynaptic_potential	Biological_Process	14	0.26	0.01	0.36	0.23	1	-0.03	0	0.27	0.541	1	0.2	0.01	0.33	0.27	1	-0.05	0	0.31	0.56	1
GO:0090154_positive_regulation_of_sphingolipid_biosynthetic_process	Biological_Process	9	0.21	0.01	0.29	0.23	1	-0.29	-0.01	0.32	0.813	1	-0.19	-0.01	0.27	0.75	1	-0.22	-0.01	0.27	0.79	1
GO:0051258_protein_polymerization	Biological_Process	77	0.27	0.01	0.36	0.23	1	0.14	0.01	0.11	0.1016	1	0.08	0	0.33	0.4	1	-0.26	-0.01	0.29	0.82	1
GO:0071322_cellular_response_to_carbohydrate_stimulus	Biological_Process	35	0.1	0.01	0.13	0.23	1	0.09	0	0.15	0.2757	1	-0.04	0	0.13	0.63	1	0.05	0	0.12	0.33	1
GO:0072215_regulation_of_metanephros_development	Biological_Process	13	0.2	0.01	0.27	0.23	1	-0.22	-0.01	0.27	0.793	1	0.38	0.01	0.27	0.08	1	-0.03	0	0.28	0.54	1
GO:0034982_mitochondrial_protein_processing	Biological_Process	11	0.22	0.01	0.29	0.23	1	-0.03	0	0.26	0.5459	1	0.23	0.01	0.31	0.23	1	-0.21	-0.01	0.3	0.76	1
GO:0010830_regulation_of_myotube_differentiation	Biological_Process	35	0.23	0.01	0.33	0.24	1	0.05	0	0.16	0.376	1	0.28	0.01	0.29	0.16	1	0.17	0	0.32	0.3	1
GO:0021700_developmental_maturation	Biological_Process	108	0.11	0.01	0.16	0.24	1	0.05	0	0.09	0.2899	1	0.1	0.01	0.16	0.26	1	0.3	0.02	0.15	0.02	1
GO:0045880_positive_regulation_of_smoothened_signaling_pathway	Biological_Process	22	0.02	0.01	0.03	0.24	1	-0.09	0	0.21	0.6731	1	0.02	0.01	0.04	0.29	1	0.06	0.01	0.03	0.04	1
GO:0004435_phosphatidylinositol_phospholipase_C_activity	Molecular_Function	23	0.22	0.01	0.32	0.24	1	0.12	0	0.23	0.3067	1	0.38	0.01	0.35	0.13	1	0.3	0.01	0.32	0.17	1
GO:0005231_excitatory_extracellular_ligand-gated_ion_channel_activity	Molecular_Function	23	0.05	0.01	0.08	0.24	1	0.07	0	0.23	0.3742	1	0.12	0.01	0.08	0.06	1	-0.02	0	0.07	0.63	1
GO:0043484_regulation_of_RNA_splicing	Biological_Process	133	0.23	0.01	0.33	0.24	1	-0.02	0	0.09	0.5987	1	0.24	0.01	0.32	0.23	1	0.42	0.01	0.28	0.07	1
GO:0016559_peroxisome_fission	Biological_Process	9	0.12	0.01	0.17	0.24	1	-0.06	0	0.35	0.5652	1	0.06	0	0.2	0.38	1	0.34	0.02	0.18	0.03	1
GO:0051536_iron-sulfur_cluster_binding	Molecular_Function	27	0.05	0.01	0.07	0.24	1	0.07	0	0.17	0.3437	1	0.04	0.01	0.07	0.27	1	0.09	0.01	0.06	0.08	1
GO:0015278_calcium-release_channel_activity	Molecular_Function	17	0.14	0.01	0.19	0.24	1	0.21	0.01	0.22	0.1761	1	0.11	0.01	0.18	0.27	1	0.25	0.01	0.18	0.08	1
GO:0045723_positive_regulation_of_fatty_acid_biosynthetic_process	Biological_Process	15	0.16	0.01	0.22	0.24	1	-0.18	-0.01	0.25	0.7634	1	0.36	0.01	0.24	0.07	1	0.15	0.01	0.22	0.25	1
GO:0001654_eye_development	Biological_Process	174	0.06	0.01	0.08	0.24	1	-0.02	0	0.07	0.6292	1	0.13	0.01	0.08	0.05	1	-0.02	0	0.07	0.62	1
GO:2000641_regulation_of_early_endosome_to_late_endosome_transport	Biological_Process	16	0.16	0.01	0.23	0.24	1	-0.28	-0.01	0.25	0.8684	1	0.12	0	0.26	0.33	1	0.2	0.01	0.22	0.18	1
GO:0051791_medium-chain_fatty_acid_metabolic_process	Biological_Process	14	0.18	0.01	0.26	0.24	1	0.15	0	0.23	0.2642	1	0.17	0.01	0.27	0.27	1	0.31	0.01	0.26	0.12	1
GO:0034331_cell_junction_maintenance	Biological_Process	13	0.04	0.01	0.06	0.24	1	0.05	0	0.25	0.4189	1	0.07	0.01	0.05	0.1	1	0.04	0.01	0.05	0.22	1
GO:0051000_positive_regulation_of_nitric-oxide_synthase_activity	Biological_Process	14	0.24	0.01	0.33	0.24	1	0.09	0	0.26	0.3614	1	0.12	0	0.32	0.36	1	0.22	0.01	0.3	0.23	1
GO:0008306_associative_learning	Biological_Process	18	0.28	0.01	0.39	0.24	1	0.28	0.01	0.24	0.1263	1	0.14	0	0.33	0.33	1	0.25	0.01	0.32	0.22	1
GO:0043525_positive_regulation_of_neuron_apoptotic_process	Biological_Process	23	0.28	0.01	0.39	0.24	1	0.06	0	0.19	0.3745	1	0.14	0	0.33	0.33	1	0.25	0.01	0.32	0.22	1
GO:0045540_regulation_of_cholesterol_biosynthetic_process	Biological_Process	38	0.25	0.01	0.36	0.24	1	-0.01	0	0.15	0.5404	1	0.26	0.01	0.38	0.25	1	0.23	0.01	0.39	0.28	1
GO:0106118_regulation_of_sterol_biosynthetic_process	Biological_Process	38	0.25	0.01	0.36	0.24	1	-0.01	0	0.15	0.5404	1	0.26	0.01	0.38	0.25	1	0.23	0.01	0.39	0.28	1
GO:0048284_organelle_fusion	Biological_Process	86	0.05	0.01	0.08	0.24	1	-0.04	0	0.1	0.6618	1	0.09	0.01	0.08	0.13	1	0.03	0	0.07	0.33	1
GO:1903350_response_to_dopamine	Biological_Process	10	0.09	0.01	0.12	0.24	1	-0.34	-0.01	0.34	0.8464	1	0.19	0.01	0.12	0.06	1	0.01	0	0.12	0.46	1
GO:0052547_regulation_of_peptidase_activity	Biological_Process	281	0.1	0.01	0.14	0.24	1	0.03	0	0.06	0.3262	1	0.2	0.01	0.14	0.09	1	0.01	0	0.13	0.48	1
GO:0050708_regulation_of_protein_secretion	Biological_Process	249	0.38	0.01	0.53	0.24	1	0	0	0.06	0.4948	1	0.04	0	0.4	0.46	1	0.15	0	0.36	0.34	1
GO:0044281_small_molecule_metabolic_process	Biological_Process	1462	0.15	0.01	0.21	0.24	1	-0.03	-0.01	0.03	0.855	1	0.15	0.01	0.19	0.21	1	0.13	0.01	0.19	0.25	1
GO:0010765_positive_regulation_of_sodium_ion_transport	Biological_Process	24	0.09	0.01	0.12	0.24	1	0.07	0	0.19	0.3598	1	-0.13	-0.01	0.13	0.84	1	0.1	0.01	0.11	0.18	1
GO:0016863_intramolecular_oxidoreductase_activity,_transposing_C=C_bonds	Molecular_Function	11	0.26	0.01	0.37	0.24	1	0.19	0	0.34	0.2865	1	0.03	0	0.32	0.46	1	0.18	0	0.32	0.29	1
GO:0051590_positive_regulation_of_neurotransmitter_transport	Biological_Process	20	0.26	0.01	0.36	0.24	1	-0.17	-0.01	0.21	0.7884	1	0.54	0.01	0.37	0.07	1	-0.04	0	0.39	0.54	1
GO:0036109_alpha-linolenic_acid_metabolic_process	Biological_Process	12	0.03	0.01	0.05	0.24	1	0.05	0	0.25	0.4273	1	0.03	0.01	0.05	0.26	1	0.05	0.01	0.05	0.13	1
GO:0009410_response_to_xenobiotic_stimulus	Biological_Process	139	0.19	0.01	0.27	0.24	1	-0.07	-0.01	0.09	0.7713	1	-0.12	0	0.28	0.67	1	0.15	0	0.26	0.28	1
GO:0043162_ubiquitin-dependent_protein_catabolic_process_via_the_multivesicular_body_sorting_pathway	Biological_Process	21	0.26	0.01	0.37	0.24	1	-0.38	-0.01	0.21	0.9599	1	-0.01	0	0.34	0.52	1	-0.06	0	0.3	0.59	1
GO:0051248_negative_regulation_of_protein_metabolic_process	Biological_Process	761	0.16	0.01	0.22	0.24	1	0	0	0.04	0.531	1	0.24	0.01	0.25	0.17	1	0.05	0	0.24	0.41	1
GO:0045309_protein_phosphorylated_amino_acid_binding	Molecular_Function	46	0.09	0.01	0.12	0.24	1	0.31	0.02	0.16	0.0224	1	0.19	0.01	0.11	0.05	1	0.11	0.01	0.11	0.16	1
GO:0047497_mitochondrion_transport_along_microtubule	Biological_Process	16	0.17	0.01	0.23	0.24	1	0.38	0.01	0.27	0.0767	1	0.14	0.01	0.22	0.26	1	0.25	0.01	0.2	0.1	1
GO:0055062_phosphate_ion_homeostasis	Biological_Process	10	0.1	0.01	0.14	0.24	1	-0.34	-0.01	0.33	0.8512	1	0.12	0.01	0.13	0.18	1	0.2	0.01	0.12	0.05	1
GO:0006869_lipid_transport	Biological_Process	192	0.17	0.01	0.25	0.24	1	0.03	0	0.07	0.3195	1	0	0	0.23	0.49	1	-0.04	0	0.17	0.59	1
GO:0007420_brain_development	Biological_Process	272	0.1	0.01	0.14	0.24	1	0.06	0.01	0.06	0.1552	1	-0.01	0	0.13	0.54	1	0.19	0.01	0.13	0.07	1
GO:0002706_regulation_of_lymphocyte_mediated_immunity	Biological_Process	101	0.18	0.01	0.26	0.24	1	-0.11	-0.01	0.09	0.8694	1	-0.14	0	0.26	0.7	1	0.28	0.01	0.22	0.1	1
GO:0006213_pyrimidine_nucleoside_metabolic_process	Biological_Process	31	0.27	0.01	0.38	0.24	1	0.09	0	0.17	0.3021	1	0.13	0	0.41	0.37	1	0.12	0	0.36	0.37	1
GO:0031062_positive_regulation_of_histone_methylation	Biological_Process	27	0.07	0.01	0.1	0.24	1	0.36	0.01	0.18	0.0228	1	0.02	0	0.1	0.41	1	0.14	0.01	0.09	0.07	1
GO:0034643_establishment_of_mitochondrion_localization,_microtubule-mediated	Biological_Process	16	0.2	0.01	0.28	0.24	1	0.38	0.01	0.27	0.0767	1	0.13	0	0.29	0.32	1	0.11	0	0.27	0.34	1
GO:0072505_divalent_inorganic_anion_homeostasis	Biological_Process	10	0.11	0.01	0.16	0.24	1	-0.34	-0.01	0.33	0.8512	1	0.05	0	0.15	0.37	1	0.06	0	0.13	0.33	1
GO:0098781_ncRNA_transcription	Biological_Process	88	0.18	0.01	0.26	0.24	1	0.16	0.01	0.1	0.0589	1	0.04	0	0.26	0.44	1	0.48	0.02	0.26	0.03	1
GO:0033539_fatty_acid_beta-oxidation_using_acyl-CoA_dehydrogenase	Biological_Process	10	0.14	0.01	0.2	0.24	1	0.13	0	0.28	0.323	1	0	0	0.2	0.5	1	0.32	0.01	0.19	0.05	1
GO:0051540_metal_cluster_binding	Molecular_Function	27	0.18	0.01	0.26	0.24	1	0.07	0	0.17	0.3437	1	0.23	0.01	0.27	0.2	1	0.11	0	0.27	0.34	1
GO:0072330_monocarboxylic_acid_biosynthetic_process	Biological_Process	171	0.11	0.01	0.16	0.24	1	-0.07	-0.01	0.07	0.8523	1	-0.15	-0.01	0.17	0.81	1	0.11	0.01	0.15	0.23	1
GO:0051099_positive_regulation_of_binding	Biological_Process	121	0.22	0.01	0.31	0.24	1	0.11	0.01	0.09	0.0927	1	0.46	0.01	0.34	0.08	1	-0.28	-0.01	0.31	0.81	1
GO:0048592_eye_morphogenesis	Biological_Process	76	0.21	0.01	0.3	0.24	1	-0.16	-0.01	0.11	0.9339	1	0.14	0	0.29	0.31	1	0.35	0.01	0.3	0.12	1
GO:0031076_embryonic_camera-type_eye_development	Biological_Process	16	0.16	0.01	0.22	0.24	1	-0.28	-0.01	0.26	0.8606	1	0.01	0	0.24	0.48	1	-0.06	0	0.19	0.63	1
GO:0031667_response_to_nutrient_levels	Biological_Process	230	0.06	0.01	0.08	0.24	1	0	0	0.06	0.4833	1	0.09	0.01	0.08	0.14	1	0.04	0	0.07	0.3	1
GO:1903427_negative_regulation_of_reactive_oxygen_species_biosynthetic_process	Biological_Process	16	0.16	0.01	0.22	0.24	1	-0.18	-0.01	0.25	0.7621	1	0.04	0	0.2	0.43	1	-0.04	0	0.21	0.57	1
GO:2000774_positive_regulation_of_cellular_senescence	Biological_Process	10	0.24	0.01	0.35	0.24	1	0.94	0.02	0.44	0.0168	1	0.26	0.01	0.4	0.25	1	0.34	0.01	0.37	0.18	1
GO:0007167_enzyme_linked_receptor_protein_signaling_pathway	Biological_Process	581	0.15	0.01	0.21	0.24	1	-0.01	0	0.04	0.5952	1	0.1	0	0.23	0.34	1	0.23	0.01	0.24	0.17	1
GO:0032154_cleavage_furrow	Cellular_Compartment	34	0.25	0.01	0.36	0.24	1	-0.16	-0.01	0.18	0.8123	1	-0.04	0	0.34	0.55	1	-0.06	0	0.31	0.58	1
GO:1903561_extracellular_vesicle	Cellular_Compartment	91	0.09	0.01	0.13	0.24	1	-0.05	0	0.1	0.7076	1	0.14	0.01	0.13	0.13	1	-0.09	-0.01	0.12	0.76	1
GO:0046939_nucleotide_phosphorylation	Biological_Process	41	0.11	0.01	0.15	0.24	1	-0.16	-0.01	0.16	0.8472	1	0.29	0.02	0.15	0.03	1	0.08	0	0.14	0.28	1
GO:1903351_cellular_response_to_dopamine	Biological_Process	10	0.11	0.01	0.15	0.24	1	-0.34	-0.01	0.34	0.8464	1	0.2	0.01	0.14	0.08	1	-0.04	0	0.14	0.62	1
GO:0032770_positive_regulation_of_monooxygenase_activity	Biological_Process	20	0.22	0.01	0.31	0.24	1	0.03	0	0.22	0.4404	1	0.21	0.01	0.34	0.26	1	0.02	0	0.3	0.47	1
GO:0005790_smooth_endoplasmic_reticulum	Cellular_Compartment	18	0.08	0.01	0.11	0.24	1	0.17	0.01	0.26	0.2615	1	0.08	0.01	0.11	0.25	1	0.1	0.01	0.11	0.19	1
GO:1901879_regulation_of_protein_depolymerization	Biological_Process	56	0.28	0.01	0.4	0.24	1	0.1	0.01	0.13	0.2269	1	-0.09	0	0.43	0.59	1	0.07	0	0.37	0.42	1
GO:0071276_cellular_response_to_cadmium_ion	Biological_Process	26	0.19	0.01	0.27	0.24	1	-0.09	0	0.23	0.6616	1	0.24	0.01	0.26	0.18	1	-0.2	-0.01	0.26	0.78	1
GO:0031519_PcG_protein_complex	Cellular_Compartment	41	0.1	0.01	0.14	0.24	1	-0.02	0	0.15	0.5433	1	-0.1	-0.01	0.14	0.75	1	0.02	0	0.13	0.42	1
GO:0045116_protein_neddylation	Biological_Process	12	0.17	0.01	0.24	0.24	1	0.18	0	0.24	0.2259	1	0.15	0.01	0.27	0.3	1	-0.02	0	0.25	0.53	1
GO:0016323_basolateral_plasma_membrane	Cellular_Compartment	152	0.07	0.01	0.1	0.24	1	-0.01	0	0.08	0.5338	1	0	0	0.09	0.52	1	0.14	0.01	0.09	0.06	1
GO:0038128_ERBB2_signaling_pathway	Biological_Process	32	0.32	0.01	0.46	0.24	1	-0.15	-0.01	0.16	0.8309	1	0.57	0.01	0.45	0.11	1	-0.14	0	0.41	0.63	1
GO:0034708_methyltransferase_complex	Cellular_Compartment	95	0.27	0.01	0.39	0.24	1	0.05	0	0.1	0.3014	1	0.39	0.01	0.43	0.19	1	-0.14	0	0.34	0.66	1
GO:0098703_calcium_ion_import_across_plasma_membrane	Biological_Process	15	0.27	0.01	0.39	0.24	1	0.21	0.01	0.25	0.1993	1	0.39	0.01	0.43	0.19	1	-0.14	0	0.34	0.66	1
GO:0050927_positive_regulation_of_positive_chemotaxis	Biological_Process	15	0.09	0.01	0.13	0.24	1	0.26	0.01	0.28	0.18	1	0.04	0	0.13	0.38	1	0.04	0	0.12	0.36	1
GO:0035198_miRNA_binding	Molecular_Function	26	0.51	0.01	0.73	0.24	1	0.01	0	0.22	0.4734	1	0.02	0	0.74	0.49	1	0.39	0.01	0.65	0.27	1
GO:0071428_rRNA-containing_ribonucleoprotein_complex_export_from_nucleus	Biological_Process	14	0.31	0.01	0.44	0.24	1	-0.04	0	0.21	0.5766	1	0.36	0.01	0.38	0.17	1	-0.18	0	0.38	0.69	1
GO:0045923_positive_regulation_of_fatty_acid_metabolic_process	Biological_Process	27	0.23	0.01	0.32	0.24	1	-0.11	0	0.18	0.7226	1	-0.02	0	0.28	0.53	1	0.13	0	0.29	0.33	1
GO:0006165_nucleoside_diphosphate_phosphorylation	Biological_Process	40	0.06	0.01	0.09	0.24	1	-0.17	-0.01	0.16	0.869	1	0.07	0.01	0.09	0.23	1	0.04	0	0.09	0.34	1
GO:0006296_nucleotide-excision_repair,_DNA_incision,_5'-to_lesion	Biological_Process	34	0.08	0.01	0.11	0.24	1	0.07	0	0.15	0.3266	1	0.14	0.01	0.1	0.09	1	-0.1	-0.01	0.1	0.83	1
GO:0000812_Swr1_complex	Cellular_Compartment	12	0.06	0.01	0.08	0.24	1	0.11	0	0.25	0.3267	1	0.02	0	0.09	0.41	1	0.02	0	0.08	0.39	1
GO:0072506_trivalent_inorganic_anion_homeostasis	Biological_Process	10	0.1	0.01	0.14	0.24	1	-0.34	-0.01	0.33	0.8512	1	0.14	0.01	0.15	0.17	1	-0.12	-0.01	0.13	0.82	1
GO:0032200_telomere_organization	Biological_Process	89	0.08	0.01	0.11	0.24	1	0.02	0	0.1	0.4066	1	0.14	0.01	0.11	0.11	1	0.07	0.01	0.1	0.25	1
GO:2000146_negative_regulation_of_cell_motility	Biological_Process	215	0.12	0.01	0.17	0.24	1	-0.03	0	0.06	0.6962	1	0.21	0.01	0.16	0.09	1	-0.04	0	0.15	0.6	1
GO:0050435_amyloid-beta_metabolic_process	Biological_Process	16	0.12	0.01	0.17	0.24	1	0.1	0	0.24	0.3392	1	0.21	0.01	0.16	0.09	1	-0.04	0	0.15	0.6	1
GO:1901137_carbohydrate_derivative_biosynthetic_process	Biological_Process	521	0.12	0.01	0.17	0.24	1	-0.04	-0.01	0.04	0.8005	1	0.21	0.01	0.16	0.09	1	-0.04	0	0.15	0.6	1
GO:0006469_negative_regulation_of_protein_kinase_activity	Biological_Process	176	0.12	0.01	0.17	0.24	1	-0.04	0	0.07	0.7164	1	0.21	0.01	0.16	0.09	1	-0.04	0	0.15	0.6	1
GO:0006699_bile_acid_biosynthetic_process	Biological_Process	26	0.12	0.01	0.17	0.24	1	0.07	0	0.18	0.3428	1	0.21	0.01	0.16	0.09	1	-0.04	0	0.15	0.6	1
GO:0051726_regulation_of_cell_cycle	Biological_Process	943	0.3	0.01	0.43	0.24	1	0.02	0	0.03	0.2891	1	0.62	0.01	0.48	0.1	1	0	0	0.39	0.5	1
GO:0007276_gamete_generation	Biological_Process	262	0.14	0.01	0.2	0.24	1	0.06	0.01	0.06	0.1401	1	0.21	0.01	0.19	0.13	1	0.15	0.01	0.18	0.2	1
GO:2000344_positive_regulation_of_acrosome_reaction	Biological_Process	12	0.09	0.01	0.13	0.24	1	-0.31	-0.01	0.29	0.8611	1	0.08	0.01	0.13	0.26	1	-0.01	0	0.13	0.53	1
GO:0048485_sympathetic_nervous_system_development	Biological_Process	16	0.16	0.01	0.24	0.24	1	0.28	0.01	0.23	0.114	1	0.09	0	0.24	0.36	1	0.01	0	0.23	0.48	1
GO:0019731_antibacterial_humoral_response	Biological_Process	39	0.18	0.01	0.25	0.24	1	0.17	0.01	0.2	0.1905	1	0.01	0	0.28	0.48	1	-0.28	-0.01	0.25	0.87	1
GO:0043550_regulation_of_lipid_kinase_activity	Biological_Process	45	0.1	0.01	0.14	0.24	1	0.09	0	0.15	0.2596	1	-0.07	0	0.14	0.71	1	-0.09	-0.01	0.13	0.76	1
GO:0016310_phosphorylation	Biological_Process	889	0.06	0.01	0.08	0.24	1	0	0	0.03	0.5264	1	0.04	0	0.08	0.3	1	-0.02	0	0.07	0.59	1
GO:0043405_regulation_of_MAP_kinase_activity	Biological_Process	251	0.16	0.01	0.23	0.24	1	-0.04	0	0.06	0.7411	1	0.19	0.01	0.25	0.22	1	0.15	0.01	0.23	0.25	1
GO:0021872_forebrain_generation_of_neurons	Biological_Process	25	0.09	0.01	0.12	0.24	1	-0.07	0	0.21	0.6413	1	0.01	0	0.12	0.48	1	-0.02	0	0.11	0.57	1
GO:0010642_negative_regulation_of_platelet-derived_growth_factor_receptor_signaling_pathway	Biological_Process	11	0.34	0.01	0.49	0.25	1	-0.17	0	0.27	0.7377	1	0.08	0	0.41	0.42	1	0.58	0.01	0.42	0.09	1
GO:0140097_catalytic_activity,_acting_on_DNA	Molecular_Function	166	0.08	0.01	0.12	0.25	1	0.09	0.01	0.07	0.1102	1	0.22	0.02	0.12	0.03	1	0.02	0	0.11	0.44	1
GO:0046872_metal_ion_binding	Molecular_Function	787	0.15	0.01	0.23	0.25	1	0.04	0.01	0.03	0.1032	1	-0.09	0	0.22	0.65	1	0.39	0.02	0.2	0.03	1
GO:1904031_positive_regulation_of_cyclin-dependent_protein_kinase_activity	Biological_Process	21	0.19	0.01	0.28	0.25	1	-0.36	-0.01	0.2	0.9658	1	0.3	0.01	0.26	0.13	1	0.13	0	0.28	0.33	1
GO:0048588_developmental_cell_growth	Biological_Process	42	0.15	0.01	0.22	0.25	1	-0.16	-0.01	0.15	0.8603	1	-0.07	0	0.22	0.62	1	0.07	0	0.21	0.37	1
GO:1901570_fatty_acid_derivative_biosynthetic_process	Biological_Process	80	0.22	0.01	0.31	0.25	1	-0.02	0	0.1	0.5587	1	0.41	0.01	0.36	0.13	1	0.1	0	0.32	0.38	1
GO:0016233_telomere_capping	Biological_Process	21	0.23	0.01	0.34	0.25	1	-0.04	0	0.21	0.5732	1	0.15	0	0.34	0.33	1	0.06	0	0.31	0.42	1
GO:0009117_nucleotide_metabolic_process	Biological_Process	442	0.19	0.01	0.28	0.25	1	-0.02	0	0.05	0.6757	1	-0.07	0	0.31	0.59	1	0.33	0.01	0.24	0.09	1
GO:1900087_positive_regulation_of_G1/S_transition_of_mitotic_cell_cycle	Biological_Process	25	0.19	0.01	0.28	0.25	1	0.09	0	0.17	0.2995	1	-0.07	0	0.31	0.59	1	0.33	0.01	0.24	0.09	1
GO:0006084_acetyl-CoA_metabolic_process	Biological_Process	20	0.12	0.01	0.18	0.25	1	0.18	0.01	0.19	0.1703	1	0.03	0	0.2	0.44	1	0.05	0	0.2	0.41	1
GO:0016197_endosomal_transport	Biological_Process	202	0.05	0.01	0.07	0.25	1	-0.03	0	0.07	0.6829	1	0.04	0	0.07	0.3	1	0.05	0.01	0.07	0.23	1
GO:1903975_regulation_of_glial_cell_migration	Biological_Process	12	0.27	0.01	0.41	0.25	1	-0.2	-0.01	0.24	0.802	1	0.25	0.01	0.38	0.26	1	0.11	0	0.43	0.4	1
GO:0019827_stem_cell_population_maintenance	Biological_Process	67	0.1	0.01	0.15	0.25	1	-0.13	-0.01	0.13	0.8478	1	-0.03	0	0.16	0.57	1	0.06	0	0.15	0.35	1
GO:0042175_nuclear_outer_membrane-endoplasmic_reticulum_membrane_network	Cellular_Compartment	746	0.03	0.01	0.05	0.25	1	0.06	0.01	0.04	0.0454	1	0.1	0.02	0.05	0.01	1	-0.01	0	0.04	0.63	1
GO:0001541_ovarian_follicle_development	Biological_Process	16	0.08	0.01	0.12	0.25	1	0.01	0	0.23	0.4845	1	0.2	0.02	0.12	0.05	1	0.04	0	0.11	0.37	1
GO:0032269_negative_regulation_of_cellular_protein_metabolic_process	Biological_Process	713	0.32	0.01	0.47	0.25	1	0	0	0.04	0.5022	1	-0.74	-0.02	0.58	0.9	1	0.62	0.01	0.54	0.12	1
GO:0004721_phosphoprotein_phosphatase_activity	Molecular_Function	147	0.19	0	0.27	0.25	1	0.02	0	0.08	0.406	1	-0.14	0	0.35	0.66	1	0.39	0.01	0.3	0.1	1
GO:2000058_regulation_of_ubiquitin-dependent_protein_catabolic_process	Biological_Process	119	0.14	0.01	0.21	0.25	1	0.23	0.02	0.08	0.0029	1	0.16	0.01	0.24	0.25	1	0.09	0	0.21	0.34	1
GO:0032814_regulation_of_natural_killer_cell_activation	Biological_Process	18	0.06	0.01	0.09	0.25	1	0.04	0	0.23	0.4245	1	0.14	0.01	0.09	0.06	1	-0.08	-0.01	0.08	0.83	1
GO:0000963_mitochondrial_RNA_processing	Biological_Process	15	0.23	0.01	0.33	0.25	1	-0.04	0	0.21	0.5746	1	0.31	0.01	0.32	0.17	1	0	0	0.32	0.5	1
GO:0017080_sodium_channel_regulator_activity	Molecular_Function	37	0.2	0.01	0.29	0.25	1	0.33	0.01	0.17	0.0244	1	-0.02	0	0.29	0.53	1	0.32	0.01	0.25	0.1	1
GO:0035584_calcium-mediated_signaling_using_intracellular_calcium_source	Biological_Process	19	0.16	0.01	0.23	0.25	1	0.34	0.01	0.24	0.0781	1	0.22	0.01	0.23	0.17	1	-0.08	0	0.21	0.64	1
GO:0061014_positive_regulation_of_mRNA_catabolic_process	Biological_Process	46	0.26	0.01	0.39	0.25	1	0.07	0	0.15	0.3295	1	0.64	0.02	0.41	0.06	1	0.32	0.01	0.32	0.15	1
GO:0002377_immunoglobulin_production	Biological_Process	33	0.26	0.01	0.39	0.25	1	0.06	0	0.17	0.3491	1	0.64	0.02	0.41	0.06	1	0.32	0.01	0.32	0.15	1
GO:1904591_positive_regulation_of_protein_import	Biological_Process	28	0.19	0.01	0.29	0.25	1	0.24	0.01	0.19	0.1014	1	0.12	0	0.31	0.35	1	0.09	0	0.31	0.38	1
GO:0009649_entrainment_of_circadian_clock	Biological_Process	29	0.17	0.01	0.25	0.25	1	0.34	0.01	0.2	0.0423	1	-0.28	-0.01	0.25	0.87	1	0.34	0.01	0.24	0.08	1
GO:0034361_very-low-density_lipoprotein_particle	Cellular_Compartment	14	0.12	0.01	0.18	0.25	1	-0.04	0	0.28	0.5554	1	0.12	0.01	0.21	0.28	1	0.16	0.01	0.18	0.19	1
GO:0015701_bicarbonate_transport	Biological_Process	35	0.15	0.01	0.22	0.25	1	0.05	0	0.18	0.3975	1	-0.04	0	0.22	0.57	1	-0.03	0	0.22	0.55	1
GO:1901223_negative_regulation_of_NIK/NF-kappaB_signaling	Biological_Process	17	0.11	0.01	0.16	0.25	1	0.42	0.01	0.24	0.0405	1	0.12	0.01	0.15	0.2	1	0.08	0	0.14	0.29	1
GO:1901216_positive_regulation_of_neuron_death	Biological_Process	46	0.2	0	0.3	0.25	1	0.11	0.01	0.13	0.2056	1	0.64	0.02	0.44	0.07	1	-0.12	0	0.39	0.63	1
GO:0071310_cellular_response_to_organic_substance	Biological_Process	1639	0.29	0.01	0.43	0.25	1	0.02	0.01	0.03	0.1789	1	-0.12	0	0.4	0.61	1	0.27	0.01	0.37	0.23	1
GO:0032940_secretion_by_cell	Biological_Process	791	0.29	0.01	0.44	0.25	1	0.02	0.01	0.03	0.2405	1	0	0	0.32	0.5	1	-0.34	-0.01	0.3	0.87	1
GO:0046777_protein_autophosphorylation	Biological_Process	158	0.17	0.01	0.25	0.25	1	0	0	0.08	0.5178	1	0.23	0.01	0.28	0.2	1	-0.21	-0.01	0.26	0.8	1
GO:0002483_antigen_processing_and_presentation_of_endogenous_peptide_antigen	Biological_Process	6	0.17	0.01	0.25	0.25	1	0.3	0.01	0.32	0.1746	1	0.23	0.01	0.28	0.2	1	-0.21	-0.01	0.26	0.8	1
GO:1903587_regulation_of_blood_vessel_endothelial_cell_proliferation_involved_in_sprouting_angiogenesis	Biological_Process	15	0.11	0.01	0.16	0.25	1	-0.23	-0.01	0.22	0.8483	1	-0.08	0	0.16	0.69	1	0.21	0.01	0.16	0.1	1
GO:0019200_carbohydrate_kinase_activity	Molecular_Function	20	0.17	0.01	0.25	0.25	1	-0.08	0	0.24	0.6309	1	0.16	0.01	0.28	0.28	1	0	0	0.25	0.5	1
GO:0033210_leptin-mediated_signaling_pathway	Biological_Process	10	0.17	0.01	0.25	0.25	1	0.4	0.01	0.29	0.0803	1	0.16	0.01	0.28	0.28	1	0	0	0.25	0.5	1
GO:0065005_protein-lipid_complex_assembly	Biological_Process	27	0.1	0.01	0.15	0.25	1	0.17	0.01	0.18	0.1723	1	0.06	0	0.15	0.34	1	0.03	0	0.13	0.4	1
GO:0070884_regulation_of_calcineurin-NFAT_signaling_cascade	Biological_Process	28	0.18	0.01	0.26	0.25	1	0.11	0	0.17	0.2556	1	0.1	0	0.24	0.34	1	-0.05	0	0.22	0.58	1
GO:0031420_alkali_metal_ion_binding	Molecular_Function	13	0.04	0.01	0.06	0.25	1	-0.02	0	0.26	0.5234	1	0.03	0	0.06	0.32	1	0.09	0.01	0.06	0.05	1
GO:0034385_triglyceride-rich_plasma_lipoprotein_particle	Cellular_Compartment	14	0.08	0.01	0.12	0.25	1	-0.04	0	0.28	0.5554	1	0.23	0.02	0.13	0.04	1	-0.05	0	0.12	0.66	1
GO:1900015_regulation_of_cytokine_production_involved_in_inflammatory_response	Biological_Process	36	0.06	0.01	0.1	0.25	1	0.05	0	0.16	0.3857	1	0	0	0.1	0.52	1	0.13	0.01	0.09	0.07	1
GO:0045178_basal_part_of_cell	Cellular_Compartment	41	0.15	0.01	0.21	0.25	1	-0.11	-0.01	0.15	0.7635	1	-0.09	0	0.23	0.65	1	-0.01	0	0.18	0.53	1
GO:0034123_positive_regulation_of_toll-like_receptor_signaling_pathway	Biological_Process	21	0.39	0.01	0.58	0.25	1	0.15	0.01	0.18	0.2091	1	0.65	0.01	0.5	0.1	1	0.2	0	0.48	0.34	1
GO:0006904_vesicle_docking_involved_in_exocytosis	Biological_Process	28	0.39	0.01	0.58	0.25	1	-0.05	0	0.18	0.6142	1	0.65	0.01	0.5	0.1	1	0.2	0	0.48	0.34	1
GO:0045981_positive_regulation_of_nucleotide_metabolic_process	Biological_Process	39	0.08	0.01	0.12	0.25	1	-0.22	-0.01	0.15	0.9334	1	-0.03	0	0.12	0.59	1	0.12	0.01	0.11	0.13	1
GO:0072525_pyridine-containing_compound_biosynthetic_process	Biological_Process	59	0.13	0.01	0.18	0.25	1	-0.11	-0.01	0.13	0.7944	1	0.14	0.01	0.16	0.19	1	-0.08	0	0.17	0.69	1
GO:0019885_antigen_processing_and_presentation_of_endogenous_peptide_antigen_via_MHC_class_I	Biological_Process	6	0.25	0.01	0.36	0.25	1	0.3	0.01	0.32	0.1746	1	0.55	0.01	0.41	0.09	1	-0.42	-0.01	0.36	0.88	1
GO:0018158_protein_oxidation	Biological_Process	11	0.06	0.01	0.09	0.25	1	0.25	0.01	0.25	0.1665	1	0.02	0	0.09	0.4	1	0.05	0.01	0.09	0.26	1
GO:0050779_RNA_destabilization	Biological_Process	29	0.16	0.01	0.24	0.25	1	0.21	0.01	0.19	0.1372	1	0.41	0.02	0.24	0.04	1	0.12	0	0.23	0.3	1
GO:0006865_amino_acid_transport	Biological_Process	96	0.21	0.01	0.31	0.25	1	0.12	0.01	0.1	0.11	1	-0.13	0	0.28	0.67	1	0.41	0.01	0.27	0.07	1
GO:1902001_fatty_acid_transmembrane_transport	Biological_Process	13	0.09	0.01	0.13	0.25	1	0.2	0.01	0.3	0.2521	1	0.06	0	0.15	0.33	1	0.04	0	0.13	0.38	1
GO:0042771_intrinsic_apoptotic_signaling_pathway_in_response_to_DNA_damage_by_p53_class_mediator	Biological_Process	19	0.12	0.01	0.18	0.25	1	0.33	0.01	0.24	0.0848	1	0.22	0.01	0.16	0.09	1	-0.04	0	0.16	0.6	1
GO:0008200_ion_channel_inhibitor_activity	Molecular_Function	33	0.13	0.01	0.2	0.25	1	0.17	0.01	0.19	0.1793	1	-0.14	-0.01	0.2	0.76	1	0.04	0	0.18	0.41	1
GO:0016070_RNA_metabolic_process	Biological_Process	1216	0.05	0.01	0.07	0.25	1	0.01	0	0.03	0.3302	1	0.09	0.01	0.07	0.11	1	0.02	0	0.06	0.37	1
GO:1901566_organonitrogen_compound_biosynthetic_process	Biological_Process	1140	0.21	0.01	0.3	0.25	1	-0.01	0	0.03	0.6627	1	0.02	0	0.29	0.47	1	0.06	0	0.27	0.42	1
GO:0051019_mitogen-activated_protein_kinase_binding	Molecular_Function	28	0.24	0.01	0.36	0.25	1	0.22	0.01	0.19	0.1175	1	0.3	0.01	0.34	0.19	1	-0.2	-0.01	0.35	0.72	1
GO:0030219_megakaryocyte_differentiation	Biological_Process	9	0.27	0.01	0.39	0.25	1	-0.01	0	0.29	0.5103	1	0.23	0.01	0.32	0.23	1	-0.01	0	0.28	0.52	1
GO:0106056_regulation_of_calcineurin-mediated_signaling	Biological_Process	29	0.24	0.01	0.37	0.25	1	0.11	0	0.17	0.2624	1	-0.05	0	0.3	0.57	1	0.32	0.01	0.27	0.12	1
GO:0004467_long-chain_fatty_acid-CoA_ligase_activity	Molecular_Function	12	0.34	0.01	0.51	0.25	1	0.09	0	0.29	0.3731	1	-0.02	0	0.38	0.52	1	0.31	0.01	0.43	0.24	1
GO:0030004_cellular_monovalent_inorganic_cation_homeostasis	Biological_Process	88	0.34	0.01	0.51	0.25	1	-0.05	0	0.1	0.6925	1	-0.02	0	0.38	0.52	1	0.31	0.01	0.43	0.24	1
GO:0043523_regulation_of_neuron_apoptotic_process	Biological_Process	102	0.14	0.01	0.22	0.25	1	0.09	0.01	0.1	0.1652	1	0.16	0.01	0.2	0.22	1	-0.04	0	0.19	0.58	1
GO:1900544_positive_regulation_of_purine_nucleotide_metabolic_process	Biological_Process	39	0.09	0.01	0.14	0.25	1	-0.22	-0.01	0.15	0.9334	1	0.04	0	0.13	0.37	1	-0.09	-0.01	0.12	0.76	1
GO:0042475_odontogenesis_of_dentin-containing_tooth	Biological_Process	25	0.19	0.01	0.27	0.25	1	0.25	0.01	0.18	0.0817	1	0.3	0.01	0.33	0.19	1	-0.47	-0.01	0.34	0.92	1
GO:0043647_inositol_phosphate_metabolic_process	Biological_Process	45	0.13	0.01	0.2	0.25	1	0.05	0	0.15	0.378	1	-0.14	-0.01	0.21	0.75	1	0	0	0.18	0.51	1
GO:0033558_protein_deacetylase_activity	Molecular_Function	22	0.14	0.01	0.21	0.26	1	0.23	0.01	0.19	0.1155	1	0.21	0.01	0.21	0.16	1	0.22	0.01	0.19	0.12	1
GO:0072529_pyrimidine-containing_compound_catabolic_process	Biological_Process	28	0.23	0.01	0.36	0.26	1	0.22	0.01	0.19	0.1218	1	0.14	0	0.39	0.36	1	0	0	0.3	0.5	1
GO:0017137_Rab_GTPase_binding	Molecular_Function	138	0.03	0.01	0.04	0.26	1	0.14	0.01	0.08	0.0416	1	0.03	0.01	0.04	0.27	1	0.06	0.01	0.04	0.06	1
GO:0046321_positive_regulation_of_fatty_acid_oxidation	Biological_Process	10	0.19	0.01	0.3	0.26	1	-0.26	-0.01	0.31	0.7938	1	0.14	0	0.29	0.32	1	-0.01	0	0.25	0.51	1
GO:0043482_cellular_pigment_accumulation	Biological_Process	10	0.06	0.01	0.09	0.26	1	0.13	0	0.23	0.2792	1	0.16	0.01	0.1	0.05	1	0.05	0	0.09	0.28	1
GO:2001234_negative_regulation_of_apoptotic_signaling_pathway	Biological_Process	155	0.22	0.01	0.34	0.26	1	0.16	0.01	0.08	0.0189	1	-0.07	0	0.35	0.58	1	0.42	0.01	0.35	0.12	1
GO:0051568_histone_H3-K4_methylation	Biological_Process	26	0.13	0.01	0.21	0.26	1	0.11	0	0.16	0.26	1	0.2	0.01	0.2	0.17	1	0.12	0	0.19	0.26	1
GO:0070555_response_to_interleukin-1	Biological_Process	159	0.14	0.01	0.21	0.26	1	-0.14	-0.01	0.08	0.9552	1	0.22	0.01	0.21	0.14	1	0.07	0	0.19	0.36	1
GO:0050805_negative_regulation_of_synaptic_transmission	Biological_Process	26	0.04	0.01	0.07	0.26	1	-0.26	-0.01	0.21	0.8962	1	0.07	0.01	0.07	0.15	1	0.05	0.01	0.06	0.22	1
GO:0043414_macromolecule_methylation	Biological_Process	188	0.07	0.01	0.1	0.26	1	0.01	0	0.07	0.4515	1	0.16	0.01	0.11	0.08	1	0.01	0	0.1	0.46	1
GO:0042043_neurexin_family_protein_binding	Molecular_Function	7	0.22	0.01	0.34	0.26	1	-0.26	-0.01	0.31	0.8018	1	0.53	0.01	0.32	0.05	1	0.24	0.01	0.33	0.23	1
GO:0032365_intracellular_lipid_transport	Biological_Process	31	0.05	0.01	0.08	0.26	1	0.19	0.01	0.17	0.1291	1	0.03	0	0.09	0.35	1	0.04	0	0.08	0.3	1
GO:0045954_positive_regulation_of_natural_killer_cell_mediated_cytotoxicity	Biological_Process	16	0.16	0.01	0.26	0.26	1	-0.13	0	0.22	0.7272	1	0.22	0.01	0.21	0.14	1	-0.08	0	0.2	0.66	1
GO:0032986_protein-DNA_complex_disassembly	Biological_Process	20	0.19	0.01	0.29	0.26	1	0.26	0.01	0.24	0.1337	1	0.26	0.01	0.37	0.24	1	0.61	0.02	0.33	0.03	1
GO:0045898_regulation_of_RNA_polymerase_II_transcriptional_preinitiation_complex_assembly	Biological_Process	10	0.14	0.01	0.22	0.26	1	-0.29	-0.01	0.33	0.815	1	0.29	0.01	0.22	0.1	1	0.06	0	0.21	0.39	1
GO:1900182_positive_regulation_of_protein_localization_to_nucleus	Biological_Process	51	0.03	0.01	0.05	0.26	1	0.13	0.01	0.14	0.1809	1	-0.01	0	0.05	0.54	1	0.08	0.01	0.05	0.04	1
GO:0043949_regulation_of_cAMP-mediated_signaling	Biological_Process	31	0.25	0.01	0.39	0.26	1	-0.16	-0.01	0.18	0.8041	1	0.57	0.01	0.41	0.08	1	0.03	0	0.37	0.47	1
GO:0001952_regulation_of_cell-matrix_adhesion	Biological_Process	91	0.07	0.01	0.11	0.26	1	0.04	0	0.1	0.3528	1	0.16	0.01	0.11	0.07	1	-0.09	-0.01	0.1	0.8	1
GO:0006140_regulation_of_nucleotide_metabolic_process	Biological_Process	116	0.26	0.01	0.4	0.26	1	-0.16	-0.01	0.09	0.9668	1	0.83	0.02	0.45	0.03	1	0.19	0	0.41	0.32	1
GO:0071636_positive_regulation_of_transforming_growth_factor_beta_production	Biological_Process	9	0.14	0.01	0.21	0.26	1	-0.36	-0.01	0.3	0.8839	1	0.13	0.01	0.22	0.27	1	0.31	0.01	0.21	0.07	1
GO:0014812_muscle_cell_migration	Biological_Process	14	0.08	0.01	0.12	0.26	1	0.24	0.01	0.23	0.152	1	0.09	0.01	0.13	0.24	1	0.08	0.01	0.12	0.24	1
GO:0016045_detection_of_bacterium	Biological_Process	14	0.09	0.01	0.14	0.26	1	-0.29	-0.01	0.25	0.8748	1	0.03	0	0.13	0.4	1	0.01	0	0.12	0.48	1
GO:0019901_protein_kinase_binding	Molecular_Function	522	0.2	0.01	0.3	0.26	1	0.06	0.01	0.04	0.0899	1	0.18	0.01	0.32	0.29	1	-0.07	0	0.29	0.6	1
GO:0035107_appendage_morphogenesis	Biological_Process	47	0.18	0.01	0.27	0.26	1	0.05	0	0.14	0.3503	1	0.03	0	0.3	0.46	1	-0.12	0	0.27	0.68	1
GO:0061158_3'-UTR-mediated_mRNA_destabilization	Biological_Process	16	0.08	0.01	0.13	0.26	1	0.16	0	0.29	0.2845	1	-0.05	0	0.13	0.65	1	0.08	0.01	0.14	0.29	1
GO:1990459_transferrin_receptor_binding	Molecular_Function	9	0.24	0.01	0.37	0.26	1	0.08	0	0.29	0.3864	1	-0.04	0	0.37	0.54	1	0.23	0.01	0.34	0.25	1
GO:0016641_oxidoreductase_activity,_acting_on_the_CH-NH2_group_of_donors,_oxygen_as_acceptor	Molecular_Function	14	0.13	0.01	0.2	0.26	1	0.27	0.01	0.21	0.0995	1	0.34	0.01	0.2	0.04	1	0.1	0	0.19	0.3	1
GO:0046903_secretion	Biological_Process	830	0.09	0.01	0.14	0.26	1	0.01	0	0.03	0.4218	1	0.05	0	0.15	0.36	1	-0.04	0	0.14	0.62	1
GO:0032270_positive_regulation_of_cellular_protein_metabolic_process	Biological_Process	1267	0.1	0.01	0.15	0.26	1	0.07	0.02	0.03	0.0056	1	0.2	0.01	0.16	0.11	1	0	0	0.15	0.49	1
GO:0035108_limb_morphogenesis	Biological_Process	47	0.05	0.01	0.07	0.26	1	0.05	0	0.14	0.3503	1	0.1	0.01	0.07	0.08	1	0.05	0.01	0.07	0.22	1
GO:0070665_positive_regulation_of_leukocyte_proliferation	Biological_Process	101	0.13	0.01	0.2	0.26	1	-0.11	-0.01	0.1	0.8669	1	0.08	0	0.21	0.34	1	0.07	0	0.2	0.36	1
GO:0042805_actinin_binding	Molecular_Function	30	0.27	0.01	0.41	0.26	1	0.03	0	0.18	0.4395	1	-0.23	-0.01	0.41	0.72	1	0.04	0	0.38	0.46	1
GO:0001678_cellular_glucose_homeostasis	Biological_Process	45	0.19	0.01	0.29	0.26	1	0.13	0.01	0.14	0.1794	1	-0.49	-0.01	0.27	0.97	1	-0.01	0	0.31	0.51	1
GO:0042036_negative_regulation_of_cytokine_biosynthetic_process	Biological_Process	9	0.19	0	0.3	0.26	1	0.17	0	0.33	0.3069	1	0.28	0.01	0.34	0.2	1	-0.02	0	0.28	0.53	1
GO:0050867_positive_regulation_of_cell_activation	Biological_Process	246	0.07	0.01	0.1	0.26	1	0.06	0.01	0.06	0.1867	1	0	0	0.1	0.51	1	0.09	0.01	0.09	0.16	1
GO:0098687_chromosomal_region	Cellular_Compartment	234	0.19	0.01	0.29	0.26	1	-0.01	0	0.06	0.5325	1	0.12	0	0.3	0.34	1	0.59	0.02	0.29	0.02	1
GO:0015012_heparan_sulfate_proteoglycan_biosynthetic_process	Biological_Process	17	0.34	0.01	0.52	0.26	1	-0.32	-0.01	0.22	0.9283	1	0.66	0.02	0.47	0.08	1	0.21	0.01	0.46	0.32	1
GO:0046365_monosaccharide_catabolic_process	Biological_Process	46	0.16	0.01	0.24	0.26	1	-0.11	-0.01	0.14	0.7668	1	0.54	0.02	0.25	0.02	1	0.04	0	0.23	0.43	1
GO:0035580_specific_granule_lumen	Cellular_Compartment	59	0.31	0.01	0.49	0.26	1	0.08	0	0.11	0.239	1	-0.05	0	0.48	0.55	1	0.36	0.01	0.47	0.22	1
GO:0005832_chaperonin-containing_T-complex	Cellular_Compartment	10	0.21	0.01	0.33	0.26	1	0.07	0	0.25	0.3885	1	0.23	0.01	0.32	0.24	1	-0.01	0	0.35	0.51	1
GO:0051937_catecholamine_transport	Biological_Process	10	0.19	0.01	0.29	0.26	1	0.12	0	0.33	0.3538	1	-0.13	0	0.24	0.7	1	0.17	0.01	0.25	0.26	1
GO:0005546_phosphatidylinositol-4,5-bisphosphate_binding	Molecular_Function	69	0.27	0.01	0.43	0.26	1	0.08	0	0.13	0.2636	1	0.21	0	0.39	0.3	1	-0.13	0	0.39	0.63	1
GO:0009812_flavonoid_metabolic_process	Biological_Process	13	0.11	0.01	0.16	0.26	1	0.65	0.02	0.49	0.091	1	0.24	0.01	0.16	0.07	1	-0.1	-0.01	0.16	0.75	1
GO:1900221_regulation_of_amyloid-beta_clearance	Biological_Process	15	0.06	0.01	0.1	0.26	1	0.24	0.01	0.21	0.1281	1	0.05	0	0.1	0.31	1	0.02	0	0.09	0.41	1
GO:1903214_regulation_of_protein_targeting_to_mitochondrion	Biological_Process	13	0.05	0.01	0.08	0.26	1	-0.22	-0.01	0.26	0.8065	1	0.12	0.01	0.08	0.06	1	0	0	0.07	0.47	1
GO:0034551_mitochondrial_respiratory_chain_complex_III_assembly	Biological_Process	10	0.04	0.01	0.06	0.26	1	0.27	0.01	0.25	0.1456	1	0.02	0	0.06	0.37	1	0.09	0.01	0.05	0.04	1
GO:0035307_positive_regulation_of_protein_dephosphorylation	Biological_Process	37	0.23	0.01	0.36	0.26	1	0.14	0.01	0.16	0.1896	1	-0.31	-0.01	0.38	0.79	1	-0.04	0	0.34	0.54	1
GO:0017062_respiratory_chain_complex_III_assembly	Biological_Process	10	0.22	0.01	0.34	0.26	1	0.27	0.01	0.25	0.1456	1	0.55	0.02	0.37	0.07	1	0.28	0.01	0.31	0.19	1
GO:0010649_regulation_of_cell_communication_by_electrical_coupling	Biological_Process	12	0.23	0.01	0.36	0.26	1	0.24	0.01	0.28	0.197	1	0.1	0	0.35	0.38	1	-0.25	-0.01	0.33	0.78	1
GO:0043476_pigment_accumulation	Biological_Process	10	0.05	0.01	0.07	0.26	1	0.13	0	0.23	0.2792	1	0.09	0.01	0.07	0.09	1	-0.07	-0.01	0.07	0.85	1
GO:0048661_positive_regulation_of_smooth_muscle_cell_proliferation	Biological_Process	43	0.05	0.01	0.07	0.26	1	0.08	0	0.14	0.2963	1	-0.02	0	0.07	0.61	1	0.07	0.01	0.06	0.12	1
GO:1902186_regulation_of_viral_release_from_host_cell	Biological_Process	25	0.25	0.01	0.39	0.26	1	0.24	0.01	0.18	0.0943	1	0.06	0	0.37	0.43	1	-0.06	0	0.33	0.57	1
GO:0060412_ventricular_septum_morphogenesis	Biological_Process	27	0.27	0.01	0.41	0.26	1	0	0	0.2	0.5092	1	0.06	0	0.38	0.44	1	-0.33	-0.01	0.35	0.83	1
GO:0015103_inorganic_anion_transmembrane_transporter_activity	Molecular_Function	115	0.06	0.01	0.09	0.26	1	0	0	0.09	0.5022	1	0.08	0.01	0.09	0.18	1	0.03	0	0.09	0.35	1
GO:0031668_cellular_response_to_extracellular_stimulus	Biological_Process	168	0.03	0.01	0.05	0.26	1	-0.04	0	0.07	0.7057	1	0.01	0	0.05	0.44	1	0.03	0.01	0.05	0.27	1
GO:0002824_positive_regulation_of_adaptive_immune_response_based_on_somatic_recombination_of_immune_receptors_built_from_immunoglobulin_superfamily_domains	Biological_Process	66	0.12	0.01	0.19	0.26	1	-0.17	-0.01	0.12	0.9192	1	0.09	0	0.18	0.32	1	0	0	0.17	0.51	1
GO:0051260_protein_homooligomerization	Biological_Process	114	0.06	0.01	0.08	0.26	1	0.14	0.01	0.09	0.0515	1	0.01	0	0.09	0.44	1	0.06	0.01	0.08	0.22	1
GO:0046148_pigment_biosynthetic_process	Biological_Process	27	0.23	0.01	0.37	0.26	1	-0.08	0	0.18	0.6731	1	-0.07	0	0.37	0.58	1	0.07	0	0.3	0.41	1
GO:0065003_protein-containing_complex_assembly	Biological_Process	996	0.23	0.01	0.37	0.26	1	0.02	0	0.03	0.2888	1	-0.07	0	0.37	0.58	1	0.07	0	0.3	0.41	1
GO:0050891_multicellular_organismal_water_homeostasis	Biological_Process	56	0.18	0.01	0.28	0.26	1	0.15	0.01	0.14	0.1485	1	-0.14	0	0.26	0.71	1	0.1	0	0.26	0.35	1
GO:0030901_midbrain_development	Biological_Process	20	0.14	0.01	0.23	0.26	1	0.35	0.01	0.23	0.0696	1	0.04	0	0.22	0.42	1	0.04	0	0.2	0.42	1
GO:0033145_positive_regulation_of_intracellular_steroid_hormone_receptor_signaling_pathway	Biological_Process	10	0.05	0.01	0.09	0.26	1	0.03	0	0.33	0.4646	1	0.03	0	0.09	0.39	1	0.03	0	0.08	0.37	1
GO:1903580_positive_regulation_of_ATP_metabolic_process	Biological_Process	35	0.1	0.01	0.16	0.26	1	-0.22	-0.01	0.15	0.9231	1	0.24	0.01	0.15	0.06	1	-0.08	0	0.15	0.7	1
GO:0030177_positive_regulation_of_Wnt_signaling_pathway	Biological_Process	144	0.2	0.01	0.31	0.26	1	-0.02	0	0.08	0.6022	1	-0.02	0	0.31	0.53	1	0	0	0.3	0.5	1
GO:0043168_anion_binding	Molecular_Function	1115	0.11	0.01	0.18	0.26	1	0.04	0.01	0.03	0.1154	1	0.18	0.01	0.17	0.14	1	-0.06	0	0.16	0.64	1
GO:0042626_ATPase_activity,_coupled_to_transmembrane_movement_of_substances	Molecular_Function	100	0.05	0.01	0.07	0.26	1	0.01	0	0.1	0.4476	1	0.09	0.01	0.08	0.11	1	-0.01	0	0.07	0.53	1
GO:0000122_negative_regulation_of_transcription_by_RNA_polymerase_II	Biological_Process	673	0.06	0.01	0.09	0.26	1	0.03	0.01	0.04	0.2068	1	0.03	0	0.09	0.38	1	0.06	0.01	0.08	0.24	1
GO:0051084_'de_novo'_posttranslational_protein_folding	Biological_Process	26	0.18	0	0.28	0.26	1	0.02	0	0.18	0.4509	1	0.35	0.01	0.34	0.15	1	-0.38	-0.01	0.35	0.86	1
GO:0071806_protein_transmembrane_transport	Biological_Process	51	0.16	0.01	0.25	0.26	1	0.11	0.01	0.13	0.1905	1	0.29	0.01	0.25	0.12	1	-0.14	0	0.25	0.71	1
GO:0043492_ATPase_activity,_coupled_to_movement_of_substances	Molecular_Function	100	0.12	0.01	0.18	0.26	1	0.01	0	0.1	0.4476	1	0.11	0	0.2	0.3	1	0.12	0.01	0.19	0.27	1
GO:0061157_mRNA_destabilization	Biological_Process	28	0.26	0.01	0.4	0.26	1	0.12	0	0.2	0.2778	1	0.21	0.01	0.41	0.3	1	-0.12	0	0.37	0.63	1
GO:0060192_negative_regulation_of_lipase_activity	Biological_Process	13	0.24	0.01	0.36	0.26	1	0.33	0.01	0.24	0.0805	1	0.48	0.01	0.38	0.1	1	-0.29	-0.01	0.35	0.8	1
GO:0048609_multicellular_organismal_reproductive_process	Biological_Process	295	0.13	0.01	0.2	0.26	1	0.03	0	0.05	0.2733	1	-0.12	-0.01	0.22	0.72	1	-0.01	0	0.18	0.53	1
GO:0051054_positive_regulation_of_DNA_metabolic_process	Biological_Process	193	0.17	0.01	0.27	0.26	1	-0.05	-0.01	0.07	0.7788	1	0.05	0	0.28	0.43	1	-0.02	0	0.27	0.53	1
GO:0035338_long-chain_fatty-acyl-CoA_biosynthetic_process	Biological_Process	17	0.13	0.01	0.22	0.27	1	-0.08	0	0.2	0.6554	1	0.21	0.01	0.23	0.18	1	0.28	0.01	0.22	0.1	1
GO:0046834_lipid_phosphorylation	Biological_Process	47	0.23	0.01	0.37	0.27	1	0.34	0.02	0.14	0.0081	1	0.88	0.02	0.37	0.00832	1	0.37	0.01	0.33	0.13	1
GO:0043551_regulation_of_phosphatidylinositol_3-kinase_activity	Biological_Process	37	0.22	0.01	0.35	0.27	1	0.18	0.01	0.17	0.1409	1	0.34	0.01	0.35	0.16	1	-0.11	0	0.39	0.61	1
GO:0048278_vesicle_docking	Biological_Process	48	0.11	0.01	0.18	0.27	1	0.08	0	0.13	0.2631	1	0.13	0.01	0.18	0.24	1	0.08	0	0.17	0.32	1
GO:0045933_positive_regulation_of_muscle_contraction	Biological_Process	20	0.23	0.01	0.38	0.27	1	0.22	0.01	0.21	0.1508	1	0.39	0.01	0.37	0.14	1	-0.1	0	0.41	0.59	1
GO:0007218_neuropeptide_signaling_pathway	Biological_Process	55	0.15	0.01	0.25	0.27	1	0.11	0.01	0.13	0.212	1	0.15	0.01	0.24	0.27	1	0.15	0.01	0.22	0.25	1
GO:2000725_regulation_of_cardiac_muscle_cell_differentiation	Biological_Process	17	0.04	0.01	0.07	0.27	1	0.19	0.01	0.24	0.2174	1	0.01	0	0.07	0.45	1	0.17	0.02	0.07	0.00603	1
GO:0051053_negative_regulation_of_DNA_metabolic_process	Biological_Process	116	0.47	0.01	0.78	0.27	1	0.07	0.01	0.08	0.1994	1	0.4	0.01	0.87	0.32	1	1.27	0.02	0.79	0.05	1
GO:0043656_intracellular_region_of_host	Cellular_Compartment	10	0.08	0.01	0.14	0.27	1	-0.41	-0.01	0.39	0.8578	1	-0.02	0	0.15	0.56	1	0.28	0.02	0.14	0.02	1
GO:0016578_histone_deubiquitination	Biological_Process	20	0.04	0.01	0.07	0.27	1	-0.06	0	0.22	0.6003	1	0.02	0	0.07	0.39	1	0.17	0.02	0.07	0.00576	1
GO:0010594_regulation_of_endothelial_cell_migration	Biological_Process	141	0.03	0.01	0.05	0.27	1	0.1	0.01	0.08	0.0986	1	0.05	0.01	0.05	0.15	1	0.09	0.01	0.05	0.04	1
GO:0016973_poly(A)+_mRNA_export_from_nucleus	Biological_Process	14	0.1	0.01	0.16	0.27	1	0.41	0.01	0.29	0.0799	1	0.08	0	0.16	0.32	1	0.15	0.01	0.15	0.17	1
GO:0051917_regulation_of_fibrinolysis	Biological_Process	13	0.05	0.01	0.08	0.27	1	0.45	0.01	0.34	0.093	1	0.09	0.01	0.09	0.14	1	0.04	0	0.08	0.3	1
GO:0009084_glutamine_family_amino_acid_biosynthetic_process	Biological_Process	12	0.09	0.01	0.15	0.27	1	0.21	0.01	0.24	0.1863	1	0.09	0.01	0.14	0.27	1	0.05	0	0.13	0.35	1
GO:0030641_regulation_of_cellular_pH	Biological_Process	74	0.08	0.01	0.13	0.27	1	-0.18	-0.01	0.12	0.9409	1	-0.02	0	0.13	0.54	1	0.1	0.01	0.12	0.21	1
GO:0006359_regulation_of_transcription_by_RNA_polymerase_III	Biological_Process	19	0.06	0.01	0.1	0.27	1	-0.22	-0.01	0.22	0.8401	1	-0.03	0	0.11	0.6	1	0.05	0	0.1	0.32	1
GO:0000278_mitotic_cell_cycle	Biological_Process	601	0.14	0.01	0.23	0.27	1	-0.01	0	0.04	0.551	1	0.21	0.01	0.24	0.19	1	0.15	0.01	0.22	0.26	1
GO:0016482_cytosolic_transport	Biological_Process	124	0.1	0.01	0.16	0.27	1	0.02	0	0.09	0.3887	1	0.17	0.01	0.16	0.15	1	0.08	0	0.15	0.29	1
GO:0006735_NADH_regeneration	Biological_Process	26	0.17	0	0.27	0.27	1	-0.2	-0.01	0.19	0.8476	1	-0.22	-0.01	0.33	0.75	1	0.61	0.02	0.31	0.02	1
GO:1990138_neuron_projection_extension	Biological_Process	33	0.14	0.01	0.23	0.27	1	-0.21	-0.01	0.16	0.9064	1	0.18	0.01	0.25	0.24	1	0.1	0	0.19	0.3	1
GO:0005342_organic_acid_transmembrane_transporter_activity	Molecular_Function	147	0.16	0.01	0.26	0.27	1	-0.03	0	0.08	0.6429	1	0.13	0	0.25	0.3	1	0.11	0	0.26	0.35	1
GO:0006304_DNA_modification	Biological_Process	77	0.05	0.01	0.08	0.27	1	0.07	0	0.11	0.2513	1	0.13	0.01	0.08	0.05	1	-0.08	-0.01	0.07	0.87	1
GO:0018196_peptidyl-asparagine_modification	Biological_Process	30	0.22	0.01	0.37	0.27	1	0.02	0	0.17	0.463	1	0.37	0.01	0.33	0.14	1	-0.23	-0.01	0.33	0.75	1
GO:0045727_positive_regulation_of_translation	Biological_Process	90	0.05	0.01	0.09	0.27	1	0.04	0	0.1	0.3431	1	0.01	0	0.09	0.44	1	0.06	0.01	0.08	0.25	1
GO:0050777_negative_regulation_of_immune_response	Biological_Process	88	0.26	0.01	0.43	0.27	1	-0.07	0	0.1	0.7553	1	-0.28	-0.01	0.37	0.78	1	0.41	0.01	0.34	0.11	1
GO:1903209_positive_regulation_of_oxidative_stress-induced_cell_death	Biological_Process	9	0.13	0.01	0.21	0.27	1	0.52	0.01	0.33	0.0541	1	0.44	0.02	0.22	0.02	1	-0.21	-0.01	0.2	0.85	1
GO:0019627_urea_metabolic_process	Biological_Process	10	0.2	0.01	0.33	0.27	1	0.07	0	0.25	0.3886	1	0.42	0.01	0.41	0.15	1	-0.35	-0.01	0.34	0.85	1
GO:0016675_oxidoreductase_activity,_acting_on_a_heme_group_of_donors	Molecular_Function	10	0.07	0.01	0.12	0.27	1	0.11	0	0.26	0.3421	1	0.01	0	0.12	0.46	1	-0.03	0	0.11	0.6	1
GO:1903313_positive_regulation_of_mRNA_metabolic_process	Biological_Process	67	0.26	0.01	0.41	0.27	1	-0.11	-0.01	0.12	0.8063	1	-0.48	-0.01	0.37	0.91	1	-0.19	0	0.33	0.72	1
GO:0061615_glycolytic_process_through_fructose-6-phosphate	Biological_Process	26	0.18	0	0.3	0.27	1	-0.2	-0.01	0.19	0.8476	1	0.55	0.01	0.35	0.06	1	-0.19	-0.01	0.3	0.73	1
GO:0044216_other_organism_cell	Cellular_Compartment	13	0.11	0.01	0.18	0.27	1	-0.39	-0.01	0.31	0.894	1	-0.04	0	0.18	0.59	1	0.17	0.01	0.17	0.16	1
GO:0042984_regulation_of_amyloid_precursor_protein_biosynthetic_process	Biological_Process	10	0.14	0.01	0.22	0.27	1	-0.31	-0.01	0.27	0.8806	1	0.04	0	0.23	0.43	1	-0.03	0	0.22	0.56	1
GO:0002931_response_to_ischemia	Biological_Process	22	0.11	0.01	0.19	0.27	1	-0.45	-0.02	0.19	0.9903	1	0.02	0	0.21	0.46	1	0.13	0.01	0.18	0.24	1
GO:0016676_oxidoreductase_activity,_acting_on_a_heme_group_of_donors,_oxygen_as_acceptor	Molecular_Function	10	0.14	0.01	0.23	0.27	1	0.11	0	0.26	0.3421	1	-0.12	0	0.27	0.67	1	-0.02	0	0.26	0.53	1
GO:0140115_export_across_plasma_membrane	Biological_Process	36	0.06	0.01	0.1	0.27	1	0.09	0	0.15	0.2727	1	0.19	0.02	0.11	0.04	1	0.06	0	0.1	0.27	1
GO:1900750_oligopeptide_binding	Molecular_Function	11	0.15	0.01	0.24	0.27	1	0.28	0.01	0.28	0.1577	1	0.14	0.01	0.26	0.29	1	0.17	0.01	0.23	0.23	1
GO:0055086_nucleobase-containing_small_molecule_metabolic_process	Biological_Process	524	0.12	0.01	0.19	0.27	1	-0.03	0	0.04	0.7363	1	-0.06	0	0.21	0.61	1	0.2	0.01	0.18	0.13	1
GO:0043657_host_cell	Cellular_Compartment	13	0.13	0.01	0.21	0.27	1	-0.39	-0.01	0.31	0.894	1	0.37	0.02	0.22	0.05	1	0.09	0	0.21	0.34	1
GO:0061718_glucose_catabolic_process_to_pyruvate	Biological_Process	26	0.05	0.01	0.08	0.27	1	-0.2	-0.01	0.19	0.8476	1	0.03	0	0.09	0.35	1	0	0	0.08	0.49	1
GO:0015002_heme-copper_terminal_oxidase_activity	Molecular_Function	10	0.1	0.01	0.16	0.27	1	0.11	0	0.26	0.3421	1	0.16	0.01	0.17	0.17	1	-0.05	0	0.16	0.62	1
GO:0032225_regulation_of_synaptic_transmission,_dopaminergic	Biological_Process	10	0.13	0.01	0.21	0.27	1	-0.15	0	0.29	0.7039	1	-0.04	0	0.22	0.56	1	0.2	0.01	0.19	0.14	1
GO:0060170_ciliary_membrane	Cellular_Compartment	53	0.07	0.01	0.12	0.27	1	0	0	0.13	0.4902	1	0.19	0.01	0.12	0.06	1	0.07	0.01	0.11	0.28	1
GO:0035194_posttranscriptional_gene_silencing_by_RNA	Biological_Process	54	0.07	0.01	0.11	0.27	1	0.05	0	0.14	0.3526	1	-0.04	0	0.11	0.65	1	0.12	0.01	0.1	0.11	1
GO:0009725_response_to_hormone	Biological_Process	452	0.16	0.01	0.26	0.27	1	-0.02	0	0.05	0.6452	1	0.06	0	0.3	0.42	1	0.47	0.02	0.28	0.05	1
GO:0042554_superoxide_anion_generation	Biological_Process	11	0.16	0.01	0.26	0.27	1	0.46	0.01	0.28	0.0485	1	0.06	0	0.3	0.42	1	0.47	0.02	0.28	0.05	1
GO:0004129_cytochrome-c_oxidase_activity	Molecular_Function	10	0.18	0	0.3	0.27	1	0.11	0	0.26	0.3421	1	0.34	0.01	0.35	0.17	1	0.28	0.01	0.3	0.17	1
GO:0000979_RNA_polymerase_II_core_promoter_sequence-specific_DNA_binding	Molecular_Function	16	0.18	0.01	0.3	0.27	1	0.21	0.01	0.22	0.1796	1	-0.13	0	0.3	0.67	1	0.09	0	0.28	0.37	1
GO:0031440_regulation_of_mRNA_3'-end_processing	Biological_Process	24	0.21	0	0.34	0.27	1	0	0	0.18	0.506	1	0.18	0	0.36	0.31	1	0.2	0	0.34	0.28	1
GO:0071731_response_to_nitric_oxide	Biological_Process	13	0.03	0.01	0.05	0.27	1	0.18	0	0.25	0.2328	1	0.07	0.01	0.05	0.07	1	-0.02	0	0.04	0.72	1
GO:0061620_glycolytic_process_through_glucose-6-phosphate	Biological_Process	26	0.09	0.01	0.14	0.27	1	-0.2	-0.01	0.19	0.8476	1	0.18	0.01	0.14	0.09	1	0	0	0.13	0.51	1
GO:0018995_host	Cellular_Compartment	13	0.18	0.01	0.3	0.27	1	-0.39	-0.01	0.31	0.894	1	-0.12	0	0.32	0.64	1	-0.07	0	0.33	0.59	1
GO:0097472_cyclin-dependent_protein_kinase_activity	Molecular_Function	22	0.05	0.01	0.08	0.27	1	0.1	0	0.23	0.3341	1	-0.01	0	0.07	0.53	1	0.07	0.01	0.07	0.14	1
GO:0045137_development_of_primary_sexual_characteristics	Biological_Process	71	0.16	0.01	0.26	0.27	1	-0.02	0	0.12	0.5575	1	0.41	0.01	0.26	0.05	1	0.08	0	0.25	0.37	1
GO:0071682_endocytic_vesicle_lumen	Cellular_Compartment	20	0.16	0.01	0.26	0.27	1	0.13	0	0.22	0.2836	1	0.41	0.01	0.26	0.05	1	0.08	0	0.25	0.37	1
GO:2001224_positive_regulation_of_neuron_migration	Biological_Process	12	0.06	0.01	0.09	0.27	1	0.52	0.01	0.25	0.0198	1	-0.13	-0.01	0.09	0.91	1	0.01	0	0.09	0.43	1
GO:0044217_other_organism_part	Cellular_Compartment	13	0.06	0.01	0.09	0.27	1	-0.39	-0.01	0.31	0.894	1	-0.04	0	0.09	0.68	1	0.04	0	0.08	0.33	1
GO:0016874_ligase_activity	Molecular_Function	129	0.12	0	0.19	0.27	1	0.02	0	0.08	0.3875	1	0.3	0.01	0.22	0.08	1	-0.16	-0.01	0.19	0.8	1
GO:1902750_negative_regulation_of_cell_cycle_G2/M_phase_transition	Biological_Process	93	0.07	0.01	0.12	0.27	1	-0.13	-0.01	0.1	0.9067	1	0.09	0.01	0.12	0.23	1	-0.13	-0.01	0.12	0.87	1
GO:0071941_nitrogen_cycle_metabolic_process	Biological_Process	10	0.09	0.01	0.14	0.27	1	0.07	0	0.25	0.3886	1	0.05	0	0.15	0.36	1	0.03	0	0.13	0.41	1
GO:0051496_positive_regulation_of_stress_fiber_assembly	Biological_Process	43	0.09	0.01	0.14	0.27	1	-0.1	-0.01	0.15	0.7511	1	0.05	0	0.15	0.36	1	0.03	0	0.13	0.41	1
GO:0050727_regulation_of_inflammatory_response	Biological_Process	287	0.17	0.01	0.28	0.27	1	-0.03	0	0.06	0.7281	1	0.17	0	0.29	0.28	1	-0.15	0	0.28	0.7	1
GO:0006362_transcription_elongation_from_RNA_polymerase_I_promoter	Biological_Process	25	0.06	0.01	0.09	0.27	1	-0.01	0	0.18	0.5145	1	0.02	0	0.1	0.42	1	0.05	0	0.09	0.28	1
GO:0051445_regulation_of_meiotic_cell_cycle	Biological_Process	27	0.07	0.01	0.11	0.27	1	0.19	0.01	0.19	0.1704	1	0.12	0.01	0.11	0.12	1	0.04	0	0.1	0.36	1
GO:0002475_antigen_processing_and_presentation_via_MHC_class_Ib	Biological_Process	6	0.04	0.01	0.06	0.27	1	-0.24	0	0.48	0.6924	1	0.05	0.01	0.06	0.21	1	0.09	0.01	0.06	0.06	1
GO:0006853_carnitine_shuttle	Biological_Process	10	0.17	0.01	0.29	0.27	1	0.22	0.01	0.34	0.2565	1	-0.09	0	0.28	0.62	1	0.13	0	0.25	0.31	1
GO:2000767_positive_regulation_of_cytoplasmic_translation	Biological_Process	10	0.07	0.01	0.12	0.27	1	-0.03	0	0.27	0.5515	1	-0.01	0	0.12	0.53	1	0.02	0	0.11	0.44	1
GO:0032009_early_phagosome	Cellular_Compartment	11	0.2	0.01	0.33	0.27	1	0.38	0.01	0.31	0.1083	1	0.27	0.01	0.3	0.19	1	0.28	0.01	0.28	0.15	1
GO:0061621_canonical_glycolysis	Biological_Process	26	0.09	0.01	0.15	0.27	1	-0.2	-0.01	0.19	0.8476	1	0.3	0.02	0.15	0.02	1	0.09	0.01	0.14	0.27	1
GO:0004693_cyclin-dependent_protein_serine/threonine_kinase_activity	Molecular_Function	22	0.25	0.01	0.41	0.27	1	0.1	0	0.23	0.3341	1	0.14	0	0.46	0.38	1	-0.03	0	0.38	0.53	1
GO:1903432_regulation_of_TORC1_signaling	Biological_Process	33	0.13	0.01	0.21	0.27	1	0.12	0.01	0.15	0.2152	1	0.12	0.01	0.19	0.27	1	-0.09	0	0.18	0.69	1
GO:0046599_regulation_of_centriole_replication	Biological_Process	22	0.1	0.01	0.16	0.27	1	0.25	0.01	0.2	0.1038	1	0.24	0.01	0.15	0.06	1	-0.07	0	0.15	0.67	1
GO:0030674_protein_binding,_bridging	Molecular_Function	104	0.1	0	0.17	0.27	1	0.01	0	0.1	0.4738	1	0.12	0.01	0.18	0.24	1	0.14	0.01	0.17	0.21	1
GO:0016248_channel_inhibitor_activity	Molecular_Function	34	0.22	0.01	0.34	0.27	1	0.18	0.01	0.18	0.166	1	0.32	0.01	0.31	0.15	1	-0.45	-0.01	0.32	0.92	1
GO:0048641_regulation_of_skeletal_muscle_tissue_development	Biological_Process	28	0.22	0.01	0.35	0.27	1	0.26	0.01	0.17	0.0637	1	-0.12	0	0.36	0.63	1	0.23	0.01	0.33	0.24	1
GO:0015718_monocarboxylic_acid_transport	Biological_Process	105	0.08	0.01	0.14	0.27	1	-0.01	0	0.1	0.5407	1	0.07	0	0.13	0.3	1	-0.06	0	0.12	0.69	1
GO:0050661_NADP_binding	Molecular_Function	30	0.08	0.01	0.14	0.27	1	0.24	0.01	0.21	0.1197	1	0.07	0	0.13	0.3	1	-0.06	0	0.12	0.69	1
GO:0032101_regulation_of_response_to_external_stimulus	Biological_Process	627	0.26	0.01	0.43	0.27	1	0.02	0	0.04	0.2886	1	0.09	0	0.4	0.41	1	0.22	0.01	0.36	0.27	1
GO:0010842_retina_layer_formation	Biological_Process	16	0.26	0.01	0.43	0.27	1	0.08	0	0.25	0.369	1	0.09	0	0.4	0.41	1	0.22	0.01	0.36	0.27	1
GO:0032774_RNA_biosynthetic_process	Biological_Process	399	0.26	0.01	0.43	0.27	1	0.04	0.01	0.05	0.1818	1	0.09	0	0.4	0.41	1	0.22	0.01	0.36	0.27	1
GO:0016860_intramolecular_oxidoreductase_activity	Molecular_Function	39	0.26	0.01	0.43	0.27	1	0.25	0.01	0.15	0.0521	1	0.09	0	0.4	0.41	1	0.22	0.01	0.36	0.27	1
GO:0071902_positive_regulation_of_protein_serine/threonine_kinase_activity	Biological_Process	236	0.16	0.01	0.26	0.27	1	-0.05	-0.01	0.06	0.8008	1	0.11	0	0.3	0.35	1	0	0	0.26	0.5	1
GO:0051082_unfolded_protein_binding	Molecular_Function	76	0.11	0.01	0.17	0.27	1	0.06	0	0.1	0.2656	1	0.25	0.01	0.16	0.07	1	-0.12	-0.01	0.17	0.76	1
GO:0033646_host_intracellular_part	Cellular_Compartment	10	0.11	0.01	0.17	0.27	1	-0.41	-0.01	0.39	0.8578	1	0.25	0.01	0.16	0.07	1	-0.12	-0.01	0.17	0.76	1
GO:0015711_organic_anion_transport	Biological_Process	342	0.24	0.01	0.38	0.27	1	0.02	0	0.05	0.3504	1	-0.12	0	0.34	0.64	1	-0.05	0	0.36	0.56	1
GO:0007166_cell_surface_receptor_signaling_pathway	Biological_Process	1655	0.16	0.01	0.26	0.27	1	0	0	0.03	0.5443	1	-0.03	0	0.27	0.54	1	-0.02	0	0.27	0.53	1
GO:0007566_embryo_implantation	Biological_Process	13	0.23	0.01	0.38	0.27	1	0.13	0	0.27	0.3068	1	0.05	0	0.35	0.44	1	-0.16	0	0.32	0.69	1
GO:0050995_negative_regulation_of_lipid_catabolic_process	Biological_Process	17	0.06	0.01	0.1	0.27	1	-0.2	-0.01	0.21	0.8328	1	0.03	0	0.1	0.37	1	-0.05	0	0.1	0.7	1
GO:0035331_negative_regulation_of_hippo_signaling	Biological_Process	10	0.24	0.01	0.39	0.27	1	-0.06	0	0.28	0.5842	1	0.25	0.01	0.4	0.26	1	0.08	0	0.42	0.42	1
GO:0097340_inhibition_of_cysteine-type_endopeptidase_activity	Biological_Process	10	0.09	0.01	0.16	0.27	1	0.06	0	0.28	0.4085	1	0.04	0	0.15	0.39	1	-0.06	0	0.14	0.66	1
GO:0097341_zymogen_inhibition	Biological_Process	10	0.09	0.01	0.16	0.27	1	0.06	0	0.28	0.4085	1	0.04	0	0.15	0.39	1	-0.06	0	0.14	0.66	1
GO:1902656_calcium_ion_import_into_cytosol	Biological_Process	16	0.17	0.01	0.3	0.28	1	0.15	0	0.24	0.2664	1	0.05	0	0.33	0.45	1	0.49	0.02	0.31	0.06	1
GO:0036464_cytoplasmic_ribonucleoprotein_granule	Cellular_Compartment	201	0.09	0.01	0.14	0.28	1	0.05	0.01	0.07	0.2229	1	0.03	0	0.14	0.41	1	0.32	0.02	0.13	0.00754	1
GO:0071103_DNA_conformation_change	Biological_Process	173	0.09	0.01	0.17	0.28	1	-0.01	0	0.07	0.55	1	0.03	0	0.16	0.42	1	0.37	0.02	0.16	0.00969	1
GO:0008020_G_protein-coupled_photoreceptor_activity	Molecular_Function	9	0.02	0.01	0.03	0.28	1	-0.4	-0.01	0.4	0.8366	1	0	0	0.03	0.56	1	0.06	0.02	0.03	0.03	1
GO:0021988_olfactory_lobe_development	Biological_Process	13	0.02	0.01	0.04	0.28	1	-0.11	0	0.27	0.6631	1	0.02	0	0.04	0.3	1	0.05	0.01	0.04	0.09	1
GO:0008135_translation_factor_activity,_RNA_binding	Molecular_Function	60	0.13	0	0.22	0.28	1	-0.04	0	0.12	0.6278	1	0.01	0	0.26	0.48	1	0.24	0.01	0.21	0.13	1
GO:0045121_membrane_raft	Cellular_Compartment	194	0.19	0.01	0.34	0.28	1	0.04	0	0.07	0.2738	1	0.15	0	0.34	0.33	1	0.18	0.01	0.29	0.27	1
GO:0009881_photoreceptor_activity	Molecular_Function	9	0.14	0.01	0.23	0.28	1	-0.4	-0.01	0.4	0.8366	1	0.26	0.01	0.26	0.16	1	0.05	0	0.23	0.42	1
GO:0150077_regulation_of_neuroinflammatory_response	Biological_Process	28	0.22	0.01	0.39	0.28	1	-0.11	0	0.18	0.7374	1	0.13	0	0.43	0.38	1	0.3	0.01	0.4	0.23	1
GO:0030322_stabilization_of_membrane_potential	Biological_Process	17	0.06	0.01	0.1	0.28	1	-0.43	-0.01	0.24	0.9609	1	0.2	0.02	0.11	0.03	1	0.11	0.01	0.1	0.14	1
GO:0015020_glucuronosyltransferase_activity	Molecular_Function	28	0.24	0.01	0.42	0.28	1	0.22	0.01	0.25	0.1983	1	0.25	0.01	0.36	0.24	1	0.01	0	0.35	0.49	1
GO:0098727_maintenance_of_cell_number	Biological_Process	68	0.02	0.01	0.04	0.28	1	-0.13	-0.01	0.12	0.8523	1	0.06	0.01	0.04	0.08	1	0.06	0.01	0.04	0.05	1
GO:0097659_nucleic_acid-templated_transcription	Biological_Process	397	0.19	0.01	0.33	0.28	1	0.04	0.01	0.05	0.1936	1	0.01	0	0.28	0.48	1	0.25	0.01	0.28	0.18	1
GO:0048713_regulation_of_oligodendrocyte_differentiation	Biological_Process	18	0.05	0.01	0.09	0.28	1	0.07	0	0.24	0.3903	1	0	0	0.08	0.51	1	0.06	0.01	0.08	0.23	1
GO:0033280_response_to_vitamin_D	Biological_Process	11	0.23	0.01	0.4	0.28	1	-0.25	-0.01	0.35	0.7612	1	0.15	0	0.34	0.33	1	0.42	0.01	0.32	0.1	1
GO:0031312_extrinsic_component_of_organelle_membrane	Cellular_Compartment	32	0.18	0	0.3	0.28	1	0.36	0.02	0.18	0.024	1	0.18	0	0.29	0.27	1	-0.1	0	0.33	0.62	1
GO:0045444_fat_cell_differentiation	Biological_Process	53	0.14	0.01	0.23	0.28	1	0.14	0.01	0.13	0.1311	1	0.32	0.01	0.22	0.07	1	0.14	0.01	0.2	0.23	1
GO:0042307_positive_regulation_of_protein_import_into_nucleus	Biological_Process	26	0.1	0.01	0.18	0.28	1	0.3	0.01	0.2	0.0664	1	0.02	0	0.18	0.47	1	0.23	0.01	0.17	0.09	1
GO:0043047_single-stranded_telomeric_DNA_binding	Molecular_Function	12	0.16	0.01	0.27	0.28	1	0.19	0	0.29	0.2528	1	0.11	0	0.25	0.33	1	0.14	0	0.25	0.28	1
GO:0098847_sequence-specific_single_stranded_DNA_binding	Molecular_Function	12	0.08	0.01	0.13	0.28	1	0.19	0	0.29	0.2528	1	0.05	0	0.14	0.35	1	0.13	0.01	0.12	0.13	1
GO:0003729_mRNA_binding	Molecular_Function	253	0.18	0.01	0.3	0.28	1	0.02	0	0.06	0.3472	1	0.06	0	0.29	0.42	1	0.22	0.01	0.28	0.22	1
GO:0016558_protein_import_into_peroxisome_matrix	Biological_Process	12	0.12	0	0.21	0.28	1	0.21	0.01	0.25	0.2057	1	0.17	0.01	0.2	0.2	1	0.07	0	0.2	0.36	1
GO:0036442_proton-exporting_ATPase_activity	Molecular_Function	25	0.09	0	0.15	0.28	1	0.25	0.01	0.21	0.1185	1	0.1	0	0.17	0.28	1	0.18	0.01	0.14	0.1	1
GO:0042304_regulation_of_fatty_acid_biosynthetic_process	Biological_Process	35	0.09	0	0.15	0.28	1	-0.06	0	0.17	0.6343	1	0.1	0	0.17	0.28	1	0.18	0.01	0.14	0.1	1
GO:0034483_heparan_sulfate_sulfotransferase_activity	Molecular_Function	14	0.14	0	0.25	0.28	1	-0.02	0	0.24	0.5411	1	0.3	0.01	0.24	0.11	1	-0.44	-0.02	0.25	0.96	1
GO:0002292_T_cell_differentiation_involved_in_immune_response	Biological_Process	21	0.07	0.01	0.12	0.28	1	0.15	0.01	0.22	0.2526	1	0.13	0.01	0.12	0.13	1	0.1	0.01	0.11	0.18	1
GO:0016572_histone_phosphorylation	Biological_Process	19	0.02	0.01	0.04	0.28	1	0.06	0	0.24	0.4011	1	0.06	0.01	0.04	0.08	1	-0.01	0	0.04	0.57	1
GO:0051446_positive_regulation_of_meiotic_cell_cycle	Biological_Process	11	0.07	0.01	0.13	0.28	1	0.13	0	0.28	0.3235	1	0.16	0.01	0.12	0.09	1	-0.08	-0.01	0.12	0.75	1
GO:0032870_cellular_response_to_hormone_stimulus	Biological_Process	365	0.09	0.01	0.17	0.28	1	0.01	0	0.05	0.3971	1	0.1	0.01	0.15	0.25	1	0.18	0.01	0.14	0.1	1
GO:0003230_cardiac_atrium_development	Biological_Process	24	0.13	0	0.23	0.28	1	0.07	0	0.2	0.3582	1	-0.28	-0.01	0.28	0.83	1	0.43	0.01	0.27	0.05	1
GO:0008202_steroid_metabolic_process	Biological_Process	175	0.15	0.01	0.25	0.28	1	0.01	0	0.07	0.466	1	0.23	0.01	0.25	0.18	1	-0.09	0	0.25	0.63	1
GO:0010721_negative_regulation_of_cell_development	Biological_Process	168	0.2	0.01	0.34	0.28	1	-0.06	-0.01	0.08	0.7825	1	0.51	0.01	0.35	0.07	1	-0.15	0	0.3	0.69	1
GO:0050671_positive_regulation_of_lymphocyte_proliferation	Biological_Process	91	0.23	0.01	0.39	0.28	1	-0.12	-0.01	0.1	0.8697	1	0.35	0.01	0.43	0.21	1	-0.28	-0.01	0.39	0.76	1
GO:0046135_pyrimidine_nucleoside_catabolic_process	Biological_Process	16	0.16	0.01	0.28	0.28	1	-0.06	0	0.27	0.5832	1	0.01	0	0.27	0.49	1	0.16	0.01	0.24	0.25	1
GO:0006363_termination_of_RNA_polymerase_I_transcription	Biological_Process	27	0.19	0	0.33	0.28	1	0.04	0	0.17	0.4136	1	0.38	0.01	0.42	0.18	1	0.02	0	0.33	0.48	1
GO:1901617_organic_hydroxy_compound_biosynthetic_process	Biological_Process	127	0.27	0.01	0.47	0.28	1	-0.04	0	0.09	0.6851	1	0.56	0.01	0.43	0.1	1	-0.07	0	0.42	0.57	1
GO:0031669_cellular_response_to_nutrient_levels	Biological_Process	157	0.27	0.01	0.47	0.28	1	-0.04	0	0.08	0.7137	1	0.56	0.01	0.43	0.1	1	-0.07	0	0.42	0.57	1
GO:0046632_alpha-beta_T_cell_differentiation	Biological_Process	27	0.13	0.01	0.22	0.28	1	0.15	0.01	0.19	0.2252	1	0.14	0.01	0.22	0.26	1	-0.05	0	0.19	0.61	1
GO:0060828_regulation_of_canonical_Wnt_signaling_pathway	Biological_Process	239	0.1	0.01	0.16	0.28	1	0.03	0	0.06	0.3338	1	0.08	0	0.17	0.32	1	-0.02	0	0.16	0.56	1
GO:0030517_negative_regulation_of_axon_extension	Biological_Process	30	0.07	0.01	0.12	0.28	1	0.18	0.01	0.18	0.1589	1	0.08	0.01	0.12	0.24	1	-0.05	0	0.11	0.67	1
GO:0051219_phosphoprotein_binding	Molecular_Function	66	0.22	0.01	0.37	0.28	1	0.23	0.01	0.13	0.0389	1	-0.01	0	0.31	0.52	1	0.3	0.01	0.31	0.17	1
GO:0032369_negative_regulation_of_lipid_transport	Biological_Process	22	0.07	0.01	0.11	0.28	1	0.03	0	0.23	0.456	1	0.11	0.01	0.11	0.17	1	-0.07	-0.01	0.1	0.75	1
GO:0000731_DNA_synthesis_involved_in_DNA_repair	Biological_Process	49	0.07	0.01	0.12	0.28	1	0.05	0	0.14	0.3455	1	0.2	0.02	0.11	0.03	1	0.01	0	0.11	0.47	1
GO:0034104_negative_regulation_of_tissue_remodeling	Biological_Process	11	0.18	0.01	0.31	0.28	1	0.1	0	0.24	0.3339	1	-0.14	0	0.32	0.67	1	0.1	0	0.29	0.36	1
GO:0071157_negative_regulation_of_cell_cycle_arrest	Biological_Process	19	0.03	0.01	0.05	0.28	1	-0.16	-0.01	0.23	0.7552	1	0.04	0.01	0.05	0.24	1	0.08	0.01	0.05	0.06	1
GO:0044282_small_molecule_catabolic_process	Biological_Process	347	0.18	0	0.31	0.28	1	-0.07	-0.01	0.05	0.9139	1	-0.05	0	0.37	0.56	1	0.38	0.01	0.35	0.14	1
GO:0061564_axon_development	Biological_Process	276	0.04	0.01	0.07	0.28	1	-0.01	0	0.06	0.5371	1	-0.02	0	0.07	0.6	1	0.07	0.01	0.06	0.13	1
GO:0070507_regulation_of_microtubule_cytoskeleton_organization	Biological_Process	157	0.06	0.01	0.11	0.28	1	0.1	0.01	0.08	0.0988	1	-0.01	0	0.11	0.54	1	-0.02	0	0.1	0.56	1
GO:0031463_Cul3-RING_ubiquitin_ligase_complex	Cellular_Compartment	34	0.15	0.01	0.26	0.28	1	0.05	0	0.15	0.3611	1	0.09	0	0.29	0.38	1	0.12	0	0.25	0.32	1
GO:0051383_kinetochore_organization	Biological_Process	12	0.22	0.01	0.39	0.28	1	0.16	0	0.26	0.2692	1	-0.12	0	0.38	0.62	1	0.08	0	0.32	0.4	1
GO:0140110_transcription_regulator_activity	Molecular_Function	1754	0.1	0.01	0.17	0.28	1	0.05	0.02	0.03	0.0218	1	0.01	0	0.18	0.49	1	0.05	0	0.17	0.38	1
GO:0022804_active_transmembrane_transporter_activity	Molecular_Function	280	0.16	0.01	0.27	0.28	1	-0.01	0	0.06	0.5542	1	0.04	0	0.26	0.43	1	-0.3	-0.01	0.29	0.85	1
GO:0030336_negative_regulation_of_cell_migration	Biological_Process	205	0.22	0.01	0.37	0.28	1	-0.04	0	0.07	0.74	1	-0.03	0	0.3	0.53	1	-0.09	0	0.37	0.6	1
GO:0007004_telomere_maintenance_via_telomerase	Biological_Process	17	0.06	0.01	0.1	0.28	1	0.1	0	0.2	0.301	1	0.05	0	0.1	0.3	1	0.05	0	0.09	0.31	1
GO:0050901_leukocyte_tethering_or_rolling	Biological_Process	17	0.22	0.01	0.39	0.28	1	-0.15	0	0.25	0.7326	1	0.18	0	0.33	0.29	1	-0.37	-0.01	0.35	0.85	1
GO:0046620_regulation_of_organ_growth	Biological_Process	34	0.17	0.01	0.3	0.28	1	0.02	0	0.19	0.4535	1	0.13	0	0.29	0.33	1	0.09	0	0.29	0.38	1
GO:0042326_negative_regulation_of_phosphorylation	Biological_Process	335	0.12	0.01	0.2	0.28	1	-0.04	-0.01	0.05	0.7831	1	-0.14	-0.01	0.2	0.76	1	0.02	0	0.18	0.45	1
GO:0051654_establishment_of_mitochondrion_localization	Biological_Process	19	0.24	0.01	0.41	0.28	1	0.28	0.01	0.25	0.1253	1	-0.2	0	0.4	0.69	1	0.17	0	0.39	0.33	1
GO:1904064_positive_regulation_of_cation_transmembrane_transport	Biological_Process	98	0.05	0.01	0.08	0.28	1	0.01	0	0.1	0.4418	1	0.01	0	0.08	0.45	1	0.02	0	0.07	0.41	1
GO:0004527_exonuclease_activity	Molecular_Function	73	0.24	0.01	0.41	0.28	1	0.09	0.01	0.11	0.1903	1	-0.28	-0.01	0.42	0.75	1	0.47	0.01	0.35	0.09	1
GO:0098857_membrane_microdomain	Cellular_Compartment	194	0.03	0.01	0.06	0.28	1	0.04	0	0.07	0.2738	1	-0.02	0	0.06	0.63	1	0.05	0.01	0.05	0.16	1
GO:0033683_nucleotide-excision_repair,_DNA_incision	Biological_Process	36	0.17	0.01	0.29	0.28	1	0.06	0	0.14	0.3493	1	0.34	0.01	0.27	0.11	1	0.11	0	0.26	0.33	1
GO:2000008_regulation_of_protein_localization_to_cell_surface	Biological_Process	27	0.2	0.01	0.33	0.28	1	0.13	0	0.19	0.2566	1	0.52	0.02	0.32	0.05	1	-0.14	0	0.28	0.69	1
GO:0070131_positive_regulation_of_mitochondrial_translation	Biological_Process	15	0.25	0.01	0.41	0.28	1	0.06	0	0.21	0.3919	1	0.19	0	0.43	0.33	1	-0.16	0	0.39	0.66	1
GO:0001504_neurotransmitter_uptake	Biological_Process	22	0.17	0.01	0.28	0.28	1	0.11	0	0.2	0.2884	1	0.53	0.02	0.29	0.03	1	-0.44	-0.02	0.26	0.95	1
GO:0045980_negative_regulation_of_nucleotide_metabolic_process	Biological_Process	18	0.17	0.01	0.28	0.28	1	-0.2	-0.01	0.21	0.8344	1	0.53	0.02	0.29	0.03	1	-0.44	-0.02	0.26	0.95	1
GO:0005049_nuclear_export_signal_receptor_activity	Molecular_Function	11	0.23	0.01	0.39	0.28	1	0.14	0	0.27	0.3088	1	-0.11	0	0.31	0.63	1	-0.03	0	0.34	0.54	1
GO:0008028_monocarboxylic_acid_transmembrane_transporter_activity	Molecular_Function	52	0.15	0.01	0.25	0.28	1	0.11	0.01	0.14	0.2102	1	0	0	0.23	0.5	1	0	0	0.23	0.5	1
GO:0042730_fibrinolysis	Biological_Process	14	0.07	0.01	0.12	0.28	1	0.23	0.01	0.28	0.211	1	0.04	0	0.12	0.36	1	0	0	0.12	0.48	1
GO:0006370_7-methylguanosine_mRNA_capping	Biological_Process	30	0.1	0	0.19	0.29	1	0	0	0.18	0.5004	1	0.04	0	0.21	0.42	1	0.18	0.01	0.18	0.16	1
GO:0035306_positive_regulation_of_dephosphorylation	Biological_Process	46	0.19	0.01	0.35	0.29	1	0.17	0.01	0.14	0.1157	1	0.34	0.01	0.34	0.16	1	-0.06	0	0.36	0.56	1
GO:0032281_AMPA_glutamate_receptor_complex	Cellular_Compartment	19	0.19	0	0.36	0.29	1	0.3	0.01	0.23	0.0931	1	0.06	0	0.37	0.44	1	0.24	0.01	0.38	0.27	1
GO:0072666_establishment_of_protein_localization_to_vacuole	Biological_Process	44	0.04	0.01	0.08	0.29	1	0.06	0	0.13	0.325	1	0.15	0.02	0.08	0.02	1	-0.01	0	0.07	0.55	1
GO:0005975_carbohydrate_metabolic_process	Biological_Process	267	0.19	0	0.34	0.29	1	-0.02	0	0.06	0.6498	1	0.39	0.01	0.39	0.16	1	-0.21	-0.01	0.35	0.73	1
GO:0008206_bile_acid_metabolic_process	Biological_Process	30	0.02	0.01	0.04	0.29	1	0.09	0	0.18	0.3052	1	0.01	0	0.04	0.39	1	0.02	0	0.04	0.3	1
GO:0090181_regulation_of_cholesterol_metabolic_process	Biological_Process	49	0.22	0.01	0.4	0.29	1	0.03	0	0.13	0.4191	1	-0.23	-0.01	0.34	0.75	1	0.02	0	0.29	0.47	1
GO:0006801_superoxide_metabolic_process	Biological_Process	28	0.16	0	0.3	0.29	1	0.43	0.02	0.19	0.0103	1	-0.07	0	0.28	0.6	1	0.32	0.01	0.27	0.12	1
GO:0006515_protein_quality_control_for_misfolded_or_incompletely_synthesized_proteins	Biological_Process	23	0.07	0.01	0.12	0.29	1	0.06	0	0.22	0.3992	1	0.17	0.01	0.13	0.09	1	0.14	0.01	0.12	0.13	1
GO:0098927_vesicle-mediated_transport_between_endosomal_compartments	Biological_Process	21	0.02	0.01	0.04	0.29	1	-0.02	0	0.24	0.5308	1	0.06	0.01	0.04	0.08	1	0.06	0.01	0.04	0.05	1
GO:0061640_cytoskeleton-dependent_cytokinesis	Biological_Process	80	0.18	0.01	0.32	0.29	1	0.04	0	0.11	0.3603	1	0.02	0	0.31	0.47	1	0.45	0.01	0.3	0.07	1
GO:0060538_skeletal_muscle_organ_development	Biological_Process	46	0.12	0	0.22	0.29	1	0.12	0.01	0.14	0.1937	1	0.06	0	0.25	0.41	1	-0.06	0	0.21	0.62	1
GO:0007265_Ras_protein_signal_transduction	Biological_Process	134	0.15	0.01	0.26	0.29	1	-0.07	-0.01	0.08	0.8218	1	0.12	0	0.25	0.31	1	0.31	0.01	0.23	0.09	1
GO:0061980_regulatory_RNA_binding	Molecular_Function	31	0.12	0.01	0.21	0.29	1	-0.02	0	0.19	0.5439	1	-0.13	-0.01	0.21	0.73	1	0.05	0	0.2	0.4	1
GO:0008406_gonad_development	Biological_Process	69	0.24	0.01	0.42	0.29	1	-0.01	0	0.12	0.5471	1	0.58	0.01	0.51	0.13	1	0.49	0.01	0.4	0.11	1
GO:0071616_acyl-CoA_biosynthetic_process	Biological_Process	35	0.18	0.01	0.32	0.29	1	0.08	0	0.14	0.2908	1	-0.15	0	0.32	0.67	1	0.22	0.01	0.31	0.24	1
GO:0034249_negative_regulation_of_cellular_amide_metabolic_process	Biological_Process	126	0.1	0	0.19	0.29	1	-0.02	0	0.08	0.5913	1	-0.01	0	0.22	0.53	1	0.31	0.01	0.18	0.04	1
GO:0048483_autonomic_nervous_system_development	Biological_Process	27	0.08	0	0.15	0.29	1	0.13	0.01	0.19	0.2371	1	0.15	0.01	0.15	0.16	1	0.01	0	0.15	0.47	1
GO:0051571_positive_regulation_of_histone_H3-K4_methylation	Biological_Process	15	0.14	0.01	0.25	0.29	1	0.73	0.02	0.27	0.0031	1	0.1	0	0.24	0.34	1	0.08	0	0.24	0.37	1
GO:0006400_tRNA_modification	Biological_Process	72	0.06	0.01	0.1	0.29	1	-0.02	0	0.11	0.5751	1	0.1	0.01	0.11	0.16	1	0.03	0	0.1	0.38	1
GO:0006351_transcription,_DNA-templated	Biological_Process	396	0.13	0	0.23	0.29	1	0.04	0.01	0.05	0.1935	1	0.11	0	0.26	0.33	1	0.15	0.01	0.22	0.24	1
GO:0061756_leukocyte_adhesion_to_vascular_endothelial_cell	Biological_Process	18	0.16	0	0.29	0.29	1	-0.09	0	0.24	0.6454	1	0.32	0.01	0.3	0.15	1	0.36	0.01	0.27	0.09	1
GO:0051668_localization_within_membrane	Biological_Process	84	0.07	0.01	0.13	0.29	1	-0.07	0	0.1	0.7549	1	0.17	0.01	0.13	0.08	1	-0.08	-0.01	0.12	0.76	1
GO:0032946_positive_regulation_of_mononuclear_cell_proliferation	Biological_Process	92	0.1	0	0.18	0.29	1	-0.12	-0.01	0.1	0.8826	1	0.12	0.01	0.2	0.27	1	0.14	0.01	0.18	0.22	1
GO:0009452_7-methylguanosine_RNA_capping	Biological_Process	30	0.21	0.01	0.39	0.29	1	0	0	0.18	0.5004	1	0.11	0	0.46	0.4	1	0.27	0.01	0.39	0.25	1
GO:0031248_protein_acetyltransferase_complex	Cellular_Compartment	83	0.15	0	0.28	0.29	1	0.08	0.01	0.1	0.2094	1	0.31	0.01	0.28	0.14	1	0.11	0	0.25	0.33	1
GO:0006403_RNA_localization	Biological_Process	154	0.17	0.01	0.3	0.29	1	-0.05	0	0.08	0.723	1	0.31	0.01	0.24	0.09	1	0.15	0.01	0.24	0.26	1
GO:0015919_peroxisomal_membrane_transport	Biological_Process	15	0.15	0	0.27	0.29	1	0.19	0.01	0.24	0.214	1	0.03	0	0.33	0.46	1	-0.02	0	0.29	0.53	1
GO:0098982_GABA-ergic_synapse	Cellular_Compartment	13	0.02	0.01	0.04	0.29	1	-0.02	0	0.31	0.5244	1	0.01	0	0.04	0.36	1	0	0	0.03	0.45	1
GO:0043631_RNA_polyadenylation	Biological_Process	29	0.21	0.01	0.37	0.29	1	-0.34	-0.01	0.17	0.9733	1	-0.07	0	0.39	0.57	1	0.02	0	0.36	0.48	1
GO:0060428_lung_epithelium_development	Biological_Process	10	0.1	0	0.19	0.29	1	-0.43	-0.01	0.31	0.9187	1	0.1	0	0.2	0.3	1	0.12	0.01	0.18	0.24	1
GO:0009306_protein_secretion	Biological_Process	72	0.07	0	0.12	0.29	1	-0.08	-0.01	0.11	0.7642	1	0.03	0	0.12	0.41	1	-0.02	0	0.11	0.57	1
GO:0014742_positive_regulation_of_muscle_hypertrophy	Biological_Process	19	0.2	0	0.37	0.29	1	0.06	0	0.23	0.3952	1	0.29	0.01	0.38	0.22	1	0.08	0	0.31	0.4	1
GO:0072425_signal_transduction_involved_in_G2_DNA_damage_checkpoint	Biological_Process	11	0.15	0.01	0.26	0.29	1	0.14	0	0.29	0.3096	1	0.32	0.01	0.27	0.12	1	0.03	0	0.23	0.46	1
GO:0034113_heterotypic_cell-cell_adhesion	Biological_Process	29	0.22	0.01	0.39	0.29	1	-0.3	-0.01	0.19	0.9442	1	-0.01	0	0.41	0.51	1	0.03	0	0.35	0.47	1
GO:0002820_negative_regulation_of_adaptive_immune_response	Biological_Process	27	0.05	0.01	0.09	0.29	1	0.12	0	0.18	0.2504	1	-0.02	0	0.09	0.57	1	0.02	0	0.08	0.41	1
GO:0042417_dopamine_metabolic_process	Biological_Process	17	0.08	0.01	0.15	0.29	1	-0.07	0	0.21	0.6317	1	0.05	0	0.15	0.37	1	0.01	0	0.13	0.47	1
GO:0060211_regulation_of_nuclear-transcribed_mRNA_poly(A)_tail_shortening	Biological_Process	14	0.03	0.01	0.05	0.29	1	0.09	0	0.28	0.3682	1	0.01	0	0.05	0.46	1	0.03	0.01	0.05	0.24	1
GO:2000045_regulation_of_G1/S_transition_of_mitotic_cell_cycle	Biological_Process	124	0.13	0	0.24	0.29	1	-0.07	-0.01	0.09	0.7903	1	0	0	0.23	0.49	1	0.07	0	0.24	0.38	1
GO:0001959_regulation_of_cytokine-mediated_signaling_pathway	Biological_Process	126	0.12	0	0.22	0.29	1	0.06	0.01	0.08	0.2174	1	0.02	0	0.24	0.47	1	0.03	0	0.23	0.46	1
GO:0046513_ceramide_biosynthetic_process	Biological_Process	43	0.18	0.01	0.33	0.29	1	0.02	0	0.15	0.4591	1	0.27	0.01	0.33	0.21	1	-0.21	-0.01	0.3	0.76	1
GO:0004865_protein_serine/threonine_phosphatase_inhibitor_activity	Molecular_Function	10	0.04	0	0.07	0.29	1	0.09	0	0.28	0.3716	1	-0.04	0	0.07	0.7	1	0.01	0	0.07	0.43	1
GO:0043433_negative_regulation_of_DNA-binding_transcription_factor_activity	Biological_Process	132	0.07	0.01	0.12	0.29	1	0.03	0	0.08	0.3623	1	-0.05	0	0.13	0.65	1	0	0	0.11	0.51	1
GO:0098876_vesicle-mediated_transport_to_the_plasma_membrane	Biological_Process	69	0.25	0.01	0.44	0.29	1	-0.01	0	0.12	0.5506	1	-0.26	-0.01	0.35	0.77	1	0.39	0.01	0.38	0.15	1
GO:0030007_cellular_potassium_ion_homeostasis	Biological_Process	13	0.04	0.01	0.06	0.29	1	0.27	0.01	0.24	0.1357	1	0.01	0	0.07	0.42	1	0.02	0	0.06	0.37	1
GO:0048468_cell_development	Biological_Process	916	0.17	0.01	0.31	0.29	1	0	0	0.03	0.5255	1	-0.09	0	0.29	0.62	1	0.19	0.01	0.26	0.24	1
GO:0036452_ESCRT_complex	Cellular_Compartment	26	0.14	0	0.26	0.29	1	-0.36	-0.01	0.2	0.9607	1	0.14	0	0.28	0.31	1	0.24	0.01	0.26	0.18	1
GO:0006942_regulation_of_striated_muscle_contraction	Biological_Process	73	0.15	0.01	0.26	0.29	1	0.13	0.01	0.12	0.1406	1	-0.14	0	0.25	0.71	1	-0.28	-0.01	0.23	0.89	1
GO:0006855_drug_transmembrane_transport	Biological_Process	54	0.18	0.01	0.32	0.29	1	0	0	0.13	0.5082	1	-0.13	0	0.29	0.68	1	0.21	0.01	0.25	0.2	1
GO:0002886_regulation_of_myeloid_leukocyte_mediated_immunity	Biological_Process	32	0.24	0.01	0.43	0.29	1	0.06	0	0.17	0.3662	1	0.08	0	0.37	0.42	1	0.51	0.01	0.41	0.1	1
GO:0010469_regulation_of_signaling_receptor_activity	Biological_Process	116	0.08	0.01	0.14	0.29	1	0.02	0	0.09	0.4097	1	0.04	0	0.15	0.39	1	0.03	0	0.13	0.42	1
GO:2000009_negative_regulation_of_protein_localization_to_cell_surface	Biological_Process	9	0.13	0	0.24	0.29	1	0.27	0.01	0.36	0.223	1	0.42	0.01	0.29	0.07	1	0.02	0	0.24	0.47	1
GO:0051149_positive_regulation_of_muscle_cell_differentiation	Biological_Process	58	0.23	0.01	0.41	0.29	1	0.08	0	0.12	0.2552	1	0.13	0	0.42	0.38	1	0.14	0	0.38	0.36	1
GO:0005372_water_transmembrane_transporter_activity	Molecular_Function	13	0.23	0.01	0.41	0.29	1	0.09	0	0.28	0.3721	1	0.13	0	0.42	0.38	1	0.14	0	0.38	0.36	1
GO:0002066_columnar/cuboidal_epithelial_cell_development	Biological_Process	17	0.12	0	0.22	0.29	1	0.01	0	0.23	0.4792	1	0.11	0	0.22	0.32	1	0.19	0.01	0.24	0.22	1
GO:0043144_snoRNA_processing	Biological_Process	12	0.07	0.01	0.13	0.29	1	0.12	0	0.26	0.3156	1	0.03	0	0.13	0.41	1	0.02	0	0.12	0.43	1
GO:0071377_cellular_response_to_glucagon_stimulus	Biological_Process	18	0.09	0	0.17	0.29	1	0.05	0	0.23	0.4079	1	-0.01	0	0.16	0.51	1	0.17	0.01	0.16	0.14	1
GO:0035384_thioester_biosynthetic_process	Biological_Process	35	0.19	0.01	0.35	0.29	1	0.08	0	0.14	0.2908	1	0.33	0.01	0.28	0.12	1	-0.01	0	0.27	0.52	1
GO:0008276_protein_methyltransferase_activity	Molecular_Function	82	0.11	0.01	0.19	0.29	1	0.09	0.01	0.11	0.2073	1	0.09	0	0.18	0.3	1	-0.1	0	0.16	0.72	1
GO:2000378_negative_regulation_of_reactive_oxygen_species_metabolic_process	Biological_Process	28	0.07	0.01	0.13	0.29	1	-0.05	0	0.17	0.6165	1	0.33	0.03	0.13	0.00563	1	0.11	0.01	0.12	0.19	1
GO:0034199_activation_of_protein_kinase_A_activity	Biological_Process	17	0.09	0	0.17	0.29	1	0.16	0	0.24	0.2541	1	0.05	0	0.17	0.38	1	-0.09	0	0.15	0.74	1
GO:0009636_response_to_toxic_substance	Biological_Process	152	0.09	0	0.17	0.29	1	0.1	0.01	0.08	0.1107	1	0.05	0	0.17	0.38	1	-0.09	0	0.15	0.74	1
GO:0000062_fatty-acyl-CoA_binding	Molecular_Function	12	0.05	0	0.08	0.29	1	0.14	0	0.23	0.2698	1	-0.05	-0.01	0.08	0.72	1	0.1	0.01	0.08	0.1	1
GO:0034518_RNA_cap_binding_complex	Cellular_Compartment	12	0.26	0.01	0.48	0.29	1	0.11	0	0.33	0.3757	1	-0.18	0	0.4	0.68	1	0.23	0.01	0.36	0.26	1
GO:0009994_oocyte_differentiation	Biological_Process	17	0.12	0	0.23	0.29	1	0.1	0	0.21	0.3129	1	-0.01	0	0.23	0.51	1	-0.06	0	0.2	0.62	1
GO:0044320_cellular_response_to_leptin_stimulus	Biological_Process	12	0.09	0.01	0.16	0.29	1	0.43	0.01	0.27	0.0601	1	0.02	0	0.17	0.45	1	0.02	0	0.16	0.46	1
GO:0009055_electron_transfer_activity	Molecular_Function	61	0.09	0.01	0.16	0.29	1	0.02	0	0.12	0.4181	1	0.13	0.01	0.16	0.21	1	0.05	0	0.16	0.37	1
GO:0046033_AMP_metabolic_process	Biological_Process	12	0.08	0	0.14	0.29	1	0.34	0.01	0.25	0.0867	1	0.06	0	0.14	0.33	1	-0.01	0	0.13	0.53	1
GO:0021517_ventral_spinal_cord_development	Biological_Process	11	0.12	0.01	0.21	0.29	1	-0.02	0	0.3	0.5201	1	-0.22	-0.01	0.22	0.84	1	0.08	0	0.19	0.34	1
GO:0034364_high-density_lipoprotein_particle	Cellular_Compartment	18	0.13	0.01	0.24	0.29	1	0.39	0.01	0.24	0.0532	1	0.36	0.01	0.25	0.07	1	-0.04	0	0.22	0.57	1
GO:0031386_protein_tag	Molecular_Function	12	0.06	0	0.11	0.29	1	-0.27	-0.01	0.3	0.812	1	0.04	0	0.1	0.35	1	0.01	0	0.09	0.47	1
GO:1902493_acetyltransferase_complex	Cellular_Compartment	83	0.2	0.01	0.36	0.29	1	0.08	0.01	0.1	0.2094	1	0.03	0	0.3	0.46	1	-0.33	-0.01	0.33	0.84	1
GO:0002717_positive_regulation_of_natural_killer_cell_mediated_immunity	Biological_Process	19	0.06	0	0.11	0.29	1	-0.09	0	0.2	0.6716	1	-0.14	-0.01	0.11	0.9	1	0.03	0	0.1	0.39	1
GO:0018206_peptidyl-methionine_modification	Biological_Process	12	0.24	0.01	0.43	0.29	1	0.11	0	0.27	0.3394	1	0.52	0.01	0.48	0.14	1	-0.1	0	0.37	0.61	1
GO:0070570_regulation_of_neuron_projection_regeneration	Biological_Process	14	0.24	0.01	0.43	0.29	1	0.3	0.01	0.28	0.1373	1	0.52	0.01	0.48	0.14	1	-0.1	0	0.37	0.61	1
GO:0043270_positive_regulation_of_ion_transport	Biological_Process	176	0.24	0.01	0.43	0.29	1	-0.01	0	0.07	0.5291	1	0.52	0.01	0.48	0.14	1	-0.1	0	0.37	0.61	1
GO:0006476_protein_deacetylation	Biological_Process	44	0.12	0.01	0.22	0.3	1	0.01	0	0.14	0.4817	1	0.3	0.01	0.22	0.09	1	0.03	0	0.21	0.45	1
GO:0140053_mitochondrial_gene_expression	Biological_Process	134	0.07	0	0.14	0.3	1	-0.07	-0.01	0.08	0.8085	1	-0.03	0	0.15	0.58	1	0.15	0.01	0.14	0.14	1
GO:0000413_protein_peptidyl-prolyl_isomerization	Biological_Process	20	0.02	0	0.04	0.3	1	0.07	0	0.19	0.3517	1	0.02	0.01	0.04	0.29	1	0.05	0.01	0.04	0.08	1
GO:0007019_microtubule_depolymerization	Biological_Process	17	0.18	0	0.35	0.3	1	0.03	0	0.22	0.4534	1	0.1	0	0.37	0.4	1	0.13	0	0.32	0.34	1
GO:0046426_negative_regulation_of_JAK-STAT_cascade	Biological_Process	14	0.14	0.01	0.27	0.3	1	0.14	0	0.23	0.2709	1	0.03	0	0.27	0.45	1	0.02	0	0.23	0.47	1
GO:0016301_kinase_activity	Molecular_Function	608	0.09	0	0.17	0.3	1	0	0	0.04	0.5323	1	0.07	0	0.19	0.37	1	0.09	0	0.17	0.29	1
GO:0070423_nucleotide-binding_oligomerization_domain_containing_signaling_pathway	Biological_Process	24	0.15	0	0.29	0.3	1	-0.22	-0.01	0.2	0.8692	1	0.18	0	0.37	0.31	1	0.16	0	0.3	0.29	1
GO:2000727_positive_regulation_of_cardiac_muscle_cell_differentiation	Biological_Process	10	0.02	0	0.04	0.3	1	0.33	0.01	0.29	0.1328	1	0.01	0	0.04	0.35	1	0	0	0.03	0.56	1
GO:0036094_small_molecule_binding	Molecular_Function	849	0.05	0	0.1	0.3	1	0.05	0.01	0.03	0.086	1	0.09	0.01	0.11	0.2	1	0.05	0	0.1	0.3	1
GO:0002889_regulation_of_immunoglobulin_mediated_immune_response	Biological_Process	29	0.2	0.01	0.39	0.3	1	-0.07	0	0.18	0.6432	1	0.13	0	0.35	0.35	1	0.46	0.01	0.32	0.08	1
GO:0015682_ferric_iron_transport	Biological_Process	33	0.2	0.01	0.39	0.3	1	0.02	0	0.18	0.4614	1	0.13	0	0.35	0.35	1	0.46	0.01	0.32	0.08	1
GO:0072512_trivalent_inorganic_cation_transport	Biological_Process	33	0.09	0	0.18	0.3	1	0.02	0	0.18	0.4614	1	0.03	0	0.18	0.44	1	0.11	0.01	0.17	0.26	1
GO:2000573_positive_regulation_of_DNA_biosynthetic_process	Biological_Process	61	0.06	0	0.12	0.3	1	-0.06	0	0.12	0.6946	1	0.16	0.01	0.13	0.12	1	0.2	0.01	0.12	0.05	1
GO:0006401_RNA_catabolic_process	Biological_Process	220	0.05	0	0.09	0.3	1	-0.01	0	0.06	0.576	1	0.05	0	0.09	0.31	1	0.07	0.01	0.09	0.2	1
GO:0030100_regulation_of_endocytosis	Biological_Process	198	0.15	0	0.28	0.3	1	0.05	0.01	0.07	0.2073	1	0	0	0.23	0.5	1	-0.29	-0.01	0.29	0.84	1
GO:0008207_C21-steroid_hormone_metabolic_process	Biological_Process	25	0.13	0.01	0.24	0.3	1	-0.09	0	0.22	0.6521	1	0.2	0.01	0.24	0.21	1	0.15	0.01	0.22	0.25	1
GO:0000289_nuclear-transcribed_mRNA_poly(A)_tail_shortening	Biological_Process	21	0.16	0.01	0.3	0.3	1	-0.09	0	0.22	0.6622	1	0.28	0.01	0.29	0.17	1	0.01	0	0.27	0.48	1
GO:0002712_regulation_of_B_cell_mediated_immunity	Biological_Process	29	0.13	0	0.25	0.3	1	-0.07	0	0.18	0.6432	1	0.38	0.01	0.26	0.07	1	0.29	0.01	0.21	0.09	1
GO:0046326_positive_regulation_of_glucose_import	Biological_Process	25	0.05	0	0.09	0.3	1	0.08	0	0.19	0.3445	1	0.09	0.01	0.09	0.16	1	0.03	0	0.08	0.35	1
GO:0140223_general_transcription_initiation_factor_activity	Molecular_Function	34	0.1	0	0.19	0.3	1	0.3	0.01	0.15	0.0253	1	-0.16	-0.01	0.18	0.82	1	0.01	0	0.19	0.48	1
GO:0046966_thyroid_hormone_receptor_binding	Molecular_Function	24	0.02	0.01	0.04	0.3	1	0.11	0	0.18	0.2733	1	0.06	0.01	0.04	0.07	1	-0.02	0	0.03	0.69	1
GO:0032799_low-density_lipoprotein_receptor_particle_metabolic_process	Biological_Process	11	0.07	0	0.13	0.3	1	0.02	0	0.31	0.4753	1	-0.05	0	0.13	0.66	1	0.06	0	0.13	0.34	1
GO:1902686_mitochondrial_outer_membrane_permeabilization_involved_in_programmed_cell_death	Biological_Process	16	0.07	0	0.13	0.3	1	-0.25	-0.01	0.23	0.8573	1	0.16	0.01	0.12	0.1	1	-0.05	0	0.12	0.67	1
GO:0019637_organophosphate_metabolic_process	Biological_Process	821	0.05	0	0.09	0.3	1	0.04	0.01	0.03	0.1249	1	0.02	0	0.09	0.43	1	0.11	0.01	0.08	0.1	1
GO:0030667_secretory_granule_membrane	Cellular_Compartment	262	0.1	0	0.2	0.3	1	0.02	0	0.06	0.3589	1	0.36	0.01	0.23	0.06	1	0.41	0.02	0.22	0.03	1
GO:0030017_sarcomere	Cellular_Compartment	131	0.23	0	0.43	0.3	1	0.08	0.01	0.08	0.1597	1	-0.09	0	0.41	0.59	1	0.33	0.01	0.38	0.19	1
GO:0009620_response_to_fungus	Biological_Process	19	0.23	0	0.43	0.3	1	0.24	0.01	0.21	0.1297	1	-0.09	0	0.41	0.59	1	0.33	0.01	0.38	0.19	1
GO:0031399_regulation_of_protein_modification_process	Biological_Process	1409	0.18	0	0.34	0.3	1	0.04	0.01	0.03	0.0631	1	0.15	0	0.29	0.3	1	0.29	0.01	0.31	0.17	1
GO:0030038_contractile_actin_filament_bundle_assembly	Biological_Process	13	0.15	0	0.28	0.3	1	0.03	0	0.28	0.4635	1	0.05	0	0.28	0.43	1	0.39	0.01	0.29	0.09	1
GO:0031163_metallo-sulfur_cluster_assembly	Biological_Process	21	0.16	0	0.31	0.3	1	0.16	0.01	0.18	0.1978	1	0.12	0	0.29	0.33	1	0.21	0.01	0.27	0.22	1
GO:0030119_AP-type_membrane_coat_adaptor_complex	Cellular_Compartment	30	0.16	0	0.31	0.3	1	0.2	0.01	0.15	0.1018	1	0.12	0	0.29	0.33	1	0.21	0.01	0.27	0.22	1
GO:0061572_actin_filament_bundle_organization	Biological_Process	49	0.15	0	0.29	0.3	1	0.08	0	0.14	0.2743	1	-0.09	0	0.25	0.65	1	-0.03	0	0.24	0.55	1
GO:0071333_cellular_response_to_glucose_stimulus	Biological_Process	29	0.16	0	0.29	0.3	1	0.05	0	0.16	0.3908	1	-0.04	0	0.31	0.56	1	0.06	0	0.31	0.42	1
GO:0005402_carbohydrate:cation_symporter_activity	Molecular_Function	14	0.1	0	0.2	0.3	1	-0.02	0	0.23	0.5293	1	0.03	0	0.18	0.43	1	0.09	0	0.17	0.31	1
GO:0090543_Flemming_body	Cellular_Compartment	20	0.02	0	0.04	0.3	1	0.13	0	0.21	0.2704	1	0.01	0	0.04	0.38	1	0	0	0.03	0.48	1
GO:0097720_calcineurin-mediated_signaling	Biological_Process	13	0.17	0.01	0.33	0.3	1	-0.1	0	0.26	0.6469	1	0.24	0.01	0.29	0.21	1	0.07	0	0.27	0.4	1
GO:0071331_cellular_response_to_hexose_stimulus	Biological_Process	31	0.06	0	0.11	0.3	1	0.05	0	0.16	0.3697	1	0.12	0.01	0.1	0.11	1	-0.12	-0.01	0.1	0.87	1
GO:0006970_response_to_osmotic_stress	Biological_Process	33	0.07	0	0.13	0.3	1	0.25	0.01	0.17	0.0725	1	0.07	0	0.13	0.29	1	0.12	0.01	0.12	0.15	1
GO:0046943_carboxylic_acid_transmembrane_transporter_activity	Molecular_Function	146	0.11	0.01	0.2	0.3	1	-0.02	0	0.08	0.6237	1	0.34	0.02	0.2	0.05	1	-0.04	0	0.19	0.58	1
GO:0031414_N-terminal_protein_acetyltransferase_complex	Cellular_Compartment	9	0.15	0	0.28	0.3	1	0.55	0.01	0.4	0.0844	1	0.19	0.01	0.28	0.25	1	-0.22	-0.01	0.27	0.79	1
GO:0016410_N-acyltransferase_activity	Molecular_Function	85	0.05	0	0.1	0.3	1	0	0	0.1	0.496	1	0	0	0.1	0.51	1	0.15	0.01	0.1	0.06	1
GO:1902930_regulation_of_alcohol_biosynthetic_process	Biological_Process	64	0.09	0	0.17	0.3	1	0.01	0	0.11	0.4456	1	0.05	0	0.18	0.39	1	0.19	0.01	0.17	0.13	1
GO:0098589_membrane_region	Cellular_Compartment	202	0.05	0	0.09	0.3	1	0.06	0.01	0.07	0.2073	1	0.04	0	0.09	0.33	1	0.07	0.01	0.08	0.21	1
GO:0033572_transferrin_transport	Biological_Process	33	0.14	0.01	0.28	0.3	1	0.02	0	0.18	0.4614	1	0.43	0.02	0.28	0.06	1	-0.02	0	0.26	0.53	1
GO:0016226_iron-sulfur_cluster_assembly	Biological_Process	21	0.06	0	0.12	0.3	1	0.16	0.01	0.18	0.1978	1	0.12	0.01	0.11	0.13	1	-0.13	-0.01	0.11	0.88	1
GO:0008610_lipid_biosynthetic_process	Biological_Process	490	0.02	0	0.04	0.3	1	0.04	0.01	0.04	0.154	1	0	0	0.04	0.55	1	0.02	0.01	0.03	0.25	1
GO:0051782_negative_regulation_of_cell_division	Biological_Process	13	0.1	0	0.18	0.3	1	-0.25	-0.01	0.28	0.812	1	0.15	0.01	0.18	0.2	1	-0.11	-0.01	0.18	0.72	1
GO:0042562_hormone_binding	Molecular_Function	75	0.05	0	0.09	0.3	1	0.09	0.01	0.12	0.2237	1	0	0	0.09	0.49	1	0.13	0.01	0.09	0.07	1
GO:0035581_sequestering_of_extracellular_ligand_from_receptor	Biological_Process	10	0.17	0	0.33	0.3	1	0.16	0	0.28	0.2786	1	-0.22	-0.01	0.28	0.78	1	0.29	0.01	0.25	0.12	1
GO:0043149_stress_fiber_assembly	Biological_Process	13	0.15	0	0.28	0.3	1	0.03	0	0.28	0.4635	1	-0.1	0	0.28	0.64	1	0.24	0.01	0.28	0.19	1
GO:0045599_negative_regulation_of_fat_cell_differentiation	Biological_Process	31	0.19	0	0.36	0.3	1	0.27	0.01	0.17	0.06	1	-0.17	0	0.44	0.65	1	0.03	0	0.34	0.47	1
GO:0008301_DNA_binding,_bending	Molecular_Function	13	0.19	0	0.36	0.3	1	0.12	0	0.25	0.3132	1	-0.17	0	0.44	0.65	1	0.03	0	0.34	0.47	1
GO:0022616_DNA_strand_elongation	Biological_Process	26	0.19	0	0.36	0.3	1	-0.06	0	0.17	0.6465	1	-0.17	0	0.44	0.65	1	0.03	0	0.34	0.47	1
GO:0071326_cellular_response_to_monosaccharide_stimulus	Biological_Process	31	0.13	0	0.25	0.3	1	0.05	0	0.16	0.3697	1	0.18	0.01	0.25	0.24	1	-0.09	0	0.23	0.66	1
GO:1900409_positive_regulation_of_cellular_response_to_oxidative_stress	Biological_Process	11	0.12	0	0.22	0.3	1	0.42	0.01	0.31	0.0891	1	0.2	0.01	0.25	0.22	1	0.1	0	0.23	0.34	1
GO:0046949_fatty-acyl-CoA_biosynthetic_process	Biological_Process	27	0.09	0	0.18	0.3	1	-0.03	0	0.16	0.5635	1	0.02	0	0.21	0.46	1	0.18	0.01	0.18	0.16	1
GO:1905475_regulation_of_protein_localization_to_membrane	Biological_Process	150	0.17	0.01	0.33	0.3	1	-0.01	0	0.08	0.5588	1	0.1	0	0.25	0.35	1	0.17	0.01	0.25	0.24	1
GO:0016788_hydrolase_activity,_acting_on_ester_bonds	Molecular_Function	624	0.15	0	0.28	0.3	1	-0.02	0	0.04	0.6802	1	-0.01	0	0.26	0.52	1	-0.06	0	0.25	0.6	1
GO:0089720_caspase_binding	Molecular_Function	11	0.16	0.01	0.31	0.3	1	0.05	0	0.32	0.4334	1	-0.03	0	0.27	0.54	1	-0.03	0	0.28	0.54	1
GO:0090036_regulation_of_protein_kinase_C_signaling	Biological_Process	14	0.22	0.01	0.41	0.3	1	0.33	0.01	0.29	0.1334	1	0.18	0	0.39	0.33	1	-0.26	-0.01	0.42	0.73	1
GO:0016328_lateral_plasma_membrane	Cellular_Compartment	33	0.11	0.01	0.21	0.3	1	0.01	0	0.17	0.4868	1	0.1	0	0.19	0.31	1	-0.03	0	0.18	0.57	1
GO:0021575_hindbrain_morphogenesis	Biological_Process	17	0.22	0.01	0.42	0.3	1	-0.15	0	0.26	0.7137	1	0.06	0	0.33	0.42	1	0.04	0	0.36	0.45	1
GO:1900120_regulation_of_receptor_binding	Biological_Process	17	0.2	0	0.38	0.3	1	0.13	0	0.22	0.2813	1	0.28	0.01	0.42	0.26	1	-0.1	0	0.39	0.6	1
GO:1903825_organic_acid_transmembrane_transport	Biological_Process	85	0.15	0	0.3	0.3	1	0.05	0	0.11	0.3214	1	-0.09	0	0.32	0.61	1	0.12	0	0.28	0.34	1
GO:0097346_INO80-type_complex	Cellular_Compartment	25	0.09	0	0.17	0.3	1	-0.11	0	0.18	0.7273	1	0.11	0.01	0.18	0.27	1	0.12	0.01	0.18	0.26	1
GO:0045824_negative_regulation_of_innate_immune_response	Biological_Process	39	0.23	0.01	0.44	0.3	1	-0.01	0	0.15	0.5193	1	-0.16	0	0.41	0.66	1	0	0	0.42	0.5	1
GO:0010759_positive_regulation_of_macrophage_chemotaxis	Biological_Process	15	0.19	0.01	0.35	0.3	1	0.21	0.01	0.26	0.2157	1	0.55	0.02	0.35	0.06	1	-0.01	0	0.31	0.51	1
GO:1904950_negative_regulation_of_establishment_of_protein_localization	Biological_Process	104	0.2	0	0.38	0.3	1	-0.04	0	0.09	0.6747	1	0.09	0	0.35	0.4	1	-0.39	-0.01	0.35	0.87	1
GO:0042127_regulation_of_cell_proliferation	Biological_Process	1093	0.15	0.01	0.29	0.3	1	0.04	0.01	0.03	0.1045	1	0.07	0	0.24	0.38	1	-0.1	0	0.22	0.68	1
GO:0030016_myofibril	Cellular_Compartment	149	0.08	0	0.16	0.3	1	0.11	0.01	0.08	0.0731	1	0.1	0.01	0.15	0.26	1	0.2	0.01	0.15	0.09	1
GO:0033559_unsaturated_fatty_acid_metabolic_process	Biological_Process	88	0.17	0	0.31	0.3	1	0.01	0	0.1	0.4566	1	0.31	0.01	0.34	0.19	1	-0.07	0	0.35	0.58	1
GO:0002684_positive_regulation_of_immune_system_process	Biological_Process	799	0.16	0	0.31	0.3	1	-0.02	0	0.04	0.6745	1	0.38	0.01	0.32	0.11	1	-0.03	0	0.3	0.54	1
GO:0097602_cullin_family_protein_binding	Molecular_Function	22	0.08	0.01	0.14	0.3	1	0.22	0.01	0.19	0.1153	1	0.01	0	0.13	0.46	1	-0.03	0	0.13	0.6	1
GO:0051220_cytoplasmic_sequestering_of_protein	Biological_Process	15	0.1	0	0.18	0.3	1	-0.2	-0.01	0.27	0.7617	1	0.05	0	0.19	0.4	1	0.02	0	0.16	0.45	1
GO:0030104_water_homeostasis	Biological_Process	60	0.1	0	0.18	0.3	1	0.13	0.01	0.14	0.1683	1	0.05	0	0.19	0.4	1	0.02	0	0.16	0.45	1
GO:0072665_protein_localization_to_vacuole	Biological_Process	55	0.14	0	0.28	0.3	1	0.04	0	0.12	0.3794	1	-0.15	-0.01	0.27	0.72	1	0.03	0	0.23	0.45	1
GO:0051092_positive_regulation_of_NF-kappaB_transcription_factor_activity	Biological_Process	130	0.26	0.01	0.53	0.31	1	0.06	0	0.08	0.2468	1	0.29	0.01	0.53	0.29	1	0.75	0.02	0.47	0.05	1
GO:0002790_peptide_secretion	Biological_Process	83	0.12	0	0.25	0.31	1	-0.05	0	0.11	0.6907	1	0.17	0.01	0.27	0.27	1	0.37	0.01	0.26	0.07	1
GO:0051209_release_of_sequestered_calcium_ion_into_cytosol	Biological_Process	30	0.12	0	0.25	0.31	1	0.03	0	0.16	0.4301	1	0.17	0.01	0.27	0.27	1	0.37	0.01	0.26	0.07	1
GO:0006734_NADH_metabolic_process	Biological_Process	34	0.14	0	0.28	0.31	1	-0.12	-0.01	0.17	0.7567	1	0.14	0	0.29	0.32	1	0.06	0	0.26	0.4	1
GO:0000124_SAGA_complex	Cellular_Compartment	9	0.05	0	0.1	0.31	1	0.03	0	0.28	0.4582	1	0.03	0	0.1	0.39	1	0.03	0	0.09	0.36	1
GO:0002042_cell_migration_involved_in_sprouting_angiogenesis	Biological_Process	18	0.02	0	0.04	0.31	1	0.44	0.01	0.2	0.0141	1	0.03	0.01	0.04	0.24	1	0.05	0.01	0.03	0.07	1
GO:0050849_negative_regulation_of_calcium-mediated_signaling	Biological_Process	25	0.03	0	0.06	0.31	1	-0.04	0	0.17	0.5912	1	-0.04	-0.01	0.06	0.73	1	0.11	0.02	0.06	0.03	1
GO:1901607_alpha-amino_acid_biosynthetic_process	Biological_Process	53	0.12	0	0.25	0.31	1	0.13	0.01	0.14	0.1783	1	0.28	0.01	0.24	0.12	1	0.29	0.01	0.22	0.1	1
GO:0001726_ruffle	Cellular_Compartment	107	0.15	0	0.29	0.31	1	0.08	0.01	0.09	0.1772	1	-0.14	0	0.26	0.7	1	0.46	0.02	0.25	0.03	1
GO:0035383_thioester_metabolic_process	Biological_Process	79	0.12	0	0.25	0.31	1	0.01	0	0.1	0.4661	1	0.09	0	0.23	0.35	1	0.11	0	0.22	0.31	1
GO:0045861_negative_regulation_of_proteolysis	Biological_Process	201	0.21	0.01	0.43	0.31	1	0.05	0.01	0.07	0.2453	1	0.34	0.01	0.43	0.21	1	0.35	0.01	0.38	0.18	1
GO:0005869_dynactin_complex	Cellular_Compartment	16	0.03	0	0.06	0.31	1	0.17	0.01	0.28	0.268	1	0.05	0.01	0.05	0.2	1	0.03	0.01	0.05	0.26	1
GO:0022409_positive_regulation_of_cell-cell_adhesion	Biological_Process	207	0.09	0	0.18	0.31	1	-0.01	0	0.07	0.5592	1	0.02	0	0.18	0.46	1	0.34	0.02	0.16	0.02	1
GO:0008574_ATP-dependent_microtubule_motor_activity,_plus-end-directed	Molecular_Function	15	0.17	0	0.34	0.31	1	0.1	0	0.24	0.3392	1	0.38	0.01	0.31	0.11	1	-0.16	0	0.37	0.67	1
GO:0030308_negative_regulation_of_cell_growth	Biological_Process	121	0.07	0	0.15	0.31	1	0.13	0.01	0.09	0.0751	1	0.14	0.01	0.15	0.17	1	0.2	0.01	0.14	0.08	1
GO:0021549_cerebellum_development	Biological_Process	28	0.06	0	0.13	0.31	1	-0.04	0	0.18	0.5751	1	0.06	0	0.12	0.31	1	-0.05	0	0.12	0.66	1
GO:0019900_kinase_binding	Molecular_Function	590	0.2	0	0.39	0.31	1	0.05	0.01	0.04	0.1134	1	-0.05	0	0.47	0.54	1	0.22	0.01	0.43	0.3	1
GO:0047372_acylglycerol_lipase_activity	Molecular_Function	12	0.04	0	0.08	0.31	1	0.22	0.01	0.24	0.1723	1	0.01	0	0.08	0.46	1	0.14	0.02	0.07	0.03	1
GO:0003008_system_process	Biological_Process	955	0.07	0	0.14	0.31	1	0.04	0.01	0.03	0.1076	1	0	0	0.14	0.5	1	0.21	0.01	0.14	0.07	1
GO:0043248_proteasome_assembly	Biological_Process	10	0.07	0	0.14	0.31	1	0.38	0.01	0.29	0.0977	1	0.06	0	0.15	0.35	1	0.05	0	0.13	0.35	1
GO:0050771_negative_regulation_of_axonogenesis	Biological_Process	43	0.08	0	0.17	0.31	1	0.01	0	0.16	0.4824	1	0.02	0	0.17	0.45	1	-0.07	0	0.15	0.68	1
GO:0006520_cellular_amino_acid_metabolic_process	Biological_Process	252	0.04	0	0.08	0.31	1	-0.06	-0.01	0.06	0.8517	1	-0.05	-0.01	0.09	0.71	1	0.04	0	0.08	0.31	1
GO:1903039_positive_regulation_of_leukocyte_cell-cell_adhesion	Biological_Process	172	0.13	0	0.27	0.31	1	0.01	0	0.07	0.424	1	-0.1	0	0.25	0.65	1	0.18	0.01	0.23	0.22	1
GO:0043138_3'-5'_DNA_helicase_activity	Molecular_Function	19	0.08	0	0.16	0.31	1	-0.17	-0.01	0.2	0.8006	1	0.11	0.01	0.15	0.24	1	-0.05	0	0.14	0.65	1
GO:0002888_positive_regulation_of_myeloid_leukocyte_mediated_immunity	Biological_Process	17	0.06	0	0.12	0.31	1	0.05	0	0.22	0.4057	1	0.09	0.01	0.13	0.25	1	0.08	0.01	0.12	0.23	1
GO:0098732_macromolecule_deacylation	Biological_Process	52	0.04	0	0.09	0.31	1	0.01	0	0.13	0.4547	1	-0.02	0	0.09	0.6	1	0.04	0	0.08	0.31	1
GO:0042098_T_cell_proliferation	Biological_Process	9	0.14	0	0.27	0.31	1	-0.14	0	0.33	0.6667	1	0.05	0	0.32	0.44	1	-0.27	-0.01	0.29	0.83	1
GO:0090343_positive_regulation_of_cell_aging	Biological_Process	11	0.21	0.01	0.42	0.31	1	0.91	0.02	0.42	0.0162	1	0.1	0	0.47	0.41	1	-0.29	-0.01	0.42	0.76	1
GO:1902808_positive_regulation_of_cell_cycle_G1/S_phase_transition	Biological_Process	35	0.21	0.01	0.42	0.31	1	0.12	0.01	0.15	0.2019	1	0.1	0	0.47	0.41	1	-0.29	-0.01	0.42	0.76	1
GO:0021510_spinal_cord_development	Biological_Process	32	0.05	0	0.11	0.31	1	0.16	0.01	0.19	0.2026	1	-0.03	0	0.11	0.6	1	0.21	0.02	0.11	0.02	1
GO:0006308_DNA_catabolic_process	Biological_Process	28	0.09	0	0.18	0.31	1	0.3	0.01	0.18	0.0434	1	0.27	0.01	0.19	0.08	1	-0.08	0	0.19	0.66	1
GO:0035710_CD4-positive,_alpha-beta_T_cell_activation	Biological_Process	25	0.18	0	0.35	0.31	1	0.07	0	0.2	0.3569	1	0.12	0	0.36	0.37	1	0.4	0.01	0.31	0.1	1
GO:0032259_methylation	Biological_Process	204	0.02	0	0.03	0.31	1	-0.03	0	0.07	0.6893	1	0.03	0.01	0.03	0.16	1	0.03	0.01	0.03	0.17	1
GO:1903978_regulation_of_microglial_cell_activation	Biological_Process	15	0.12	0	0.24	0.31	1	-0.04	0	0.25	0.5662	1	0.2	0.01	0.24	0.2	1	0.25	0.01	0.22	0.13	1
GO:1901991_negative_regulation_of_mitotic_cell_cycle_phase_transition	Biological_Process	187	0.12	0	0.24	0.31	1	-0.13	-0.01	0.07	0.9693	1	0.2	0.01	0.24	0.2	1	0.25	0.01	0.22	0.13	1
GO:0007339_binding_of_sperm_to_zona_pellucida	Biological_Process	27	0.15	0	0.29	0.31	1	-0.09	0	0.18	0.6987	1	0.36	0.01	0.31	0.12	1	0.01	0	0.27	0.48	1
GO:0043603_cellular_amide_metabolic_process	Biological_Process	626	0.16	0	0.32	0.31	1	-0.01	0	0.04	0.6465	1	-0.02	0	0.42	0.52	1	0.61	0.02	0.34	0.04	1
GO:0016709_oxidoreductase_activity,_acting_on_paired_donors,_with_incorporation_or_reduction_of_molecular_oxygen,_NAD(P)H_as_one_donor,_and_incorporation_of_one_atom_of_oxygen	Molecular_Function	36	0.08	0	0.15	0.31	1	0.04	0	0.17	0.3985	1	0.18	0.01	0.15	0.11	1	0.06	0	0.14	0.34	1
GO:0002691_regulation_of_cellular_extravasation	Biological_Process	21	0.07	0	0.13	0.31	1	-0.14	0	0.21	0.7513	1	0.13	0.01	0.13	0.15	1	-0.1	-0.01	0.12	0.82	1
GO:0051119_sugar_transmembrane_transporter_activity	Molecular_Function	24	0.06	0	0.12	0.31	1	-0.06	0	0.19	0.6146	1	-0.08	-0.01	0.13	0.74	1	0.05	0	0.11	0.33	1
GO:1902305_regulation_of_sodium_ion_transmembrane_transport	Biological_Process	51	0.21	0	0.42	0.31	1	0.23	0.01	0.14	0.0549	1	0.36	0.01	0.39	0.18	1	-0.1	0	0.35	0.61	1
GO:0035091_phosphatidylinositol_binding	Molecular_Function	206	0.2	0	0.4	0.31	1	0.06	0.01	0.07	0.1982	1	-0.31	-0.01	0.42	0.77	1	0.48	0.01	0.35	0.08	1
GO:0035330_regulation_of_hippo_signaling	Biological_Process	17	0.19	0.01	0.39	0.31	1	-0.13	0	0.23	0.7156	1	-0.07	0	0.32	0.58	1	0.02	0	0.32	0.48	1
GO:0046631_alpha-beta_T_cell_activation	Biological_Process	32	0.05	0	0.1	0.31	1	0.07	0	0.18	0.3484	1	0.07	0.01	0.11	0.24	1	0.04	0	0.1	0.32	1
GO:0008307_structural_constituent_of_muscle	Molecular_Function	35	0.13	0.01	0.26	0.31	1	0.04	0	0.16	0.3897	1	0.35	0.01	0.24	0.07	1	-0.01	0	0.21	0.51	1
GO:0006913_nucleocytoplasmic_transport	Biological_Process	210	0.08	0.01	0.17	0.31	1	0.04	0	0.07	0.2926	1	-0.03	0	0.15	0.57	1	0.04	0	0.14	0.4	1
GO:0006637_acyl-CoA_metabolic_process	Biological_Process	79	0.09	0	0.19	0.31	1	0.01	0	0.1	0.4661	1	0.22	0.01	0.18	0.11	1	0.07	0	0.17	0.34	1
GO:0030501_positive_regulation_of_bone_mineralization	Biological_Process	35	0.1	0	0.2	0.31	1	0.13	0.01	0.17	0.2156	1	0.15	0.01	0.2	0.23	1	0.07	0	0.21	0.37	1
GO:0098719_sodium_ion_import_across_plasma_membrane	Biological_Process	16	0.14	0	0.29	0.31	1	0.24	0.01	0.26	0.1771	1	-0.03	0	0.24	0.55	1	-0.03	0	0.26	0.55	1
GO:0043169_cation_binding	Molecular_Function	862	0.16	0	0.31	0.31	1	0.05	0.01	0.03	0.0707	1	0	0	0.29	0.5	1	0.29	0.01	0.26	0.14	1
GO:0030490_maturation_of_SSU-rRNA	Biological_Process	40	0.14	0	0.29	0.31	1	-0.13	-0.01	0.14	0.8227	1	-0.09	0	0.31	0.61	1	-0.1	0	0.29	0.64	1
GO:0022037_metencephalon_development	Biological_Process	28	0.15	0	0.31	0.31	1	-0.04	0	0.18	0.5751	1	-0.52	-0.01	0.44	0.88	1	0.38	0.01	0.36	0.14	1
GO:0006378_mRNA_polyadenylation	Biological_Process	28	0.12	0	0.25	0.31	1	-0.33	-0.01	0.18	0.9689	1	0.15	0.01	0.24	0.27	1	-0.1	0	0.23	0.67	1
GO:0032703_negative_regulation_of_interleukin-2_production	Biological_Process	16	0.13	0	0.27	0.31	1	-0.21	-0.01	0.22	0.8299	1	0	0	0.25	0.51	1	0.17	0.01	0.22	0.22	1
GO:0002573_myeloid_leukocyte_differentiation	Biological_Process	65	0.09	0	0.18	0.31	1	-0.02	0	0.11	0.5558	1	0.29	0.01	0.17	0.05	1	-0.09	0	0.17	0.7	1
GO:0000187_activation_of_MAPK_activity	Biological_Process	116	0.1	0	0.21	0.31	1	0	0	0.09	0.5025	1	-0.08	0	0.23	0.63	1	0	0	0.18	0.5	1
GO:0000217_DNA_secondary_structure_binding	Molecular_Function	24	0.12	0.01	0.23	0.31	1	0.16	0.01	0.2	0.2024	1	0.2	0.01	0.25	0.22	1	-0.32	-0.01	0.23	0.92	1
GO:0042060_wound_healing	Biological_Process	326	0.06	0	0.13	0.31	1	0.1	0.01	0.06	0.0369	1	0.07	0.01	0.13	0.28	1	0.02	0	0.12	0.42	1
GO:0072583_clathrin-dependent_endocytosis	Biological_Process	26	0.06	0	0.13	0.31	1	0.28	0.01	0.2	0.0789	1	0.1	0.01	0.13	0.22	1	-0.13	-0.01	0.12	0.87	1
GO:0071695_anatomical_structure_maturation	Biological_Process	51	0.12	0	0.25	0.31	1	-0.09	0	0.14	0.7421	1	-0.19	-0.01	0.23	0.8	1	0.24	0.01	0.23	0.14	1
GO:0021545_cranial_nerve_development	Biological_Process	19	0.07	0	0.15	0.31	1	0.18	0.01	0.25	0.2294	1	0.06	0	0.15	0.35	1	0.03	0	0.15	0.42	1
GO:0002821_positive_regulation_of_adaptive_immune_response	Biological_Process	71	0.1	0	0.2	0.31	1	-0.18	-0.01	0.12	0.942	1	0.02	0	0.18	0.46	1	0.25	0.01	0.18	0.09	1
GO:0046851_negative_regulation_of_bone_remodeling	Biological_Process	10	0.07	0	0.15	0.31	1	-0.11	0	0.27	0.6632	1	0.26	0.02	0.16	0.05	1	-0.1	-0.01	0.14	0.77	1
GO:0045945_positive_regulation_of_transcription_by_RNA_polymerase_III	Biological_Process	9	0.1	0	0.2	0.31	1	-0.43	-0.01	0.31	0.918	1	-0.02	0	0.2	0.54	1	0.27	0.01	0.2	0.08	1
GO:0000050_urea_cycle	Biological_Process	9	0.04	0	0.08	0.31	1	0.17	0	0.27	0.272	1	0.04	0	0.08	0.33	1	-0.02	0	0.08	0.58	1
GO:0045639_positive_regulation_of_myeloid_cell_differentiation	Biological_Process	63	0.06	0	0.12	0.31	1	-0.13	-0.01	0.13	0.8537	1	0.06	0	0.11	0.3	1	0.02	0	0.1	0.41	1
GO:0006259_DNA_metabolic_process	Biological_Process	595	0.14	0	0.29	0.31	1	0	0	0.04	0.52	1	-0.43	-0.01	0.31	0.92	1	0.02	0	0.25	0.46	1
GO:0035601_protein_deacylation	Biological_Process	52	0.16	0	0.33	0.31	1	0.01	0	0.13	0.4547	1	-0.27	-0.01	0.37	0.77	1	0.09	0	0.34	0.39	1
GO:0009267_cellular_response_to_starvation	Biological_Process	120	0.08	0	0.16	0.31	1	-0.1	-0.01	0.08	0.8906	1	0.1	0.01	0.16	0.26	1	0.19	0.01	0.15	0.1	1
GO:0010948_negative_regulation_of_cell_cycle_process	Biological_Process	271	0.08	0	0.16	0.31	1	-0.09	-0.01	0.06	0.9282	1	0.1	0.01	0.16	0.26	1	0.19	0.01	0.15	0.1	1
GO:0019319_hexose_biosynthetic_process	Biological_Process	41	0.17	0.01	0.35	0.31	1	-0.23	-0.01	0.14	0.9511	1	-0.51	-0.02	0.35	0.93	1	-0.06	0	0.3	0.58	1
GO:0046686_response_to_cadmium_ion	Biological_Process	28	0.18	0	0.36	0.31	1	-0.17	-0.01	0.22	0.7726	1	-0.26	-0.01	0.37	0.76	1	0.02	0	0.34	0.47	1
GO:0005547_phosphatidylinositol-3,4,5-trisphosphate_binding	Molecular_Function	32	0.15	0	0.3	0.31	1	0.22	0.01	0.18	0.1104	1	0.37	0.01	0.3	0.11	1	-0.04	0	0.29	0.55	1
GO:0000288_nuclear-transcribed_mRNA_catabolic_process,_deadenylation-dependent_decay	Biological_Process	54	0.08	0	0.15	0.31	1	-0.21	-0.01	0.12	0.963	1	-0.03	0	0.15	0.58	1	-0.04	0	0.13	0.62	1
GO:1901505_carbohydrate_derivative_transmembrane_transporter_activity	Molecular_Function	35	0.11	0	0.23	0.31	1	0.05	0	0.15	0.3746	1	0.1	0	0.22	0.33	1	-0.09	0	0.23	0.66	1
GO:0008353_RNA_polymerase_II_CTD_heptapeptide_repeat_kinase_activity	Molecular_Function	12	0.2	0	0.41	0.31	1	0.04	0	0.4	0.4584	1	0.21	0.01	0.45	0.32	1	-0.2	0	0.37	0.7	1
GO:0033044_regulation_of_chromosome_organization	Biological_Process	276	0.11	0	0.23	0.32	1	0.05	0.01	0.06	0.1971	1	0.26	0.01	0.26	0.15	1	0.5	0.02	0.24	0.02	1
GO:0006999_nuclear_pore_organization	Biological_Process	14	0.18	0	0.39	0.32	1	-0.08	0	0.26	0.6191	1	-0.48	-0.01	0.42	0.87	1	0.31	0.01	0.37	0.2	1
GO:0034767_positive_regulation_of_ion_transmembrane_transport	Biological_Process	107	0.18	0	0.39	0.32	1	-0.02	0	0.1	0.596	1	-0.48	-0.01	0.42	0.87	1	0.31	0.01	0.37	0.2	1
GO:0010647_positive_regulation_of_cell_communication	Biological_Process	1336	0.15	0	0.33	0.32	1	0.03	0.01	0.03	0.1575	1	0.1	0	0.35	0.39	1	0.18	0.01	0.32	0.29	1
GO:0001101_response_to_acid_chemical	Biological_Process	142	0.06	0	0.12	0.32	1	0	0	0.08	0.5205	1	-0.02	0	0.11	0.58	1	0.11	0.01	0.11	0.16	1
GO:0034103_regulation_of_tissue_remodeling	Biological_Process	49	0.2	0	0.41	0.32	1	0.14	0.01	0.14	0.1556	1	0.25	0.01	0.4	0.27	1	-0.04	0	0.32	0.56	1
GO:0050920_regulation_of_chemotaxis	Biological_Process	175	0.08	0	0.17	0.32	1	-0.01	0	0.08	0.5479	1	0.23	0.01	0.15	0.06	1	0.02	0	0.17	0.46	1
GO:0003746_translation_elongation_factor_activity	Molecular_Function	12	0.15	0.01	0.33	0.32	1	0.3	0.01	0.26	0.1292	1	-0.29	-0.01	0.32	0.82	1	0.3	0.01	0.32	0.17	1
GO:0046364_monosaccharide_biosynthetic_process	Biological_Process	43	0.07	0	0.16	0.32	1	-0.16	-0.01	0.13	0.8886	1	0.2	0.01	0.16	0.1	1	0.16	0.01	0.14	0.13	1
GO:0032486_Rap_protein_signal_transduction	Biological_Process	9	0.07	0	0.16	0.32	1	0.11	0	0.31	0.3582	1	0.2	0.01	0.16	0.1	1	0.16	0.01	0.14	0.13	1
GO:0046456_icosanoid_biosynthetic_process	Biological_Process	43	0.06	0	0.13	0.32	1	0.01	0	0.15	0.4838	1	0.16	0.01	0.13	0.11	1	-0.02	0	0.13	0.57	1
GO:0090085_regulation_of_protein_deubiquitination	Biological_Process	12	0.06	0	0.13	0.32	1	0.32	0.01	0.32	0.1582	1	0.11	0.01	0.12	0.19	1	0.07	0.01	0.11	0.25	1
GO:0032924_activin_receptor_signaling_pathway	Biological_Process	18	0.2	0	0.43	0.32	1	0.43	0.01	0.23	0.0332	1	0.26	0.01	0.46	0.29	1	-0.14	0	0.38	0.65	1
GO:0051169_nuclear_transport	Biological_Process	213	0.08	0	0.16	0.32	1	0.04	0	0.07	0.2742	1	0.17	0.01	0.17	0.17	1	0.32	0.02	0.15	0.02	1
GO:0009648_photoperiodism	Biological_Process	28	0.1	0	0.21	0.32	1	0.34	0.01	0.2	0.0469	1	0.14	0.01	0.19	0.23	1	0.07	0	0.19	0.35	1
GO:0002696_positive_regulation_of_leukocyte_activation	Biological_Process	235	0.04	0	0.08	0.32	1	0.04	0	0.06	0.2787	1	0.02	0	0.09	0.43	1	0.01	0	0.08	0.45	1
GO:0007548_sex_differentiation	Biological_Process	97	0.17	0	0.37	0.32	1	-0.03	0	0.1	0.5987	1	-0.3	-0.01	0.39	0.78	1	0.32	0.01	0.37	0.2	1
GO:0042551_neuron_maturation	Biological_Process	22	0.09	0	0.2	0.32	1	0.08	0	0.22	0.3534	1	0.25	0.01	0.2	0.11	1	-0.07	0	0.19	0.65	1
GO:0048308_organelle_inheritance	Biological_Process	11	0.1	0	0.22	0.32	1	-0.08	0	0.32	0.5924	1	-0.11	0	0.21	0.7	1	-0.01	0	0.2	0.52	1
GO:0060563_neuroepithelial_cell_differentiation	Biological_Process	17	0.15	0	0.32	0.32	1	-0.02	0	0.23	0.5426	1	0.07	0	0.32	0.42	1	0.13	0	0.3	0.34	1
GO:0030688_preribosome,_small_subunit_precursor	Cellular_Compartment	11	0.11	0	0.24	0.32	1	0	0	0.3	0.4965	1	-0.09	0	0.23	0.65	1	-0.05	0	0.2	0.6	1
GO:0044068_modulation_by_symbiont_of_host_cellular_process	Biological_Process	23	0.08	0	0.16	0.32	1	0.36	0.01	0.21	0.0457	1	0.05	0	0.17	0.39	1	0.05	0	0.16	0.39	1
GO:0009312_oligosaccharide_biosynthetic_process	Biological_Process	13	0.05	0	0.11	0.32	1	-0.23	-0.01	0.28	0.7954	1	0.12	0.01	0.12	0.15	1	0.11	0.01	0.11	0.17	1
GO:0051955_regulation_of_amino_acid_transport	Biological_Process	13	0.12	0	0.25	0.32	1	-0.14	0	0.29	0.6873	1	-0.07	0	0.24	0.62	1	0.12	0	0.23	0.31	1
GO:0042159_lipoprotein_catabolic_process	Biological_Process	10	0.15	0	0.33	0.32	1	0.14	0	0.4	0.3574	1	-0.04	0	0.31	0.55	1	0.19	0.01	0.27	0.24	1
GO:0050657_nucleic_acid_transport	Biological_Process	136	0.12	0	0.26	0.32	1	-0.04	0	0.08	0.7007	1	-0.02	0	0.27	0.54	1	0.21	0.01	0.25	0.19	1
GO:0016840_carbon-nitrogen_lyase_activity	Molecular_Function	12	0.09	0	0.19	0.32	1	0.21	0.01	0.26	0.2051	1	0.2	0.01	0.19	0.15	1	-0.14	-0.01	0.18	0.77	1
GO:0006613_cotranslational_protein_targeting_to_membrane	Biological_Process	89	0.15	0	0.32	0.32	1	0.08	0.01	0.1	0.2172	1	0.26	0.01	0.32	0.2	1	0.23	0.01	0.29	0.21	1
GO:0032922_circadian_regulation_of_gene_expression	Biological_Process	61	0.08	0	0.17	0.32	1	-0.08	0	0.12	0.7404	1	0.12	0.01	0.18	0.25	1	0.07	0	0.15	0.33	1
GO:0048313_Golgi_inheritance	Biological_Process	11	0.1	0	0.22	0.32	1	-0.08	0	0.32	0.5924	1	0.17	0.01	0.2	0.19	1	-0.12	-0.01	0.19	0.74	1
GO:0000152_nuclear_ubiquitin_ligase_complex	Cellular_Compartment	39	0.11	0	0.23	0.32	1	0.01	0	0.16	0.4733	1	-0.05	0	0.27	0.58	1	0.39	0.01	0.27	0.07	1
GO:0050658_RNA_transport	Biological_Process	136	0.11	0	0.24	0.32	1	-0.04	0	0.08	0.7007	1	0.06	0	0.24	0.4	1	-0.01	0	0.23	0.52	1
GO:0005686_U2_snRNP	Cellular_Compartment	17	0.07	0	0.14	0.32	1	0.18	0.01	0.2	0.1828	1	-0.01	0	0.14	0.54	1	0.17	0.01	0.13	0.1	1
GO:0033173_calcineurin-NFAT_signaling_cascade	Biological_Process	11	0.05	0	0.1	0.32	1	-0.16	0	0.26	0.7329	1	0.13	0.01	0.1	0.11	1	0.14	0.01	0.1	0.08	1
GO:0003954_NADH_dehydrogenase_activity	Molecular_Function	11	0.12	0	0.26	0.32	1	-0.03	0	0.35	0.5321	1	0.13	0	0.23	0.28	1	-0.08	0	0.25	0.63	1
GO:0050772_positive_regulation_of_axonogenesis	Biological_Process	45	0.17	0	0.36	0.32	1	-0.11	-0.01	0.16	0.75	1	0.26	0.01	0.38	0.25	1	0.05	0	0.36	0.44	1
GO:0016363_nuclear_matrix	Cellular_Compartment	52	0.1	0	0.22	0.32	1	0.1	0.01	0.14	0.233	1	0	0	0.2	0.49	1	-0.15	-0.01	0.17	0.81	1
GO:0035327_transcriptionally_active_chromatin	Cellular_Compartment	20	0.06	0	0.13	0.32	1	-0.01	0	0.21	0.5123	1	0.08	0.01	0.13	0.25	1	-0.03	0	0.11	0.61	1
GO:0015934_large_ribosomal_subunit	Cellular_Compartment	106	0.15	0	0.33	0.32	1	0.01	0	0.09	0.4672	1	-0.11	0	0.5	0.58	1	-0.65	-0.02	0.4	0.95	1
GO:0016769_transferase_activity,_transferring_nitrogenous_groups	Molecular_Function	19	0.2	0	0.42	0.32	1	0.18	0.01	0.23	0.2137	1	0.02	0	0.47	0.48	1	-0.39	-0.01	0.39	0.84	1
GO:0034375_high-density_lipoprotein_particle_remodeling	Biological_Process	17	0.04	0	0.09	0.32	1	-0.14	0	0.25	0.7087	1	0	0	0.09	0.5	1	0.08	0.01	0.08	0.16	1
GO:0006007_glucose_catabolic_process	Biological_Process	27	0.19	0	0.4	0.32	1	-0.2	-0.01	0.19	0.8597	1	0	0	0.4	0.5	1	0.11	0	0.37	0.38	1
GO:0051271_negative_regulation_of_cellular_component_movement	Biological_Process	242	0.03	0	0.07	0.32	1	-0.04	0	0.06	0.7455	1	-0.03	0	0.07	0.65	1	0.06	0.01	0.07	0.2	1
GO:0015459_potassium_channel_regulator_activity	Molecular_Function	44	0.03	0	0.07	0.32	1	0.06	0	0.13	0.3178	1	-0.03	0	0.07	0.65	1	0.06	0.01	0.07	0.2	1
GO:0051403_stress-activated_MAPK_cascade	Biological_Process	77	0.15	0	0.33	0.32	1	-0.01	0	0.11	0.5179	1	0.11	0	0.32	0.37	1	0.09	0	0.33	0.39	1
GO:0006509_membrane_protein_ectodomain_proteolysis	Biological_Process	18	0.1	0	0.22	0.32	1	0.08	0	0.24	0.3674	1	-0.03	0	0.21	0.55	1	-0.04	0	0.21	0.57	1
GO:0009264_deoxyribonucleotide_catabolic_process	Biological_Process	18	0.1	0	0.22	0.32	1	0.44	0.01	0.22	0.0244	1	-0.11	0	0.25	0.68	1	0.14	0.01	0.23	0.27	1
GO:0010485_H4_histone_acetyltransferase_activity	Molecular_Function	14	0.04	0	0.08	0.32	1	-0.15	0	0.22	0.7542	1	0.1	0.01	0.08	0.11	1	0.02	0	0.08	0.38	1
GO:0051569_regulation_of_histone_H3-K4_methylation	Biological_Process	20	0.1	0	0.22	0.32	1	0.28	0.01	0.22	0.095	1	0.05	0	0.22	0.41	1	-0.16	-0.01	0.2	0.79	1
GO:0038180_nerve_growth_factor_signaling_pathway	Biological_Process	10	0.07	0	0.14	0.32	1	0.16	0	0.29	0.2891	1	0.33	0.02	0.15	0.01	1	0.11	0.01	0.14	0.21	1
GO:0005089_Rho_guanyl-nucleotide_exchange_factor_activity	Molecular_Function	49	0.15	0	0.32	0.32	1	-0.04	0	0.13	0.6142	1	-0.34	-0.01	0.35	0.83	1	-0.04	0	0.29	0.55	1
GO:0030136_clathrin-coated_vesicle	Cellular_Compartment	142	0.15	0	0.32	0.32	1	0.11	0.01	0.08	0.0875	1	-0.34	-0.01	0.35	0.83	1	-0.04	0	0.29	0.55	1
GO:1900151_regulation_of_nuclear-transcribed_mRNA_catabolic_process,_deadenylation-dependent_decay	Biological_Process	20	0.06	0	0.14	0.32	1	0.04	0	0.22	0.4324	1	0.16	0.01	0.14	0.13	1	-0.02	0	0.12	0.57	1
GO:0060042_retina_morphogenesis_in_camera-type_eye	Biological_Process	28	0.08	0	0.16	0.32	1	-0.05	0	0.19	0.5973	1	0.07	0	0.16	0.32	1	0.2	0.01	0.16	0.1	1
GO:0036260_RNA_capping	Biological_Process	31	0.2	0	0.43	0.32	1	0.01	0	0.18	0.48	1	0.03	0	0.47	0.47	1	-0.41	-0.01	0.43	0.83	1
GO:1901135_carbohydrate_derivative_metabolic_process	Biological_Process	891	0.08	0	0.17	0.32	1	-0.03	-0.01	0.03	0.8207	1	0.19	0.01	0.19	0.16	1	0.32	0.02	0.17	0.03	1
GO:0016500_protein-hormone_receptor_activity	Molecular_Function	11	0.14	0	0.3	0.32	1	-0.28	-0.01	0.28	0.8405	1	0.33	0.01	0.29	0.13	1	0.09	0	0.27	0.37	1
GO:0060348_bone_development	Biological_Process	77	0.14	0	0.3	0.32	1	-0.14	-0.01	0.12	0.8902	1	0.33	0.01	0.29	0.13	1	0.09	0	0.27	0.37	1
GO:0006750_glutathione_biosynthetic_process	Biological_Process	11	0.15	0	0.32	0.32	1	0.23	0.01	0.28	0.2047	1	0.37	0.01	0.33	0.14	1	-0.18	-0.01	0.28	0.73	1
GO:0043539_protein_serine/threonine_kinase_activator_activity	Molecular_Function	27	0.16	0	0.33	0.32	1	0.25	0.01	0.18	0.0795	1	0.16	0	0.33	0.31	1	0.09	0	0.31	0.38	1
GO:0015171_amino_acid_transmembrane_transporter_activity	Molecular_Function	76	0.16	0	0.33	0.32	1	-0.02	0	0.11	0.5741	1	0.16	0	0.33	0.31	1	0.09	0	0.31	0.38	1
GO:0043217_myelin_maintenance	Biological_Process	9	0.06	0	0.13	0.32	1	0.38	0.01	0.3	0.1017	1	0.06	0	0.13	0.32	1	-0.05	0	0.12	0.65	1
GO:0046112_nucleobase_biosynthetic_process	Biological_Process	11	0.08	0	0.18	0.32	1	0.11	0	0.34	0.3777	1	-0.04	0	0.2	0.59	1	-0.04	0	0.18	0.59	1
GO:0038111_interleukin-7-mediated_signaling_pathway	Biological_Process	18	0.07	0	0.16	0.33	1	-0.03	0	0.24	0.5445	1	0.07	0	0.18	0.34	1	0.22	0.01	0.15	0.07	1
GO:0031625_ubiquitin_protein_ligase_binding	Molecular_Function	248	0.1	0	0.22	0.33	1	0.04	0	0.06	0.2533	1	0.21	0.01	0.22	0.16	1	0.18	0.01	0.2	0.18	1
GO:0050691_regulation_of_defense_response_to_virus_by_host	Biological_Process	30	0.02	0	0.04	0.33	1	0.02	0	0.17	0.444	1	0.01	0	0.04	0.36	1	0.05	0.01	0.04	0.06	1
GO:0009069_serine_family_amino_acid_metabolic_process	Biological_Process	38	0.05	0	0.11	0.33	1	-0.05	0	0.17	0.6242	1	0.04	0	0.11	0.35	1	0.21	0.02	0.1	0.02	1
GO:0015908_fatty_acid_transport	Biological_Process	53	0.03	0	0.07	0.33	1	-0.05	0	0.13	0.6549	1	0.09	0.01	0.08	0.12	1	0.07	0.01	0.07	0.16	1
GO:0032753_positive_regulation_of_interleukin-4_production	Biological_Process	15	0.09	0	0.21	0.33	1	0.15	0	0.26	0.2795	1	0.02	0	0.23	0.46	1	0.07	0	0.24	0.38	1
GO:0090501_RNA_phosphodiester_bond_hydrolysis	Biological_Process	63	0.15	0	0.35	0.33	1	-0.07	0	0.12	0.7045	1	0.02	0	0.35	0.48	1	0.48	0.01	0.33	0.07	1
GO:0051216_cartilage_development	Biological_Process	60	0.18	0	0.42	0.33	1	-0.08	0	0.13	0.7481	1	0.49	0.01	0.34	0.07	1	0.02	0	0.36	0.48	1
GO:0050664_oxidoreductase_activity,_acting_on_NAD(P)H,_oxygen_as_acceptor	Molecular_Function	12	0.04	0	0.09	0.33	1	0.08	0	0.26	0.3848	1	0.06	0.01	0.1	0.27	1	0.04	0	0.09	0.32	1
GO:0031118_rRNA_pseudouridine_synthesis	Biological_Process	9	0.07	0	0.16	0.33	1	0.14	0	0.22	0.2662	1	0.09	0	0.17	0.3	1	0.18	0.01	0.15	0.11	1
GO:0010523_negative_regulation_of_calcium_ion_transport_into_cytosol	Biological_Process	13	0.07	0	0.15	0.33	1	0.11	0	0.28	0.3517	1	0.19	0.01	0.15	0.11	1	0	0	0.15	0.51	1
GO:0006563_L-serine_metabolic_process	Biological_Process	10	0.1	0.01	0.22	0.33	1	0.05	0	0.35	0.4488	1	0.02	0	0.19	0.46	1	0.21	0.01	0.19	0.13	1
GO:0051154_negative_regulation_of_striated_muscle_cell_differentiation	Biological_Process	20	0.13	0	0.29	0.33	1	0.29	0.01	0.21	0.0803	1	0.13	0	0.26	0.31	1	0.08	0	0.24	0.37	1
GO:0097485_neuron_projection_guidance	Biological_Process	196	0.15	0	0.34	0.33	1	0	0	0.07	0.501	1	0	0	0.32	0.5	1	0.29	0.01	0.32	0.19	1
GO:0031331_positive_regulation_of_cellular_catabolic_process	Biological_Process	309	0.04	0	0.08	0.33	1	0.04	0	0.05	0.2458	1	0.04	0	0.08	0.32	1	0.03	0	0.08	0.37	1
GO:0043123_positive_regulation_of_I-kappaB_kinase/NF-kappaB_signaling	Biological_Process	114	0.12	0	0.28	0.33	1	0.08	0.01	0.09	0.1897	1	-0.05	0	0.29	0.57	1	0.1	0	0.28	0.36	1
GO:0030212_hyaluronan_metabolic_process	Biological_Process	21	0.12	0	0.28	0.33	1	0.13	0	0.21	0.276	1	-0.05	0	0.29	0.57	1	0.1	0	0.28	0.36	1
GO:0031098_stress-activated_protein_kinase_signaling_cascade	Biological_Process	88	0.16	0	0.36	0.33	1	0.05	0	0.1	0.3209	1	0.03	0	0.31	0.47	1	-0.01	0	0.32	0.51	1
GO:0032587_ruffle_membrane	Cellular_Compartment	53	0.07	0	0.16	0.33	1	0.02	0	0.12	0.4481	1	-0.07	0	0.17	0.66	1	0.17	0.01	0.16	0.14	1
GO:0043281_regulation_of_cysteine-type_endopeptidase_activity_involved_in_apoptotic_process	Biological_Process	162	0.13	0	0.29	0.33	1	0.03	0	0.08	0.3256	1	-0.16	0	0.37	0.66	1	0.33	0.01	0.31	0.14	1
GO:0000910_cytokinesis	Biological_Process	82	0.04	0	0.1	0.33	1	0.05	0	0.11	0.3222	1	0.1	0.01	0.1	0.16	1	0.13	0.01	0.09	0.08	1
GO:0006997_nucleus_organization	Biological_Process	101	0.17	0	0.38	0.33	1	0.02	0	0.09	0.4197	1	0.45	0.01	0.39	0.12	1	0.35	0.01	0.35	0.16	1
GO:0009411_response_to_UV	Biological_Process	113	0.17	0	0.38	0.33	1	-0.14	-0.01	0.09	0.9406	1	0.45	0.01	0.39	0.12	1	0.35	0.01	0.35	0.16	1
GO:0048799_animal_organ_maturation	Biological_Process	11	0.07	0	0.15	0.33	1	-0.11	0	0.32	0.6365	1	0	0	0.15	0.5	1	0.06	0	0.15	0.34	1
GO:0070273_phosphatidylinositol-4-phosphate_binding	Molecular_Function	27	0.14	0	0.32	0.33	1	0.03	0	0.2	0.4436	1	0.02	0	0.31	0.48	1	0.3	0.01	0.29	0.15	1
GO:0000123_histone_acetyltransferase_complex	Cellular_Compartment	74	0.06	0	0.15	0.33	1	0.05	0	0.11	0.3175	1	0.1	0.01	0.15	0.26	1	0.06	0	0.14	0.34	1
GO:0006415_translational_termination	Biological_Process	94	0.07	0	0.15	0.33	1	-0.17	-0.01	0.1	0.9594	1	0.01	0	0.14	0.48	1	0.04	0	0.12	0.36	1
GO:0050136_NADH_dehydrogenase_(quinone)_activity	Molecular_Function	9	0.03	0	0.07	0.33	1	-0.15	0	0.37	0.6556	1	0.05	0.01	0.06	0.2	1	0.12	0.02	0.06	0.02	1
GO:0060070_canonical_Wnt_signaling_pathway	Biological_Process	66	0.1	0	0.23	0.33	1	0.22	0.01	0.12	0.0302	1	0.12	0.01	0.21	0.29	1	0.1	0	0.2	0.31	1
GO:0071774_response_to_fibroblast_growth_factor	Biological_Process	91	0.03	0	0.07	0.33	1	-0.03	0	0.1	0.6099	1	0.02	0	0.07	0.36	1	0.02	0	0.06	0.35	1
GO:0046914_transition_metal_ion_binding	Molecular_Function	384	0.15	0	0.36	0.33	1	0.04	0.01	0.05	0.2182	1	0.4	0.01	0.33	0.12	1	-0.14	0	0.3	0.68	1
GO:0030510_regulation_of_BMP_signaling_pathway	Biological_Process	62	0.06	0	0.14	0.33	1	0	0	0.12	0.4928	1	0.04	0	0.16	0.39	1	0.15	0.01	0.15	0.15	1
GO:0055007_cardiac_muscle_cell_differentiation	Biological_Process	42	0.05	0	0.13	0.33	1	0.05	0	0.14	0.3517	1	0.23	0.02	0.13	0.04	1	-0.08	-0.01	0.12	0.75	1
GO:0051348_negative_regulation_of_transferase_activity	Biological_Process	215	0.09	0	0.2	0.33	1	-0.02	0	0.07	0.6252	1	0.24	0.01	0.2	0.12	1	0.16	0.01	0.19	0.2	1
GO:0015175_neutral_amino_acid_transmembrane_transporter_activity	Molecular_Function	31	0.06	0	0.12	0.33	1	0	0	0.16	0.4957	1	-0.06	0	0.13	0.68	1	0.12	0.01	0.12	0.15	1
GO:0050918_positive_chemotaxis	Biological_Process	15	0.04	0	0.1	0.33	1	-0.22	-0.01	0.23	0.8375	1	0.09	0.01	0.1	0.17	1	0.04	0	0.09	0.33	1
GO:0047498_calcium-dependent_phospholipase_A2_activity	Molecular_Function	15	0.12	0	0.27	0.33	1	-0.02	0	0.25	0.5283	1	-0.39	-0.01	0.22	0.96	1	-0.05	0	0.22	0.59	1
GO:0034380_high-density_lipoprotein_particle_assembly	Biological_Process	12	0.06	0	0.14	0.33	1	0.32	0.01	0.31	0.149	1	0.1	0.01	0.14	0.24	1	0.15	0.01	0.13	0.11	1
GO:0070062_extracellular_exosome	Cellular_Compartment	83	0.1	0	0.23	0.33	1	-0.06	0	0.1	0.733	1	0.06	0	0.25	0.41	1	0.11	0	0.21	0.29	1
GO:0006974_cellular_response_to_DNA_damage_stimulus	Biological_Process	612	0.18	0	0.42	0.33	1	-0.02	0	0.04	0.6906	1	0.11	0	0.41	0.4	1	0.21	0.01	0.37	0.28	1
GO:0045123_cellular_extravasation	Biological_Process	31	0.14	0	0.31	0.33	1	-0.14	-0.01	0.18	0.7807	1	0.09	0	0.32	0.39	1	0.1	0	0.3	0.37	1
GO:0050858_negative_regulation_of_antigen_receptor-mediated_signaling_pathway	Biological_Process	23	0.03	0	0.06	0.33	1	-0.05	0	0.18	0.6159	1	-0.02	0	0.06	0.6	1	0.07	0.01	0.06	0.11	1
GO:0042056_chemoattractant_activity	Molecular_Function	24	0.03	0	0.06	0.33	1	0.03	0	0.2	0.4443	1	-0.01	0	0.07	0.58	1	0	0	0.06	0.47	1
GO:0042634_regulation_of_hair_cycle	Biological_Process	14	0.08	0	0.19	0.33	1	0.29	0.01	0.22	0.0938	1	0.31	0.01	0.2	0.06	1	0.1	0	0.19	0.3	1
GO:0140056_organelle_localization_by_membrane_tethering	Biological_Process	147	0.08	0	0.19	0.33	1	0.05	0	0.08	0.251	1	0.31	0.01	0.2	0.06	1	0.1	0	0.19	0.3	1
GO:0098760_response_to_interleukin-7	Biological_Process	18	0.12	0	0.27	0.33	1	-0.03	0	0.24	0.5445	1	0.11	0	0.27	0.34	1	0.06	0	0.26	0.41	1
GO:0098761_cellular_response_to_interleukin-7	Biological_Process	18	0.12	0	0.27	0.33	1	-0.03	0	0.24	0.5445	1	0.11	0	0.27	0.34	1	0.06	0	0.26	0.41	1
GO:0002762_negative_regulation_of_myeloid_leukocyte_differentiation	Biological_Process	30	0.06	0	0.14	0.33	1	-0.1	0	0.18	0.706	1	0.1	0.01	0.13	0.22	1	0.03	0	0.12	0.4	1
GO:0030050_vesicle_transport_along_actin_filament	Biological_Process	19	0.1	0	0.21	0.33	1	0.17	0.01	0.22	0.2182	1	0.04	0	0.2	0.43	1	0.04	0	0.19	0.41	1
GO:0090051_negative_regulation_of_cell_migration_involved_in_sprouting_angiogenesis	Biological_Process	14	0.09	0	0.22	0.33	1	0.14	0	0.24	0.2838	1	0.18	0.01	0.24	0.23	1	0.03	0	0.23	0.45	1
GO:0032688_negative_regulation_of_interferon-beta_production	Biological_Process	10	0.16	0	0.38	0.33	1	0.2	0	0.31	0.2607	1	0.22	0.01	0.38	0.28	1	-0.1	0	0.35	0.61	1
GO:0031442_positive_regulation_of_mRNA_3'-end_processing	Biological_Process	10	0.16	0	0.38	0.33	1	-0.31	-0.01	0.31	0.8393	1	0.22	0.01	0.38	0.28	1	-0.1	0	0.35	0.61	1
GO:1901605_alpha-amino_acid_metabolic_process	Biological_Process	179	0.17	0	0.37	0.33	1	-0.09	-0.01	0.07	0.9026	1	0.26	0.01	0.33	0.22	1	0.3	0.01	0.38	0.21	1
GO:0046677_response_to_antibiotic	Biological_Process	102	0.09	0	0.2	0.33	1	-0.01	0	0.1	0.5331	1	-0.17	-0.01	0.22	0.78	1	0.18	0.01	0.18	0.17	1
GO:0022406_membrane_docking	Biological_Process	155	0.02	0	0.05	0.33	1	0.05	0	0.07	0.2733	1	0.07	0.01	0.05	0.05	1	0.04	0.01	0.04	0.16	1
GO:0016082_synaptic_vesicle_priming	Biological_Process	10	0.09	0	0.21	0.33	1	-0.26	-0.01	0.28	0.8254	1	-0.01	0	0.23	0.51	1	0.17	0.01	0.2	0.2	1
GO:0101002_ficolin-1-rich_granule	Cellular_Compartment	177	0.09	0	0.21	0.33	1	0.03	0	0.07	0.3482	1	-0.16	-0.01	0.24	0.74	1	0.14	0.01	0.21	0.26	1
GO:0033673_negative_regulation_of_kinase_activity	Biological_Process	189	0.15	0	0.33	0.33	1	-0.02	0	0.07	0.6281	1	-0.14	0	0.29	0.68	1	-0.09	0	0.32	0.61	1
GO:0045591_positive_regulation_of_regulatory_T_cell_differentiation	Biological_Process	10	0.1	0	0.22	0.33	1	0	0	0.31	0.4943	1	0.02	0	0.21	0.47	1	0.13	0.01	0.22	0.28	1
GO:0009409_response_to_cold	Biological_Process	17	0.08	0	0.19	0.33	1	-0.24	-0.01	0.22	0.862	1	-0.09	0	0.16	0.72	1	0.17	0.01	0.16	0.15	1
GO:0000346_transcription_export_complex	Cellular_Compartment	11	0.13	0	0.29	0.33	1	0.33	0.01	0.28	0.119	1	-0.07	0	0.34	0.58	1	0.37	0.01	0.35	0.14	1
GO:0002230_positive_regulation_of_defense_response_to_virus_by_host	Biological_Process	25	0.09	0	0.21	0.33	1	-0.12	0	0.2	0.7196	1	0.18	0.01	0.19	0.18	1	0.06	0	0.2	0.39	1
GO:0009982_pseudouridine_synthase_activity	Molecular_Function	11	0.1	0	0.23	0.33	1	0.04	0	0.21	0.4309	1	0.13	0.01	0.25	0.3	1	0.26	0.01	0.23	0.13	1
GO:0016746_transferase_activity,_transferring_acyl_groups	Molecular_Function	222	0.06	0	0.14	0.33	1	0.07	0.01	0.06	0.1236	1	0.02	0	0.14	0.43	1	-0.05	0	0.12	0.66	1
GO:0008641_ubiquitin-like_modifier_activating_enzyme_activity	Molecular_Function	9	0.11	0	0.25	0.33	1	0.17	0	0.31	0.29	1	0.27	0.01	0.27	0.15	1	0.06	0	0.21	0.39	1
GO:0008417_fucosyltransferase_activity	Molecular_Function	13	0.19	0	0.43	0.33	1	-0.06	0	0.32	0.5709	1	0.34	0.01	0.39	0.19	1	0.03	0	0.4	0.47	1
GO:0015813_L-glutamate_transmembrane_transport	Biological_Process	9	0.12	0	0.28	0.33	1	0.17	0	0.36	0.3158	1	0.15	0.01	0.27	0.29	1	0.3	0.01	0.26	0.13	1
GO:2000651_positive_regulation_of_sodium_ion_transmembrane_transporter_activity	Biological_Process	10	0.13	0	0.3	0.33	1	-0.07	0	0.29	0.6003	1	0	0	0.29	0.5	1	-0.07	0	0.28	0.59	1
GO:2001244_positive_regulation_of_intrinsic_apoptotic_signaling_pathway	Biological_Process	41	0.06	0	0.13	0.33	1	0.03	0	0.15	0.4231	1	-0.01	0	0.13	0.53	1	-0.09	-0.01	0.12	0.77	1
GO:0010972_negative_regulation_of_G2/M_transition_of_mitotic_cell_cycle	Biological_Process	81	0.07	0	0.16	0.33	1	-0.16	-0.01	0.1	0.9364	1	0.02	0	0.14	0.45	1	0.03	0	0.14	0.4	1
GO:0060099_regulation_of_phagocytosis,_engulfment	Biological_Process	11	0.19	0	0.43	0.33	1	-0.05	0	0.25	0.5746	1	0.39	0.01	0.35	0.13	1	-0.17	0	0.31	0.71	1
GO:1905153_regulation_of_membrane_invagination	Biological_Process	11	0.19	0	0.43	0.33	1	-0.05	0	0.25	0.5746	1	0.39	0.01	0.35	0.13	1	-0.17	0	0.31	0.71	1
GO:0031122_cytoplasmic_microtubule_organization	Biological_Process	56	0.13	0	0.3	0.33	1	0.02	0	0.13	0.4361	1	0.1	0	0.3	0.37	1	0.23	0.01	0.29	0.21	1
GO:0046486_glycerolipid_metabolic_process	Biological_Process	334	0.12	0	0.27	0.33	1	0.12	0.02	0.05	0.0096	1	0.27	0.01	0.28	0.17	1	0.19	0.01	0.26	0.23	1
GO:0005903_brush_border	Cellular_Compartment	55	0.15	0	0.34	0.33	1	0.03	0	0.12	0.3933	1	-0.3	-0.01	0.34	0.81	1	0.52	0.02	0.27	0.03	1
GO:0090069_regulation_of_ribosome_biogenesis	Biological_Process	15	0.08	0	0.18	0.33	1	-0.14	0	0.29	0.6876	1	-0.13	-0.01	0.18	0.76	1	-0.08	0	0.17	0.68	1
GO:0005845_mRNA_cap_binding_complex	Cellular_Compartment	11	0.05	0	0.1	0.33	1	0.05	0	0.36	0.4442	1	0.02	0	0.1	0.41	1	0.06	0.01	0.09	0.26	1
GO:0005921_gap_junction	Cellular_Compartment	22	0.11	0	0.25	0.33	1	0.04	0	0.22	0.4274	1	0.1	0	0.26	0.35	1	-0.06	0	0.27	0.59	1
GO:0031670_cellular_response_to_nutrient	Biological_Process	31	0.1	0	0.21	0.33	1	0.19	0.01	0.18	0.1472	1	-0.3	-0.01	0.26	0.87	1	0.25	0.01	0.21	0.12	1
GO:0031690_adrenergic_receptor_binding	Molecular_Function	17	0.05	0	0.1	0.33	1	0.24	0.01	0.22	0.1382	1	-0.01	0	0.1	0.54	1	-0.05	0	0.09	0.7	1
GO:0004675_transmembrane_receptor_protein_serine/threonine_kinase_activity	Molecular_Function	17	0.04	0	0.09	0.33	1	0.22	0.01	0.25	0.195	1	-0.04	0	0.08	0.68	1	0.03	0	0.08	0.33	1
GO:1901606_alpha-amino_acid_catabolic_process	Biological_Process	89	0.14	0	0.32	0.33	1	0.03	0	0.1	0.3764	1	-0.08	0	0.29	0.6	1	0.11	0	0.3	0.36	1
GO:0008137_NADH_dehydrogenase_(ubiquinone)_activity	Molecular_Function	9	0.11	0	0.26	0.33	1	-0.15	0	0.37	0.6556	1	0.02	0	0.27	0.47	1	0.09	0	0.25	0.36	1
GO:0005902_microvillus	Cellular_Compartment	54	0.17	0	0.37	0.33	1	0.13	0.01	0.13	0.1611	1	-0.17	0	0.35	0.69	1	0.01	0	0.27	0.49	1
GO:0045277_respiratory_chain_complex_IV	Cellular_Compartment	15	0.02	0	0.05	0.33	1	-0.09	0	0.22	0.6579	1	0.06	0.01	0.05	0.11	1	0.02	0	0.05	0.31	1
GO:1902936_phosphatidylinositol_bisphosphate_binding	Molecular_Function	98	0.23	0	0.51	0.33	1	0.01	0	0.1	0.4704	1	-0.01	0	0.39	0.51	1	0.12	0	0.42	0.39	1
GO:0001974_blood_vessel_remodeling	Biological_Process	10	0.11	0	0.26	0.33	1	0.03	0	0.3	0.4647	1	0.37	0.01	0.28	0.09	1	-0.25	-0.01	0.23	0.86	1
GO:1903047_mitotic_cell_cycle_process	Biological_Process	543	0.09	0	0.21	0.33	1	-0.02	0	0.04	0.6963	1	0.14	0.01	0.2	0.24	1	-0.03	0	0.18	0.57	1
GO:0034143_regulation_of_toll-like_receptor_4_signaling_pathway	Biological_Process	17	0.04	0	0.09	0.33	1	0.2	0.01	0.2	0.1559	1	0	0	0.09	0.52	1	0.13	0.01	0.08	0.06	1
GO:0005746_mitochondrial_respiratory_chain	Cellular_Compartment	73	0.17	0	0.39	0.33	1	0	0	0.11	0.5007	1	0.27	0.01	0.29	0.18	1	-0.12	0	0.25	0.69	1
GO:0002460_adaptive_immune_response_based_on_somatic_recombination_of_immune_receptors_built_from_immunoglobulin_superfamily_domains	Biological_Process	58	0.17	0	0.39	0.33	1	-0.04	0	0.12	0.6185	1	0.27	0.01	0.29	0.18	1	-0.12	0	0.25	0.69	1
GO:0015695_organic_cation_transport	Biological_Process	21	0.13	0	0.3	0.33	1	-0.05	0	0.22	0.5917	1	0.08	0	0.36	0.42	1	0.07	0	0.3	0.41	1
GO:0051560_mitochondrial_calcium_ion_homeostasis	Biological_Process	20	0.13	0	0.31	0.33	1	0	0	0.21	0.5073	1	0.06	0	0.36	0.43	1	0.05	0	0.3	0.44	1
GO:0030139_endocytic_vesicle	Cellular_Compartment	219	0.1	0	0.23	0.33	1	0.02	0	0.06	0.3953	1	0.07	0	0.24	0.38	1	0.09	0	0.21	0.33	1
GO:0004029_aldehyde_dehydrogenase_(NAD)_activity	Molecular_Function	13	0.04	0	0.09	0.33	1	0	0	0.24	0.4988	1	-0.05	0	0.09	0.7	1	0.08	0.01	0.08	0.14	1
GO:0007411_axon_guidance	Biological_Process	196	0.13	0	0.31	0.33	1	0	0	0.07	0.501	1	-0.06	0	0.34	0.57	1	0.22	0.01	0.3	0.23	1
GO:0044769_ATPase_activity,_coupled_to_transmembrane_movement_of_ions,_rotational_mechanism	Molecular_Function	30	0.11	0	0.26	0.33	1	0.11	0	0.19	0.2877	1	0.1	0	0.2	0.31	1	-0.22	-0.01	0.2	0.86	1
GO:0070977_bone_maturation	Biological_Process	10	0.07	0	0.16	0.33	1	-0.13	0	0.34	0.6544	1	-0.09	-0.01	0.16	0.72	1	0	0	0.15	0.51	1
GO:0006085_acetyl-CoA_biosynthetic_process	Biological_Process	10	0.17	0	0.37	0.33	1	0.39	0.01	0.26	0.0666	1	0.72	0.02	0.35	0.02	1	0.15	0	0.36	0.34	1
GO:0005635_nuclear_envelope	Cellular_Compartment	338	0.08	0	0.18	0.33	1	-0.03	0	0.05	0.7321	1	0.23	0.01	0.2	0.13	1	0.33	0.01	0.19	0.04	1
GO:0071402_cellular_response_to_lipoprotein_particle_stimulus	Biological_Process	22	0.16	0	0.37	0.33	1	0.33	0.01	0.19	0.0386	1	0.46	0.01	0.41	0.13	1	-0.06	0	0.35	0.57	1
GO:0033630_positive_regulation_of_cell_adhesion_mediated_by_integrin	Biological_Process	18	0.11	0	0.25	0.33	1	0.11	0	0.26	0.3327	1	0.03	0	0.26	0.45	1	-0.16	-0.01	0.22	0.76	1
GO:0003174_mitral_valve_development	Biological_Process	10	0.02	0	0.06	0.33	1	0.3	0.01	0.31	0.1637	1	-0.02	0	0.05	0.67	1	0.06	0.01	0.05	0.14	1
GO:0050793_regulation_of_developmental_process	Biological_Process	1775	0.15	0	0.36	0.33	1	-0.01	0	0.02	0.6141	1	-0.21	0	0.48	0.67	1	-0.19	0	0.37	0.69	1
GO:0051283_negative_regulation_of_sequestering_of_calcium_ion	Biological_Process	31	0.08	0	0.19	0.33	1	0.03	0	0.16	0.4223	1	0.02	0	0.2	0.46	1	0.06	0	0.19	0.38	1
GO:0033143_regulation_of_intracellular_steroid_hormone_receptor_signaling_pathway	Biological_Process	61	0.13	0	0.29	0.33	1	0.11	0.01	0.12	0.1756	1	0.16	0.01	0.32	0.31	1	0.06	0	0.3	0.41	1
GO:0005548_phospholipid_transporter_activity	Molecular_Function	41	0.04	0	0.1	0.33	1	0.19	0.01	0.15	0.0944	1	0.05	0	0.1	0.3	1	0.06	0.01	0.09	0.26	1
GO:0010737_protein_kinase_A_signaling	Biological_Process	13	0.05	0	0.1	0.33	1	0.1	0	0.27	0.3533	1	0.03	0	0.1	0.4	1	0	0	0.09	0.52	1
GO:0032655_regulation_of_interleukin-12_production	Biological_Process	42	0.06	0	0.14	0.33	1	-0.1	0	0.14	0.769	1	0	0	0.13	0.49	1	0.16	0.01	0.13	0.11	1
GO:0031301_integral_component_of_organelle_membrane	Cellular_Compartment	155	0.15	0	0.33	0.33	1	-0.03	0	0.07	0.6798	1	0.11	0	0.38	0.39	1	-0.1	0	0.35	0.61	1
GO:0000305_response_to_oxygen_radical	Biological_Process	11	0.09	0	0.22	0.34	1	0.41	0.01	0.29	0.0821	1	-0.28	-0.01	0.18	0.94	1	0.19	0.01	0.18	0.15	1
GO:0008344_adult_locomotory_behavior	Biological_Process	13	0.09	0	0.21	0.34	1	0.18	0	0.26	0.2402	1	0.05	0	0.2	0.41	1	0.17	0.01	0.19	0.18	1
GO:0007588_excretion	Biological_Process	29	0.03	0	0.08	0.34	1	0.16	0.01	0.19	0.2016	1	0.12	0.01	0.09	0.08	1	0.02	0	0.08	0.39	1
GO:0000725_recombinational_repair	Biological_Process	95	0.02	0	0.05	0.34	1	0.07	0	0.09	0.2292	1	0.05	0.01	0.05	0.15	1	0.05	0.01	0.05	0.15	1
GO:0010832_negative_regulation_of_myotube_differentiation	Biological_Process	12	0.03	0	0.08	0.34	1	0.45	0.01	0.25	0.0372	1	0.04	0	0.08	0.3	1	0.06	0.01	0.08	0.22	1
GO:0004180_carboxypeptidase_activity	Molecular_Function	38	0.13	0	0.31	0.34	1	-0.25	-0.01	0.16	0.9357	1	-0.17	-0.01	0.22	0.78	1	0.17	0.01	0.25	0.26	1
GO:0046386_deoxyribose_phosphate_catabolic_process	Biological_Process	17	0.12	0	0.31	0.34	1	0.43	0.01	0.23	0.028	1	0.13	0	0.3	0.34	1	0.03	0	0.32	0.46	1
GO:0072527_pyrimidine-containing_compound_metabolic_process	Biological_Process	56	0.04	0	0.1	0.34	1	0.11	0.01	0.12	0.1829	1	-0.01	0	0.09	0.57	1	-0.01	0	0.09	0.55	1
GO:0072073_kidney_epithelium_development	Biological_Process	58	0.16	0	0.4	0.34	1	-0.13	-0.01	0.14	0.822	1	0.18	0	0.35	0.31	1	0.04	0	0.38	0.46	1
GO:0006082_organic_acid_metabolic_process	Biological_Process	816	0.16	0	0.4	0.34	1	-0.04	-0.01	0.03	0.8962	1	0.18	0	0.35	0.31	1	0.04	0	0.38	0.46	1
GO:1905039_carboxylic_acid_transmembrane_transport	Biological_Process	84	0.09	0	0.2	0.34	1	0.06	0	0.11	0.2961	1	0.17	0.01	0.22	0.21	1	0.02	0	0.2	0.46	1
GO:0019953_sexual_reproduction	Biological_Process	340	0.1	0	0.23	0.34	1	0.02	0	0.05	0.3209	1	-0.03	0	0.23	0.55	1	0.13	0	0.22	0.28	1
GO:1901797_negative_regulation_of_signal_transduction_by_p53_class_mediator	Biological_Process	22	0.07	0	0.17	0.34	1	0.13	0	0.22	0.2708	1	0.09	0	0.17	0.31	1	0.07	0	0.16	0.32	1
GO:0044839_cell_cycle_G2/M_phase_transition	Biological_Process	127	0.16	0	0.38	0.34	1	-0.04	0	0.09	0.6731	1	0.28	0.01	0.32	0.19	1	-0.06	0	0.33	0.58	1
GO:0009301_snRNA_transcription	Biological_Process	71	0.14	0	0.34	0.34	1	0.15	0.01	0.11	0.0969	1	0.04	0	0.34	0.46	1	0.08	0	0.36	0.41	1
GO:2000668_regulation_of_dendritic_cell_apoptotic_process	Biological_Process	11	0.04	0	0.1	0.34	1	0.3	0.01	0.28	0.1416	1	-0.05	0	0.11	0.67	1	0.2	0.02	0.1	0.03	1
GO:0035770_ribonucleoprotein_granule	Cellular_Compartment	211	0.03	0	0.06	0.34	1	0.06	0.01	0.07	0.1918	1	-0.01	0	0.07	0.57	1	0.06	0.01	0.06	0.18	1
GO:0043473_pigmentation	Biological_Process	53	0.18	0	0.43	0.34	1	0.08	0	0.12	0.2494	1	-0.03	0	0.35	0.54	1	0.06	0	0.36	0.43	1
GO:0051304_chromosome_separation	Biological_Process	26	0.06	0	0.16	0.34	1	-0.08	0	0.21	0.6379	1	0.24	0.01	0.14	0.05	1	-0.02	0	0.14	0.56	1
GO:0035909_aorta_morphogenesis	Biological_Process	19	0.11	0	0.27	0.34	1	-0.09	0	0.23	0.6521	1	0.09	0	0.26	0.37	1	0.08	0	0.25	0.38	1
GO:0046546_development_of_primary_male_sexual_characteristics	Biological_Process	44	0.11	0	0.27	0.34	1	-0.07	0	0.15	0.6834	1	0.09	0	0.26	0.37	1	0.08	0	0.25	0.38	1
GO:0150063_visual_system_development	Biological_Process	177	0.13	0	0.31	0.34	1	-0.03	0	0.07	0.646	1	0.1	0	0.35	0.39	1	-0.09	0	0.32	0.61	1
GO:0048010_vascular_endothelial_growth_factor_receptor_signaling_pathway	Biological_Process	64	0.09	0	0.22	0.34	1	0.03	0	0.12	0.4138	1	0.16	0.01	0.2	0.22	1	0.02	0	0.21	0.47	1
GO:0030131_clathrin_adaptor_complex	Cellular_Compartment	16	0.06	0	0.15	0.34	1	0.38	0.01	0.21	0.0389	1	0.09	0.01	0.14	0.26	1	0.1	0.01	0.13	0.22	1
GO:0031341_regulation_of_cell_killing	Biological_Process	67	0.14	0	0.33	0.34	1	-0.1	-0.01	0.11	0.8225	1	-0.1	0	0.31	0.62	1	-0.22	-0.01	0.25	0.81	1
GO:1905710_positive_regulation_of_membrane_permeability	Biological_Process	19	0.13	0	0.33	0.34	1	-0.17	-0.01	0.2	0.795	1	0.39	0.01	0.34	0.13	1	-0.09	0	0.3	0.61	1
GO:0034453_microtubule_anchoring	Biological_Process	20	0.03	0	0.08	0.34	1	0.14	0	0.19	0.2334	1	-0.02	0	0.08	0.58	1	0.08	0.01	0.07	0.14	1
GO:1903727_positive_regulation_of_phospholipid_metabolic_process	Biological_Process	40	0.12	0	0.29	0.34	1	-0.02	0	0.15	0.562	1	0.28	0.01	0.29	0.17	1	0.07	0	0.27	0.39	1
GO:0051721_protein_phosphatase_2A_binding	Molecular_Function	23	0.06	0	0.14	0.34	1	-0.04	0	0.2	0.587	1	0.04	0	0.13	0.38	1	-0.06	0	0.12	0.68	1
GO:0055025_positive_regulation_of_cardiac_muscle_tissue_development	Biological_Process	23	0.1	0	0.23	0.34	1	0.24	0.01	0.21	0.1234	1	0.2	0.01	0.22	0.17	1	-0.18	-0.01	0.2	0.82	1
GO:0042490_mechanoreceptor_differentiation	Biological_Process	15	0.15	0	0.35	0.34	1	-0.13	0	0.23	0.7126	1	0.36	0.01	0.38	0.17	1	0.11	0	0.32	0.37	1
GO:0031996_thioesterase_binding	Molecular_Function	10	0.08	0	0.19	0.34	1	0.1	0	0.28	0.36	1	-0.02	0	0.18	0.56	1	0.08	0	0.18	0.33	1
GO:0016741_transferase_activity,_transferring_one-carbon_groups	Molecular_Function	183	0.06	0	0.14	0.34	1	-0.04	0	0.07	0.7275	1	0.06	0	0.13	0.32	1	-0.03	0	0.13	0.59	1
GO:0050681_androgen_receptor_binding	Molecular_Function	25	0.06	0	0.14	0.34	1	0.09	0	0.23	0.3512	1	0.06	0	0.13	0.32	1	-0.03	0	0.13	0.59	1
GO:0045922_negative_regulation_of_fatty_acid_metabolic_process	Biological_Process	23	0.14	0	0.35	0.34	1	-0.06	0	0.2	0.6216	1	-0.1	0	0.35	0.62	1	-0.18	-0.01	0.33	0.71	1
GO:0051293_establishment_of_spindle_localization	Biological_Process	37	0.06	0	0.14	0.34	1	-0.04	0	0.16	0.5874	1	0.09	0.01	0.14	0.26	1	0.14	0.01	0.13	0.14	1
GO:0046165_alcohol_biosynthetic_process	Biological_Process	79	0.15	0	0.36	0.34	1	-0.06	0	0.11	0.7209	1	-0.04	0	0.38	0.54	1	0.4	0.01	0.31	0.1	1
GO:0032504_multicellular_organism_reproduction	Biological_Process	311	0.12	0	0.27	0.34	1	0.04	0	0.05	0.2495	1	0.21	0.01	0.29	0.23	1	-0.18	-0.01	0.24	0.77	1
GO:0033273_response_to_vitamin	Biological_Process	16	0.03	0	0.08	0.34	1	-0.18	-0.01	0.28	0.7383	1	0.01	0	0.07	0.46	1	-0.01	0	0.07	0.56	1
GO:0042775_mitochondrial_ATP_synthesis_coupled_electron_transport	Biological_Process	67	0.04	0	0.11	0.34	1	0.02	0	0.11	0.4181	1	-0.01	0	0.11	0.52	1	0.07	0.01	0.1	0.23	1
GO:0001608_G_protein-coupled_nucleotide_receptor_activity	Molecular_Function	8	0.07	0	0.18	0.34	1	-0.49	-0.01	0.5	0.8339	1	-0.07	0	0.19	0.64	1	0.23	0.01	0.18	0.1	1
GO:0043244_regulation_of_protein_complex_disassembly	Biological_Process	84	0.07	0	0.16	0.34	1	0.07	0	0.11	0.2577	1	-0.24	-0.01	0.18	0.92	1	-0.02	0	0.16	0.56	1
GO:0070723_response_to_cholesterol	Biological_Process	19	0.05	0	0.11	0.34	1	-0.12	0	0.23	0.703	1	0.02	0	0.11	0.43	1	-0.03	0	0.1	0.6	1
GO:0034116_positive_regulation_of_heterotypic_cell-cell_adhesion	Biological_Process	12	0.04	0	0.1	0.34	1	-0.03	0	0.3	0.5432	1	-0.01	0	0.1	0.52	1	0.13	0.01	0.1	0.08	1
GO:1901568_fatty_acid_derivative_metabolic_process	Biological_Process	138	0.09	0	0.21	0.34	1	-0.01	0	0.08	0.5631	1	-0.01	0	0.24	0.52	1	0.09	0	0.24	0.35	1
GO:0051085_chaperone_cofactor-dependent_protein_refolding	Biological_Process	21	0.12	0	0.28	0.34	1	0.09	0	0.21	0.3259	1	-0.2	-0.01	0.28	0.75	1	0.09	0	0.24	0.35	1
GO:0007213_G_protein-coupled_acetylcholine_receptor_signaling_pathway	Biological_Process	18	0.1	0	0.24	0.34	1	0.16	0.01	0.23	0.2408	1	0.09	0	0.23	0.34	1	-0.04	0	0.26	0.56	1
GO:0044794_positive_regulation_by_host_of_viral_process	Biological_Process	11	0.15	0	0.36	0.34	1	0.43	0.01	0.26	0.05	1	-0.31	-0.01	0.4	0.78	1	0.12	0	0.38	0.38	1
GO:0014904_myotube_cell_development	Biological_Process	11	0.11	0	0.28	0.34	1	0.17	0	0.24	0.2471	1	0.16	0.01	0.24	0.25	1	0.17	0.01	0.23	0.23	1
GO:0009435_NAD_biosynthetic_process	Biological_Process	50	0.11	0	0.28	0.34	1	-0.13	-0.01	0.14	0.8204	1	0.23	0.01	0.28	0.2	1	0.31	0.01	0.27	0.13	1
GO:0050699_WW_domain_binding	Molecular_Function	20	0.12	0	0.29	0.34	1	0.5	0.02	0.23	0.0156	1	0.34	0.01	0.28	0.11	1	0.27	0.01	0.3	0.18	1
GO:0042542_response_to_hydrogen_peroxide	Biological_Process	50	0.04	0	0.1	0.34	1	0.09	0	0.13	0.2543	1	0	0	0.09	0.52	1	0.07	0.01	0.09	0.22	1
GO:0051973_positive_regulation_of_telomerase_activity	Biological_Process	34	0.05	0	0.11	0.34	1	-0.01	0	0.16	0.528	1	0.04	0	0.12	0.35	1	-0.12	-0.01	0.11	0.86	1
GO:0003012_muscle_system_process	Biological_Process	208	0.05	0	0.12	0.34	1	0.04	0	0.07	0.2579	1	-0.03	0	0.12	0.59	1	0.11	0.01	0.1	0.14	1
GO:0006936_muscle_contraction	Biological_Process	185	0.05	0	0.12	0.34	1	0.04	0	0.07	0.289	1	0.11	0.01	0.11	0.16	1	0.03	0	0.11	0.38	1
GO:1902041_regulation_of_extrinsic_apoptotic_signaling_pathway_via_death_domain_receptors	Biological_Process	45	0.14	0	0.35	0.34	1	-0.15	-0.01	0.15	0.8436	1	0.01	0	0.28	0.48	1	-0.06	0	0.25	0.6	1
GO:1903959_regulation_of_anion_transmembrane_transport	Biological_Process	22	0.05	0	0.12	0.34	1	-0.21	-0.01	0.21	0.835	1	-0.02	0	0.12	0.57	1	0.08	0.01	0.12	0.24	1
GO:0006268_DNA_unwinding_involved_in_DNA_replication	Biological_Process	15	0.07	0	0.18	0.34	1	0.06	0	0.31	0.4224	1	-0.12	-0.01	0.19	0.73	1	-0.07	0	0.17	0.66	1
GO:0022613_ribonucleoprotein_complex_biogenesis	Biological_Process	365	0.04	0	0.09	0.34	1	-0.02	0	0.05	0.6584	1	-0.02	0	0.1	0.6	1	-0.03	0	0.08	0.65	1
GO:0071470_cellular_response_to_osmotic_stress	Biological_Process	21	0.1	0	0.25	0.34	1	0.06	0	0.23	0.4	1	-0.11	0	0.25	0.66	1	0.17	0.01	0.21	0.21	1
GO:0002719_negative_regulation_of_cytokine_production_involved_in_immune_response	Biological_Process	16	0.1	0	0.24	0.34	1	0.19	0.01	0.22	0.1863	1	0.13	0	0.27	0.32	1	0.07	0	0.24	0.38	1
GO:0035620_ceramide_transporter_activity	Molecular_Function	10	0.06	0	0.13	0.34	1	0.14	0	0.3	0.3211	1	0.09	0.01	0.14	0.26	1	-0.2	-0.01	0.12	0.94	1
GO:0006517_protein_deglycosylation	Biological_Process	27	0.1	0	0.26	0.34	1	-0.06	0	0.17	0.6341	1	0.03	0	0.24	0.45	1	0.03	0	0.23	0.44	1
GO:0009394_2'-deoxyribonucleotide_metabolic_process	Biological_Process	24	0.02	0	0.05	0.35	1	0.19	0.01	0.18	0.1441	1	0.01	0	0.05	0.41	1	0	0	0.05	0.46	1
GO:0001676_long-chain_fatty_acid_metabolic_process	Biological_Process	94	0.08	0	0.21	0.35	1	0.02	0	0.1	0.4122	1	-0.05	0	0.2	0.61	1	0.11	0.01	0.19	0.27	1
GO:0006294_nucleotide-excision_repair,_preincision_complex_assembly	Biological_Process	25	0.06	0	0.15	0.35	1	0.01	0	0.18	0.4755	1	0.03	0	0.15	0.43	1	0.14	0.01	0.14	0.15	1
GO:0051174_regulation_of_phosphorus_metabolic_process	Biological_Process	1398	0.05	0	0.13	0.35	1	0.01	0	0.03	0.3811	1	0.15	0.01	0.14	0.13	1	0.09	0.01	0.12	0.23	1
GO:0008270_zinc_ion_binding	Molecular_Function	263	0.04	0	0.1	0.35	1	0.05	0.01	0.06	0.1893	1	0.04	0	0.1	0.32	1	0	0	0.09	0.52	1
GO:0010458_exit_from_mitosis	Biological_Process	12	0.04	0	0.11	0.35	1	-0.05	0	0.31	0.5613	1	0.08	0.01	0.1	0.2	1	-0.03	0	0.1	0.61	1
GO:0007219_Notch_signaling_pathway	Biological_Process	58	0.08	0	0.21	0.35	1	-0.03	0	0.13	0.583	1	0.3	0.01	0.22	0.09	1	0.03	0	0.19	0.44	1
GO:0042276_error-prone_translesion_synthesis	Biological_Process	21	0.03	0	0.08	0.35	1	-0.06	0	0.2	0.6184	1	0.02	0	0.09	0.43	1	0.12	0.01	0.08	0.07	1
GO:0008168_methyltransferase_activity	Molecular_Function	175	0.05	0	0.13	0.35	1	-0.04	0	0.07	0.7273	1	-0.01	0	0.12	0.54	1	0.17	0.01	0.12	0.07	1
GO:0006081_cellular_aldehyde_metabolic_process	Biological_Process	57	0.03	0	0.08	0.35	1	0.1	0.01	0.12	0.2088	1	0.04	0	0.08	0.33	1	0.01	0	0.08	0.43	1
GO:0022858_alanine_transmembrane_transporter_activity	Molecular_Function	10	0.06	0	0.16	0.35	1	0.12	0	0.28	0.3346	1	-0.06	0	0.17	0.65	1	0.14	0.01	0.16	0.19	1
GO:0001892_embryonic_placenta_development	Biological_Process	22	0.11	0	0.28	0.35	1	0.12	0	0.21	0.2853	1	-0.08	0	0.25	0.63	1	0.08	0	0.24	0.37	1
GO:0032007_negative_regulation_of_TOR_signaling	Biological_Process	37	0.05	0	0.14	0.35	1	0.06	0	0.14	0.3424	1	0.15	0.01	0.15	0.16	1	-0.11	-0.01	0.14	0.8	1
GO:0023056_positive_regulation_of_signaling	Biological_Process	1343	0.12	0	0.32	0.35	1	0.03	0.01	0.03	0.1435	1	0.39	0.01	0.35	0.14	1	-0.07	0	0.3	0.6	1
GO:0019692_deoxyribose_phosphate_metabolic_process	Biological_Process	24	0.05	0	0.13	0.35	1	0.19	0.01	0.18	0.1441	1	0.13	0.01	0.13	0.14	1	-0.07	0	0.12	0.73	1
GO:0006835_dicarboxylic_acid_transport	Biological_Process	51	0.07	0	0.17	0.35	1	0.21	0.01	0.14	0.072	1	0.07	0	0.17	0.33	1	0.13	0.01	0.15	0.19	1
GO:0001773_myeloid_dendritic_cell_activation	Biological_Process	13	0.07	0	0.17	0.35	1	-0.07	0	0.27	0.6103	1	0.23	0.01	0.19	0.1	1	0.16	0.01	0.17	0.17	1
GO:0043933_protein-containing_complex_subunit_organization	Biological_Process	1253	0.03	0	0.07	0.35	1	0	0	0.03	0.5521	1	0.08	0.01	0.07	0.13	1	0.03	0	0.07	0.33	1
GO:0032994_protein-lipid_complex	Cellular_Compartment	25	0.06	0	0.17	0.35	1	0.23	0.01	0.2	0.1238	1	0.11	0.01	0.18	0.27	1	0.1	0.01	0.16	0.27	1
GO:0002698_negative_regulation_of_immune_effector_process	Biological_Process	77	0.1	0	0.28	0.35	1	0.01	0	0.1	0.4562	1	-0.01	0	0.26	0.52	1	0.03	0	0.24	0.44	1
GO:0006656_phosphatidylcholine_biosynthetic_process	Biological_Process	30	0.06	0	0.17	0.35	1	0.06	0	0.15	0.3335	1	0.32	0.02	0.16	0.03	1	-0.13	-0.01	0.16	0.79	1
GO:0002685_regulation_of_leukocyte_migration	Biological_Process	155	0.09	0	0.24	0.35	1	-0.03	0	0.08	0.6473	1	0.09	0	0.26	0.36	1	0.12	0	0.23	0.3	1
GO:0015370_solute:sodium_symporter_activity	Molecular_Function	65	0.09	0	0.22	0.35	1	-0.09	-0.01	0.13	0.7601	1	0.22	0.01	0.21	0.15	1	-0.28	-0.01	0.19	0.93	1
GO:0051353_positive_regulation_of_oxidoreductase_activity	Biological_Process	40	0.1	0	0.27	0.35	1	0.03	0	0.16	0.4162	1	0.16	0.01	0.28	0.28	1	0.05	0	0.27	0.43	1
GO:0070169_positive_regulation_of_biomineral_tissue_development	Biological_Process	41	0.1	0	0.27	0.35	1	0.12	0.01	0.15	0.2238	1	0.16	0.01	0.28	0.28	1	0.05	0	0.27	0.43	1
GO:0042753_positive_regulation_of_circadian_rhythm	Biological_Process	10	0.13	0	0.32	0.35	1	-0.2	0	0.28	0.7628	1	-0.12	0	0.34	0.63	1	0.02	0	0.34	0.47	1
GO:0033962_cytoplasmic_mRNA_processing_body_assembly	Biological_Process	11	0.15	0	0.38	0.35	1	-0.12	0	0.25	0.6878	1	0.22	0.01	0.37	0.28	1	0.16	0	0.35	0.33	1
GO:0004596_peptide_alpha-N-acetyltransferase_activity	Molecular_Function	10	0.1	0	0.28	0.35	1	0.04	0	0.41	0.461	1	0.13	0	0.29	0.33	1	-0.13	0	0.25	0.69	1
GO:0010457_centriole-centriole_cohesion	Biological_Process	11	0.17	0	0.43	0.35	1	0.12	0	0.29	0.3424	1	0.15	0	0.5	0.38	1	0.29	0.01	0.45	0.27	1
GO:0000439_transcription_factor_TFIIH_core_complex	Cellular_Compartment	8	0.09	0	0.22	0.35	1	-0.05	0	0.32	0.568	1	-0.06	0	0.22	0.61	1	0.12	0	0.2	0.28	1
GO:0034391_regulation_of_smooth_muscle_cell_apoptotic_process	Biological_Process	15	0.02	0	0.04	0.35	1	0.41	0.01	0.24	0.0455	1	0.05	0.01	0.04	0.15	1	-0.01	0	0.04	0.58	1
GO:0000788_nuclear_nucleosome	Cellular_Compartment	11	0.08	0	0.2	0.35	1	0.31	0.01	0.45	0.2446	1	0.06	0	0.21	0.4	1	-0.01	0	0.2	0.52	1
GO:0071404_cellular_response_to_low-density_lipoprotein_particle_stimulus	Biological_Process	13	0.05	0	0.14	0.35	1	-0.03	0	0.28	0.5427	1	0.03	0	0.13	0.41	1	-0.06	0	0.12	0.68	1
GO:0031349_positive_regulation_of_defense_response	Biological_Process	378	0.13	0	0.31	0.35	1	0	0	0.05	0.4994	1	0.36	0.01	0.33	0.14	1	0.41	0.01	0.32	0.1	1
GO:0051457_maintenance_of_protein_location_in_nucleus	Biological_Process	19	0.06	0	0.15	0.35	1	0.13	0	0.21	0.2637	1	0	0	0.14	0.5	1	0.15	0.01	0.14	0.14	1
GO:0016073_snRNA_metabolic_process	Biological_Process	92	0.03	0	0.09	0.35	1	0.11	0.01	0.1	0.1338	1	0	0	0.09	0.51	1	0.05	0	0.08	0.29	1
GO:0008584_male_gonad_development	Biological_Process	43	0.1	0	0.26	0.35	1	-0.07	0	0.15	0.6877	1	0.21	0.01	0.24	0.19	1	-0.13	0	0.23	0.71	1
GO:0046888_negative_regulation_of_hormone_secretion	Biological_Process	30	0.12	0	0.3	0.35	1	-0.18	-0.01	0.18	0.8375	1	-0.01	0	0.32	0.51	1	-0.15	0	0.3	0.69	1
GO:1904837_beta-catenin-TCF_complex_assembly	Biological_Process	29	0.03	0	0.08	0.35	1	0.2	0.01	0.17	0.13	1	0.03	0	0.08	0.34	1	0.07	0.01	0.08	0.2	1
GO:0019674_NAD_metabolic_process	Biological_Process	67	0.04	0	0.09	0.35	1	-0.05	0	0.12	0.6692	1	0.02	0	0.09	0.43	1	0.02	0	0.08	0.39	1
GO:0060997_dendritic_spine_morphogenesis	Biological_Process	15	0.07	0	0.19	0.35	1	-0.12	0	0.25	0.6851	1	0.08	0	0.18	0.34	1	-0.03	0	0.17	0.56	1
GO:1900121_negative_regulation_of_receptor_binding	Biological_Process	12	0.1	0	0.25	0.35	1	0.14	0	0.28	0.3145	1	0.09	0	0.28	0.37	1	-0.05	0	0.24	0.59	1
GO:1905268_negative_regulation_of_chromatin_organization	Biological_Process	40	0.08	0	0.21	0.35	1	-0.05	0	0.16	0.6262	1	-0.1	0	0.19	0.7	1	-0.31	-0.01	0.17	0.96	1
GO:0030863_cortical_cytoskeleton	Cellular_Compartment	72	0.07	0	0.19	0.35	1	0.1	0.01	0.11	0.1813	1	0.01	0	0.19	0.49	1	0.23	0.01	0.18	0.1	1
GO:0071674_mononuclear_cell_migration	Biological_Process	42	0.18	0	0.45	0.35	1	-0.12	-0.01	0.18	0.7479	1	-0.19	0	0.37	0.69	1	0.18	0	0.43	0.33	1
GO:0006366_transcription_by_RNA_polymerase_II	Biological_Process	322	0.15	0	0.38	0.35	1	0.04	0.01	0.05	0.2195	1	0.03	0	0.29	0.46	1	0.15	0	0.29	0.31	1
GO:0099634_postsynaptic_specialization_membrane	Cellular_Compartment	33	0.07	0	0.18	0.35	1	-0.06	0	0.18	0.6302	1	0.01	0	0.19	0.47	1	-0.05	0	0.18	0.62	1
GO:0048469_cell_maturation	Biological_Process	67	0.12	0	0.32	0.35	1	0.09	0.01	0.11	0.2133	1	0.4	0.01	0.32	0.11	1	-0.21	-0.01	0.3	0.76	1
GO:0032891_negative_regulation_of_organic_acid_transport	Biological_Process	14	0.1	0	0.26	0.35	1	0.22	0.01	0.28	0.2096	1	0.01	0	0.21	0.49	1	0.31	0.01	0.2	0.06	1
GO:0046462_monoacylglycerol_metabolic_process	Biological_Process	11	0.03	0	0.07	0.35	1	0.22	0.01	0.3	0.2375	1	0.03	0	0.07	0.36	1	0	0	0.07	0.52	1
GO:0061512_protein_localization_to_cilium	Biological_Process	38	0.06	0	0.15	0.35	1	0.25	0.01	0.15	0.0465	1	0.02	0	0.15	0.44	1	0.01	0	0.15	0.48	1
GO:0045005_DNA-dependent_DNA_replication_maintenance_of_fidelity	Biological_Process	42	0.08	0	0.2	0.35	1	-0.25	-0.01	0.13	0.9762	1	0.05	0	0.21	0.41	1	0.06	0	0.19	0.39	1
GO:0015144_carbohydrate_transmembrane_transporter_activity	Molecular_Function	35	0.17	0	0.44	0.35	1	-0.06	0	0.16	0.6544	1	0.3	0.01	0.44	0.25	1	-0.29	-0.01	0.39	0.77	1
GO:1990825_sequence-specific_mRNA_binding	Molecular_Function	9	0.09	0	0.23	0.35	1	0.15	0	0.3	0.3028	1	0.14	0.01	0.23	0.28	1	0.03	0	0.24	0.46	1
GO:0006851_mitochondrial_calcium_ion_transmembrane_transport	Biological_Process	21	0.12	0	0.31	0.35	1	-0.22	-0.01	0.19	0.871	1	0.1	0	0.32	0.37	1	0.01	0	0.27	0.48	1
GO:0031838_haptoglobin-hemoglobin_complex	Cellular_Compartment	11	0.1	0	0.26	0.35	1	0.19	0	0.5	0.3512	1	0.06	0	0.21	0.39	1	-0.29	-0.01	0.22	0.91	1
GO:0016051_carbohydrate_biosynthetic_process	Biological_Process	91	0.11	0	0.31	0.35	1	-0.1	-0.01	0.1	0.8543	1	-0.11	0	0.34	0.63	1	-0.11	0	0.31	0.63	1
GO:0051861_glycolipid_binding	Molecular_Function	21	0.14	0	0.37	0.35	1	-0.09	0	0.23	0.6515	1	-0.18	0	0.4	0.67	1	0.3	0.01	0.35	0.2	1
GO:0045841_negative_regulation_of_mitotic_metaphase/anaphase_transition	Biological_Process	19	0.14	0	0.37	0.35	1	-0.37	-0.01	0.27	0.9162	1	-0.18	0	0.4	0.67	1	0.3	0.01	0.35	0.2	1
GO:0045070_positive_regulation_of_viral_genome_replication	Biological_Process	31	0.11	0	0.28	0.35	1	0.05	0	0.15	0.3827	1	-0.14	0	0.25	0.71	1	0.17	0.01	0.23	0.23	1
GO:0006024_glycosaminoglycan_biosynthetic_process	Biological_Process	91	0.05	0	0.13	0.35	1	-0.04	0	0.1	0.6373	1	-0.01	0	0.13	0.52	1	-0.08	-0.01	0.13	0.75	1
GO:1990837_sequence-specific_double-stranded_DNA_binding	Molecular_Function	1382	0.18	0	0.45	0.35	1	0.02	0.01	0.03	0.2272	1	-0.05	0	0.51	0.54	1	-0.28	-0.01	0.46	0.73	1
GO:0006468_protein_phosphorylation	Biological_Process	692	0.05	0	0.14	0.35	1	-0.02	0	0.04	0.7415	1	-0.01	0	0.15	0.52	1	-0.1	-0.01	0.13	0.77	1
GO:0061462_protein_localization_to_lysosome	Biological_Process	34	0.08	0	0.19	0.35	1	0.14	0.01	0.14	0.153	1	-0.06	0	0.18	0.63	1	-0.05	0	0.17	0.63	1
GO:0033137_negative_regulation_of_peptidyl-serine_phosphorylation	Biological_Process	19	0.09	0	0.23	0.35	1	-0.23	-0.01	0.22	0.847	1	0.06	0	0.21	0.39	1	0.02	0	0.21	0.46	1
GO:0051418_microtubule_nucleation_by_microtubule_organizing_center	Biological_Process	10	0.13	0	0.32	0.35	1	0.42	0.01	0.3	0.0836	1	0.52	0.01	0.38	0.08	1	-0.03	0	0.3	0.54	1
GO:0048634_regulation_of_muscle_organ_development	Biological_Process	72	0.05	0	0.13	0.36	1	0.09	0.01	0.11	0.2195	1	0.26	0.02	0.15	0.04	1	0.27	0.02	0.13	0.02	1
GO:0061136_regulation_of_proteasomal_protein_catabolic_process	Biological_Process	147	0.12	0	0.35	0.36	1	0.14	0.01	0.07	0.0286	1	0.07	0	0.42	0.43	1	0.11	0	0.34	0.37	1
GO:0031057_negative_regulation_of_histone_modification	Biological_Process	30	0.08	0	0.22	0.36	1	-0.02	0	0.18	0.5359	1	0.1	0	0.23	0.33	1	0.1	0	0.21	0.32	1
GO:0007601_visual_perception	Biological_Process	83	0.03	0	0.08	0.36	1	0.05	0	0.1	0.3254	1	-0.05	-0.01	0.09	0.72	1	0.09	0.01	0.08	0.13	1
GO:0031681_G-protein_beta-subunit_binding	Molecular_Function	19	0.14	0	0.38	0.36	1	-0.09	0	0.24	0.6387	1	-0.04	0	0.46	0.53	1	0.34	0.01	0.33	0.15	1
GO:0004683_calmodulin-dependent_protein_kinase_activity	Molecular_Function	21	0.02	0	0.05	0.36	1	-0.04	0	0.22	0.5697	1	0.04	0.01	0.05	0.23	1	0	0	0.05	0.48	1
GO:0048679_regulation_of_axon_regeneration	Biological_Process	13	0.1	0	0.28	0.36	1	0.34	0.01	0.29	0.1164	1	-0.04	0	0.29	0.55	1	-0.06	0	0.26	0.58	1
GO:1990204_oxidoreductase_complex	Cellular_Compartment	85	0.05	0	0.13	0.36	1	0.09	0.01	0.11	0.2004	1	0.18	0.01	0.14	0.09	1	0	0	0.13	0.49	1
GO:0061635_regulation_of_protein_complex_stability	Biological_Process	9	0.03	0	0.07	0.36	1	0	0	0.31	0.5062	1	0.02	0	0.08	0.39	1	0.05	0.01	0.07	0.24	1
GO:0045685_regulation_of_glial_cell_differentiation	Biological_Process	33	0.09	0	0.24	0.36	1	0.05	0	0.19	0.4039	1	0.4	0.02	0.22	0.03	1	-0.05	0	0.21	0.59	1
GO:0000303_response_to_superoxide	Biological_Process	10	0.09	0	0.24	0.36	1	0.63	0.01	0.34	0.0306	1	0.4	0.02	0.22	0.03	1	-0.05	0	0.21	0.59	1
GO:0071450_cellular_response_to_oxygen_radical	Biological_Process	10	0.09	0	0.24	0.36	1	0.63	0.01	0.34	0.0306	1	0.4	0.02	0.22	0.03	1	-0.05	0	0.21	0.59	1
GO:0071391_cellular_response_to_estrogen_stimulus	Biological_Process	12	0.13	0	0.36	0.36	1	0.21	0.01	0.31	0.2495	1	-0.18	-0.01	0.38	0.68	1	-0.17	0	0.34	0.69	1
GO:0075733_intracellular_transport_of_virus	Biological_Process	52	0.13	0	0.36	0.36	1	-0.23	-0.01	0.13	0.9588	1	0.13	0	0.34	0.35	1	0.11	0	0.31	0.36	1
GO:1990777_lipoprotein_particle	Cellular_Compartment	22	0.12	0	0.34	0.36	1	0.22	0.01	0.21	0.1499	1	0.3	0.01	0.29	0.15	1	-0.04	0	0.31	0.56	1
GO:0015662_ATPase_activity,_coupled_to_transmembrane_movement_of_ions,_phosphorylative_mechanism	Molecular_Function	30	0.08	0	0.22	0.36	1	0.12	0	0.17	0.2355	1	-0.01	0	0.22	0.52	1	0.36	0.01	0.21	0.04	1
GO:0034358_plasma_lipoprotein_particle	Cellular_Compartment	22	0.04	0	0.12	0.36	1	0.22	0.01	0.21	0.1499	1	0	0	0.12	0.5	1	0	0	0.11	0.48	1
GO:0009967_positive_regulation_of_signal_transduction	Biological_Process	1241	0.09	0	0.25	0.36	1	0.03	0.01	0.03	0.1274	1	0.05	0	0.25	0.41	1	0.24	0.01	0.23	0.15	1
GO:0045661_regulation_of_myoblast_differentiation	Biological_Process	33	0.05	0	0.14	0.36	1	0.01	0	0.18	0.4767	1	0.1	0.01	0.14	0.24	1	0.13	0.01	0.13	0.15	1
GO:0042555_MCM_complex	Cellular_Compartment	12	0.05	0	0.14	0.36	1	-0.19	0	0.3	0.7339	1	0.03	0	0.14	0.41	1	0.05	0	0.13	0.36	1
GO:0042803_protein_homodimerization_activity	Molecular_Function	582	0.13	0	0.34	0.36	1	0.03	0	0.04	0.2536	1	-0.07	0	0.37	0.58	1	0.18	0	0.3	0.27	1
GO:1903531_negative_regulation_of_secretion_by_cell	Biological_Process	98	0.13	0	0.34	0.36	1	-0.05	0	0.1	0.6771	1	-0.07	0	0.37	0.58	1	0.18	0	0.3	0.27	1
GO:0070206_protein_trimerization	Biological_Process	14	0.13	0	0.34	0.36	1	0.18	0.01	0.26	0.2411	1	-0.07	0	0.37	0.58	1	0.18	0	0.3	0.27	1
GO:0070207_protein_homotrimerization	Biological_Process	14	0.13	0	0.34	0.36	1	0.18	0.01	0.26	0.2411	1	-0.07	0	0.37	0.58	1	0.18	0	0.3	0.27	1
GO:0098657_import_into_cell	Biological_Process	512	0.12	0	0.32	0.36	1	0.09	0.02	0.04	0.0152	1	0.32	0.01	0.34	0.18	1	0.14	0	0.31	0.33	1
GO:0032438_melanosome_organization	Biological_Process	16	0.06	0	0.15	0.36	1	0.19	0.01	0.22	0.1858	1	0.03	0	0.14	0.41	1	-0.03	0	0.14	0.57	1
GO:0051247_positive_regulation_of_protein_metabolic_process	Biological_Process	1338	0.02	0	0.04	0.36	1	0.06	0.02	0.03	0.0106	1	0.03	0.01	0.04	0.24	1	0.03	0.01	0.04	0.21	1
GO:0034399_nuclear_periphery	Cellular_Compartment	65	0.11	0	0.3	0.36	1	-0.02	0	0.12	0.5701	1	-0.02	0	0.32	0.52	1	0.16	0	0.35	0.32	1
GO:0099602_neurotransmitter_receptor_regulator_activity	Molecular_Function	9	0.08	0	0.22	0.36	1	-0.23	-0.01	0.32	0.7581	1	-0.06	0	0.22	0.6	1	0.15	0.01	0.21	0.23	1
GO:0019904_protein_domain_specific_binding	Molecular_Function	430	0.07	0	0.18	0.36	1	0.05	0.01	0.05	0.1703	1	-0.19	-0.01	0.19	0.84	1	0.17	0.01	0.16	0.15	1
GO:0045786_negative_regulation_of_cell_cycle	Biological_Process	462	0.13	0	0.35	0.36	1	-0.06	-0.01	0.05	0.9094	1	0.42	0.01	0.31	0.08	1	-0.09	0	0.32	0.61	1
GO:2000107_negative_regulation_of_leukocyte_apoptotic_process	Biological_Process	25	0.14	0	0.37	0.36	1	0.2	0.01	0.18	0.1373	1	-0.03	0	0.35	0.53	1	0	0	0.38	0.5	1
GO:0032375_negative_regulation_of_cholesterol_transport	Biological_Process	12	0.06	0	0.16	0.36	1	-0.3	-0.01	0.33	0.8206	1	0.06	0	0.15	0.35	1	0.06	0	0.14	0.34	1
GO:0000027_ribosomal_large_subunit_assembly	Biological_Process	26	0.08	0	0.21	0.36	1	0.14	0.01	0.19	0.2309	1	0.21	0.01	0.23	0.17	1	0.1	0	0.2	0.31	1
GO:1902806_regulation_of_cell_cycle_G1/S_phase_transition	Biological_Process	138	0.08	0	0.24	0.36	1	-0.04	0	0.08	0.6802	1	0.17	0.01	0.24	0.24	1	-0.08	0	0.21	0.65	1
GO:0045834_positive_regulation_of_lipid_metabolic_process	Biological_Process	116	0.07	0	0.19	0.36	1	-0.05	0	0.09	0.7088	1	0.03	0	0.22	0.44	1	0.08	0	0.19	0.34	1
GO:0061077_chaperone-mediated_protein_folding	Biological_Process	46	0.03	0	0.09	0.36	1	0.3	0.02	0.13	0.0119	1	0.09	0.01	0.09	0.16	1	0.04	0	0.09	0.32	1
GO:0005940_septin_ring	Cellular_Compartment	13	0.13	0	0.36	0.36	1	0.18	0	0.31	0.2844	1	-0.14	0	0.38	0.64	1	0.12	0	0.36	0.37	1
GO:0005328_neurotransmitter:sodium_symporter_activity	Molecular_Function	14	0.03	0	0.09	0.36	1	0.31	0.01	0.3	0.1532	1	0.02	0	0.09	0.42	1	0.02	0	0.08	0.39	1
GO:0017053_transcriptional_repressor_complex	Cellular_Compartment	61	0.03	0	0.08	0.36	1	0.06	0	0.12	0.3119	1	0.01	0	0.08	0.44	1	-0.02	0	0.07	0.63	1
GO:0048878_chemical_homeostasis	Biological_Process	796	0.05	0	0.13	0.36	1	-0.01	0	0.04	0.5951	1	0.01	0	0.14	0.47	1	0	0	0.12	0.52	1
GO:0009068_aspartate_family_amino_acid_catabolic_process	Biological_Process	22	0.08	0	0.22	0.36	1	0.12	0	0.21	0.2757	1	-0.02	0	0.2	0.54	1	0.08	0	0.2	0.34	1
GO:0000784_nuclear_chromosome,_telomeric_region	Cellular_Compartment	74	0.07	0	0.19	0.36	1	0.03	0	0.11	0.375	1	0.3	0.01	0.19	0.05	1	-0.09	0	0.18	0.69	1
GO:0005123_death_receptor_binding	Molecular_Function	14	0.08	0	0.23	0.36	1	0.24	0.01	0.25	0.1737	1	0.07	0	0.22	0.37	1	-0.03	0	0.2	0.57	1
GO:0000118_histone_deacetylase_complex	Cellular_Compartment	54	0.13	0	0.35	0.36	1	0.14	0.01	0.13	0.1313	1	-0.18	0	0.34	0.7	1	-0.19	-0.01	0.36	0.7	1
GO:1901222_regulation_of_NIK/NF-kappaB_signaling	Biological_Process	71	0.11	0	0.3	0.36	1	0.04	0	0.12	0.3635	1	0.32	0.01	0.27	0.12	1	0.02	0	0.23	0.46	1
GO:0032372_negative_regulation_of_sterol_transport	Biological_Process	12	0.11	0	0.3	0.36	1	-0.3	-0.01	0.33	0.8206	1	0.32	0.01	0.27	0.12	1	0.02	0	0.23	0.46	1
GO:0032156_septin_cytoskeleton	Cellular_Compartment	13	0.05	0	0.13	0.36	1	0.18	0	0.31	0.2844	1	-0.05	0	0.12	0.68	1	0.13	0.01	0.12	0.14	1
GO:0032479_regulation_of_type_I_interferon_production	Biological_Process	103	0.06	0	0.16	0.36	1	-0.01	0	0.1	0.5275	1	-0.02	0	0.15	0.56	1	0.06	0	0.14	0.34	1
GO:0060350_endochondral_bone_morphogenesis	Biological_Process	18	0.08	0	0.21	0.36	1	-0.04	0	0.23	0.5749	1	-0.07	0	0.22	0.63	1	-0.04	0	0.21	0.58	1
GO:1902884_positive_regulation_of_response_to_oxidative_stress	Biological_Process	13	0.08	0	0.21	0.36	1	0.32	0.01	0.29	0.1337	1	-0.07	0	0.22	0.63	1	-0.04	0	0.21	0.58	1
GO:0030029_actin_filament-based_process	Biological_Process	468	0.06	0	0.17	0.36	1	0.03	0	0.05	0.2448	1	-0.01	0	0.16	0.52	1	0.08	0	0.16	0.31	1
GO:0018200_peptidyl-glutamic_acid_modification	Biological_Process	28	0.03	0	0.08	0.36	1	0.07	0	0.2	0.3544	1	-0.1	-0.01	0.08	0.9	1	0.05	0.01	0.07	0.25	1
GO:0048753_pigment_granule_organization	Biological_Process	16	0.1	0	0.26	0.36	1	0.19	0.01	0.22	0.1858	1	0.2	0.01	0.27	0.23	1	-0.23	-0.01	0.25	0.81	1
GO:0043020_NADPH_oxidase_complex	Cellular_Compartment	10	0.02	0	0.05	0.36	1	0.25	0.01	0.28	0.1825	1	-0.01	0	0.05	0.55	1	0.04	0.01	0.05	0.24	1
GO:0030865_cortical_cytoskeleton_organization	Biological_Process	44	0.13	0	0.36	0.36	1	-0.11	-0.01	0.15	0.7619	1	-0.01	0	0.3	0.51	1	0.19	0.01	0.29	0.26	1
GO:0042773_ATP_synthesis_coupled_electron_transport	Biological_Process	68	0.07	0	0.2	0.36	1	0.03	0	0.11	0.4012	1	0	0	0.19	0.49	1	0.18	0.01	0.19	0.18	1
GO:0014074_response_to_purine-containing_compound	Biological_Process	61	0.03	0	0.09	0.36	1	0.07	0	0.13	0.3038	1	0	0	0.09	0.52	1	0	0	0.09	0.52	1
GO:0051004_regulation_of_lipoprotein_lipase_activity	Biological_Process	21	0.14	0	0.38	0.36	1	-0.09	0	0.21	0.6626	1	0.18	0	0.53	0.37	1	0.27	0.01	0.47	0.28	1
GO:0000086_G2/M_transition_of_mitotic_cell_cycle	Biological_Process	125	0.14	0	0.38	0.36	1	-0.04	0	0.09	0.6621	1	0.18	0	0.53	0.37	1	0.27	0.01	0.47	0.28	1
GO:0098581_detection_of_external_biotic_stimulus	Biological_Process	19	0.1	0	0.27	0.36	1	-0.16	-0.01	0.21	0.7754	1	0.05	0	0.3	0.43	1	0.01	0	0.26	0.49	1
GO:0071451_cellular_response_to_superoxide	Biological_Process	10	0.08	0	0.23	0.36	1	0.63	0.01	0.34	0.0306	1	-0.17	-0.01	0.25	0.74	1	0.03	0	0.23	0.45	1
GO:0030548_acetylcholine_receptor_regulator_activity	Molecular_Function	9	0.06	0	0.17	0.36	1	-0.23	-0.01	0.32	0.7581	1	0	0	0.18	0.49	1	0	0	0.16	0.49	1
GO:0000904_cell_morphogenesis_involved_in_differentiation	Biological_Process	361	0.09	0	0.25	0.36	1	-0.04	-0.01	0.05	0.7692	1	0.33	0.01	0.25	0.1	1	-0.06	0	0.23	0.61	1
GO:1901992_positive_regulation_of_mitotic_cell_cycle_phase_transition	Biological_Process	58	0.03	0	0.09	0.36	1	-0.11	-0.01	0.13	0.814	1	-0.03	0	0.08	0.62	1	-0.02	0	0.08	0.62	1
GO:0005283_amino_acid:sodium_symporter_activity	Molecular_Function	15	0.05	0	0.14	0.36	1	0.58	0.02	0.28	0.0191	1	0.06	0	0.14	0.32	1	-0.16	-0.01	0.14	0.87	1
GO:0014902_myotube_differentiation	Biological_Process	27	0.08	0	0.21	0.36	1	0.11	0	0.17	0.2557	1	0.11	0	0.2	0.3	1	-0.18	-0.01	0.21	0.81	1
GO:0006941_striated_muscle_contraction	Biological_Process	76	0.04	0	0.1	0.36	1	0.02	0	0.11	0.4183	1	0.04	0	0.1	0.36	1	-0.02	0	0.09	0.58	1
GO:0031105_septin_complex	Cellular_Compartment	13	0.11	0	0.32	0.36	1	0.18	0	0.31	0.2844	1	0.25	0.01	0.33	0.23	1	-0.51	-0.02	0.29	0.96	1
GO:0071392_cellular_response_to_estradiol_stimulus	Biological_Process	20	0.03	0	0.1	0.37	1	-0.1	0	0.21	0.683	1	-0.02	0	0.1	0.56	1	0.14	0.01	0.09	0.05	1
GO:0051156_glucose_6-phosphate_metabolic_process	Biological_Process	21	0.06	0	0.16	0.37	1	0.18	0.01	0.22	0.2026	1	-0.04	0	0.14	0.61	1	0.12	0.01	0.14	0.2	1
GO:0071723_lipopeptide_binding	Molecular_Function	10	0.05	0	0.14	0.37	1	-0.17	0	0.37	0.6824	1	0.1	0.01	0.14	0.22	1	0.12	0.01	0.12	0.16	1
GO:0031400_negative_regulation_of_protein_modification_process	Biological_Process	429	0.03	0	0.08	0.37	1	-0.02	0	0.05	0.6313	1	-0.01	0	0.08	0.53	1	0.1	0.01	0.07	0.08	1
GO:0000003_reproduction	Biological_Process	596	0.07	0	0.23	0.37	1	0.03	0	0.04	0.2596	1	0.12	0	0.23	0.3	1	-0.03	0	0.21	0.55	1
GO:0034244_negative_regulation_of_transcription_elongation_from_RNA_polymerase_II_promoter	Biological_Process	9	0.07	0	0.2	0.37	1	-0.21	0	0.29	0.7703	1	0	0	0.23	0.49	1	0.21	0.01	0.2	0.14	1
GO:0061036_positive_regulation_of_cartilage_development	Biological_Process	18	0.02	0	0.05	0.37	1	0.11	0	0.25	0.3279	1	0.02	0	0.05	0.32	1	0.02	0	0.05	0.31	1
GO:0005750_mitochondrial_respiratory_chain_complex_III	Cellular_Compartment	10	0.1	0	0.29	0.37	1	0.46	0.01	0.3	0.0613	1	-0.02	0	0.29	0.52	1	0.25	0.01	0.29	0.19	1
GO:0035036_sperm-egg_recognition	Biological_Process	43	0.03	0	0.1	0.37	1	-0.01	0	0.15	0.5264	1	0.07	0.01	0.1	0.26	1	-0.01	0	0.1	0.55	1
GO:0033202_DNA_helicase_complex	Cellular_Compartment	15	0.06	0	0.19	0.37	1	-0.21	-0.01	0.23	0.8177	1	0.11	0.01	0.2	0.29	1	0.23	0.01	0.18	0.11	1
GO:0004722_protein_serine/threonine_phosphatase_activity	Molecular_Function	66	0.13	0	0.38	0.37	1	0.03	0	0.12	0.3918	1	0.13	0	0.34	0.35	1	0.16	0	0.31	0.3	1
GO:0051547_regulation_of_keratinocyte_migration	Biological_Process	12	0.07	0	0.21	0.37	1	0	0	0.25	0.4962	1	-0.03	0	0.21	0.55	1	-0.04	0	0.23	0.57	1
GO:0043537_negative_regulation_of_blood_vessel_endothelial_cell_migration	Biological_Process	30	0.02	0	0.05	0.37	1	0.29	0.01	0.17	0.047	1	0.04	0.01	0.05	0.2	1	0.03	0.01	0.05	0.23	1
GO:0010771_negative_regulation_of_cell_morphogenesis_involved_in_differentiation	Biological_Process	61	0.02	0	0.05	0.37	1	-0.18	-0.01	0.13	0.9186	1	0.04	0.01	0.05	0.2	1	0.03	0.01	0.05	0.23	1
GO:0017048_Rho_GTPase_binding	Molecular_Function	113	0.02	0	0.05	0.37	1	-0.02	0	0.09	0.5945	1	0.01	0	0.05	0.39	1	0.07	0.01	0.04	0.05	1
GO:0000727_double-strand_break_repair_via_break-induced_replication	Biological_Process	12	0.08	0	0.25	0.37	1	0.22	0.01	0.3	0.2299	1	-0.19	-0.01	0.26	0.77	1	0.15	0.01	0.25	0.27	1
GO:0019042_viral_latency	Biological_Process	10	0.09	0	0.28	0.37	1	0.02	0	0.31	0.4781	1	0.16	0	0.32	0.31	1	0.26	0.01	0.31	0.2	1
GO:0035315_hair_cell_differentiation	Biological_Process	17	0.16	0	0.47	0.37	1	-0.09	0	0.21	0.6616	1	0.37	0.01	0.39	0.17	1	0.06	0	0.42	0.44	1
GO:0038093_Fc_receptor_signaling_pathway	Biological_Process	161	0.01	0	0.04	0.37	1	-0.09	-0.01	0.07	0.8939	1	0.03	0.01	0.04	0.21	1	0.06	0.02	0.03	0.04	1
GO:0030155_regulation_of_cell_adhesion	Biological_Process	512	0.08	0	0.26	0.37	1	-0.04	-0.01	0.04	0.7949	1	0.08	0	0.29	0.39	1	0.31	0.01	0.26	0.12	1
GO:0008213_protein_alkylation	Biological_Process	93	0.05	0	0.16	0.37	1	0.02	0	0.1	0.42	1	0.2	0.01	0.17	0.12	1	0.11	0.01	0.15	0.25	1
GO:1905207_regulation_of_cardiocyte_differentiation	Biological_Process	27	0.09	0	0.28	0.37	1	0.09	0	0.19	0.3226	1	0.2	0.01	0.31	0.26	1	0.41	0.01	0.29	0.08	1
GO:0045622_regulation_of_T-helper_cell_differentiation	Biological_Process	25	0.11	0	0.32	0.37	1	-0.12	0	0.2	0.7327	1	-0.01	0	0.29	0.52	1	-0.12	0	0.3	0.66	1
GO:0048232_male_gamete_generation	Biological_Process	218	0.1	0	0.3	0.37	1	0.07	0.01	0.06	0.1459	1	0.62	0.02	0.45	0.08	1	-0.48	-0.01	0.37	0.9	1
GO:0003755_peptidyl-prolyl_cis-trans_isomerase_activity	Molecular_Function	18	0.01	0	0.04	0.37	1	0.14	0	0.19	0.2412	1	0.03	0.01	0.04	0.23	1	0.03	0.01	0.04	0.22	1
GO:0090288_negative_regulation_of_cellular_response_to_growth_factor_stimulus	Biological_Process	119	0.03	0	0.11	0.37	1	0.1	0.01	0.09	0.1182	1	0.03	0	0.11	0.4	1	0	0	0.1	0.51	1
GO:0097067_cellular_response_to_thyroid_hormone_stimulus	Biological_Process	11	0.14	0	0.41	0.37	1	-0.06	0	0.33	0.5705	1	-0.16	0	0.43	0.65	1	0.41	0.01	0.41	0.16	1
GO:0044827_modulation_by_host_of_viral_genome_replication	Biological_Process	13	0.12	0	0.36	0.37	1	0.29	0.01	0.23	0.1001	1	-0.05	0	0.34	0.55	1	0.1	0	0.36	0.39	1
GO:0043500_muscle_adaptation	Biological_Process	15	0.12	0	0.36	0.37	1	-0.01	0	0.22	0.5256	1	-0.05	0	0.34	0.55	1	0.1	0	0.36	0.39	1
GO:0038201_TOR_complex	Cellular_Compartment	15	0.07	0	0.23	0.37	1	0.02	0	0.22	0.4702	1	0.03	0	0.23	0.45	1	-0.09	0	0.21	0.67	1
GO:0019220_regulation_of_phosphate_metabolic_process	Biological_Process	1397	0.17	0	0.48	0.37	1	0.01	0	0.03	0.3859	1	-0.1	0	0.42	0.59	1	0.6	0.01	0.44	0.09	1
GO:0042770_signal_transduction_in_response_to_DNA_damage	Biological_Process	92	0.05	0	0.15	0.37	1	0.04	0	0.11	0.3655	1	-0.04	0	0.13	0.62	1	0.06	0	0.12	0.31	1
GO:0048193_Golgi_vesicle_transport	Biological_Process	320	0.05	0	0.15	0.37	1	-0.05	-0.01	0.05	0.8131	1	-0.04	0	0.13	0.62	1	0.06	0	0.12	0.31	1
GO:0031047_gene_silencing_by_RNA	Biological_Process	65	0.02	0	0.05	0.37	1	-0.01	0	0.12	0.5373	1	0.03	0.01	0.05	0.26	1	0.02	0	0.05	0.31	1
GO:0001228_DNA-binding_transcription_activator_activity,_RNA_polymerase_II-specific	Molecular_Function	381	0.13	0	0.38	0.37	1	-0.02	0	0.05	0.6406	1	0.11	0	0.34	0.37	1	-0.23	-0.01	0.34	0.75	1
GO:0001933_negative_regulation_of_protein_phosphorylation	Biological_Process	306	0.06	0	0.19	0.37	1	-0.05	-0.01	0.06	0.8194	1	-0.13	-0.01	0.17	0.78	1	0.05	0	0.16	0.37	1
GO:0008278_cohesin_complex	Cellular_Compartment	8	0.11	0	0.33	0.37	1	-0.26	-0.01	0.48	0.7028	1	-0.08	0	0.36	0.58	1	0.24	0.01	0.35	0.25	1
GO:0006479_protein_methylation	Biological_Process	93	0.11	0	0.33	0.37	1	0.02	0	0.1	0.42	1	-0.08	0	0.36	0.58	1	0.24	0.01	0.35	0.25	1
GO:0036379_myofilament	Cellular_Compartment	25	0.05	0	0.15	0.37	1	0.15	0.01	0.18	0.1899	1	-0.13	-0.01	0.15	0.82	1	0.15	0.01	0.14	0.14	1
GO:0017075_syntaxin-1_binding	Molecular_Function	20	0.06	0	0.18	0.37	1	0.35	0.01	0.23	0.0657	1	0.12	0.01	0.19	0.27	1	-0.14	-0.01	0.18	0.78	1
GO:0030275_LRR_domain_binding	Molecular_Function	13	0.12	0	0.34	0.37	1	-0.86	-0.02	0.28	0.999	1	-0.12	0	0.39	0.62	1	0.21	0.01	0.34	0.27	1
GO:0034163_regulation_of_toll-like_receptor_9_signaling_pathway	Biological_Process	9	0.09	0	0.26	0.37	1	0.61	0.01	0.32	0.0268	1	-0.08	0	0.28	0.61	1	-0.04	0	0.24	0.57	1
GO:0022029_telencephalon_cell_migration	Biological_Process	20	0.01	0	0.04	0.37	1	0.22	0.01	0.19	0.1178	1	0	0	0.04	0.53	1	0.01	0	0.03	0.38	1
GO:0044666_MLL3/4_complex	Cellular_Compartment	9	0.09	0	0.27	0.37	1	0.41	0.01	0.26	0.0578	1	-0.26	-0.01	0.26	0.84	1	0.02	0	0.23	0.46	1
GO:0031011_Ino80_complex	Cellular_Compartment	15	0.11	0	0.35	0.37	1	-0.21	-0.01	0.23	0.8177	1	-0.37	-0.01	0.37	0.84	1	0.16	0	0.32	0.31	1
GO:0045275_respiratory_chain_complex_III	Cellular_Compartment	10	0.09	0	0.26	0.37	1	0.46	0.01	0.3	0.0613	1	-0.08	0	0.26	0.62	1	0.04	0	0.21	0.42	1
GO:0006937_regulation_of_muscle_contraction	Biological_Process	107	0.06	0	0.18	0.37	1	0.07	0.01	0.1	0.2216	1	-0.15	-0.01	0.19	0.79	1	-0.09	0	0.17	0.7	1
GO:0006171_cAMP_biosynthetic_process	Biological_Process	10	0.03	0	0.08	0.37	1	0.22	0.01	0.34	0.2637	1	-0.01	0	0.08	0.55	1	0.07	0.01	0.07	0.18	1
GO:0045932_negative_regulation_of_muscle_contraction	Biological_Process	11	0.03	0	0.08	0.37	1	0.62	0.02	0.33	0.0294	1	-0.05	-0.01	0.07	0.75	1	0.07	0.01	0.07	0.16	1
GO:0090278_negative_regulation_of_peptide_hormone_secretion	Biological_Process	20	0.12	0	0.38	0.37	1	-0.16	-0.01	0.22	0.7761	1	0.35	0.01	0.39	0.18	1	0.11	0	0.34	0.38	1
GO:0008272_sulfate_transport	Biological_Process	13	0.12	0	0.38	0.37	1	0.06	0	0.25	0.4132	1	0.35	0.01	0.39	0.18	1	0.11	0	0.34	0.38	1
GO:1903362_regulation_of_cellular_protein_catabolic_process	Biological_Process	197	0.09	0	0.27	0.37	1	0.11	0.01	0.07	0.0435	1	-0.21	-0.01	0.28	0.77	1	0.02	0	0.23	0.46	1
GO:0043295_glutathione_binding	Molecular_Function	10	0.08	0	0.24	0.37	1	0.23	0.01	0.3	0.2184	1	0.2	0.01	0.22	0.17	1	-0.47	-0.02	0.22	0.98	1
GO:0060213_positive_regulation_of_nuclear-transcribed_mRNA_poly(A)_tail_shortening	Biological_Process	12	0.07	0	0.2	0.37	1	0.1	0	0.3	0.374	1	0.05	0	0.2	0.39	1	0.22	0.01	0.18	0.11	1
GO:0031146_SCF-dependent_proteasomal_ubiquitin-dependent_protein_catabolic_process	Biological_Process	85	0.07	0	0.2	0.37	1	-0.15	-0.01	0.1	0.9307	1	0.06	0	0.17	0.37	1	-0.08	0	0.19	0.66	1
GO:0006295_nucleotide-excision_repair,_DNA_incision,_3'-to_lesion	Biological_Process	18	0.08	0	0.24	0.37	1	-0.06	0	0.2	0.6201	1	0.01	0	0.22	0.49	1	-0.06	0	0.2	0.62	1
GO:0005840_ribosome	Cellular_Compartment	187	0.11	0	0.32	0.37	1	-0.06	-0.01	0.07	0.8056	1	-0.07	0	0.36	0.58	1	-0.12	0	0.28	0.66	1
GO:0005549_odorant_binding	Molecular_Function	88	0.14	0	0.42	0.37	1	-0.01	0	0.13	0.534	1	0.3	0.01	0.43	0.25	1	-0.26	-0.01	0.35	0.77	1
GO:0051128_regulation_of_cellular_component_organization	Biological_Process	1874	0.08	0	0.23	0.37	1	0.03	0.01	0.02	0.0717	1	0.19	0.01	0.23	0.2	1	-0.04	0	0.21	0.58	1
GO:0030488_tRNA_methylation	Biological_Process	31	0.08	0	0.23	0.37	1	-0.02	0	0.16	0.5586	1	0.19	0.01	0.23	0.2	1	-0.04	0	0.21	0.58	1
GO:0019843_rRNA_binding	Molecular_Function	42	0.08	0	0.23	0.37	1	0	0	0.13	0.5051	1	0.14	0	0.23	0.27	1	-0.16	-0.01	0.22	0.77	1
GO:0003215_cardiac_right_ventricle_morphogenesis	Biological_Process	12	0.03	0	0.09	0.37	1	0.41	0.01	0.29	0.0788	1	0.08	0.01	0.09	0.18	1	-0.09	-0.01	0.08	0.86	1
GO:0031345_negative_regulation_of_cell_projection_organization	Biological_Process	111	0.1	0	0.29	0.37	1	0.04	0	0.09	0.3318	1	-0.03	0	0.24	0.54	1	-0.25	-0.01	0.26	0.83	1
GO:0002833_positive_regulation_of_response_to_biotic_stimulus	Biological_Process	38	0.05	0	0.14	0.37	1	0.02	0	0.15	0.4563	1	0.29	0.02	0.15	0.02	1	-0.02	0	0.14	0.55	1
GO:1902894_negative_regulation_of_pri-miRNA_transcription_by_RNA_polymerase_II	Biological_Process	11	0.1	0	0.31	0.37	1	-0.51	-0.01	0.25	0.9781	1	-0.49	-0.01	0.32	0.94	1	0.16	0.01	0.29	0.28	1
GO:0008286_insulin_receptor_signaling_pathway	Biological_Process	67	0.04	0	0.13	0.37	1	-0.07	0	0.12	0.7218	1	-0.04	0	0.12	0.62	1	0.13	0.01	0.12	0.14	1
GO:0004016_adenylate_cyclase_activity	Molecular_Function	10	0.1	0	0.29	0.37	1	0.22	0.01	0.34	0.2637	1	0.1	0	0.3	0.37	1	-0.31	-0.01	0.33	0.83	1
GO:0006293_nucleotide-excision_repair,_preincision_complex_stabilization	Biological_Process	18	0.1	0	0.3	0.37	1	-0.06	0	0.2	0.6201	1	0.16	0	0.32	0.31	1	-0.06	0	0.28	0.58	1
GO:1902579_multi-organism_localization	Biological_Process	68	0.07	0	0.24	0.38	1	-0.13	-0.01	0.11	0.8886	1	0.11	0	0.27	0.34	1	0.48	0.02	0.26	0.03	1
GO:1902532_negative_regulation_of_intracellular_signal_transduction	Biological_Process	401	0.11	0	0.37	0.38	1	0.07	0.01	0.05	0.0674	1	-0.16	0	0.39	0.66	1	0.11	0	0.36	0.38	1
GO:0005657_replication_fork	Cellular_Compartment	58	0.04	0	0.11	0.38	1	-0.04	0	0.11	0.6335	1	0.12	0.01	0.11	0.13	1	-0.01	0	0.11	0.54	1
GO:0090075_relaxation_of_muscle	Biological_Process	14	0.11	0	0.36	0.38	1	0.3	0.01	0.27	0.1369	1	0.05	0	0.33	0.44	1	-0.1	0	0.32	0.62	1
GO:0006559_L-phenylalanine_catabolic_process	Biological_Process	11	0.03	0	0.11	0.38	1	0.25	0.01	0.24	0.1509	1	0.16	0.01	0.12	0.08	1	-0.01	0	0.1	0.53	1
GO:0070102_interleukin-6-mediated_signaling_pathway	Biological_Process	18	0.1	0	0.35	0.38	1	0.09	0	0.23	0.3423	1	0.01	0	0.33	0.49	1	0.12	0	0.37	0.37	1
GO:0043984_histone_H4-K16_acetylation	Biological_Process	10	0.09	0	0.31	0.38	1	0.13	0	0.29	0.3242	1	0.34	0.01	0.36	0.17	1	0.16	0	0.35	0.33	1
GO:0002682_regulation_of_immune_system_process	Biological_Process	1212	0.04	0	0.14	0.38	1	-0.01	0	0.03	0.6442	1	-0.07	0	0.15	0.68	1	0.11	0.01	0.14	0.23	1
GO:1903831_signal_transduction_involved_in_cellular_response_to_ammonium_ion	Biological_Process	23	0.01	0	0.04	0.38	1	0.27	0.01	0.21	0.0937	1	0.03	0.01	0.04	0.25	1	0.04	0.01	0.04	0.11	1
GO:0050865_regulation_of_cell_activation	Biological_Process	396	0.12	0	0.39	0.38	1	0.01	0	0.05	0.4301	1	0.14	0	0.46	0.38	1	0.66	0.02	0.37	0.04	1
GO:0015271_outward_rectifier_potassium_channel_activity	Molecular_Function	10	0.12	0	0.39	0.38	1	0.01	0	0.3	0.4842	1	0.14	0	0.46	0.38	1	0.66	0.02	0.37	0.04	1
GO:0043407_negative_regulation_of_MAP_kinase_activity	Biological_Process	63	0.14	0	0.47	0.38	1	-0.01	0	0.12	0.5299	1	0.49	0.01	0.45	0.14	1	0.03	0	0.42	0.47	1
GO:0045737_positive_regulation_of_cyclin-dependent_protein_serine/threonine_kinase_activity	Biological_Process	18	0.14	0	0.47	0.38	1	-0.28	-0.01	0.21	0.9068	1	0.49	0.01	0.45	0.14	1	0.03	0	0.42	0.47	1
GO:0018027_peptidyl-lysine_dimethylation	Biological_Process	16	0.04	0	0.13	0.38	1	0.24	0.01	0.24	0.1544	1	0.15	0.01	0.13	0.12	1	0.09	0.01	0.12	0.22	1
GO:0034764_positive_regulation_of_transmembrane_transport	Biological_Process	142	0.03	0	0.1	0.38	1	-0.03	0	0.08	0.6497	1	0.08	0.01	0.1	0.21	1	0.04	0	0.09	0.34	1
GO:2000649_regulation_of_sodium_ion_transmembrane_transporter_activity	Biological_Process	42	0.05	0	0.16	0.38	1	0.22	0.01	0.16	0.0839	1	-0.06	0	0.15	0.66	1	0.05	0	0.16	0.38	1
GO:0035914_skeletal_muscle_cell_differentiation	Biological_Process	11	0.1	0	0.34	0.38	1	0.27	0.01	0.25	0.1414	1	0.07	0	0.35	0.42	1	0	0	0.3	0.5	1
GO:0070885_negative_regulation_of_calcineurin-NFAT_signaling_cascade	Biological_Process	12	0.08	0	0.26	0.38	1	-0.12	0	0.23	0.7074	1	0.39	0.01	0.29	0.09	1	0.51	0.02	0.28	0.04	1
GO:0072009_nephron_epithelium_development	Biological_Process	52	0.03	0	0.11	0.38	1	-0.11	-0.01	0.14	0.7754	1	-0.04	0	0.11	0.66	1	-0.02	0	0.1	0.57	1
GO:0042306_regulation_of_protein_import_into_nucleus	Biological_Process	34	0.11	0	0.37	0.38	1	0.21	0.01	0.17	0.1067	1	0.44	0.01	0.38	0.12	1	0.12	0	0.3	0.35	1
GO:0060544_regulation_of_necroptotic_process	Biological_Process	14	0.04	0	0.13	0.38	1	0.61	0.02	0.25	0.0079	1	0.04	0	0.13	0.38	1	0.05	0	0.12	0.34	1
GO:0043543_protein_acylation	Biological_Process	138	0.1	0	0.32	0.38	1	0.11	0.01	0.08	0.0993	1	-0.22	-0.01	0.33	0.75	1	0.17	0	0.29	0.28	1
GO:0001223_transcription_coactivator_binding	Molecular_Function	19	0.01	0	0.04	0.38	1	-0.04	0	0.23	0.5761	1	0.02	0.01	0.04	0.28	1	0.02	0.01	0.03	0.25	1
GO:0002293_alpha-beta_T_cell_differentiation_involved_in_immune_response	Biological_Process	20	0.07	0	0.21	0.38	1	0.11	0	0.22	0.3184	1	-0.11	0	0.2	0.7	1	0.09	0	0.2	0.32	1
GO:0051968_positive_regulation_of_synaptic_transmission,_glutamatergic	Biological_Process	20	0.04	0	0.13	0.38	1	0.14	0	0.21	0.2562	1	0.21	0.02	0.13	0.05	1	0.1	0.01	0.12	0.2	1
GO:0050775_positive_regulation_of_dendrite_morphogenesis	Biological_Process	17	0.09	0	0.3	0.38	1	0.06	0	0.22	0.3891	1	0.09	0	0.28	0.37	1	-0.13	0	0.26	0.69	1
GO:0044304_main_axon	Cellular_Compartment	40	0.07	0	0.22	0.38	1	0.05	0	0.15	0.3731	1	0.02	0	0.22	0.46	1	-0.03	0	0.21	0.56	1
GO:0032404_mismatch_repair_complex_binding	Molecular_Function	11	0.04	0	0.14	0.38	1	-0.25	-0.01	0.28	0.8195	1	0.09	0.01	0.14	0.26	1	0.14	0.01	0.13	0.14	1
GO:0106057_negative_regulation_of_calcineurin-mediated_signaling	Biological_Process	12	0.06	0	0.19	0.38	1	-0.12	0	0.23	0.7074	1	-0.12	-0.01	0.21	0.72	1	0.09	0	0.17	0.31	1
GO:0000790_nuclear_chromatin	Cellular_Compartment	1160	0.06	0	0.19	0.38	1	0.01	0	0.03	0.3521	1	-0.12	-0.01	0.21	0.72	1	0.09	0	0.17	0.31	1
GO:0000724_double-strand_break_repair_via_homologous_recombination	Biological_Process	94	0.06	0	0.19	0.38	1	0.07	0	0.09	0.2298	1	-0.12	-0.01	0.21	0.72	1	0.09	0	0.17	0.31	1
GO:0001841_neural_tube_formation	Biological_Process	39	0.03	0	0.08	0.38	1	0.05	0	0.16	0.3818	1	0.11	0.01	0.08	0.09	1	-0.05	-0.01	0.08	0.77	1
GO:1903706_regulation_of_hemopoiesis	Biological_Process	334	0.06	0	0.19	0.38	1	-0.01	0	0.05	0.5996	1	0.01	0	0.18	0.49	1	-0.03	0	0.16	0.57	1
GO:0045739_positive_regulation_of_DNA_repair	Biological_Process	64	0.06	0	0.19	0.38	1	0.02	0	0.12	0.4174	1	0.01	0	0.18	0.49	1	-0.03	0	0.16	0.57	1
GO:0016791_phosphatase_activity	Molecular_Function	243	0.05	0	0.15	0.38	1	-0.03	0	0.06	0.6759	1	0.05	0	0.16	0.37	1	0.03	0	0.14	0.43	1
GO:0002082_regulation_of_oxidative_phosphorylation	Biological_Process	23	0.1	0	0.33	0.38	1	0	0	0.2	0.4919	1	-0.21	-0.01	0.31	0.76	1	0.17	0.01	0.32	0.29	1
GO:0045807_positive_regulation_of_endocytosis	Biological_Process	108	0.04	0	0.13	0.38	1	0.11	0.01	0.09	0.1046	1	0.01	0	0.13	0.45	1	-0.06	0	0.12	0.68	1
GO:0005109_frizzled_binding	Molecular_Function	33	0.09	0	0.29	0.38	1	0.29	0.01	0.17	0.0472	1	-0.01	0	0.32	0.52	1	0.02	0	0.3	0.48	1
GO:0009071_serine_family_amino_acid_catabolic_process	Biological_Process	12	0.11	0	0.36	0.38	1	0.27	0.01	0.33	0.2136	1	0.11	0	0.31	0.36	1	0.04	0	0.28	0.45	1
GO:0150079_negative_regulation_of_neuroinflammatory_response	Biological_Process	13	0.08	0	0.26	0.38	1	-0.12	0	0.29	0.663	1	-0.12	0	0.24	0.69	1	0.15	0.01	0.23	0.26	1
GO:0031648_protein_destabilization	Biological_Process	35	0.06	0	0.18	0.38	1	0.06	0	0.16	0.355	1	0.16	0.01	0.17	0.17	1	0.14	0.01	0.18	0.22	1
GO:0072509_divalent_inorganic_cation_transmembrane_transporter_activity	Molecular_Function	23	0.1	0	0.35	0.38	1	-0.05	0	0.2	0.6037	1	0.19	0	0.39	0.32	1	0.49	0.01	0.42	0.12	1
GO:0007178_transmembrane_receptor_protein_serine/threonine_kinase_signaling_pathway	Biological_Process	145	0.06	0	0.2	0.38	1	0.08	0.01	0.08	0.1584	1	0.14	0.01	0.19	0.23	1	-0.02	0	0.19	0.54	1
GO:0032183_SUMO_binding	Molecular_Function	13	0.04	0	0.14	0.38	1	0.07	0	0.23	0.3806	1	0.08	0.01	0.14	0.28	1	0.12	0.01	0.13	0.17	1
GO:0002287_alpha-beta_T_cell_activation_involved_in_immune_response	Biological_Process	20	0.04	0	0.14	0.38	1	0.11	0	0.22	0.3184	1	0.08	0.01	0.14	0.28	1	0.12	0.01	0.13	0.17	1
GO:0044090_positive_regulation_of_vacuole_organization	Biological_Process	11	0.11	0	0.35	0.38	1	0.7	0.02	0.32	0.0147	1	-0.51	-0.02	0.39	0.9	1	-0.03	0	0.35	0.53	1
GO:0006558_L-phenylalanine_metabolic_process	Biological_Process	11	0.04	0	0.15	0.38	1	0.25	0.01	0.24	0.1509	1	0.01	0	0.15	0.47	1	0.06	0	0.14	0.33	1
GO:0072546_ER_membrane_protein_complex	Cellular_Compartment	9	0.07	0	0.22	0.38	1	0	0	0.34	0.5019	1	0.05	0	0.21	0.41	1	-0.03	0	0.19	0.56	1
GO:0002548_monocyte_chemotaxis	Biological_Process	37	0.01	0	0.03	0.38	1	-0.16	-0.01	0.19	0.8022	1	0.05	0.01	0.03	0.08	1	-0.02	0	0.03	0.73	1
GO:0032039_integrator_complex	Cellular_Compartment	16	0.02	0	0.07	0.38	1	0.2	0.01	0.24	0.2086	1	0.03	0	0.07	0.36	1	0.06	0.01	0.07	0.19	1
GO:0034661_ncRNA_catabolic_process	Biological_Process	29	0.03	0	0.11	0.38	1	0.1	0	0.16	0.262	1	-0.06	-0.01	0.11	0.71	1	0	0	0.11	0.49	1
GO:0030514_negative_regulation_of_BMP_signaling_pathway	Biological_Process	34	0.08	0	0.27	0.38	1	0.07	0	0.15	0.3123	1	0.12	0	0.26	0.32	1	-0.08	0	0.24	0.63	1
GO:1990752_microtubule_end	Cellular_Compartment	32	0.03	0	0.11	0.38	1	-0.27	-0.01	0.16	0.9524	1	0.03	0	0.12	0.39	1	0.01	0	0.11	0.45	1
GO:0071466_cellular_response_to_xenobiotic_stimulus	Biological_Process	132	0.05	0	0.17	0.38	1	-0.07	-0.01	0.09	0.7751	1	-0.03	0	0.17	0.57	1	0.17	0.01	0.16	0.14	1
GO:0008542_visual_learning	Biological_Process	11	0.08	0	0.26	0.38	1	-0.02	0	0.32	0.5197	1	-0.09	0	0.27	0.63	1	0.19	0.01	0.24	0.22	1
GO:1902221_erythrose_4-phosphate/phosphoenolpyruvate_family_amino_acid_metabolic_process	Biological_Process	11	0.02	0	0.08	0.38	1	0.25	0.01	0.24	0.1509	1	-0.01	0	0.08	0.56	1	0.06	0.01	0.08	0.24	1
GO:0070410_co-SMAD_binding	Molecular_Function	7	0.08	0	0.26	0.38	1	0.12	0	0.43	0.392	1	0.14	0	0.27	0.3	1	0.02	0	0.22	0.46	1
GO:0001946_lymphangiogenesis	Biological_Process	10	0.1	0	0.31	0.38	1	-0.1	0	0.29	0.6341	1	0.13	0	0.3	0.34	1	0.07	0	0.31	0.41	1
GO:0005178_integrin_binding	Molecular_Function	118	0.1	0	0.31	0.38	1	0.05	0	0.09	0.2647	1	0.13	0	0.3	0.34	1	0.07	0	0.31	0.41	1
GO:0097153_cysteine-type_endopeptidase_activity_involved_in_apoptotic_process	Molecular_Function	15	0.02	0	0.07	0.38	1	0.13	0	0.23	0.2825	1	0.04	0	0.07	0.31	1	-0.01	0	0.07	0.55	1
GO:0031573_intra-S_DNA_damage_checkpoint	Biological_Process	13	0.12	0	0.39	0.38	1	-0.42	-0.01	0.23	0.9674	1	0.19	0	0.34	0.29	1	0.14	0	0.31	0.32	1
GO:2001236_regulation_of_extrinsic_apoptotic_signaling_pathway	Biological_Process	109	0.02	0	0.07	0.38	1	0	0	0.09	0.5211	1	0.02	0	0.07	0.38	1	-0.01	0	0.06	0.53	1
GO:1902222_erythrose_4-phosphate/phosphoenolpyruvate_family_amino_acid_catabolic_process	Biological_Process	11	0.06	0	0.19	0.38	1	0.25	0.01	0.24	0.1509	1	-0.12	-0.01	0.2	0.73	1	-0.18	-0.01	0.19	0.83	1
GO:0060759_regulation_of_response_to_cytokine_stimulus	Biological_Process	137	0.06	0	0.21	0.38	1	0.03	0	0.08	0.3447	1	0.03	0	0.2	0.44	1	0.17	0.01	0.19	0.18	1
GO:0002643_regulation_of_tolerance_induction	Biological_Process	8	0.04	0	0.14	0.38	1	-0.12	0	0.29	0.6602	1	0.22	0.01	0.14	0.06	1	-0.03	0	0.13	0.6	1
GO:0031461_cullin-RING_ubiquitin_ligase_complex	Cellular_Compartment	152	0.07	0	0.22	0.38	1	-0.02	0	0.08	0.5968	1	0.02	0	0.2	0.46	1	0.19	0.01	0.19	0.17	1
GO:0048268_clathrin_coat_assembly	Biological_Process	15	0.04	0	0.13	0.38	1	-0.02	0	0.23	0.5352	1	-0.03	0	0.14	0.58	1	-0.08	-0.01	0.13	0.72	1
GO:0044766_multi-organism_transport	Biological_Process	68	0.09	0	0.3	0.38	1	-0.13	-0.01	0.11	0.8886	1	-0.31	-0.01	0.31	0.84	1	-0.12	0	0.27	0.67	1
GO:2001023_regulation_of_response_to_drug	Biological_Process	59	0.01	0	0.03	0.38	1	0	0	0.13	0.5113	1	0	0	0.03	0.53	1	0	0	0.03	0.53	1
GO:0030859_polarized_epithelial_cell_differentiation	Biological_Process	10	0.14	0	0.44	0.38	1	0.38	0.01	0.26	0.073	1	0.18	0	0.38	0.31	1	-0.39	-0.01	0.41	0.83	1
GO:0016859_cis-trans_isomerase_activity	Molecular_Function	21	0.07	0	0.24	0.38	1	0.08	0	0.18	0.3317	1	0.28	0.01	0.24	0.12	1	-0.22	-0.01	0.23	0.83	1
GO:0095500_acetylcholine_receptor_signaling_pathway	Biological_Process	23	0.03	0	0.09	0.38	1	0.27	0.01	0.21	0.0937	1	0.1	0.01	0.09	0.13	1	-0.05	-0.01	0.08	0.74	1
GO:0034374_low-density_lipoprotein_particle_remodeling	Biological_Process	12	0.05	0	0.15	0.38	1	-0.3	-0.01	0.29	0.85	1	0.08	0	0.14	0.29	1	0.18	0.01	0.14	0.1	1
GO:0051129_negative_regulation_of_cellular_component_organization	Biological_Process	520	0.1	0	0.33	0.38	1	-0.02	0	0.04	0.7124	1	-0.55	-0.02	0.34	0.95	1	0.06	0	0.29	0.42	1
GO:0019430_removal_of_superoxide_radicals	Biological_Process	9	0.09	0	0.29	0.38	1	0.73	0.02	0.35	0.0182	1	-0.02	0	0.31	0.53	1	0.18	0.01	0.28	0.26	1
GO:0030111_regulation_of_Wnt_signaling_pathway	Biological_Process	296	0.11	0	0.36	0.38	1	-0.01	0	0.06	0.579	1	-0.49	-0.01	0.41	0.88	1	-0.18	0	0.38	0.68	1
GO:0071715_icosanoid_transport	Biological_Process	16	0.07	0	0.24	0.39	1	-0.29	-0.01	0.25	0.8744	1	0.08	0	0.25	0.37	1	-0.04	0	0.22	0.57	1
GO:0062014_negative_regulation_of_small_molecule_metabolic_process	Biological_Process	76	0.02	0	0.09	0.39	1	-0.1	-0.01	0.11	0.8214	1	0.02	0	0.09	0.42	1	0.03	0	0.08	0.37	1
GO:1904380_endoplasmic_reticulum_mannose_trimming	Biological_Process	14	0.07	0	0.25	0.39	1	-0.02	0	0.21	0.5288	1	-0.12	0	0.24	0.69	1	0.05	0	0.24	0.42	1
GO:0050870_positive_regulation_of_T_cell_activation	Biological_Process	157	0.06	0	0.22	0.39	1	-0.01	0	0.08	0.5302	1	0.08	0	0.22	0.35	1	0.07	0	0.22	0.37	1
GO:1904262_negative_regulation_of_TORC1_signaling	Biological_Process	13	0.01	0	0.04	0.39	1	0	0	0.23	0.5053	1	0.05	0.01	0.04	0.13	1	0.06	0.01	0.04	0.06	1
GO:0051378_serotonin_binding	Molecular_Function	11	0.07	0	0.28	0.39	1	0.04	0	0.28	0.4422	1	-0.1	0	0.25	0.66	1	0.33	0.01	0.24	0.08	1
GO:0008543_fibroblast_growth_factor_receptor_signaling_pathway	Biological_Process	72	0.04	0	0.13	0.39	1	-0.08	-0.01	0.11	0.7714	1	0.05	0	0.13	0.34	1	0.13	0.01	0.12	0.15	1
GO:0007212_dopamine_receptor_signaling_pathway	Biological_Process	18	0.03	0	0.12	0.39	1	0.09	0	0.24	0.3595	1	0.19	0.01	0.12	0.05	1	0.03	0	0.11	0.37	1
GO:0016266_O-glycan_processing	Biological_Process	57	0.01	0	0.04	0.39	1	-0.13	-0.01	0.13	0.8385	1	0.05	0.01	0.04	0.1	1	0.03	0.01	0.03	0.2	1
GO:0046464_acylglycerol_catabolic_process	Biological_Process	33	0.05	0	0.18	0.39	1	0.23	0.01	0.17	0.0864	1	0.15	0.01	0.2	0.22	1	0.07	0	0.18	0.35	1
GO:0010799_regulation_of_peptidyl-threonine_phosphorylation	Biological_Process	37	0.02	0	0.05	0.39	1	-0.12	-0.01	0.17	0.7663	1	0.06	0.01	0.06	0.16	1	-0.02	0	0.05	0.67	1
GO:1902100_negative_regulation_of_metaphase/anaphase_transition_of_cell_cycle	Biological_Process	20	0.1	0	0.35	0.39	1	-0.36	-0.01	0.27	0.9139	1	0.02	0	0.31	0.47	1	0.18	0.01	0.33	0.3	1
GO:0051280_negative_regulation_of_release_of_sequestered_calcium_ion_into_cytosol	Biological_Process	10	0.05	0	0.17	0.39	1	0.21	0.01	0.31	0.2453	1	0.03	0	0.17	0.44	1	-0.1	0	0.16	0.73	1
GO:0042176_regulation_of_protein_catabolic_process	Biological_Process	287	0.09	0	0.34	0.39	1	0.08	0.01	0.06	0.0653	1	0.21	0.01	0.36	0.28	1	-0.17	0	0.33	0.69	1
GO:0048185_activin_binding	Molecular_Function	13	0.1	0	0.35	0.39	1	0.1	0	0.31	0.3704	1	0.17	0	0.32	0.3	1	0.4	0.01	0.33	0.12	1
GO:0006353_DNA-templated_transcription,_termination	Biological_Process	66	0.08	0	0.27	0.39	1	0.06	0	0.12	0.3148	1	0	0	0.3	0.51	1	-0.1	0	0.26	0.64	1
GO:0032886_regulation_of_microtubule-based_process	Biological_Process	184	0.03	0	0.11	0.39	1	0.09	0.01	0.07	0.1068	1	0.07	0.01	0.12	0.27	1	0.01	0	0.11	0.45	1
GO:0002686_negative_regulation_of_leukocyte_migration	Biological_Process	36	0.05	0	0.18	0.39	1	-0.11	0	0.14	0.7794	1	0.07	0	0.19	0.36	1	0.03	0	0.18	0.43	1
GO:0140253_cell-cell_fusion	Biological_Process	16	0.1	0	0.35	0.39	1	-0.24	-0.01	0.26	0.8222	1	0.16	0.01	0.26	0.27	1	0.11	0	0.27	0.34	1
GO:0006306_DNA_methylation	Biological_Process	36	0.08	0	0.29	0.39	1	0.04	0	0.15	0.3816	1	-0.39	-0.01	0.22	0.96	1	-0.05	0	0.22	0.59	1
GO:0051852_disruption_by_host_of_symbiont_cells	Biological_Process	18	0.1	0	0.36	0.39	1	-0.07	0	0.22	0.619	1	0.7	0.02	0.4	0.04	1	-0.16	0	0.38	0.66	1
GO:0051010_microtubule_plus-end_binding	Molecular_Function	20	0.05	0	0.2	0.39	1	0.07	0	0.2	0.3704	1	-0.15	-0.01	0.19	0.78	1	0.03	0	0.18	0.43	1
GO:1901571_fatty_acid_derivative_transport	Biological_Process	16	0.03	0	0.12	0.39	1	-0.29	-0.01	0.25	0.8744	1	-0.02	0	0.12	0.56	1	-0.01	0	0.1	0.53	1
GO:0006690_icosanoid_metabolic_process	Biological_Process	93	0.06	0	0.21	0.39	1	0.03	0	0.1	0.3682	1	0.06	0	0.2	0.38	1	0	0	0.17	0.49	1
GO:0051818_disruption_of_cells_of_other_organism_involved_in_symbiotic_interaction	Biological_Process	18	0.05	0	0.16	0.39	1	-0.07	0	0.22	0.619	1	0.15	0.01	0.21	0.23	1	0	0	0.17	0.49	1
GO:0042605_peptide_antigen_binding	Molecular_Function	5	0.06	0	0.21	0.39	1	-0.16	0	0.34	0.6853	1	0.19	0.01	0.18	0.14	1	-0.2	-0.01	0.18	0.86	1
GO:0001817_regulation_of_cytokine_production	Biological_Process	531	0.05	0	0.18	0.39	1	-0.01	0	0.04	0.5806	1	-0.23	-0.01	0.18	0.89	1	0.09	0	0.17	0.3	1
GO:0046461_neutral_lipid_catabolic_process	Biological_Process	33	0.1	0	0.38	0.39	1	0.23	0.01	0.17	0.0864	1	0.19	0	0.45	0.34	1	0.42	0.01	0.42	0.15	1
GO:0009925_basal_plasma_membrane	Cellular_Compartment	35	0.06	0	0.22	0.39	1	-0.07	0	0.16	0.6568	1	0.09	0	0.24	0.36	1	0	0	0.21	0.5	1
GO:0019934_cGMP-mediated_signaling	Biological_Process	12	0.09	0	0.31	0.39	1	-0.13	0	0.31	0.66	1	-0.08	0	0.29	0.61	1	0.24	0.01	0.26	0.17	1
GO:0051017_actin_filament_bundle_assembly	Biological_Process	45	0.09	0	0.31	0.39	1	0.07	0	0.14	0.3139	1	-0.08	0	0.29	0.61	1	0.24	0.01	0.26	0.17	1
GO:0007159_leukocyte_cell-cell_adhesion	Biological_Process	44	0.01	0	0.05	0.39	1	-0.02	0	0.16	0.546	1	0.02	0	0.05	0.32	1	0	0	0.04	0.5	1
GO:0099699_integral_component_of_synaptic_membrane	Cellular_Compartment	18	0.05	0	0.16	0.39	1	-0.11	0	0.24	0.6708	1	0.06	0	0.16	0.34	1	0.19	0.01	0.15	0.11	1
GO:0031369_translation_initiation_factor_binding	Molecular_Function	24	0.08	0	0.28	0.39	1	-0.04	0	0.2	0.5786	1	-0.11	0	0.25	0.68	1	0.06	0	0.24	0.4	1
GO:0030497_fatty_acid_elongation	Biological_Process	12	0.02	0	0.09	0.39	1	-0.21	-0.01	0.25	0.7936	1	0.06	0.01	0.08	0.25	1	-0.08	-0.01	0.07	0.87	1
GO:0042133_neurotransmitter_metabolic_process	Biological_Process	55	0.07	0	0.24	0.39	1	0.08	0	0.14	0.2869	1	-0.04	0	0.26	0.56	1	-0.08	0	0.22	0.65	1
GO:0090335_regulation_of_brown_fat_cell_differentiation	Biological_Process	17	0.1	0	0.37	0.39	1	0.05	0	0.24	0.4133	1	0.47	0.01	0.47	0.16	1	-0.1	0	0.43	0.59	1
GO:0036258_multivesicular_body_assembly	Biological_Process	22	0.08	0	0.28	0.39	1	-0.43	-0.02	0.21	0.9813	1	0.18	0.01	0.3	0.27	1	0.29	0.01	0.29	0.16	1
GO:1905953_negative_regulation_of_lipid_localization	Biological_Process	35	0.08	0	0.28	0.39	1	0.05	0	0.17	0.3742	1	0.18	0.01	0.3	0.27	1	0.29	0.01	0.29	0.16	1
GO:0044344_cellular_response_to_fibroblast_growth_factor_stimulus	Biological_Process	90	0.11	0	0.38	0.39	1	-0.04	0	0.1	0.674	1	-0.14	0	0.32	0.67	1	-0.22	-0.01	0.32	0.75	1
GO:0000281_mitotic_cytokinesis	Biological_Process	59	0.01	0	0.03	0.39	1	0.09	0.01	0.13	0.2562	1	0.03	0.01	0.03	0.16	1	-0.01	0	0.03	0.69	1
GO:0031579_membrane_raft_organization	Biological_Process	20	0.11	0	0.4	0.39	1	0.02	0	0.2	0.4502	1	0.06	0	0.41	0.44	1	0.05	0	0.37	0.44	1
GO:0007569_cell_aging	Biological_Process	42	0.1	0	0.34	0.39	1	0.09	0	0.15	0.2784	1	-0.29	-0.01	0.36	0.79	1	0.1	0	0.35	0.39	1
GO:0043176_amine_binding	Molecular_Function	11	0.12	0	0.44	0.39	1	0.04	0	0.28	0.4422	1	-0.14	0	0.32	0.68	1	-0.07	0	0.35	0.58	1
GO:0045165_cell_fate_commitment	Biological_Process	128	0.04	0	0.15	0.39	1	0.05	0	0.09	0.3011	1	-0.04	0	0.13	0.61	1	0.1	0.01	0.13	0.23	1
GO:0015174_basic_amino_acid_transmembrane_transporter_activity	Molecular_Function	14	0.06	0	0.21	0.39	1	-0.27	-0.01	0.25	0.8636	1	0.05	0	0.22	0.4	1	0.03	0	0.22	0.44	1
GO:0140104_molecular_carrier_activity	Molecular_Function	45	0.04	0	0.15	0.39	1	0.11	0.01	0.14	0.223	1	-0.14	-0.01	0.15	0.83	1	-0.07	0	0.14	0.68	1
GO:0035372_protein_localization_to_microtubule	Biological_Process	10	0.08	0	0.28	0.39	1	0.11	0	0.27	0.3489	1	-0.01	0	0.28	0.51	1	0.03	0	0.28	0.46	1
GO:0043292_contractile_fiber	Cellular_Compartment	158	0.09	0	0.32	0.39	1	0.11	0.01	0.08	0.0829	1	0.09	0	0.33	0.39	1	-0.1	0	0.29	0.63	1
GO:0009112_nucleobase_metabolic_process	Biological_Process	19	0.02	0	0.08	0.39	1	-0.02	0	0.25	0.53	1	-0.05	-0.01	0.08	0.72	1	0	0	0.07	0.49	1
GO:0044389_ubiquitin-like_protein_ligase_binding	Molecular_Function	264	0.1	0	0.35	0.39	1	0.02	0	0.06	0.4011	1	-0.18	0	0.38	0.68	1	-0.03	0	0.32	0.54	1
GO:0005922_connexin_complex	Cellular_Compartment	19	0.04	0	0.13	0.39	1	-0.05	0	0.23	0.5794	1	0.01	0	0.13	0.48	1	-0.08	-0.01	0.12	0.73	1
GO:0031503_protein-containing_complex_localization	Biological_Process	215	0.06	0	0.23	0.39	1	-0.04	0	0.07	0.7491	1	0.08	0	0.26	0.37	1	0.16	0.01	0.22	0.23	1
GO:0030125_clathrin_vesicle_coat	Cellular_Compartment	25	0.09	0	0.32	0.39	1	0.27	0.01	0.18	0.0732	1	0.1	0	0.35	0.39	1	-0.36	-0.01	0.33	0.86	1
GO:0002768_immune_response-regulating_cell_surface_receptor_signaling_pathway	Biological_Process	294	0.03	0	0.12	0.39	1	-0.09	-0.01	0.06	0.9492	1	0.17	0.01	0.12	0.08	1	-0.14	-0.01	0.11	0.89	1
GO:0015914_phospholipid_transport	Biological_Process	57	0.11	0	0.39	0.39	1	0.07	0	0.12	0.269	1	0.11	0	0.39	0.39	1	-0.46	-0.01	0.34	0.92	1
GO:0051883_killing_of_cells_in_other_organism_involved_in_symbiotic_interaction	Biological_Process	18	0.04	0	0.14	0.39	1	-0.07	0	0.22	0.619	1	0.03	0	0.13	0.4	1	-0.06	0	0.12	0.69	1
GO:0005243_gap_junction_channel_activity	Molecular_Function	19	0.06	0	0.2	0.39	1	-0.05	0	0.23	0.5794	1	-0.08	0	0.21	0.65	1	-0.03	0	0.21	0.56	1
GO:0070402_NADPH_binding	Molecular_Function	13	0.05	0	0.18	0.39	1	0.23	0.01	0.33	0.2495	1	-0.02	0	0.18	0.55	1	-0.03	0	0.17	0.57	1
GO:0060315_negative_regulation_of_ryanodine-sensitive_calcium-release_channel_activity	Biological_Process	10	0.07	0	0.23	0.39	1	0.21	0.01	0.31	0.2453	1	-0.1	0	0.2	0.69	1	0	0	0.19	0.5	1
GO:0090257_regulation_of_muscle_system_process	Biological_Process	144	0.11	0	0.39	0.39	1	0.04	0	0.09	0.331	1	-0.4	-0.01	0.4	0.84	1	0.03	0	0.36	0.46	1
GO:0007520_myoblast_fusion	Biological_Process	12	0.06	0	0.22	0.39	1	-0.12	0	0.29	0.6562	1	-0.03	0	0.23	0.55	1	0	0	0.2	0.49	1
GO:0016208_AMP_binding	Molecular_Function	11	0.12	0	0.4	0.39	1	-0.29	-0.01	0.31	0.8272	1	-0.28	-0.01	0.48	0.73	1	-0.52	-0.01	0.44	0.88	1
GO:1990000_amyloid_fibril_formation	Biological_Process	10	0.04	0	0.15	0.39	1	0.26	0.01	0.37	0.2428	1	0.13	0.01	0.15	0.2	1	0.1	0.01	0.15	0.26	1
GO:1902644_tertiary_alcohol_metabolic_process	Biological_Process	13	0.11	0	0.4	0.39	1	-0.16	0	0.31	0.6985	1	-0.12	0	0.43	0.61	1	-0.12	0	0.39	0.62	1
GO:0072010_glomerular_epithelium_development	Biological_Process	16	0.1	0	0.35	0.39	1	-0.1	0	0.27	0.6447	1	0.26	0.01	0.37	0.24	1	-0.03	0	0.38	0.53	1
GO:0070098_chemokine-mediated_signaling_pathway	Biological_Process	55	0.05	0	0.19	0.39	1	0.01	0	0.16	0.4674	1	-0.16	-0.01	0.21	0.78	1	0.04	0	0.18	0.42	1
GO:0051898_negative_regulation_of_protein_kinase_B_signaling	Biological_Process	36	0.08	0	0.31	0.39	1	0.01	0	0.16	0.4709	1	-0.16	0	0.31	0.7	1	-0.03	0	0.26	0.55	1
GO:0071156_regulation_of_cell_cycle_arrest	Biological_Process	98	0.09	0	0.32	0.39	1	-0.06	0	0.1	0.716	1	-0.24	-0.01	0.29	0.79	1	0.04	0	0.28	0.44	1
GO:0006305_DNA_alkylation	Biological_Process	36	0.04	0	0.13	0.39	1	0.04	0	0.15	0.3816	1	0.07	0	0.13	0.29	1	0.04	0	0.12	0.37	1
GO:0000715_nucleotide-excision_repair,_DNA_damage_recognition	Biological_Process	21	0.08	0	0.29	0.39	1	0.01	0	0.22	0.477	1	0.06	0	0.26	0.41	1	-0.04	0	0.26	0.57	1
GO:0051653_spindle_localization	Biological_Process	39	0.06	0	0.2	0.39	1	-0.03	0	0.16	0.5697	1	-0.03	0	0.2	0.56	1	-0.12	-0.01	0.19	0.75	1
GO:0005160_transforming_growth_factor_beta_receptor_binding	Molecular_Function	17	0.03	0	0.1	0.39	1	-0.03	0	0.24	0.5518	1	0.04	0	0.1	0.36	1	-0.05	0	0.1	0.7	1
GO:0051873_killing_by_host_of_symbiont_cells	Biological_Process	18	0.09	0	0.33	0.39	1	-0.07	0	0.22	0.619	1	-0.33	-0.01	0.38	0.81	1	-0.12	0	0.35	0.64	1
GO:0034332_adherens_junction_organization	Biological_Process	69	0.09	0	0.33	0.39	1	0.1	0.01	0.11	0.1886	1	-0.11	0	0.47	0.59	1	-0.4	-0.01	0.43	0.82	1
GO:0035794_positive_regulation_of_mitochondrial_membrane_permeability	Biological_Process	17	0.03	0	0.13	0.4	1	-0.29	-0.01	0.23	0.9015	1	0.03	0	0.13	0.42	1	0.1	0.01	0.12	0.2	1
GO:0004551_nucleotide_diphosphatase_activity	Molecular_Function	11	0.06	0	0.24	0.4	1	-0.05	0	0.31	0.5628	1	0.3	0.01	0.24	0.11	1	-0.15	-0.01	0.23	0.75	1
GO:0002753_cytoplasmic_pattern_recognition_receptor_signaling_pathway	Biological_Process	34	0.08	0	0.34	0.4	1	-0.08	0	0.17	0.6847	1	0.09	0	0.32	0.39	1	-0.48	-0.01	0.37	0.91	1
GO:0010564_regulation_of_cell_cycle_process	Biological_Process	619	0.02	0	0.1	0.4	1	-0.02	0	0.04	0.7242	1	-0.03	0	0.1	0.62	1	0.05	0	0.09	0.3	1
GO:0050819_negative_regulation_of_coagulation	Biological_Process	40	0.03	0	0.11	0.4	1	-0.1	0	0.17	0.7359	1	0.15	0.01	0.11	0.1	1	0	0	0.1	0.5	1
GO:0006639_acylglycerol_metabolic_process	Biological_Process	77	0.06	0	0.24	0.4	1	0.18	0.01	0.11	0.0555	1	0.17	0.01	0.26	0.26	1	0.06	0	0.22	0.4	1
GO:0016895_exodeoxyribonuclease_activity,_producing_5'-phosphomonoesters	Molecular_Function	18	0.08	0	0.31	0.4	1	0.08	0	0.26	0.3847	1	0.06	0	0.31	0.42	1	0.19	0.01	0.29	0.26	1
GO:0019218_regulation_of_steroid_metabolic_process	Biological_Process	97	0.09	0	0.37	0.4	1	-0.01	0	0.09	0.5252	1	0.33	0.01	0.3	0.14	1	-0.01	0	0.28	0.52	1
GO:0043413_macromolecule_glycosylation	Biological_Process	194	0.01	0	0.05	0.4	1	-0.02	0	0.07	0.5974	1	-0.03	-0.01	0.05	0.72	1	0.03	0.01	0.04	0.2	1
GO:0050921_positive_regulation_of_chemotaxis	Biological_Process	110	0.06	0	0.24	0.4	1	-0.05	0	0.1	0.6899	1	0.33	0.02	0.23	0.07	1	0.02	0	0.22	0.47	1
GO:0034370_triglyceride-rich_lipoprotein_particle_remodeling	Biological_Process	13	0.08	0	0.32	0.4	1	-0.24	-0.01	0.3	0.7863	1	0.06	0	0.33	0.43	1	0.32	0.01	0.29	0.14	1
GO:0019789_SUMO_transferase_activity	Molecular_Function	18	0.04	0	0.17	0.4	1	0.45	0.01	0.21	0.0153	1	0.17	0.01	0.18	0.16	1	-0.01	0	0.17	0.53	1
GO:0015250_water_channel_activity	Molecular_Function	12	0.06	0	0.24	0.4	1	-0.04	0	0.28	0.5539	1	0.37	0.01	0.25	0.07	1	0.04	0	0.23	0.43	1
GO:0009988_cell-cell_recognition	Biological_Process	55	0.09	0	0.34	0.4	1	-0.06	0	0.13	0.6812	1	0.18	0.01	0.34	0.3	1	0.21	0.01	0.31	0.24	1
GO:0007600_sensory_perception	Biological_Process	311	0.08	0	0.31	0.4	1	0.03	0	0.06	0.321	1	0.06	0	0.25	0.4	1	-0.19	-0.01	0.25	0.78	1
GO:0019932_second-messenger-mediated_signaling	Biological_Process	264	0.04	0	0.15	0.4	1	0.01	0	0.06	0.4525	1	-0.06	0	0.15	0.65	1	0.13	0.01	0.13	0.16	1
GO:0070382_exocytic_vesicle	Cellular_Compartment	136	0.03	0	0.14	0.4	1	-0.02	0	0.08	0.597	1	0.17	0.01	0.13	0.1	1	-0.09	-0.01	0.12	0.77	1
GO:1903671_negative_regulation_of_sprouting_angiogenesis	Biological_Process	26	0.04	0	0.18	0.4	1	0.16	0.01	0.18	0.1837	1	0.3	0.01	0.19	0.05	1	0.18	0.01	0.17	0.14	1
GO:0001574_ganglioside_biosynthetic_process	Biological_Process	11	0.1	0	0.39	0.4	1	0.21	0.01	0.32	0.2589	1	-0.11	0	0.34	0.62	1	0.21	0.01	0.35	0.28	1
GO:0002819_regulation_of_adaptive_immune_response	Biological_Process	108	0.1	0	0.41	0.4	1	-0.08	-0.01	0.09	0.7994	1	0.06	0	0.38	0.43	1	0.11	0	0.35	0.38	1
GO:0001822_kidney_development	Biological_Process	131	0.05	0	0.17	0.4	1	-0.17	-0.01	0.09	0.9773	1	0.07	0	0.16	0.34	1	0.03	0	0.15	0.41	1
GO:0010821_regulation_of_mitochondrion_organization	Biological_Process	133	0.06	0	0.21	0.4	1	0.09	0.01	0.08	0.1497	1	-0.03	0	0.2	0.55	1	0.15	0.01	0.19	0.21	1
GO:0052697_xenobiotic_glucuronidation	Biological_Process	11	0.03	0	0.12	0.4	1	0.85	0.02	0.61	0.0796	1	-0.02	0	0.14	0.55	1	0	0	0.12	0.51	1
GO:0070069_cytochrome_complex	Cellular_Compartment	25	0.09	0	0.36	0.4	1	0.11	0	0.18	0.27	1	-0.11	0	0.34	0.63	1	-0.33	-0.01	0.37	0.82	1
GO:0008509_anion_transmembrane_transporter_activity	Molecular_Function	294	0.02	0	0.06	0.4	1	-0.02	0	0.06	0.625	1	0.01	0	0.06	0.43	1	0.08	0.01	0.06	0.07	1
GO:2001238_positive_regulation_of_extrinsic_apoptotic_signaling_pathway	Biological_Process	31	0.05	0	0.21	0.4	1	0.12	0	0.17	0.2427	1	0.14	0.01	0.2	0.24	1	-0.11	-0.01	0.19	0.72	1
GO:0019184_nonribosomal_peptide_biosynthetic_process	Biological_Process	12	0.02	0	0.08	0.4	1	0.2	0.01	0.27	0.2281	1	0.08	0.01	0.08	0.16	1	0.04	0	0.07	0.28	1
GO:0006486_protein_glycosylation	Biological_Process	193	0.06	0	0.21	0.4	1	-0.01	0	0.07	0.5816	1	0	0	0.23	0.51	1	0.19	0.01	0.22	0.2	1
GO:0061827_sperm_head	Cellular_Compartment	10	0.01	0	0.05	0.4	1	0.04	0	0.29	0.4478	1	0.03	0.01	0.05	0.29	1	-0.02	0	0.05	0.69	1
GO:0009612_response_to_mechanical_stimulus	Biological_Process	95	0.03	0	0.11	0.4	1	-0.06	0	0.1	0.7291	1	0.08	0.01	0.11	0.24	1	0	0	0.1	0.49	1
GO:0036444_calcium_import_into_the_mitochondrion	Biological_Process	10	0.06	0	0.24	0.4	1	-0.17	0	0.29	0.7194	1	0.16	0.01	0.23	0.24	1	0.04	0	0.22	0.42	1
GO:1903429_regulation_of_cell_maturation	Biological_Process	11	0.03	0	0.12	0.4	1	-0.09	0	0.22	0.6603	1	0.16	0.01	0.12	0.09	1	-0.03	0	0.12	0.59	1
GO:0032656_regulation_of_interleukin-13_production	Biological_Process	13	0.03	0	0.12	0.4	1	0.21	0.01	0.27	0.2141	1	0.04	0	0.11	0.36	1	0.08	0.01	0.12	0.24	1
GO:0045333_cellular_respiration	Biological_Process	115	0.04	0	0.14	0.4	1	0	0	0.09	0.4839	1	0.07	0	0.14	0.32	1	-0.02	0	0.12	0.57	1
GO:1903034_regulation_of_response_to_wounding	Biological_Process	134	0.03	0	0.11	0.4	1	0.04	0	0.09	0.3155	1	0	0	0.12	0.51	1	0.05	0	0.1	0.33	1
GO:0044212_transcription_regulatory_region_DNA_binding	Molecular_Function	1265	0.02	0	0.1	0.4	1	0.02	0.01	0.03	0.2209	1	0.02	0	0.1	0.4	1	-0.01	0	0.09	0.55	1
GO:0015740_C4-dicarboxylate_transport	Biological_Process	17	0.08	0	0.32	0.4	1	0.14	0	0.22	0.2633	1	-0.28	-0.01	0.29	0.83	1	0.53	0.02	0.25	0.02	1
GO:2001237_negative_regulation_of_extrinsic_apoptotic_signaling_pathway	Biological_Process	73	0.05	0	0.18	0.4	1	0	0	0.11	0.501	1	0.14	0.01	0.17	0.19	1	-0.01	0	0.17	0.52	1
GO:0004198_calcium-dependent_cysteine-type_endopeptidase_activity	Molecular_Function	10	0.08	0	0.32	0.4	1	0.15	0	0.25	0.2705	1	0.06	0	0.3	0.42	1	-0.12	0	0.27	0.68	1
GO:0044391_ribosomal_subunit	Cellular_Compartment	167	0.08	0	0.32	0.4	1	-0.01	0	0.07	0.547	1	0.06	0	0.3	0.42	1	-0.12	0	0.27	0.68	1
GO:0031491_nucleosome_binding	Molecular_Function	38	0.06	0	0.24	0.4	1	0.1	0	0.15	0.2691	1	0.29	0.01	0.24	0.12	1	0.14	0.01	0.23	0.27	1
GO:0030371_translation_repressor_activity	Molecular_Function	17	0.02	0	0.1	0.4	1	-0.27	-0.01	0.23	0.8825	1	0.03	0	0.1	0.37	1	-0.02	0	0.1	0.56	1
GO:1904427_positive_regulation_of_calcium_ion_transmembrane_transport	Biological_Process	52	0.08	0	0.3	0.4	1	0.04	0	0.14	0.3949	1	-0.35	-0.01	0.34	0.85	1	-0.08	0	0.32	0.6	1
GO:0051770_positive_regulation_of_nitric-oxide_synthase_biosynthetic_process	Biological_Process	11	0.05	0	0.18	0.4	1	0.3	0.01	0.29	0.1563	1	-0.11	-0.01	0.16	0.75	1	0.28	0.01	0.17	0.05	1
GO:0016251_RNA_polymerase_II_general_transcription_initiation_factor_activity	Molecular_Function	31	0.05	0	0.21	0.4	1	0.26	0.01	0.16	0.0517	1	-0.08	0	0.2	0.65	1	-0.01	0	0.18	0.52	1
GO:0016075_rRNA_catabolic_process	Biological_Process	17	0.07	0	0.3	0.4	1	-0.03	0	0.19	0.5521	1	0.24	0.01	0.29	0.2	1	-0.23	-0.01	0.24	0.83	1
GO:0004529_exodeoxyribonuclease_activity	Molecular_Function	18	0.02	0	0.07	0.4	1	0.08	0	0.26	0.3847	1	0.01	0	0.08	0.43	1	0.04	0	0.07	0.28	1
GO:0033032_regulation_of_myeloid_cell_apoptotic_process	Biological_Process	15	0.02	0	0.09	0.4	1	0.35	0.01	0.24	0.07	1	-0.01	0	0.1	0.53	1	0.02	0	0.08	0.39	1
GO:0016597_amino_acid_binding	Molecular_Function	36	0.04	0	0.14	0.4	1	0.17	0.01	0.17	0.1584	1	0.04	0	0.15	0.38	1	-0.11	-0.01	0.13	0.79	1
GO:0060389_pathway-restricted_SMAD_protein_phosphorylation	Biological_Process	13	0.12	0	0.47	0.4	1	0.06	0	0.27	0.4088	1	0.69	0.01	0.38	0.03	1	-0.44	-0.01	0.39	0.87	1
GO:0048608_reproductive_structure_development	Biological_Process	129	0.03	0	0.12	0.4	1	0	0	0.09	0.5054	1	0.08	0.01	0.12	0.26	1	0.02	0	0.11	0.43	1
GO:0016881_acid-amino_acid_ligase_activity	Molecular_Function	18	0.05	0	0.21	0.4	1	-0.02	0	0.21	0.539	1	0.24	0.01	0.2	0.12	1	-0.04	0	0.19	0.59	1
GO:1904589_regulation_of_protein_import	Biological_Process	37	0.05	0	0.21	0.4	1	0.13	0.01	0.16	0.2064	1	0.24	0.01	0.2	0.12	1	-0.04	0	0.19	0.59	1
GO:0010955_negative_regulation_of_protein_processing	Biological_Process	30	0.04	0	0.15	0.4	1	0.17	0.01	0.17	0.165	1	0.21	0.01	0.15	0.09	1	-0.06	0	0.14	0.66	1
GO:0006301_postreplication_repair	Biological_Process	50	0.05	0	0.2	0.4	1	-0.01	0	0.13	0.5169	1	-0.03	0	0.18	0.57	1	0.23	0.01	0.18	0.1	1
GO:0070863_positive_regulation_of_protein_exit_from_endoplasmic_reticulum	Biological_Process	12	0.04	0	0.13	0.4	1	-0.26	-0.01	0.23	0.8674	1	0.01	0	0.13	0.46	1	0.04	0	0.12	0.35	1
GO:1903708_positive_regulation_of_hemopoiesis	Biological_Process	127	0.09	0	0.34	0.4	1	-0.09	-0.01	0.09	0.8467	1	0.04	0	0.36	0.45	1	0.29	0.01	0.35	0.2	1
GO:0051284_positive_regulation_of_sequestering_of_calcium_ion	Biological_Process	11	0.09	0	0.34	0.4	1	0.33	0.01	0.3	0.1323	1	0.18	0.01	0.32	0.29	1	-0.25	-0.01	0.3	0.8	1
GO:0048016_inositol_phosphate-mediated_signaling	Biological_Process	21	0.09	0	0.34	0.4	1	-0.29	-0.01	0.2	0.9194	1	0.18	0.01	0.32	0.29	1	-0.25	-0.01	0.3	0.8	1
GO:1904035_regulation_of_epithelial_cell_apoptotic_process	Biological_Process	55	0.06	0	0.25	0.4	1	0	0	0.13	0.505	1	0.05	0	0.21	0.41	1	0.01	0	0.19	0.49	1
GO:0120034_positive_regulation_of_plasma_membrane_bounded_cell_projection_assembly	Biological_Process	82	0.05	0	0.2	0.4	1	0.08	0.01	0.1	0.234	1	-0.03	0	0.19	0.57	1	0.22	0.01	0.18	0.11	1
GO:0046624_sphingolipid_transporter_activity	Molecular_Function	13	0.09	0	0.36	0.4	1	0.1	0	0.26	0.3582	1	0.26	0.01	0.39	0.25	1	-0.29	-0.01	0.35	0.79	1
GO:0007605_sensory_perception_of_sound	Biological_Process	88	0.07	0	0.26	0.4	1	-0.01	0	0.1	0.5595	1	-0.2	-0.01	0.28	0.77	1	0.15	0	0.28	0.3	1
GO:0030032_lamellipodium_assembly	Biological_Process	23	0.03	0	0.12	0.4	1	0.1	0	0.21	0.3231	1	0.04	0	0.12	0.39	1	-0.11	-0.01	0.12	0.83	1
GO:0061458_reproductive_system_development	Biological_Process	129	0.05	0	0.21	0.4	1	0	0	0.09	0.5054	1	0.11	0.01	0.19	0.28	1	-0.11	-0.01	0.18	0.73	1
GO:0015791_polyol_transport	Biological_Process	13	0.02	0	0.08	0.4	1	-0.06	0	0.25	0.602	1	0.07	0.01	0.09	0.22	1	0	0	0.08	0.52	1
GO:0010744_positive_regulation_of_macrophage_derived_foam_cell_differentiation	Biological_Process	18	0.1	0	0.38	0.4	1	-0.16	-0.01	0.23	0.7569	1	-0.26	-0.01	0.4	0.74	1	0.01	0	0.37	0.49	1
GO:0001067_regulatory_region_nucleic_acid_binding	Molecular_Function	1265	0.06	0	0.23	0.4	1	0.02	0.01	0.03	0.2209	1	0.01	0	0.24	0.48	1	0.2	0.01	0.21	0.17	1
GO:0042254_ribosome_biogenesis	Biological_Process	237	0.06	0	0.23	0.4	1	-0.02	0	0.06	0.6082	1	0.23	0.01	0.24	0.17	1	0.03	0	0.22	0.45	1
GO:0051453_regulation_of_intracellular_pH	Biological_Process	71	0.05	0	0.21	0.4	1	-0.16	-0.01	0.12	0.9157	1	-0.03	0	0.2	0.57	1	0.05	0	0.2	0.41	1
GO:0051606_detection_of_stimulus	Biological_Process	180	0.11	0	0.42	0.4	1	-0.02	0	0.07	0.612	1	-0.47	-0.01	0.52	0.82	1	-0.11	0	0.46	0.6	1
GO:0006828_manganese_ion_transport	Biological_Process	13	0.03	0	0.12	0.4	1	0.57	0.02	0.29	0.0252	1	0.02	0	0.11	0.42	1	0.1	0.01	0.1	0.17	1
GO:0010923_negative_regulation_of_phosphatase_activity	Biological_Process	70	0.03	0	0.12	0.4	1	-0.05	0	0.12	0.6516	1	0.02	0	0.11	0.42	1	0.1	0.01	0.1	0.17	1
GO:0015556_C4-dicarboxylate_transmembrane_transporter_activity	Molecular_Function	15	0.11	0	0.44	0.4	1	0.04	0	0.23	0.4297	1	-0.41	-0.01	0.68	0.73	1	-0.32	-0.01	0.36	0.82	1
GO:0031641_regulation_of_myelination	Biological_Process	26	0.07	0	0.28	0.4	1	-0.08	0	0.21	0.6447	1	-0.02	0	0.29	0.52	1	-0.36	-0.01	0.29	0.89	1
GO:0019894_kinesin_binding	Molecular_Function	29	0.07	0	0.25	0.4	1	0.02	0	0.17	0.4546	1	-0.2	-0.01	0.28	0.77	1	-0.04	0	0.24	0.57	1
GO:0006622_protein_targeting_to_lysosome	Biological_Process	18	0.07	0	0.28	0.4	1	0.25	0.01	0.18	0.0838	1	0.04	0	0.28	0.45	1	0.07	0	0.28	0.4	1
GO:0031401_positive_regulation_of_protein_modification_process	Biological_Process	970	0.07	0	0.3	0.4	1	0.08	0.02	0.03	0.0091	1	0.05	0	0.32	0.44	1	-0.35	-0.01	0.32	0.87	1
GO:0060795_cell_fate_commitment_involved_in_formation_of_primary_germ_layer	Biological_Process	14	0.11	0	0.4	0.4	1	-0.22	-0.01	0.25	0.8066	1	0.08	0	0.4	0.42	1	0.02	0	0.36	0.47	1
GO:1904047_S-adenosyl-L-methionine_binding	Molecular_Function	15	0.05	0	0.21	0.4	1	-0.14	0	0.22	0.7356	1	-0.08	0	0.21	0.65	1	-0.08	0	0.2	0.65	1
GO:0089717_spanning_component_of_membrane	Cellular_Compartment	10	0.09	0	0.35	0.4	1	0.19	0	0.29	0.249	1	-0.26	-0.01	0.3	0.81	1	0.32	0.01	0.28	0.13	1
GO:0006638_neutral_lipid_metabolic_process	Biological_Process	77	0.07	0	0.26	0.4	1	0.18	0.01	0.11	0.0555	1	0	0	0.27	0.5	1	0	0	0.24	0.49	1
GO:0051341_regulation_of_oxidoreductase_activity	Biological_Process	81	0.09	0	0.35	0.4	1	0.04	0	0.11	0.3554	1	0.37	0.01	0.37	0.16	1	-0.09	0	0.33	0.61	1
GO:0017160_Ral_GTPase_binding	Molecular_Function	11	0.1	0	0.39	0.4	1	0.24	0.01	0.29	0.2088	1	-0.16	0	0.37	0.66	1	-0.16	0	0.4	0.66	1
GO:0005758_mitochondrial_intermembrane_space	Cellular_Compartment	57	0.06	0	0.24	0.4	1	-0.2	-0.01	0.12	0.9516	1	0.14	0	0.26	0.3	1	-0.05	0	0.24	0.58	1
GO:0018210_peptidyl-threonine_modification	Biological_Process	69	0.02	0	0.09	0.4	1	0	0	0.12	0.4866	1	0.02	0	0.09	0.42	1	0.08	0.01	0.08	0.17	1
GO:2000781_positive_regulation_of_double-strand_break_repair	Biological_Process	33	0.05	0	0.2	0.4	1	0.16	0.01	0.17	0.1794	1	-0.05	0	0.2	0.6	1	-0.17	-0.01	0.18	0.83	1
GO:2001170_negative_regulation_of_ATP_biosynthetic_process	Biological_Process	11	0.07	0	0.28	0.4	1	-0.18	0	0.25	0.7681	1	0.3	0.01	0.29	0.16	1	-0.11	0	0.28	0.65	1
GO:0051236_establishment_of_RNA_localization	Biological_Process	138	0.07	0	0.28	0.4	1	-0.05	0	0.08	0.7341	1	0.3	0.01	0.29	0.16	1	-0.11	0	0.28	0.65	1
GO:0016423_tRNA_(guanine)_methyltransferase_activity	Molecular_Function	12	0.11	0	0.43	0.4	1	-0.34	-0.01	0.27	0.8922	1	-0.03	0	0.35	0.54	1	0.11	0	0.35	0.38	1
GO:0070469_respiratory_chain	Cellular_Compartment	77	0.06	0	0.24	0.4	1	-0.03	0	0.11	0.5982	1	0.07	0	0.22	0.38	1	0.1	0	0.21	0.32	1
GO:1903792_negative_regulation_of_anion_transport	Biological_Process	18	0.09	0	0.36	0.4	1	0.1	0	0.23	0.3392	1	0	0	0.34	0.5	1	-0.45	-0.01	0.34	0.91	1
GO:1900153_positive_regulation_of_nuclear-transcribed_mRNA_catabolic_process,_deadenylation-dependent_decay	Biological_Process	18	0.07	0	0.28	0.4	1	0.03	0	0.24	0.443	1	0.34	0.01	0.24	0.09	1	-0.04	0	0.26	0.56	1
GO:1903318_negative_regulation_of_protein_maturation	Biological_Process	30	0.02	0	0.09	0.4	1	0.17	0.01	0.17	0.165	1	0.07	0.01	0.09	0.22	1	-0.06	-0.01	0.09	0.76	1
GO:0009060_aerobic_respiration	Biological_Process	59	0.05	0	0.2	0.4	1	0.09	0.01	0.12	0.2168	1	-0.01	0	0.18	0.53	1	-0.02	0	0.17	0.55	1
GO:0098862_cluster_of_actin-based_cell_projections	Cellular_Compartment	88	0.06	0	0.25	0.4	1	0.03	0	0.1	0.3829	1	-0.13	-0.01	0.22	0.73	1	-0.11	0	0.23	0.68	1
GO:0098803_respiratory_chain_complex	Cellular_Compartment	68	0.04	0	0.15	0.4	1	-0.02	0	0.11	0.5596	1	-0.08	0	0.14	0.71	1	-0.13	-0.01	0.13	0.84	1
GO:1901989_positive_regulation_of_cell_cycle_phase_transition	Biological_Process	71	0.03	0	0.13	0.4	1	-0.03	0	0.11	0.6219	1	-0.02	0	0.14	0.57	1	-0.04	0	0.12	0.64	1
GO:0022414_reproductive_process	Biological_Process	593	0.04	0	0.14	0.4	1	0.02	0	0.04	0.3384	1	0.08	0.01	0.14	0.28	1	-0.04	0	0.14	0.61	1
GO:0031080_nuclear_pore_outer_ring	Cellular_Compartment	10	0.08	0	0.29	0.4	1	-0.13	0	0.29	0.6721	1	-0.12	0	0.39	0.62	1	-0.28	-0.01	0.34	0.79	1
GO:0018410_C-terminal_protein_amino_acid_modification	Biological_Process	13	0.02	0	0.11	0.41	1	-0.02	0	0.23	0.529	1	0.08	0.01	0.1	0.23	1	-0.06	0	0.1	0.72	1
GO:0045505_dynein_intermediate_chain_binding	Molecular_Function	26	0.06	0	0.26	0.41	1	-0.03	0	0.19	0.5624	1	-0.01	0	0.28	0.52	1	0.1	0	0.26	0.35	1
GO:0004659_prenyltransferase_activity	Molecular_Function	15	0.05	0	0.23	0.41	1	-0.04	0	0.24	0.5721	1	0.14	0.01	0.24	0.27	1	0.12	0	0.2	0.28	1
GO:0001775_cell_activation	Biological_Process	817	0.03	0	0.12	0.41	1	-0.02	0	0.03	0.7276	1	-0.02	0	0.14	0.55	1	0.01	0	0.12	0.46	1
GO:0002791_regulation_of_peptide_secretion	Biological_Process	267	0.1	0	0.45	0.41	1	-0.01	0	0.06	0.5788	1	0.36	0.01	0.38	0.17	1	0.04	0	0.39	0.46	1
GO:0000976_transcription_regulatory_region_sequence-specific_DNA_binding	Molecular_Function	1260	0.07	0	0.31	0.41	1	0.02	0.01	0.03	0.2177	1	0.04	0	0.28	0.44	1	0.48	0.01	0.27	0.04	1
GO:0006066_alcohol_metabolic_process	Biological_Process	216	0.05	0	0.23	0.41	1	-0.03	0	0.06	0.7078	1	-0.22	-0.01	0.2	0.87	1	0.16	0.01	0.2	0.21	1
GO:0032543_mitochondrial_translation	Biological_Process	110	0.07	0	0.3	0.41	1	-0.08	-0.01	0.09	0.822	1	0.04	0	0.28	0.44	1	0.21	0.01	0.26	0.21	1
GO:0033643_host_cell_part	Cellular_Compartment	11	0.03	0	0.14	0.41	1	-0.33	-0.01	0.34	0.8361	1	0.06	0	0.15	0.35	1	0.03	0	0.13	0.41	1
GO:0004843_thiol-dependent_ubiquitin-specific_protease_activity	Molecular_Function	74	0.06	0	0.28	0.41	1	-0.05	0	0.11	0.6805	1	0.04	0	0.25	0.44	1	0.09	0	0.22	0.35	1
GO:0060969_negative_regulation_of_gene_silencing	Biological_Process	24	0.07	0	0.33	0.41	1	0.02	0	0.21	0.4571	1	0.47	0.01	0.33	0.08	1	0.19	0	0.34	0.29	1
GO:0007084_mitotic_nuclear_envelope_reassembly	Biological_Process	9	0.04	0	0.18	0.41	1	-0.13	0	0.32	0.6619	1	0.24	0.01	0.18	0.09	1	0.13	0.01	0.18	0.23	1
GO:1905114_cell_surface_receptor_signaling_pathway_involved_in_cell-cell_signaling	Biological_Process	200	0.06	0	0.28	0.41	1	0.04	0	0.07	0.2914	1	0.19	0.01	0.28	0.25	1	0.09	0	0.26	0.36	1
GO:0070085_glycosylation	Biological_Process	206	0.04	0	0.16	0.41	1	-0.01	0	0.07	0.5836	1	0.13	0.01	0.16	0.21	1	0.05	0	0.15	0.36	1
GO:0140103_catalytic_activity,_acting_on_a_glycoprotein	Molecular_Function	12	0.02	0	0.11	0.41	1	0.49	0.01	0.28	0.0392	1	0.06	0	0.12	0.31	1	0.03	0	0.11	0.38	1
GO:0019956_chemokine_binding	Molecular_Function	31	0.05	0	0.22	0.41	1	0.05	0	0.17	0.3789	1	0	0	0.2	0.51	1	0.06	0	0.19	0.38	1
GO:0042044_fluid_transport	Biological_Process	20	0.01	0	0.05	0.41	1	0.02	0	0.22	0.464	1	0	0	0.05	0.49	1	0.06	0.01	0.04	0.09	1
GO:0032516_positive_regulation_of_phosphoprotein_phosphatase_activity	Biological_Process	17	0.08	0	0.37	0.41	1	-0.15	0	0.23	0.7425	1	0.39	0.01	0.43	0.18	1	-0.08	0	0.33	0.6	1
GO:0042093_T-helper_cell_differentiation	Biological_Process	19	0.05	0	0.21	0.41	1	0.07	0	0.23	0.372	1	0.36	0.02	0.21	0.05	1	0.04	0	0.21	0.42	1
GO:1902494_catalytic_complex	Cellular_Compartment	1207	0.01	0	0.04	0.41	1	0.02	0.01	0.03	0.2	1	0	0	0.04	0.52	1	0.05	0.01	0.04	0.11	1
GO:1990023_mitotic_spindle_midzone	Cellular_Compartment	12	0.07	0	0.32	0.41	1	-0.01	0	0.26	0.5095	1	0.06	0	0.41	0.44	1	0.08	0	0.3	0.39	1
GO:0051180_vitamin_transport	Biological_Process	37	0.02	0	0.08	0.41	1	-0.02	0	0.17	0.5529	1	0.09	0.01	0.07	0.11	1	-0.05	-0.01	0.07	0.74	1
GO:0071318_cellular_response_to_ATP	Biological_Process	13	0.05	0	0.2	0.41	1	0.25	0.01	0.26	0.174	1	0.43	0.02	0.22	0.03	1	-0.15	-0.01	0.21	0.77	1
GO:0071354_cellular_response_to_interleukin-6	Biological_Process	28	0.08	0	0.35	0.41	1	0.03	0	0.18	0.4226	1	-0.17	0	0.36	0.68	1	0.62	0.02	0.36	0.04	1
GO:1902166_negative_regulation_of_intrinsic_apoptotic_signaling_pathway_in_response_to_DNA_damage_by_p53_class_mediator	Biological_Process	12	0.07	0	0.32	0.41	1	0.18	0	0.31	0.2824	1	0.09	0	0.39	0.41	1	0.32	0.01	0.34	0.17	1
GO:0043371_negative_regulation_of_CD4-positive,_alpha-beta_T_cell_differentiation	Biological_Process	15	0.08	0	0.33	0.41	1	0.05	0	0.25	0.4218	1	-0.15	0	0.31	0.69	1	0.25	0.01	0.3	0.2	1
GO:0000226_microtubule_cytoskeleton_organization	Biological_Process	415	0.05	0	0.23	0.41	1	0.04	0.01	0.05	0.192	1	-0.31	-0.01	0.22	0.92	1	0.28	0.01	0.21	0.1	1
GO:0030201_heparan_sulfate_proteoglycan_metabolic_process	Biological_Process	22	0.04	0	0.2	0.41	1	-0.26	-0.01	0.19	0.9086	1	0.08	0	0.21	0.35	1	-0.1	0	0.2	0.7	1
GO:0031305_integral_component_of_mitochondrial_inner_membrane	Cellular_Compartment	37	0.07	0	0.31	0.41	1	-0.12	-0.01	0.16	0.7867	1	-0.02	0	0.32	0.53	1	0.35	0.01	0.28	0.1	1
GO:0045671_negative_regulation_of_osteoclast_differentiation	Biological_Process	18	0.07	0	0.34	0.41	1	-0.24	-0.01	0.22	0.8619	1	0.45	0.01	0.37	0.11	1	-0.26	-0.01	0.36	0.77	1
GO:0043502_regulation_of_muscle_adaptation	Biological_Process	41	0.08	0	0.34	0.41	1	-0.08	0	0.15	0.7079	1	0.14	0	0.35	0.35	1	0.35	0.01	0.34	0.15	1
GO:0006935_chemotaxis	Biological_Process	383	0.03	0	0.11	0.41	1	0.01	0	0.05	0.4463	1	-0.05	0	0.11	0.67	1	0.05	0	0.1	0.31	1
GO:0042330_taxis	Biological_Process	383	0.08	0	0.37	0.41	1	0.01	0	0.05	0.4463	1	0.22	0.01	0.37	0.27	1	0.31	0.01	0.29	0.14	1
GO:0050654_chondroitin_sulfate_proteoglycan_metabolic_process	Biological_Process	33	0.03	0	0.12	0.41	1	-0.18	-0.01	0.17	0.8455	1	0.02	0	0.13	0.45	1	0	0	0.12	0.52	1
GO:0006644_phospholipid_metabolic_process	Biological_Process	333	0.03	0	0.12	0.41	1	0.13	0.02	0.05	0.0046	1	0.06	0	0.12	0.31	1	0	0	0.11	0.52	1
GO:0071013_catalytic_step_2_spliceosome	Cellular_Compartment	84	0.03	0	0.12	0.41	1	0.07	0	0.1	0.2373	1	0	0	0.11	0.49	1	0.05	0	0.12	0.33	1
GO:0016796_exonuclease_activity,_active_with_either_ribo-_or_deoxyribonucleic_acids_and_producing_5'-phosphomonoesters	Molecular_Function	50	0.07	0	0.3	0.41	1	0.1	0.01	0.13	0.2263	1	0.05	0	0.29	0.43	1	-0.29	-0.01	0.28	0.85	1
GO:0043967_histone_H4_acetylation	Biological_Process	42	0.08	0	0.39	0.41	1	0.04	0	0.14	0.3855	1	0.09	0	0.4	0.41	1	0.48	0.01	0.33	0.07	1
GO:0071824_protein-DNA_complex_subunit_organization	Biological_Process	162	0.01	0	0.06	0.41	1	0.03	0	0.07	0.3393	1	0.01	0	0.06	0.46	1	0	0	0.06	0.47	1
GO:0010939_regulation_of_necrotic_cell_death	Biological_Process	18	0.04	0	0.16	0.41	1	0.56	0.02	0.21	0.0041	1	0.22	0.01	0.16	0.08	1	-0.07	0	0.15	0.67	1
GO:0061135_endopeptidase_regulator_activity	Molecular_Function	134	0.08	0	0.35	0.41	1	-0.07	-0.01	0.09	0.768	1	0.04	0	0.37	0.46	1	0.03	0	0.33	0.47	1
GO:0050996_positive_regulation_of_lipid_catabolic_process	Biological_Process	21	0.08	0	0.37	0.41	1	-0.2	-0.01	0.2	0.8397	1	-0.47	-0.01	0.4	0.88	1	0.29	0.01	0.33	0.19	1
GO:0009437_carnitine_metabolic_process	Biological_Process	10	0.06	0	0.26	0.41	1	0.11	0	0.29	0.3471	1	0.16	0.01	0.28	0.29	1	-0.08	0	0.23	0.64	1
GO:0007098_centrosome_cycle	Biological_Process	70	0.02	0	0.08	0.41	1	0.2	0.01	0.11	0.042	1	-0.01	0	0.08	0.56	1	0	0	0.07	0.5	1
GO:0006302_double-strand_break_repair	Biological_Process	171	0.08	0	0.33	0.41	1	0.04	0	0.07	0.3084	1	0.04	0	0.31	0.45	1	0.02	0	0.28	0.47	1
GO:0045717_negative_regulation_of_fatty_acid_biosynthetic_process	Biological_Process	12	0.07	0	0.31	0.41	1	0.2	0.01	0.32	0.2595	1	-0.28	-0.01	0.36	0.78	1	0.09	0	0.34	0.39	1
GO:0031970_organelle_envelope_lumen	Cellular_Compartment	62	0.11	0	0.49	0.41	1	-0.23	-0.01	0.12	0.9741	1	-0.14	0	0.4	0.64	1	-0.03	0	0.39	0.53	1
GO:0030118_clathrin_coat	Cellular_Compartment	34	0.03	0	0.12	0.41	1	0.14	0.01	0.16	0.1928	1	-0.04	0	0.12	0.63	1	0.08	0.01	0.11	0.24	1
GO:0004197_cysteine-type_endopeptidase_activity	Molecular_Function	78	0.08	0	0.33	0.41	1	0.08	0.01	0.1	0.2295	1	0.38	0.01	0.36	0.14	1	0.16	0	0.3	0.3	1
GO:0008527_taste_receptor_activity	Molecular_Function	26	0.06	0	0.24	0.41	1	-0.02	0	0.23	0.5285	1	-0.16	0	0.24	0.75	1	-0.18	0	0.23	0.79	1
GO:0009101_glycoprotein_biosynthetic_process	Biological_Process	248	0.08	0	0.34	0.41	1	-0.06	-0.01	0.06	0.8256	1	0.37	0.01	0.36	0.15	1	-0.29	-0.01	0.32	0.81	1
GO:0045930_negative_regulation_of_mitotic_cell_cycle	Biological_Process	260	0.05	0	0.2	0.41	1	-0.08	-0.01	0.06	0.9099	1	0.07	0	0.23	0.37	1	-0.11	0	0.19	0.71	1
GO:1903578_regulation_of_ATP_metabolic_process	Biological_Process	98	0.05	0	0.22	0.41	1	-0.15	-0.01	0.1	0.9431	1	0.09	0	0.21	0.33	1	0.09	0	0.19	0.31	1
GO:0046890_regulation_of_lipid_biosynthetic_process	Biological_Process	152	0.08	0	0.34	0.41	1	-0.1	-0.01	0.08	0.9155	1	-0.48	-0.01	0.4	0.88	1	-0.07	0	0.28	0.6	1
GO:0043506_regulation_of_JUN_kinase_activity	Biological_Process	61	0.07	0	0.31	0.41	1	0.12	0.01	0.12	0.1757	1	-0.09	0	0.24	0.65	1	0.15	0	0.25	0.28	1
GO:1903725_regulation_of_phospholipid_metabolic_process	Biological_Process	61	0.06	0	0.24	0.41	1	-0.03	0	0.13	0.5897	1	-0.23	-0.01	0.27	0.8	1	0.04	0	0.25	0.44	1
GO:0006949_syncytium_formation	Biological_Process	15	0.04	0	0.19	0.41	1	-0.15	0	0.27	0.7137	1	0.23	0.01	0.19	0.11	1	-0.12	-0.01	0.19	0.74	1
GO:0044183_protein_binding_involved_in_protein_folding	Molecular_Function	17	0.08	0	0.33	0.41	1	-0.02	0	0.24	0.5294	1	-0.06	0	0.39	0.56	1	0.26	0.01	0.35	0.23	1
GO:0071347_cellular_response_to_interleukin-1	Biological_Process	146	0.04	0	0.15	0.41	1	-0.16	-0.01	0.08	0.9722	1	-0.28	-0.02	0.14	0.97	1	-0.1	-0.01	0.13	0.79	1
GO:0036459_thiol-dependent_ubiquitinyl_hydrolase_activity	Molecular_Function	74	0.05	0	0.23	0.41	1	-0.05	0	0.11	0.6805	1	0.05	0	0.2	0.4	1	-0.21	-0.01	0.18	0.87	1
GO:0030809_negative_regulation_of_nucleotide_biosynthetic_process	Biological_Process	12	0.04	0	0.18	0.41	1	-0.18	0	0.24	0.7632	1	0.11	0.01	0.19	0.29	1	-0.05	0	0.16	0.63	1
GO:1900372_negative_regulation_of_purine_nucleotide_biosynthetic_process	Biological_Process	12	0.04	0	0.18	0.41	1	-0.18	0	0.24	0.7632	1	0.11	0.01	0.19	0.29	1	-0.05	0	0.16	0.63	1
GO:0038061_NIK/NF-kappaB_signaling	Biological_Process	65	0.06	0	0.24	0.41	1	-0.03	0	0.12	0.6048	1	-0.04	0	0.25	0.57	1	0.41	0.01	0.25	0.05	1
GO:0007346_regulation_of_mitotic_cell_cycle	Biological_Process	527	0.04	0	0.18	0.41	1	-0.01	0	0.04	0.627	1	0	0	0.16	0.49	1	0.15	0.01	0.16	0.18	1
GO:0010464_regulation_of_mesenchymal_cell_proliferation	Biological_Process	14	0.08	0	0.35	0.41	1	-0.29	-0.01	0.26	0.8615	1	0.46	0.01	0.36	0.1	1	-0.42	-0.01	0.33	0.9	1
GO:0002294_CD4-positive,_alpha-beta_T_cell_differentiation_involved_in_immune_response	Biological_Process	19	0.03	0	0.13	0.41	1	0.07	0	0.23	0.372	1	0.02	0	0.12	0.45	1	-0.04	0	0.12	0.65	1
GO:0046915_transition_metal_ion_transmembrane_transporter_activity	Molecular_Function	32	0.04	0	0.19	0.41	1	0.04	0	0.16	0.3937	1	0.19	0.01	0.18	0.15	1	-0.07	0	0.17	0.66	1
GO:0046503_glycerolipid_catabolic_process	Biological_Process	55	0.06	0	0.28	0.41	1	0.18	0.01	0.13	0.0892	1	-0.04	0	0.24	0.56	1	0.01	0	0.23	0.48	1
GO:2000352_negative_regulation_of_endothelial_cell_apoptotic_process	Biological_Process	25	0.03	0	0.14	0.41	1	0.02	0	0.2	0.453	1	0.19	0.01	0.13	0.07	1	0	0	0.13	0.51	1
GO:0036065_fucosylation	Biological_Process	16	0.05	0	0.22	0.41	1	0.16	0	0.29	0.2889	1	-0.09	0	0.22	0.66	1	-0.21	-0.01	0.2	0.85	1
GO:0042795_snRNA_transcription_by_RNA_polymerase_II	Biological_Process	70	0.06	0	0.28	0.41	1	0.13	0.01	0.11	0.1248	1	0.13	0	0.26	0.3	1	-0.15	0	0.25	0.72	1
GO:0000768_syncytium_formation_by_plasma_membrane_fusion	Biological_Process	15	0.04	0	0.16	0.41	1	-0.15	0	0.27	0.7137	1	-0.07	0	0.15	0.68	1	0.17	0.01	0.15	0.13	1
GO:0030055_cell-substrate_junction	Cellular_Compartment	143	0.07	0	0.32	0.41	1	-0.02	0	0.08	0.6015	1	0.06	0	0.33	0.43	1	-0.12	0	0.28	0.66	1
GO:0016575_histone_deacetylation	Biological_Process	40	0.08	0	0.38	0.41	1	0.11	0.01	0.15	0.2172	1	-0.53	-0.01	0.46	0.87	1	-0.15	0	0.34	0.67	1
GO:0045191_regulation_of_isotype_switching	Biological_Process	19	0.07	0	0.3	0.41	1	-0.45	-0.01	0.28	0.9451	1	0.02	0	0.31	0.48	1	0.05	0	0.29	0.43	1
GO:0022407_regulation_of_cell-cell_adhesion	Biological_Process	317	0.07	0	0.3	0.41	1	-0.04	-0.01	0.06	0.7769	1	0.02	0	0.31	0.48	1	0.05	0	0.29	0.43	1
GO:0002251_organ_or_tissue_specific_immune_response	Biological_Process	26	0.03	0	0.11	0.41	1	-0.09	0	0.22	0.6535	1	-0.06	-0.01	0.1	0.73	1	-0.01	0	0.09	0.54	1
GO:0061024_membrane_organization	Biological_Process	665	0.04	0	0.18	0.41	1	0	0	0.04	0.5376	1	-0.22	-0.01	0.2	0.86	1	-0.03	0	0.18	0.57	1
GO:0030195_negative_regulation_of_blood_coagulation	Biological_Process	38	0.02	0	0.07	0.42	1	-0.02	0	0.17	0.5538	1	0.09	0.01	0.08	0.12	1	-0.01	0	0.07	0.54	1
GO:0046471_phosphatidylglycerol_metabolic_process	Biological_Process	30	0.04	0	0.21	0.42	1	0.03	0	0.17	0.4225	1	0.08	0	0.23	0.37	1	0.17	0.01	0.22	0.22	1
GO:0036314_response_to_sterol	Biological_Process	24	0.06	0	0.31	0.42	1	-0.14	-0.01	0.21	0.7494	1	0.09	0	0.38	0.41	1	-0.04	0	0.3	0.56	1
GO:0010770_positive_regulation_of_cell_morphogenesis_involved_in_differentiation	Biological_Process	88	0.07	0	0.34	0.42	1	-0.07	0	0.11	0.7315	1	0.46	0.01	0.38	0.11	1	0.37	0.01	0.38	0.17	1
GO:0004602_glutathione_peroxidase_activity	Molecular_Function	16	0.08	0	0.38	0.42	1	-0.19	-0.01	0.22	0.816	1	-0.23	-0.01	0.44	0.7	1	0.09	0	0.41	0.41	1
GO:0031083_BLOC-1_complex	Cellular_Compartment	15	0.05	0	0.24	0.42	1	0.14	0	0.24	0.2788	1	0.38	0.01	0.24	0.05	1	-0.43	-0.01	0.28	0.94	1
GO:0006536_glutamate_metabolic_process	Biological_Process	22	0.07	0	0.32	0.42	1	-0.11	0	0.18	0.7332	1	0.54	0.01	0.31	0.04	1	0.04	0	0.29	0.45	1
GO:0055114_oxidation-reduction_process	Biological_Process	389	0.02	0	0.11	0.42	1	0	0	0.05	0.5049	1	-0.05	0	0.12	0.66	1	0.08	0.01	0.11	0.23	1
GO:0034595_phosphatidylinositol_phosphate_5-phosphatase_activity	Molecular_Function	9	0.06	0	0.28	0.42	1	0.02	0	0.26	0.4742	1	0.24	0.01	0.3	0.21	1	0.3	0.01	0.26	0.13	1
GO:0099240_intrinsic_component_of_synaptic_membrane	Cellular_Compartment	19	0.03	0	0.13	0.42	1	-0.07	0	0.23	0.6127	1	0.01	0	0.14	0.48	1	0.1	0.01	0.14	0.23	1
GO:0005764_lysosome	Cellular_Compartment	467	0.03	0	0.17	0.42	1	-0.02	0	0.04	0.6586	1	0.08	0	0.17	0.32	1	-0.16	-0.01	0.16	0.85	1
GO:0046854_phosphatidylinositol_phosphorylation	Biological_Process	38	0.06	0	0.3	0.42	1	0.29	0.01	0.15	0.0297	1	0.54	0.02	0.27	0.02	1	-0.02	0	0.26	0.53	1
GO:0055106_ubiquitin-protein_transferase_regulator_activity	Molecular_Function	16	0.06	0	0.28	0.42	1	0.04	0	0.29	0.442	1	-0.2	-0.01	0.28	0.76	1	0.29	0.01	0.29	0.16	1
GO:0002922_positive_regulation_of_humoral_immune_response	Biological_Process	10	0.08	0	0.39	0.42	1	0.03	0	0.29	0.4641	1	0	0	0.34	0.5	1	-0.25	-0.01	0.42	0.72	1
GO:0004622_lysophospholipase_activity	Molecular_Function	17	0.04	0	0.21	0.42	1	-0.01	0	0.24	0.5147	1	-0.02	0	0.21	0.53	1	0.04	0	0.19	0.4	1
GO:0098877_neurotransmitter_receptor_transport_to_plasma_membrane	Biological_Process	9	0.04	0	0.21	0.42	1	-0.32	-0.01	0.31	0.8516	1	-0.02	0	0.21	0.53	1	0.04	0	0.19	0.4	1
GO:0006266_DNA_ligation	Biological_Process	12	0.03	0	0.16	0.42	1	-0.06	0	0.26	0.5964	1	0.15	0.01	0.16	0.18	1	-0.06	0	0.15	0.65	1
GO:0040012_regulation_of_locomotion	Biological_Process	785	0.06	0	0.29	0.42	1	0	0	0.04	0.4767	1	-0.21	-0.01	0.3	0.76	1	0.11	0	0.24	0.33	1
GO:0005868_cytoplasmic_dynein_complex	Cellular_Compartment	19	0.03	0	0.15	0.42	1	0.03	0	0.24	0.443	1	0.21	0.01	0.14	0.07	1	-0.05	0	0.14	0.63	1
GO:0044773_mitotic_DNA_damage_checkpoint	Biological_Process	90	0.04	0	0.19	0.42	1	-0.15	-0.01	0.1	0.9272	1	-0.17	-0.01	0.2	0.81	1	-0.03	0	0.18	0.56	1
GO:0002827_positive_regulation_of_T-helper_1_type_immune_response	Biological_Process	15	0.08	0	0.37	0.42	1	-0.14	0	0.25	0.7131	1	-0.23	-0.01	0.44	0.69	1	0.14	0	0.4	0.37	1
GO:0048261_negative_regulation_of_receptor-mediated_endocytosis	Biological_Process	19	0.08	0	0.37	0.42	1	-0.16	-0.01	0.24	0.7443	1	-0.23	-0.01	0.44	0.69	1	0.14	0	0.4	0.37	1
GO:0051310_metaphase_plate_congression	Biological_Process	52	0.01	0	0.04	0.42	1	0.16	0.01	0.13	0.1164	1	0.04	0.01	0.04	0.16	1	-0.01	0	0.04	0.61	1
GO:0006023_aminoglycan_biosynthetic_process	Biological_Process	98	0.01	0	0.04	0.42	1	-0.05	0	0.1	0.681	1	0.04	0.01	0.04	0.16	1	-0.01	0	0.04	0.61	1
GO:1904263_positive_regulation_of_TORC1_signaling	Biological_Process	15	0.02	0	0.08	0.42	1	0.24	0.01	0.25	0.1696	1	0.07	0.01	0.09	0.2	1	0.03	0	0.08	0.34	1
GO:0004950_chemokine_receptor_activity	Molecular_Function	25	0.06	0	0.29	0.42	1	0.1	0	0.19	0.2921	1	-0.08	0	0.34	0.59	1	0.21	0	0.33	0.26	1
GO:0006414_translational_elongation	Biological_Process	105	0.06	0	0.29	0.42	1	-0.12	-0.01	0.09	0.925	1	-0.08	0	0.34	0.59	1	0.21	0	0.33	0.26	1
GO:0051224_negative_regulation_of_protein_transport	Biological_Process	100	0.04	0	0.18	0.42	1	-0.09	-0.01	0.09	0.8245	1	0.01	0	0.18	0.47	1	0.05	0	0.16	0.38	1
GO:0098801_regulation_of_renal_system_process	Biological_Process	14	0.05	0	0.23	0.42	1	-0.34	-0.01	0.24	0.9178	1	0.17	0.01	0.23	0.23	1	0.26	0.01	0.3	0.2	1
GO:0042102_positive_regulation_of_T_cell_proliferation	Biological_Process	68	0.06	0	0.31	0.42	1	-0.22	-0.01	0.12	0.9664	1	-0.1	0	0.3	0.62	1	0.41	0.01	0.27	0.07	1
GO:0030027_lamellipodium	Cellular_Compartment	125	0.03	0	0.15	0.42	1	0.05	0	0.09	0.3009	1	0.2	0.01	0.16	0.11	1	-0.03	0	0.13	0.59	1
GO:0071339_MLL1_complex	Cellular_Compartment	24	0.08	0	0.42	0.42	1	0.22	0.01	0.2	0.132	1	-0.41	-0.01	0.48	0.81	1	0.17	0	0.39	0.33	1
GO:0042887_amide_transmembrane_transporter_activity	Molecular_Function	38	0.03	0	0.12	0.42	1	0.03	0	0.15	0.4219	1	0.03	0	0.12	0.42	1	-0.1	-0.01	0.11	0.81	1
GO:0055038_recycling_endosome_membrane	Cellular_Compartment	45	0.06	0	0.28	0.42	1	0.07	0	0.15	0.3247	1	0.1	0	0.32	0.38	1	0.09	0	0.29	0.37	1
GO:0005504_fatty_acid_binding	Molecular_Function	35	0.04	0	0.23	0.42	1	0.16	0.01	0.17	0.1639	1	-0.01	0	0.21	0.51	1	0.04	0	0.21	0.43	1
GO:0030178_negative_regulation_of_Wnt_signaling_pathway	Biological_Process	181	0.04	0	0.19	0.42	1	-0.03	0	0.07	0.6525	1	-0.04	0	0.18	0.58	1	0.06	0	0.17	0.35	1
GO:0043436_oxoacid_metabolic_process	Biological_Process	800	0.05	0	0.24	0.42	1	-0.04	-0.01	0.03	0.8623	1	0.17	0.01	0.22	0.21	1	0.17	0.01	0.2	0.2	1
GO:0101005_ubiquitinyl_hydrolase_activity	Molecular_Function	78	0.04	0	0.19	0.42	1	-0.07	0	0.11	0.726	1	-0.14	-0.01	0.2	0.76	1	0.23	0.01	0.2	0.12	1
GO:0000460_maturation_of_5.8S_rRNA	Biological_Process	31	0.02	0	0.11	0.42	1	-0.08	0	0.17	0.6818	1	0.01	0	0.11	0.47	1	-0.06	-0.01	0.11	0.72	1
GO:0001968_fibronectin_binding	Molecular_Function	21	0.06	0	0.32	0.42	1	0.07	0	0.21	0.37	1	-0.22	-0.01	0.39	0.71	1	0.35	0.01	0.35	0.16	1
GO:0062012_regulation_of_small_molecule_metabolic_process	Biological_Process	358	0.04	0	0.22	0.42	1	-0.12	-0.02	0.05	0.9922	1	-0.3	-0.01	0.22	0.91	1	0.23	0.01	0.21	0.14	1
GO:0007052_mitotic_spindle_organization	Biological_Process	73	0.04	0	0.22	0.42	1	-0.04	0	0.11	0.6647	1	-0.03	0	0.25	0.55	1	0.15	0.01	0.22	0.25	1
GO:0072080_nephron_tubule_development	Biological_Process	34	0.07	0	0.35	0.42	1	-0.16	-0.01	0.18	0.8149	1	0.21	0.01	0.36	0.28	1	-0.07	0	0.33	0.59	1
GO:0034111_negative_regulation_of_homotypic_cell-cell_adhesion	Biological_Process	11	0.03	0	0.13	0.42	1	-0.39	-0.01	0.33	0.877	1	-0.11	-0.01	0.12	0.81	1	0.13	0.01	0.11	0.11	1
GO:0051294_establishment_of_spindle_orientation	Biological_Process	30	0.02	0	0.11	0.42	1	-0.04	0	0.18	0.5882	1	-0.05	0	0.11	0.67	1	-0.01	0	0.1	0.53	1
GO:0010950_positive_regulation_of_endopeptidase_activity	Biological_Process	142	0.04	0	0.2	0.42	1	0.02	0	0.08	0.4044	1	0.04	0	0.19	0.42	1	-0.04	0	0.18	0.6	1
GO:1901838_positive_regulation_of_transcription_of_nucleolar_large_rRNA_by_RNA_polymerase_I	Biological_Process	10	0.04	0	0.19	0.42	1	-0.2	0	0.3	0.7462	1	0.04	0	0.17	0.4	1	0.13	0.01	0.16	0.21	1
GO:0140014_mitotic_nuclear_division	Biological_Process	133	0.08	0	0.4	0.42	1	-0.03	0	0.08	0.6565	1	0.09	0	0.37	0.4	1	-0.3	-0.01	0.35	0.8	1
GO:0001637_G_protein-coupled_chemoattractant_receptor_activity	Molecular_Function	25	0.04	0	0.22	0.42	1	0.1	0	0.19	0.2921	1	0.21	0.01	0.21	0.16	1	-0.15	-0.01	0.22	0.76	1
GO:0047617_acyl-CoA_hydrolase_activity	Molecular_Function	18	0.04	0	0.18	0.42	1	-0.13	0	0.23	0.7099	1	0.24	0.01	0.18	0.08	1	-0.06	0	0.16	0.65	1
GO:0046683_response_to_organophosphorus	Biological_Process	58	0.04	0	0.23	0.42	1	-0.07	0	0.13	0.7014	1	0.15	0.01	0.23	0.25	1	-0.11	0	0.23	0.68	1
GO:0090407_organophosphate_biosynthetic_process	Biological_Process	454	0.02	0	0.08	0.42	1	0.05	0.01	0.04	0.1505	1	0	0	0.08	0.48	1	-0.03	0	0.07	0.69	1
GO:0004623_phospholipase_A2_activity	Molecular_Function	29	0.04	0	0.19	0.42	1	-0.03	0	0.16	0.577	1	-0.04	0	0.18	0.58	1	-0.05	0	0.18	0.62	1
GO:0050685_positive_regulation_of_mRNA_processing	Biological_Process	23	0.07	0	0.34	0.42	1	-0.41	-0.01	0.22	0.9712	1	0.11	0	0.34	0.37	1	-0.05	0	0.41	0.54	1
GO:1990868_response_to_chemokine	Biological_Process	62	0.04	0	0.23	0.42	1	0.02	0	0.15	0.4449	1	0.07	0	0.21	0.38	1	-0.02	0	0.19	0.54	1
GO:0097367_carbohydrate_derivative_binding	Molecular_Function	683	0.07	0	0.35	0.42	1	0.02	0	0.04	0.3392	1	-0.11	0	0.34	0.62	1	0.02	0	0.32	0.47	1
GO:0072348_sulfur_compound_transport	Biological_Process	33	0.04	0	0.19	0.42	1	0.24	0.01	0.16	0.0687	1	-0.1	0	0.17	0.72	1	0.18	0.01	0.18	0.16	1
GO:0005892_acetylcholine-gated_channel_complex	Cellular_Compartment	12	0.09	0	0.43	0.42	1	0.73	0.02	0.33	0.0124	1	-0.33	-0.01	0.36	0.82	1	0.17	0	0.4	0.33	1
GO:0022829_wide_pore_channel_activity	Molecular_Function	23	0.03	0	0.14	0.42	1	-0.15	-0.01	0.21	0.7592	1	-0.07	0	0.15	0.69	1	-0.01	0	0.13	0.52	1
GO:0032480_negative_regulation_of_type_I_interferon_production	Biological_Process	41	0.05	0	0.27	0.42	1	0.04	0	0.16	0.3888	1	-0.18	-0.01	0.27	0.75	1	0.06	0	0.27	0.41	1
GO:0043267_negative_regulation_of_potassium_ion_transport	Biological_Process	20	0.06	0	0.3	0.42	1	-0.05	0	0.22	0.5924	1	-0.08	0	0.28	0.61	1	0.12	0	0.27	0.33	1
GO:0050954_sensory_perception_of_mechanical_stimulus	Biological_Process	94	0.03	0	0.13	0.42	1	-0.02	0	0.1	0.6003	1	0.02	0	0.13	0.43	1	0.02	0	0.13	0.42	1
GO:0000323_lytic_vacuole	Cellular_Compartment	467	0.04	0	0.22	0.42	1	-0.02	0	0.04	0.6586	1	-0.13	-0.01	0.19	0.74	1	0.13	0.01	0.17	0.21	1
GO:0001965_G-protein_alpha-subunit_binding	Molecular_Function	16	0.04	0	0.21	0.42	1	-0.01	0	0.25	0.5223	1	0.02	0	0.2	0.46	1	-0.07	0	0.18	0.65	1
GO:0005925_focal_adhesion	Cellular_Compartment	138	0.02	0	0.12	0.42	1	-0.01	0	0.08	0.5599	1	-0.04	0	0.12	0.62	1	0.08	0.01	0.11	0.22	1
GO:0033262_regulation_of_nuclear_cell_cycle_DNA_replication	Biological_Process	9	0.03	0	0.14	0.42	1	-0.61	-0.01	0.25	0.9927	1	-0.08	-0.01	0.14	0.7	1	0.12	0.01	0.13	0.18	1
GO:0016571_histone_methylation	Biological_Process	63	0.05	0	0.23	0.42	1	-0.03	0	0.11	0.6189	1	0.29	0.01	0.24	0.11	1	-0.23	-0.01	0.23	0.84	1
GO:0015816_glycine_transport	Biological_Process	9	0.07	0	0.33	0.42	1	-0.2	0	0.36	0.7172	1	0.23	0.01	0.34	0.25	1	-0.39	-0.01	0.29	0.91	1
GO:0006098_pentose-phosphate_shunt	Biological_Process	12	0.02	0	0.11	0.42	1	0.27	0.01	0.27	0.1564	1	-0.01	0	0.11	0.54	1	0.1	0.01	0.1	0.15	1
GO:0010906_regulation_of_glucose_metabolic_process	Biological_Process	71	0.07	0	0.36	0.42	1	-0.06	0	0.12	0.699	1	0.23	0.01	0.35	0.25	1	-0.16	0	0.29	0.71	1
GO:0033017_sarcoplasmic_reticulum_membrane	Cellular_Compartment	27	0.07	0	0.32	0.42	1	0.24	0.01	0.18	0.0922	1	0.11	0	0.33	0.37	1	-0.14	0	0.3	0.68	1
GO:1901618_organic_hydroxy_compound_transmembrane_transporter_activity	Molecular_Function	39	0.04	0	0.21	0.42	1	-0.01	0	0.15	0.5313	1	0.4	0.02	0.21	0.03	1	-0.27	-0.01	0.2	0.91	1
GO:0048880_sensory_system_development	Biological_Process	182	0.08	0	0.36	0.42	1	-0.06	-0.01	0.07	0.7794	1	0.04	0	0.38	0.46	1	0.13	0	0.37	0.36	1
GO:0044665_MLL1/2_complex	Cellular_Compartment	24	0.03	0	0.13	0.42	1	0.22	0.01	0.2	0.132	1	0.06	0	0.12	0.29	1	0.1	0.01	0.11	0.16	1
GO:0035586_purinergic_receptor_activity	Molecular_Function	14	0.02	0	0.08	0.42	1	-0.44	-0.01	0.34	0.9032	1	-0.01	0	0.08	0.53	1	0.05	0.01	0.08	0.26	1
GO:0016638_oxidoreductase_activity,_acting_on_the_CH-NH2_group_of_donors	Molecular_Function	16	0.05	0	0.24	0.42	1	0.24	0.01	0.2	0.1168	1	-0.02	0	0.22	0.55	1	0.18	0.01	0.22	0.2	1
GO:0030947_regulation_of_vascular_endothelial_growth_factor_receptor_signaling_pathway	Biological_Process	23	0.06	0	0.28	0.42	1	0.32	0.01	0.2	0.0504	1	-0.18	0	0.33	0.7	1	0.04	0	0.28	0.45	1
GO:1902667_regulation_of_axon_guidance	Biological_Process	34	0.04	0	0.2	0.42	1	0.08	0	0.18	0.3329	1	0.33	0.01	0.21	0.06	1	-0.08	0	0.19	0.66	1
GO:2000650_negative_regulation_of_sodium_ion_transmembrane_transporter_activity	Biological_Process	10	0.08	0	0.42	0.42	1	0.07	0	0.31	0.4048	1	0.38	0.01	0.37	0.16	1	-0.01	0	0.33	0.51	1
GO:0090308_regulation_of_methylation-dependent_chromatin_silencing	Biological_Process	14	0.05	0	0.24	0.42	1	0.21	0.01	0.29	0.2305	1	-0.22	-0.01	0.23	0.83	1	-0.01	0	0.22	0.52	1
GO:0032735_positive_regulation_of_interleukin-12_production	Biological_Process	27	0.05	0	0.24	0.42	1	-0.24	-0.01	0.19	0.9054	1	-0.22	-0.01	0.23	0.83	1	-0.01	0	0.22	0.52	1
GO:0030148_sphingolipid_biosynthetic_process	Biological_Process	84	0.04	0	0.19	0.42	1	-0.12	-0.01	0.1	0.8725	1	0.03	0	0.17	0.43	1	0.12	0.01	0.17	0.24	1
GO:0001656_metanephros_development	Biological_Process	41	0.04	0	0.2	0.42	1	-0.22	-0.01	0.15	0.9275	1	0.34	0.01	0.21	0.05	1	-0.08	0	0.19	0.67	1
GO:0070126_mitochondrial_translational_termination	Biological_Process	88	0.05	0	0.22	0.42	1	-0.16	-0.01	0.1	0.9465	1	-0.07	0	0.23	0.62	1	-0.17	-0.01	0.2	0.81	1
GO:0007409_axonogenesis	Biological_Process	259	0.07	0	0.38	0.42	1	-0.02	0	0.06	0.6147	1	-0.04	0	0.31	0.55	1	-0.07	0	0.34	0.59	1
GO:1903960_negative_regulation_of_anion_transmembrane_transport	Biological_Process	12	0.02	0	0.09	0.42	1	-0.11	0	0.28	0.6496	1	0.08	0.01	0.09	0.17	1	-0.05	0	0.08	0.72	1
GO:0016891_endoribonuclease_activity,_producing_5'-phosphomonoesters	Molecular_Function	28	0.03	0	0.13	0.42	1	0	0	0.17	0.4909	1	-0.09	-0.01	0.13	0.76	1	-0.13	-0.01	0.12	0.86	1
GO:1900047_negative_regulation_of_hemostasis	Biological_Process	38	0.05	0	0.24	0.42	1	-0.02	0	0.17	0.5538	1	0.13	0	0.2	0.27	1	-0.22	-0.01	0.19	0.88	1
GO:2000648_positive_regulation_of_stem_cell_proliferation	Biological_Process	25	0.05	0	0.24	0.42	1	-0.23	-0.01	0.2	0.8703	1	0.13	0	0.2	0.27	1	-0.22	-0.01	0.19	0.88	1
GO:0061041_regulation_of_wound_healing	Biological_Process	118	0.05	0	0.24	0.42	1	0.02	0	0.09	0.423	1	-0.04	0	0.23	0.57	1	-0.12	0	0.22	0.71	1
GO:0043648_dicarboxylic_acid_metabolic_process	Biological_Process	70	0.04	0	0.22	0.42	1	-0.04	0	0.11	0.6558	1	-0.11	0	0.21	0.69	1	-0.05	0	0.21	0.59	1
GO:0005484_SNAP_receptor_activity	Molecular_Function	33	0.04	0	0.22	0.42	1	-0.02	0	0.17	0.5502	1	-0.11	0	0.21	0.69	1	-0.05	0	0.21	0.59	1
GO:0042274_ribosomal_small_subunit_biogenesis	Biological_Process	60	0.02	0	0.1	0.42	1	-0.02	0	0.12	0.5552	1	0.06	0.01	0.1	0.28	1	0.02	0	0.09	0.41	1
GO:1901017_negative_regulation_of_potassium_ion_transmembrane_transporter_activity	Biological_Process	15	0.04	0	0.2	0.42	1	-0.11	0	0.24	0.6748	1	-0.14	-0.01	0.19	0.77	1	-0.01	0	0.18	0.52	1
GO:0042592_homeostatic_process	Biological_Process	1091	0.07	0	0.33	0.42	1	0.01	0	0.03	0.4348	1	0.09	0	0.34	0.4	1	-0.3	-0.01	0.36	0.8	1
GO:0016175_superoxide-generating_NADPH_oxidase_activity	Molecular_Function	9	0.04	0	0.21	0.43	1	0.17	0	0.35	0.3127	1	0.25	0.01	0.23	0.13	1	0.2	0.01	0.21	0.17	1
GO:0010922_positive_regulation_of_phosphatase_activity	Biological_Process	25	0.04	0	0.21	0.43	1	0.01	0	0.19	0.4796	1	0.25	0.01	0.23	0.13	1	0.2	0.01	0.21	0.17	1
GO:0032095_regulation_of_response_to_food	Biological_Process	13	0.06	0	0.31	0.43	1	0.12	0	0.25	0.3089	1	0.16	0	0.31	0.31	1	0.06	0	0.34	0.43	1
GO:0001516_prostaglandin_biosynthetic_process	Biological_Process	19	0.03	0	0.17	0.43	1	0.06	0	0.21	0.3831	1	-0.06	0	0.18	0.64	1	0.12	0.01	0.16	0.22	1
GO:0006706_steroid_catabolic_process	Biological_Process	22	0.07	0	0.38	0.43	1	-0.02	0	0.2	0.5323	1	-0.49	-0.01	0.4	0.89	1	0.63	0.01	0.35	0.03	1
GO:0018193_peptidyl-amino_acid_modification	Biological_Process	650	0.02	0	0.09	0.43	1	0.01	0	0.04	0.4449	1	0.14	0.01	0.09	0.07	1	-0.03	0	0.09	0.63	1
GO:1904036_negative_regulation_of_epithelial_cell_apoptotic_process	Biological_Process	33	0.06	0	0.38	0.43	1	0.04	0	0.17	0.4142	1	0.28	0.01	0.38	0.23	1	-0.29	-0.01	0.36	0.79	1
GO:0060046_regulation_of_acrosome_reaction	Biological_Process	14	0.05	0	0.28	0.43	1	-0.29	-0.01	0.27	0.8662	1	0.35	0.01	0.3	0.12	1	0.22	0.01	0.27	0.21	1
GO:2000351_regulation_of_endothelial_cell_apoptotic_process	Biological_Process	38	0.07	0	0.39	0.43	1	-0.06	0	0.15	0.6404	1	0.14	0	0.4	0.36	1	0.32	0.01	0.31	0.15	1
GO:0045185_maintenance_of_protein_location	Biological_Process	73	0.05	0	0.24	0.43	1	0.05	0	0.12	0.3362	1	-0.02	0	0.25	0.54	1	0.12	0	0.23	0.31	1
GO:0008593_regulation_of_Notch_signaling_pathway	Biological_Process	80	0.05	0	0.24	0.43	1	-0.02	0	0.11	0.5773	1	-0.02	0	0.25	0.54	1	0.12	0	0.23	0.31	1
GO:0010224_response_to_UV-B	Biological_Process	13	0.06	0	0.33	0.43	1	-0.11	0	0.28	0.6555	1	0.04	0	0.34	0.46	1	0.12	0	0.3	0.35	1
GO:0031492_nucleosomal_DNA_binding	Molecular_Function	10	0.05	0	0.28	0.43	1	0.04	0	0.32	0.4454	1	0.05	0	0.23	0.42	1	0.25	0.01	0.31	0.21	1
GO:0055088_lipid_homeostasis	Biological_Process	110	0.02	0	0.09	0.43	1	-0.07	-0.01	0.1	0.7787	1	-0.05	0	0.09	0.7	1	0.18	0.02	0.09	0.02	1
GO:0070486_leukocyte_aggregation	Biological_Process	9	0.04	0	0.22	0.43	1	0.18	0	0.34	0.2979	1	0.23	0.01	0.22	0.15	1	-0.05	0	0.17	0.61	1
GO:0002764_immune_response-regulating_signaling_pathway	Biological_Process	391	0.06	0	0.32	0.43	1	-0.05	-0.01	0.05	0.8424	1	0.05	0	0.29	0.43	1	0.25	0.01	0.26	0.17	1
GO:0071173_spindle_assembly_checkpoint	Biological_Process	18	0.02	0	0.09	0.43	1	-0.39	-0.01	0.27	0.9257	1	0.02	0	0.08	0.41	1	0.02	0	0.08	0.42	1
GO:0042594_response_to_starvation	Biological_Process	134	0.06	0	0.34	0.43	1	-0.09	-0.01	0.08	0.8738	1	-0.39	-0.01	0.44	0.81	1	0.31	0.01	0.36	0.19	1
GO:0035269_protein_O-linked_mannosylation	Biological_Process	18	0.06	0	0.39	0.43	1	-0.15	0	0.22	0.7524	1	0.1	0	0.3	0.37	1	0.14	0	0.35	0.35	1
GO:0050906_detection_of_stimulus_involved_in_sensory_perception	Biological_Process	69	0.04	0	0.21	0.43	1	0.06	0	0.12	0.3022	1	0.17	0.01	0.25	0.24	1	-0.45	-0.02	0.21	0.98	1
GO:0008483_transaminase_activity	Molecular_Function	17	0.01	0	0.07	0.43	1	0.15	0	0.24	0.2636	1	-0.04	0	0.07	0.69	1	0.05	0.01	0.07	0.24	1
GO:0046661_male_sex_differentiation	Biological_Process	48	0.03	0	0.15	0.43	1	-0.08	0	0.14	0.7178	1	0.05	0	0.15	0.36	1	0.02	0	0.13	0.43	1
GO:0010528_regulation_of_transposition	Biological_Process	23	0.01	0	0.07	0.43	1	-0.41	-0.01	0.24	0.9568	1	0.06	0.01	0.07	0.21	1	0.08	0.01	0.06	0.1	1
GO:0035850_epithelial_cell_differentiation_involved_in_kidney_development	Biological_Process	24	0.01	0	0.04	0.43	1	-0.16	-0.01	0.21	0.7678	1	0.04	0.01	0.05	0.2	1	-0.02	-0.01	0.04	0.72	1
GO:0036257_multivesicular_body_organization	Biological_Process	23	0.06	0	0.37	0.43	1	-0.47	-0.02	0.2	0.9895	1	0.33	0.01	0.37	0.19	1	-0.27	-0.01	0.34	0.79	1
GO:0045006_DNA_deamination	Biological_Process	13	0.03	0	0.16	0.43	1	0.07	0	0.3	0.4057	1	0.11	0.01	0.16	0.24	1	-0.01	0	0.15	0.54	1
GO:0009048_dosage_compensation_by_inactivation_of_X_chromosome	Biological_Process	11	0.07	0	0.4	0.43	1	0.17	0	0.31	0.295	1	-0.18	0	0.36	0.69	1	0.25	0.01	0.31	0.21	1
GO:0043031_negative_regulation_of_macrophage_activation	Biological_Process	15	0.03	0	0.15	0.43	1	0.09	0	0.25	0.3604	1	-0.06	0	0.14	0.65	1	0.11	0.01	0.13	0.19	1
GO:0045745_positive_regulation_of_G_protein-coupled_receptor_signaling_pathway	Biological_Process	23	0.03	0	0.15	0.43	1	0.36	0.01	0.21	0.0458	1	-0.06	0	0.14	0.65	1	0.11	0.01	0.13	0.19	1
GO:0002825_regulation_of_T-helper_1_type_immune_response	Biological_Process	18	0.02	0	0.11	0.43	1	-0.15	0	0.23	0.7331	1	0.01	0	0.1	0.45	1	0.06	0.01	0.1	0.27	1
GO:0010529_negative_regulation_of_transposition	Biological_Process	23	0.01	0	0.08	0.43	1	-0.41	-0.01	0.24	0.9568	1	0.11	0.01	0.08	0.09	1	0.03	0	0.08	0.34	1
GO:0006577_amino-acid_betaine_metabolic_process	Biological_Process	11	0.05	0	0.29	0.43	1	0.16	0	0.26	0.2662	1	0.19	0.01	0.29	0.26	1	-0.07	0	0.21	0.62	1
GO:0033549_MAP_kinase_phosphatase_activity	Molecular_Function	10	0.01	0	0.07	0.43	1	0.29	0.01	0.35	0.2011	1	0.05	0.01	0.08	0.27	1	-0.04	0	0.07	0.7	1
GO:1990869_cellular_response_to_chemokine	Biological_Process	62	0.01	0	0.05	0.43	1	0.02	0	0.15	0.4449	1	0.04	0.01	0.05	0.2	1	-0.03	-0.01	0.04	0.75	1
GO:0046457_prostanoid_biosynthetic_process	Biological_Process	19	0.06	0	0.34	0.43	1	0.06	0	0.21	0.3831	1	-0.2	-0.01	0.33	0.72	1	0.45	0.01	0.3	0.06	1
GO:0043966_histone_H3_acetylation	Biological_Process	41	0.03	0	0.17	0.43	1	0.04	0	0.15	0.3804	1	-0.25	-0.01	0.17	0.92	1	0.08	0	0.16	0.31	1
GO:0061326_renal_tubule_development	Biological_Process	36	0.03	0	0.17	0.43	1	-0.18	-0.01	0.17	0.8513	1	-0.25	-0.01	0.17	0.92	1	0.08	0	0.16	0.31	1
GO:0031577_spindle_checkpoint	Biological_Process	18	0.04	0	0.21	0.43	1	-0.39	-0.01	0.27	0.9257	1	-0.09	0	0.2	0.67	1	-0.07	0	0.18	0.65	1
GO:0099072_regulation_of_postsynaptic_membrane_neurotransmitter_receptor_levels	Biological_Process	24	0.05	0	0.29	0.43	1	-0.02	0	0.19	0.5412	1	-0.06	0	0.28	0.59	1	0.03	0	0.26	0.46	1
GO:0010543_regulation_of_platelet_activation	Biological_Process	31	0.02	0	0.14	0.43	1	0.02	0	0.19	0.4642	1	0	0	0.14	0.49	1	0.06	0	0.13	0.33	1
GO:0009953_dorsal/ventral_pattern_formation	Biological_Process	32	0.06	0	0.34	0.43	1	-0.1	0	0.16	0.7347	1	-0.2	-0.01	0.3	0.74	1	0.02	0	0.3	0.47	1
GO:0010800_positive_regulation_of_peptidyl-threonine_phosphorylation	Biological_Process	23	0.06	0	0.34	0.43	1	-0.23	-0.01	0.24	0.8335	1	-0.2	-0.01	0.3	0.74	1	0.02	0	0.3	0.47	1
GO:0019370_leukotriene_biosynthetic_process	Biological_Process	16	0.01	0	0.03	0.43	1	0.11	0	0.28	0.3404	1	0.04	0.01	0.03	0.15	1	0	0	0.03	0.56	1
GO:0008235_metalloexopeptidase_activity	Molecular_Function	52	0.06	0	0.35	0.43	1	-0.06	0	0.14	0.6642	1	-0.03	0	0.4	0.53	1	-0.04	0	0.32	0.55	1
GO:0090151_establishment_of_protein_localization_to_mitochondrial_membrane	Biological_Process	12	0.04	0	0.22	0.43	1	0.11	0	0.25	0.3306	1	-0.01	0	0.21	0.51	1	0.04	0	0.19	0.42	1
GO:0090239_regulation_of_histone_H4_acetylation	Biological_Process	12	0.02	0	0.08	0.43	1	0.58	0.02	0.29	0.0206	1	0.11	0.01	0.08	0.08	1	-0.04	0	0.08	0.69	1
GO:0007094_mitotic_spindle_assembly_checkpoint	Biological_Process	18	0.07	0	0.38	0.43	1	-0.39	-0.01	0.27	0.9257	1	0.02	0	0.38	0.48	1	-0.35	-0.01	0.39	0.82	1
GO:0007423_sensory_organ_development	Biological_Process	232	0.02	0	0.14	0.43	1	-0.04	0	0.06	0.7423	1	0.01	0	0.13	0.47	1	0.2	0.01	0.13	0.07	1
GO:0002708_positive_regulation_of_lymphocyte_mediated_immunity	Biological_Process	70	0.04	0	0.25	0.43	1	-0.22	-0.01	0.11	0.9756	1	0.61	0.02	0.26	0.01	1	-0.32	-0.01	0.24	0.91	1
GO:0044774_mitotic_DNA_integrity_checkpoint	Biological_Process	97	0.07	0	0.41	0.43	1	-0.13	-0.01	0.1	0.9129	1	-0.39	-0.01	0.42	0.83	1	0.04	0	0.38	0.46	1
GO:0030666_endocytic_vesicle_membrane	Cellular_Compartment	104	0.07	0	0.38	0.43	1	-0.02	0	0.09	0.5862	1	0.16	0	0.35	0.33	1	-0.14	0	0.31	0.67	1
GO:0071359_cellular_response_to_dsRNA	Biological_Process	16	0.07	0	0.38	0.43	1	-0.11	0	0.18	0.7189	1	0.16	0	0.35	0.33	1	-0.14	0	0.31	0.67	1
GO:0009247_glycolipid_biosynthetic_process	Biological_Process	58	0.06	0	0.31	0.43	1	0.01	0	0.13	0.4756	1	0.47	0.02	0.32	0.07	1	-0.35	-0.01	0.33	0.86	1
GO:0002711_positive_regulation_of_T_cell_mediated_immunity	Biological_Process	39	0.07	0	0.39	0.43	1	-0.31	-0.01	0.15	0.9807	1	-0.01	0	0.35	0.52	1	-0.34	-0.01	0.4	0.8	1
GO:0031347_regulation_of_defense_response	Biological_Process	632	0.06	0	0.35	0.43	1	-0.01	0	0.04	0.5838	1	0.19	0	0.47	0.34	1	0	0	0.44	0.5	1
GO:0006636_unsaturated_fatty_acid_biosynthetic_process	Biological_Process	36	0.04	0	0.23	0.43	1	-0.04	0	0.16	0.604	1	-0.08	0	0.25	0.62	1	-0.12	-0.01	0.21	0.72	1
GO:0000159_protein_phosphatase_type_2A_complex	Cellular_Compartment	18	0.06	0	0.34	0.43	1	0.02	0	0.2	0.4612	1	-0.06	0	0.31	0.58	1	0.25	0.01	0.26	0.17	1
GO:0030522_intracellular_receptor_signaling_pathway	Biological_Process	92	0.03	0	0.17	0.43	1	-0.08	-0.01	0.11	0.7696	1	-0.08	0	0.15	0.7	1	0.18	0.01	0.16	0.13	1
GO:0017038_protein_import	Biological_Process	115	0.04	0	0.23	0.43	1	0.08	0.01	0.08	0.1773	1	-0.24	-0.01	0.2	0.88	1	0.1	0	0.2	0.31	1
GO:0007283_spermatogenesis	Biological_Process	208	0.03	0	0.2	0.43	1	0.07	0.01	0.06	0.1361	1	0.04	0	0.2	0.42	1	-0.04	0	0.19	0.59	1
GO:0016747_transferase_activity,_transferring_acyl_groups_other_than_amino-acyl_groups	Molecular_Function	197	0.04	0	0.21	0.43	1	0.07	0.01	0.07	0.13	1	0.1	0	0.22	0.32	1	-0.21	-0.01	0.19	0.88	1
GO:0071174_mitotic_spindle_checkpoint	Biological_Process	18	0.07	0	0.4	0.43	1	-0.39	-0.01	0.27	0.9257	1	0.13	0	0.33	0.35	1	-0.13	0	0.32	0.65	1
GO:0046885_regulation_of_hormone_biosynthetic_process	Biological_Process	23	0.05	0	0.3	0.43	1	0	0	0.19	0.5068	1	-0.24	-0.01	0.29	0.8	1	0.18	0.01	0.29	0.27	1
GO:0071675_regulation_of_mononuclear_cell_migration	Biological_Process	41	0.06	0	0.34	0.43	1	0.03	0	0.15	0.413	1	0.08	0	0.35	0.41	1	0.02	0	0.31	0.48	1
GO:0010676_positive_regulation_of_cellular_carbohydrate_metabolic_process	Biological_Process	36	0.06	0	0.36	0.43	1	-0.18	-0.01	0.16	0.8806	1	0.07	0	0.33	0.42	1	-0.04	0	0.3	0.55	1
GO:1903322_positive_regulation_of_protein_modification_by_small_protein_conjugation_or_removal	Biological_Process	111	0.04	0	0.26	0.43	1	0.17	0.01	0.09	0.0332	1	-0.07	0	0.24	0.62	1	0.18	0.01	0.23	0.22	1
GO:0050907_detection_of_chemical_stimulus_involved_in_sensory_perception	Biological_Process	40	0.03	0	0.15	0.43	1	-0.01	0	0.17	0.5258	1	-0.28	-0.02	0.14	0.97	1	-0.1	-0.01	0.13	0.76	1
GO:0016798_hydrolase_activity,_acting_on_glycosyl_bonds	Molecular_Function	91	0.06	0	0.36	0.43	1	-0.11	-0.01	0.1	0.8691	1	-0.06	0	0.39	0.57	1	0.1	0	0.35	0.39	1
GO:0010935_regulation_of_macrophage_cytokine_production	Biological_Process	10	0.05	0	0.28	0.43	1	0.26	0.01	0.28	0.1806	1	0.32	0.01	0.3	0.14	1	0.14	0	0.27	0.31	1
GO:0002697_regulation_of_immune_effector_process	Biological_Process	278	0.01	0	0.08	0.43	1	-0.02	0	0.06	0.6229	1	-0.01	0	0.08	0.56	1	0.05	0.01	0.07	0.27	1
GO:0015106_bicarbonate_transmembrane_transporter_activity	Molecular_Function	20	0.01	0	0.07	0.43	1	-0.03	0	0.22	0.5582	1	0.05	0.01	0.07	0.23	1	-0.03	0	0.06	0.66	1
GO:0042246_tissue_regeneration	Biological_Process	23	0.01	0	0.03	0.43	1	0.2	0.01	0.2	0.1519	1	0	0	0.03	0.48	1	-0.01	0	0.03	0.59	1
GO:0016202_regulation_of_striated_muscle_tissue_development	Biological_Process	67	0.07	0	0.4	0.43	1	0.11	0.01	0.11	0.1725	1	-0.02	0	0.39	0.52	1	-0.42	-0.01	0.35	0.89	1
GO:0031082_BLOC_complex	Cellular_Compartment	20	0.04	0	0.27	0.43	1	0.12	0	0.18	0.2611	1	-0.26	-0.01	0.24	0.86	1	0.37	0.01	0.24	0.06	1
GO:0031300_intrinsic_component_of_organelle_membrane	Cellular_Compartment	165	0.03	0	0.19	0.43	1	-0.02	0	0.07	0.6306	1	0.03	0	0.17	0.44	1	0.12	0.01	0.17	0.24	1
GO:0043491_protein_kinase_B_signaling	Biological_Process	23	0.04	0	0.22	0.43	1	-0.02	0	0.18	0.5482	1	-0.28	-0.01	0.22	0.9	1	-0.01	0	0.2	0.52	1
GO:0031936_negative_regulation_of_chromatin_silencing	Biological_Process	10	0.02	0	0.13	0.43	1	-0.15	0	0.31	0.6874	1	-0.02	0	0.13	0.55	1	-0.03	0	0.12	0.6	1
GO:2001056_positive_regulation_of_cysteine-type_endopeptidase_activity	Biological_Process	124	0.06	0	0.31	0.43	1	0.01	0	0.09	0.4564	1	0.04	0	0.33	0.45	1	-0.03	0	0.28	0.55	1
GO:0042509_regulation_of_tyrosine_phosphorylation_of_STAT_protein	Biological_Process	64	0.03	0	0.18	0.43	1	0.06	0	0.12	0.3125	1	-0.09	-0.01	0.17	0.71	1	-0.01	0	0.16	0.53	1
GO:0035861_site_of_double-strand_break	Cellular_Compartment	55	0.02	0	0.11	0.43	1	0.13	0.01	0.12	0.1449	1	-0.17	-0.01	0.11	0.94	1	0.01	0	0.1	0.47	1
GO:0007519_skeletal_muscle_tissue_development	Biological_Process	40	0.02	0	0.13	0.43	1	0.18	0.01	0.15	0.1201	1	0.06	0	0.13	0.33	1	-0.04	0	0.12	0.64	1
GO:1904037_positive_regulation_of_epithelial_cell_apoptotic_process	Biological_Process	19	0.03	0	0.19	0.43	1	-0.14	0	0.21	0.7581	1	0.07	0	0.19	0.36	1	0.03	0	0.19	0.43	1
GO:1905516_positive_regulation_of_fertilization	Biological_Process	15	0.06	0	0.35	0.43	1	-0.35	-0.01	0.24	0.9276	1	-0.33	-0.01	0.37	0.82	1	-0.06	0	0.33	0.57	1
GO:0051020_GTPase_binding	Molecular_Function	397	0.01	0	0.1	0.44	1	0.06	0.01	0.05	0.093	1	0.07	0.01	0.1	0.24	1	-0.02	0	0.09	0.58	1
GO:0002694_regulation_of_leukocyte_activation	Biological_Process	365	0.06	0	0.4	0.44	1	0	0	0.05	0.5313	1	0	0	0.44	0.5	1	0.05	0	0.39	0.45	1
GO:0044703_multi-organism_reproductive_process	Biological_Process	391	0.04	0	0.26	0.44	1	0.03	0	0.05	0.2978	1	0.17	0.01	0.28	0.27	1	-0.12	0	0.24	0.7	1
GO:0030225_macrophage_differentiation	Biological_Process	16	0.01	0	0.08	0.44	1	0.29	0.01	0.24	0.1125	1	-0.04	-0.01	0.08	0.71	1	0.09	0.01	0.08	0.13	1
GO:0042430_indole-containing_compound_metabolic_process	Biological_Process	16	0.05	0	0.35	0.44	1	0.02	0	0.25	0.4717	1	-0.09	0	0.36	0.6	1	0.19	0	0.38	0.3	1
GO:0015748_organophosphate_ester_transport	Biological_Process	73	0.01	0	0.05	0.44	1	0.06	0	0.1	0.2669	1	0.04	0.01	0.05	0.21	1	-0.01	0	0.05	0.61	1
GO:0034341_response_to_interferon-gamma	Biological_Process	113	0.05	0	0.31	0.44	1	-0.04	0	0.1	0.6449	1	0.68	0.02	0.35	0.02	1	-0.32	-0.01	0.29	0.87	1
GO:0071346_cellular_response_to_interferon-gamma	Biological_Process	97	0.05	0	0.37	0.44	1	0	0	0.11	0.5012	1	0.3	0.01	0.35	0.19	1	0.63	0.02	0.33	0.03	1
GO:2001044_regulation_of_integrin-mediated_signaling_pathway	Biological_Process	12	0.02	0	0.17	0.44	1	-0.32	-0.01	0.31	0.8437	1	0.17	0.01	0.17	0.15	1	0.09	0	0.16	0.29	1
GO:0008631_intrinsic_apoptotic_signaling_pathway_in_response_to_oxidative_stress	Biological_Process	11	0.01	0	0.05	0.44	1	-0.23	-0.01	0.26	0.8029	1	0.09	0.02	0.05	0.03	1	-0.04	-0.01	0.05	0.8	1
GO:0033275_actin-myosin_filament_sliding	Biological_Process	35	0.03	0	0.21	0.44	1	0.08	0	0.16	0.3141	1	0.32	0.01	0.19	0.05	1	0.01	0	0.2	0.49	1
GO:0042692_muscle_cell_differentiation	Biological_Process	130	0.04	0	0.26	0.44	1	-0.01	0	0.08	0.5536	1	0	0	0.25	0.5	1	0.09	0	0.22	0.34	1
GO:0032048_cardiolipin_metabolic_process	Biological_Process	13	0.02	0	0.15	0.44	1	0.06	0	0.26	0.4089	1	-0.17	-0.01	0.15	0.87	1	0.09	0.01	0.14	0.26	1
GO:0032411_positive_regulation_of_transporter_activity	Biological_Process	80	0.04	0	0.27	0.44	1	0	0	0.1	0.4936	1	-0.03	0	0.31	0.54	1	0.05	0	0.27	0.42	1
GO:0051452_intracellular_pH_reduction	Biological_Process	40	0.05	0	0.32	0.44	1	-0.29	-0.01	0.16	0.9687	1	-0.22	-0.01	0.29	0.77	1	0.3	0.01	0.23	0.1	1
GO:0048548_regulation_of_pinocytosis	Biological_Process	12	0.03	0	0.24	0.44	1	0.14	0	0.23	0.2797	1	-0.02	0	0.27	0.53	1	0.14	0.01	0.25	0.28	1
GO:0032446_protein_modification_by_small_protein_conjugation	Biological_Process	583	0.07	0	0.47	0.44	1	0.05	0.01	0.04	0.1152	1	0.11	0	0.38	0.39	1	0.01	0	0.44	0.49	1
GO:0015280_ligand-gated_sodium_channel_activity	Molecular_Function	9	0.04	0	0.3	0.44	1	0.17	0	0.33	0.3049	1	0.01	0	0.29	0.49	1	0.63	0.02	0.34	0.03	1
GO:0017101_aminoacyl-tRNA_synthetase_multienzyme_complex	Cellular_Compartment	11	0.03	0	0.19	0.44	1	0.49	0.01	0.28	0.0435	1	0.05	0	0.2	0.4	1	0.08	0	0.18	0.33	1
GO:0045913_positive_regulation_of_carbohydrate_metabolic_process	Biological_Process	56	0.04	0	0.29	0.44	1	-0.23	-0.01	0.12	0.9656	1	-0.08	0	0.32	0.6	1	0.07	0	0.28	0.4	1
GO:0014888_striated_muscle_adaptation	Biological_Process	11	0.02	0	0.15	0.44	1	0.04	0	0.24	0.4285	1	0.15	0.01	0.15	0.15	1	-0.11	-0.01	0.14	0.78	1
GO:0070228_regulation_of_lymphocyte_apoptotic_process	Biological_Process	30	0.04	0	0.27	0.44	1	-0.01	0	0.18	0.5114	1	0.37	0.01	0.28	0.09	1	-0.01	0	0.24	0.51	1
GO:0006586_indolalkylamine_metabolic_process	Biological_Process	14	0.05	0	0.31	0.44	1	-0.18	0	0.26	0.7515	1	0.02	0	0.26	0.47	1	0.17	0.01	0.28	0.28	1
GO:0042800_histone_methyltransferase_activity_(H3-K4_specific)	Molecular_Function	15	0.03	0	0.19	0.44	1	0.21	0.01	0.24	0.19	1	0.23	0.01	0.18	0.1	1	-0.06	0	0.17	0.63	1
GO:0033038_bitter_taste_receptor_activity	Molecular_Function	20	0.02	0	0.1	0.44	1	0.04	0	0.28	0.4442	1	0.01	0	0.1	0.46	1	0.02	0	0.1	0.43	1
GO:0046395_carboxylic_acid_catabolic_process	Biological_Process	229	0.03	0	0.17	0.44	1	-0.02	0	0.06	0.6514	1	0.01	0	0.17	0.48	1	0.01	0	0.16	0.47	1
GO:0021772_olfactory_bulb_development	Biological_Process	12	0.02	0	0.13	0.44	1	-0.21	-0.01	0.3	0.7532	1	0.06	0	0.13	0.32	1	0.01	0	0.12	0.47	1
GO:0004535_poly(A)-specific_ribonuclease_activity	Molecular_Function	13	0.05	0	0.33	0.44	1	0.18	0	0.28	0.2656	1	0.35	0.01	0.33	0.14	1	-0.39	-0.01	0.35	0.87	1
GO:0016074_snoRNA_metabolic_process	Biological_Process	15	0.04	0	0.28	0.44	1	0.08	0	0.24	0.3728	1	-0.17	-0.01	0.29	0.72	1	-0.04	0	0.28	0.56	1
GO:0008170_N-methyltransferase_activity	Molecular_Function	89	0.01	0	0.08	0.44	1	-0.05	0	0.1	0.677	1	0.08	0.01	0.08	0.17	1	-0.02	0	0.08	0.59	1
GO:0019896_axonal_transport_of_mitochondrion	Biological_Process	11	0.01	0	0.09	0.44	1	0.36	0.01	0.31	0.1248	1	-0.09	-0.01	0.09	0.82	1	0.05	0	0.08	0.28	1
GO:1903532_positive_regulation_of_secretion_by_cell	Biological_Process	210	0.03	0	0.19	0.44	1	0.01	0	0.07	0.4696	1	0.08	0	0.19	0.34	1	0.09	0	0.2	0.32	1
GO:0042169_SH2_domain_binding	Molecular_Function	32	0.02	0	0.12	0.44	1	-0.17	-0.01	0.19	0.817	1	0.06	0	0.12	0.31	1	0.12	0.01	0.11	0.15	1
GO:0016567_protein_ubiquitination	Biological_Process	509	0.04	0	0.26	0.44	1	0.05	0.01	0.04	0.1404	1	-0.19	-0.01	0.25	0.78	1	0.25	0.01	0.24	0.15	1
GO:0000491_small_nucleolar_ribonucleoprotein_complex_assembly	Biological_Process	10	0.03	0	0.21	0.44	1	-0.06	0	0.36	0.5655	1	-0.12	-0.01	0.19	0.74	1	0.15	0.01	0.19	0.21	1
GO:0090162_establishment_of_epithelial_cell_polarity	Biological_Process	16	0.03	0	0.21	0.44	1	0.19	0.01	0.22	0.1907	1	0.04	0	0.22	0.43	1	-0.11	0	0.21	0.69	1
GO:0051928_positive_regulation_of_calcium_ion_transport	Biological_Process	80	0.02	0	0.12	0.44	1	-0.02	0	0.11	0.5725	1	0	0	0.13	0.49	1	0.05	0	0.12	0.33	1
GO:0031941_filamentous_actin	Cellular_Compartment	31	0.04	0	0.3	0.44	1	0.19	0.01	0.18	0.1517	1	-0.08	0	0.32	0.6	1	0.16	0	0.29	0.29	1
GO:0019054_modulation_by_virus_of_host_process	Biological_Process	20	0.05	0	0.34	0.44	1	0.39	0.01	0.22	0.0426	1	-0.16	0	0.35	0.68	1	0.03	0	0.33	0.46	1
GO:0016018_cyclosporin_A_binding	Molecular_Function	13	0.04	0	0.29	0.44	1	-0.05	0	0.22	0.5912	1	-0.09	0	0.29	0.62	1	0.16	0	0.26	0.27	1
GO:0005865_striated_muscle_thin_filament	Cellular_Compartment	21	0.02	0	0.12	0.44	1	0.13	0	0.19	0.2391	1	0.02	0	0.12	0.42	1	0	0	0.11	0.51	1
GO:1903894_regulation_of_IRE1-mediated_unfolded_protein_response	Biological_Process	14	0.02	0	0.16	0.44	1	0	0	0.24	0.4958	1	0.01	0	0.17	0.49	1	-0.1	-0.01	0.16	0.74	1
GO:0045730_respiratory_burst	Biological_Process	9	0.05	0	0.32	0.44	1	-0.01	0	0.36	0.5093	1	0.02	0	0.3	0.47	1	-0.12	0	0.35	0.63	1
GO:0005126_cytokine_receptor_binding	Molecular_Function	195	0.02	0	0.15	0.44	1	0	0	0.08	0.5135	1	0.05	0	0.15	0.37	1	-0.05	0	0.14	0.64	1
GO:0002523_leukocyte_migration_involved_in_inflammatory_response	Biological_Process	12	0.04	0	0.27	0.44	1	0.34	0.01	0.3	0.1321	1	0.02	0	0.31	0.48	1	0.06	0	0.28	0.42	1
GO:0008175_tRNA_methyltransferase_activity	Molecular_Function	32	0.01	0	0.09	0.44	1	-0.08	0	0.15	0.7016	1	-0.02	0	0.09	0.6	1	0.05	0.01	0.08	0.28	1
GO:1904894_positive_regulation_of_STAT_cascade	Biological_Process	72	0.07	0	0.43	0.44	1	0.18	0.01	0.11	0.0546	1	0.6	0.01	0.46	0.09	1	0	0	0.4	0.5	1
GO:0070530_K63-linked_polyubiquitin_modification-dependent_protein_binding	Molecular_Function	19	0.01	0	0.08	0.44	1	0.21	0.01	0.24	0.1937	1	0.02	0	0.08	0.39	1	-0.04	0	0.08	0.71	1
GO:0070936_protein_K48-linked_ubiquitination	Biological_Process	51	0.02	0	0.16	0.44	1	0.11	0.01	0.13	0.2085	1	-0.03	0	0.15	0.57	1	0.01	0	0.14	0.46	1
GO:0030049_muscle_filament_sliding	Biological_Process	35	0.05	0	0.37	0.44	1	0.08	0	0.16	0.3141	1	0.24	0.01	0.33	0.24	1	-0.13	0	0.36	0.64	1
GO:0090568_nuclear_transcriptional_repressor_complex	Cellular_Compartment	19	0.04	0	0.24	0.44	1	0.24	0.01	0.25	0.1646	1	0.42	0.01	0.26	0.06	1	0.27	0.01	0.29	0.18	1
GO:0045657_positive_regulation_of_monocyte_differentiation	Biological_Process	9	0.05	0	0.3	0.44	1	-0.15	0	0.32	0.6813	1	-0.04	0	0.3	0.55	1	-0.22	-0.01	0.28	0.78	1
GO:0030261_chromosome_condensation	Biological_Process	25	0.06	0	0.39	0.44	1	0.08	0	0.2	0.3469	1	0.02	0	0.4	0.48	1	0.12	0	0.35	0.37	1
GO:0045851_pH_reduction	Biological_Process	40	0.05	0	0.37	0.44	1	-0.29	-0.01	0.16	0.9687	1	0.28	0.01	0.35	0.21	1	-0.09	0	0.33	0.61	1
GO:0001910_regulation_of_leukocyte_mediated_cytotoxicity	Biological_Process	54	0.07	0	0.46	0.44	1	-0.08	0	0.12	0.7332	1	-0.28	-0.01	0.47	0.72	1	0.16	0	0.41	0.34	1
GO:0090734_site_of_DNA_damage	Cellular_Compartment	75	0.03	0	0.17	0.44	1	0.14	0.01	0.1	0.0897	1	-0.13	-0.01	0.18	0.76	1	0.07	0	0.18	0.35	1
GO:0006122_mitochondrial_electron_transport,_ubiquinol_to_cytochrome_c	Biological_Process	12	0.05	0	0.3	0.44	1	0.11	0	0.25	0.3304	1	0.26	0.01	0.3	0.19	1	-0.21	-0.01	0.28	0.77	1
GO:1900119_positive_regulation_of_execution_phase_of_apoptosis	Biological_Process	12	0.04	0	0.24	0.44	1	0.1	0	0.25	0.3379	1	0.04	0	0.23	0.42	1	0.13	0.01	0.22	0.27	1
GO:0051784_negative_regulation_of_nuclear_division	Biological_Process	36	0.04	0	0.24	0.44	1	-0.11	-0.01	0.19	0.7212	1	0.04	0	0.23	0.42	1	0.13	0.01	0.22	0.27	1
GO:1902992_negative_regulation_of_amyloid_precursor_protein_catabolic_process	Biological_Process	15	0.04	0	0.24	0.44	1	0.19	0.01	0.22	0.1875	1	0.04	0	0.23	0.42	1	0.13	0.01	0.22	0.27	1
GO:0070997_neuron_death	Biological_Process	23	0.04	0	0.24	0.44	1	0.11	0	0.21	0.3015	1	0.04	0	0.23	0.42	1	0.13	0.01	0.22	0.27	1
GO:0060149_negative_regulation_of_posttranscriptional_gene_silencing	Biological_Process	14	0.04	0	0.24	0.44	1	0.18	0	0.29	0.2721	1	0.04	0	0.23	0.42	1	0.13	0.01	0.22	0.27	1
GO:0006991_response_to_sterol_depletion	Biological_Process	10	0.05	0	0.34	0.44	1	0.41	0.01	0.27	0.0626	1	0.01	0	0.36	0.49	1	0.07	0	0.31	0.42	1
GO:0070198_protein_localization_to_chromosome,_telomeric_region	Biological_Process	14	0.02	0	0.14	0.44	1	0	0	0.23	0.4999	1	0.04	0	0.16	0.39	1	-0.06	0	0.14	0.67	1
GO:0019239_deaminase_activity	Molecular_Function	32	0.06	0	0.36	0.44	1	-0.36	-0.02	0.19	0.9695	1	0.12	0	0.38	0.38	1	0.24	0.01	0.38	0.26	1
GO:0005088_Ras_guanyl-nucleotide_exchange_factor_activity	Molecular_Function	100	0.07	0	0.44	0.44	1	-0.07	-0.01	0.09	0.7736	1	-0.09	0	0.4	0.58	1	-0.55	-0.01	0.37	0.93	1
GO:0001912_positive_regulation_of_leukocyte_mediated_cytotoxicity	Biological_Process	37	0.07	0	0.44	0.44	1	-0.16	-0.01	0.14	0.8596	1	-0.09	0	0.4	0.58	1	-0.55	-0.01	0.37	0.93	1
GO:1901264_carbohydrate_derivative_transport	Biological_Process	41	0.07	0	0.44	0.44	1	0.19	0.01	0.14	0.095	1	-0.09	0	0.4	0.58	1	-0.55	-0.01	0.37	0.93	1
GO:0050909_sensory_perception_of_taste	Biological_Process	45	0.04	0	0.27	0.44	1	-0.06	0	0.16	0.6559	1	0.13	0	0.28	0.32	1	0.06	0	0.26	0.41	1
GO:0038083_peptidyl-tyrosine_autophosphorylation	Biological_Process	32	0.02	0	0.15	0.44	1	0.25	0.01	0.16	0.0596	1	0	0	0.14	0.5	1	-0.05	0	0.13	0.65	1
GO:0060967_negative_regulation_of_gene_silencing_by_RNA	Biological_Process	14	0.03	0	0.2	0.44	1	0.18	0	0.29	0.2721	1	-0.02	0	0.2	0.54	1	-0.16	-0.01	0.18	0.81	1
GO:0016054_organic_acid_catabolic_process	Biological_Process	229	0.04	0	0.26	0.44	1	-0.02	0	0.06	0.6514	1	0.07	0	0.23	0.37	1	-0.2	-0.01	0.22	0.81	1
GO:0021543_pallium_development	Biological_Process	53	0.04	0	0.28	0.44	1	0.19	0.01	0.13	0.0748	1	0.07	0	0.31	0.41	1	-0.1	0	0.31	0.63	1
GO:0031099_regeneration	Biological_Process	34	0.04	0	0.22	0.44	1	0.23	0.01	0.17	0.0857	1	0.03	0	0.21	0.44	1	-0.1	0	0.18	0.71	1
GO:0000466_maturation_of_5.8S_rRNA_from_tricistronic_rRNA_transcript_(SSU-rRNA,_5.8S_rRNA,_LSU-rRNA)	Biological_Process	21	0.05	0	0.34	0.45	1	-0.17	-0.01	0.19	0.8149	1	0.09	0	0.35	0.4	1	-0.01	0	0.32	0.52	1
GO:0050709_negative_regulation_of_protein_secretion	Biological_Process	61	0.04	0	0.31	0.45	1	-0.08	0	0.13	0.7414	1	0	0	0.34	0.5	1	0.47	0.01	0.32	0.07	1
GO:0035019_somatic_stem_cell_population_maintenance	Biological_Process	37	0.02	0	0.17	0.45	1	-0.11	0	0.17	0.728	1	0.11	0.01	0.17	0.25	1	-0.06	0	0.17	0.63	1
GO:0035809_regulation_of_urine_volume	Biological_Process	10	0.04	0	0.26	0.45	1	-0.1	0	0.34	0.6129	1	0.16	0	0.28	0.29	1	0.25	0.01	0.28	0.18	1
GO:0000295_adenine_nucleotide_transmembrane_transporter_activity	Molecular_Function	9	0.04	0	0.34	0.45	1	0.18	0	0.3	0.2711	1	0.11	0	0.34	0.37	1	0.37	0.01	0.24	0.06	1
GO:0070741_response_to_interleukin-6	Biological_Process	30	0.04	0	0.28	0.45	1	0.04	0	0.18	0.412	1	0	0	0.26	0.5	1	0.18	0.01	0.26	0.23	1
GO:0009262_deoxyribonucleotide_metabolic_process	Biological_Process	28	0.04	0	0.28	0.45	1	0.14	0.01	0.17	0.2	1	-0.02	0	0.27	0.53	1	0.09	0	0.27	0.37	1
GO:0071900_regulation_of_protein_serine/threonine_kinase_activity	Biological_Process	384	0.05	0	0.44	0.45	1	-0.06	-0.01	0.05	0.8823	1	0.16	0	0.4	0.35	1	0.15	0	0.36	0.34	1
GO:0060397_JAK-STAT_cascade_involved_in_growth_hormone_signaling_pathway	Biological_Process	14	0.02	0	0.19	0.45	1	0	0	0.29	0.5045	1	-0.03	0	0.17	0.58	1	0.1	0.01	0.15	0.26	1
GO:0034472_snRNA_3'-end_processing	Biological_Process	19	0.05	0	0.45	0.45	1	-0.11	0	0.2	0.7142	1	0.12	0	0.42	0.39	1	-0.18	0	0.39	0.67	1
GO:0042761_very_long-chain_fatty_acid_biosynthetic_process	Biological_Process	13	0.02	0	0.17	0.45	1	-0.2	-0.01	0.25	0.7958	1	0.1	0.01	0.16	0.27	1	-0.09	-0.01	0.15	0.73	1
GO:0031304_intrinsic_component_of_mitochondrial_inner_membrane	Cellular_Compartment	38	0.01	0	0.08	0.45	1	-0.15	-0.01	0.16	0.8255	1	0	0	0.08	0.51	1	0.1	0.01	0.08	0.1	1
GO:0008630_intrinsic_apoptotic_signaling_pathway_in_response_to_DNA_damage	Biological_Process	49	0.02	0	0.18	0.45	1	0.18	0.01	0.15	0.1219	1	0.22	0.01	0.18	0.11	1	0.11	0.01	0.16	0.24	1
GO:0050818_regulation_of_coagulation	Biological_Process	68	0.06	0	0.47	0.45	1	-0.05	0	0.12	0.6593	1	0.06	0	0.35	0.44	1	0.04	0	0.34	0.45	1
GO:0006303_double-strand_break_repair_via_nonhomologous_end_joining	Biological_Process	56	0.06	0	0.47	0.45	1	0.21	0.01	0.13	0.0559	1	0.06	0	0.35	0.44	1	0.04	0	0.34	0.45	1
GO:0090148_membrane_fission	Biological_Process	14	0.01	0	0.07	0.45	1	-0.19	-0.01	0.26	0.7615	1	-0.02	0	0.07	0.6	1	0.04	0.01	0.07	0.26	1
GO:0007626_locomotory_behavior	Biological_Process	38	0.06	0	0.43	0.45	1	0.05	0	0.15	0.3616	1	0.07	0	0.44	0.44	1	-0.22	-0.01	0.39	0.71	1
GO:0048730_epidermis_morphogenesis	Biological_Process	10	0.02	0	0.13	0.45	1	-0.05	0	0.27	0.5764	1	-0.03	0	0.12	0.59	1	0	0	0.1	0.51	1
GO:0003333_amino_acid_transmembrane_transport	Biological_Process	52	0.01	0	0.08	0.45	1	0.05	0	0.13	0.3547	1	-0.08	-0.01	0.08	0.84	1	0.08	0.01	0.08	0.13	1
GO:0061578_Lys63-specific_deubiquitinase_activity	Molecular_Function	9	0.02	0	0.19	0.45	1	0.02	0	0.34	0.4739	1	-0.07	0	0.2	0.65	1	0.11	0.01	0.17	0.26	1
GO:0019371_cyclooxygenase_pathway	Biological_Process	11	0.04	0	0.37	0.45	1	-0.01	0	0.3	0.5148	1	0.17	0	0.32	0.3	1	0.3	0.01	0.29	0.15	1
GO:0042287_MHC_protein_binding	Molecular_Function	22	0.03	0	0.23	0.45	1	-0.25	-0.01	0.19	0.9101	1	-0.09	0	0.24	0.65	1	-0.26	-0.01	0.26	0.84	1
GO:0002437_inflammatory_response_to_antigenic_stimulus	Biological_Process	13	0.04	0	0.34	0.45	1	0.19	0.01	0.24	0.2105	1	0.03	0	0.34	0.46	1	0.3	0.01	0.3	0.16	1
GO:0070193_synaptonemal_complex_organization	Biological_Process	11	0.03	0	0.26	0.45	1	-0.12	0	0.35	0.6347	1	0.57	0.02	0.25	0.01	1	-0.05	0	0.23	0.58	1
GO:0006390_mitochondrial_transcription	Biological_Process	10	0.04	0	0.35	0.45	1	0.02	0	0.32	0.4792	1	-0.11	0	0.36	0.62	1	0.4	0.01	0.34	0.12	1
GO:0002456_T_cell_mediated_immunity	Biological_Process	13	0.04	0	0.36	0.45	1	-0.28	-0.01	0.27	0.8515	1	0.5	0.01	0.38	0.1	1	-0.19	0	0.38	0.69	1
GO:0061005_cell_differentiation_involved_in_kidney_development	Biological_Process	28	0.05	0	0.37	0.45	1	-0.23	-0.01	0.2	0.8748	1	-0.09	0	0.34	0.6	1	0.05	0	0.31	0.44	1
GO:0043167_ion_binding	Molecular_Function	1707	0.04	0	0.34	0.45	1	0.05	0.01	0.02	0.0317	1	-0.22	-0.01	0.33	0.75	1	0.53	0.02	0.32	0.05	1
GO:0070647_protein_modification_by_small_protein_conjugation_or_removal	Biological_Process	753	0.04	0	0.31	0.45	1	0.01	0	0.03	0.3989	1	-0.3	-0.01	0.31	0.83	1	0.04	0	0.27	0.44	1
GO:0006887_exocytosis	Biological_Process	684	0.03	0	0.24	0.45	1	0	0	0.04	0.4858	1	0.25	0.01	0.26	0.17	1	-0.07	0	0.21	0.63	1
GO:0090398_cellular_senescence	Biological_Process	28	0.05	0	0.37	0.45	1	0.14	0.01	0.18	0.2303	1	0.11	0	0.35	0.37	1	0.18	0	0.33	0.3	1
GO:1902275_regulation_of_chromatin_organization	Biological_Process	133	0.02	0	0.14	0.45	1	0.08	0.01	0.09	0.1816	1	0.05	0	0.13	0.34	1	0.04	0	0.13	0.36	1
GO:0022624_proteasome_accessory_complex	Cellular_Compartment	19	0.04	0	0.34	0.45	1	-0.14	0	0.23	0.7356	1	0.36	0.01	0.39	0.18	1	0.11	0	0.35	0.37	1
GO:0030964_NADH_dehydrogenase_complex	Cellular_Compartment	41	0.04	0	0.32	0.45	1	-0.09	0	0.15	0.7301	1	-0.04	0	0.26	0.56	1	0.22	0.01	0.27	0.21	1
GO:1901380_negative_regulation_of_potassium_ion_transmembrane_transport	Biological_Process	17	0.01	0	0.11	0.45	1	-0.15	0	0.23	0.7419	1	0.13	0.01	0.11	0.11	1	0.08	0.01	0.1	0.23	1
GO:1902850_microtubule_cytoskeleton_organization_involved_in_mitosis	Biological_Process	96	0.05	0	0.36	0.45	1	-0.04	0	0.09	0.6733	1	0.03	0	0.42	0.47	1	-0.09	0	0.35	0.6	1
GO:0097431_mitotic_spindle_pole	Cellular_Compartment	28	0.05	0	0.4	0.45	1	-0.03	0	0.18	0.5679	1	0	0	0.42	0.5	1	0.03	0	0.34	0.47	1
GO:0005747_mitochondrial_respiratory_chain_complex_I	Cellular_Compartment	41	0.03	0	0.22	0.45	1	-0.09	0	0.15	0.7301	1	0.14	0.01	0.25	0.29	1	-0.51	-0.02	0.22	0.99	1
GO:1903140_regulation_of_establishment_of_endothelial_barrier	Biological_Process	14	0.02	0	0.16	0.45	1	-0.08	0	0.24	0.6265	1	0.19	0.01	0.16	0.11	1	-0.07	0	0.14	0.68	1
GO:0045744_negative_regulation_of_G_protein-coupled_receptor_signaling_pathway	Biological_Process	30	0.03	0	0.21	0.45	1	-0.06	0	0.19	0.6336	1	0.21	0.01	0.2	0.15	1	-0.03	0	0.19	0.56	1
GO:0080008_Cul4-RING_E3_ubiquitin_ligase_complex	Cellular_Compartment	30	0.04	0	0.33	0.45	1	0.02	0	0.18	0.4641	1	0.16	0.01	0.29	0.29	1	-0.01	0	0.27	0.51	1
GO:0090307_mitotic_spindle_assembly	Biological_Process	38	0.04	0	0.32	0.45	1	-0.18	-0.01	0.14	0.8932	1	0.27	0.01	0.36	0.23	1	0	0	0.31	0.5	1
GO:0042168_heme_metabolic_process	Biological_Process	22	0.01	0	0.07	0.45	1	-0.11	0	0.19	0.7167	1	-0.04	0	0.07	0.7	1	-0.02	0	0.06	0.62	1
GO:1900115_extracellular_regulation_of_signal_transduction	Biological_Process	12	0.03	0	0.25	0.45	1	0.17	0	0.27	0.2608	1	0.11	0	0.25	0.33	1	-0.11	0	0.23	0.68	1
GO:1900116_extracellular_negative_regulation_of_signal_transduction	Biological_Process	12	0.03	0	0.25	0.45	1	0.17	0	0.27	0.2608	1	0.11	0	0.25	0.33	1	-0.11	0	0.23	0.68	1
GO:1901861_regulation_of_muscle_tissue_development	Biological_Process	68	0.02	0	0.14	0.45	1	0.11	0.01	0.11	0.1761	1	-0.08	0	0.15	0.71	1	0.01	0	0.14	0.46	1
GO:0002526_acute_inflammatory_response	Biological_Process	26	0.04	0	0.32	0.45	1	0.07	0	0.18	0.3456	1	0.02	0	0.25	0.46	1	0	0	0.29	0.51	1
GO:0009059_macromolecule_biosynthetic_process	Biological_Process	1266	0.02	0	0.17	0.45	1	0	0	0.03	0.4959	1	-0.02	0	0.17	0.55	1	0	0	0.15	0.51	1
GO:0050731_positive_regulation_of_peptidyl-tyrosine_phosphorylation	Biological_Process	145	0.05	0	0.37	0.45	1	0.13	0.01	0.08	0.0512	1	-0.43	-0.01	0.37	0.88	1	0.19	0	0.34	0.29	1
GO:0045124_regulation_of_bone_resorption	Biological_Process	24	0.02	0	0.12	0.45	1	0.04	0	0.19	0.4158	1	-0.05	0	0.12	0.65	1	0.04	0	0.11	0.36	1
GO:0004861_cyclin-dependent_protein_serine/threonine_kinase_inhibitor_activity	Molecular_Function	10	0.03	0	0.23	0.45	1	0.53	0.01	0.35	0.0675	1	0.04	0	0.21	0.42	1	-0.08	0	0.19	0.67	1
GO:0002792_negative_regulation_of_peptide_secretion	Biological_Process	64	0.02	0	0.18	0.45	1	-0.09	-0.01	0.12	0.7712	1	0.01	0	0.18	0.47	1	0.01	0	0.17	0.48	1
GO:0097066_response_to_thyroid_hormone	Biological_Process	12	0.02	0	0.21	0.45	1	-0.13	0	0.3	0.6621	1	0.19	0.01	0.23	0.21	1	0.2	0.01	0.22	0.18	1
GO:0045839_negative_regulation_of_mitotic_nuclear_division	Biological_Process	30	0.02	0	0.15	0.45	1	-0.16	-0.01	0.21	0.7813	1	0.07	0	0.16	0.32	1	0.05	0	0.14	0.36	1
GO:0051591_response_to_cAMP	Biological_Process	36	0.04	0	0.3	0.45	1	-0.16	-0.01	0.18	0.8127	1	-0.12	0	0.28	0.67	1	0.18	0	0.25	0.24	1
GO:0007130_synaptonemal_complex_assembly	Biological_Process	11	0.01	0	0.08	0.45	1	-0.12	0	0.35	0.6347	1	-0.01	0	0.08	0.53	1	-0.02	0	0.07	0.59	1
GO:0070265_necrotic_cell_death	Biological_Process	22	0.03	0	0.26	0.45	1	-0.05	0	0.19	0.6104	1	0.1	0	0.29	0.36	1	-0.04	0	0.25	0.56	1
GO:0015035_protein_disulfide_oxidoreductase_activity	Molecular_Function	9	0.03	0	0.26	0.45	1	0.29	0.01	0.29	0.1598	1	-0.08	0	0.28	0.61	1	0.08	0	0.27	0.39	1
GO:0007568_aging	Biological_Process	72	0.03	0	0.26	0.45	1	0.12	0.01	0.12	0.15	1	-0.08	0	0.28	0.61	1	0.08	0	0.27	0.39	1
GO:1903901_negative_regulation_of_viral_life_cycle	Biological_Process	74	0.03	0	0.26	0.45	1	0.13	0.01	0.12	0.1383	1	-0.08	0	0.28	0.61	1	0.08	0	0.27	0.39	1
GO:1901550_regulation_of_endothelial_cell_development	Biological_Process	14	0.03	0	0.26	0.45	1	-0.08	0	0.24	0.6265	1	-0.08	0	0.28	0.61	1	0.08	0	0.27	0.39	1
GO:0032374_regulation_of_cholesterol_transport	Biological_Process	51	0.01	0	0.05	0.45	1	-0.1	-0.01	0.14	0.7556	1	-0.01	0	0.05	0.61	1	0.02	0	0.05	0.31	1
GO:0051147_regulation_of_muscle_cell_differentiation	Biological_Process	102	0.04	0	0.26	0.45	1	0.04	0	0.09	0.3422	1	0.14	0	0.25	0.29	1	-0.05	0	0.24	0.58	1
GO:0019752_carboxylic_acid_metabolic_process	Biological_Process	723	0.02	0	0.13	0.45	1	-0.04	-0.01	0.04	0.8823	1	0	0	0.12	0.5	1	-0.01	0	0.11	0.55	1
GO:0002385_mucosal_immune_response	Biological_Process	24	0.01	0	0.08	0.45	1	-0.08	0	0.22	0.6453	1	0.01	0	0.08	0.47	1	-0.05	-0.01	0.07	0.74	1
GO:0010896_regulation_of_triglyceride_catabolic_process	Biological_Process	12	0.03	0	0.26	0.45	1	-0.24	-0.01	0.27	0.8099	1	-0.02	0	0.25	0.53	1	-0.05	0	0.24	0.58	1
GO:0004725_protein_tyrosine_phosphatase_activity	Molecular_Function	67	0.04	0	0.31	0.45	1	0	0	0.12	0.4877	1	0.25	0.01	0.33	0.23	1	-0.38	-0.01	0.26	0.93	1
GO:0010876_lipid_localization	Biological_Process	215	0.03	0	0.2	0.45	1	0.05	0.01	0.06	0.2329	1	-0.01	0	0.2	0.52	1	0.21	0.01	0.19	0.14	1
GO:0018022_peptidyl-lysine_methylation	Biological_Process	60	0.03	0	0.23	0.45	1	0.05	0	0.12	0.3291	1	0.22	0.01	0.23	0.17	1	-0.06	0	0.2	0.62	1
GO:0046134_pyrimidine_nucleoside_biosynthetic_process	Biological_Process	17	0.02	0	0.14	0.45	1	-0.01	0	0.2	0.5145	1	0.1	0.01	0.13	0.23	1	-0.01	0	0.12	0.54	1
GO:0005838_proteasome_regulatory_particle	Cellular_Compartment	19	0.04	0	0.33	0.45	1	-0.14	0	0.23	0.7356	1	-0.44	-0.01	0.34	0.9	1	0.1	0	0.28	0.36	1
GO:0044390_ubiquitin-like_protein_conjugating_enzyme_binding	Molecular_Function	34	0.04	0	0.26	0.45	1	0.34	0.01	0.16	0.0147	1	-0.24	-0.01	0.23	0.85	1	0.05	0	0.23	0.42	1
GO:0000469_cleavage_involved_in_rRNA_processing	Biological_Process	22	0.02	0	0.17	0.45	1	-0.39	-0.01	0.19	0.9768	1	0	0	0.17	0.5	1	-0.03	0	0.17	0.56	1
GO:0032371_regulation_of_sterol_transport	Biological_Process	51	0.03	0	0.23	0.45	1	-0.1	-0.01	0.14	0.7556	1	0.01	0	0.25	0.48	1	-0.08	0	0.23	0.64	1
GO:0060765_regulation_of_androgen_receptor_signaling_pathway	Biological_Process	25	0.02	0	0.18	0.45	1	0.16	0.01	0.2	0.209	1	0.16	0.01	0.19	0.21	1	0.12	0.01	0.18	0.25	1
GO:0005346_purine_ribonucleotide_transmembrane_transporter_activity	Molecular_Function	9	0.03	0	0.25	0.45	1	0.18	0	0.3	0.2711	1	0.28	0.01	0.26	0.15	1	0	0	0.22	0.49	1
GO:0030133_transport_vesicle	Cellular_Compartment	247	0.04	0	0.35	0.45	1	-0.03	0	0.06	0.6824	1	-0.26	-0.01	0.39	0.75	1	0.16	0	0.36	0.33	1
GO:0051270_regulation_of_cellular_component_movement	Biological_Process	802	0.03	0	0.21	0.45	1	-0.01	0	0.03	0.5703	1	0.13	0.01	0.21	0.28	1	0.02	0	0.2	0.46	1
GO:0005310_dicarboxylic_acid_transmembrane_transporter_activity	Molecular_Function	36	0.03	0	0.22	0.45	1	-0.07	0	0.16	0.6572	1	-0.04	0	0.21	0.57	1	-0.17	-0.01	0.2	0.8	1
GO:0019908_nuclear_cyclin-dependent_protein_kinase_holoenzyme_complex	Cellular_Compartment	12	0.03	0	0.22	0.45	1	0.09	0	0.29	0.375	1	-0.04	0	0.21	0.57	1	-0.17	-0.01	0.2	0.8	1
GO:0006665_sphingolipid_metabolic_process	Biological_Process	128	0.04	0	0.35	0.45	1	-0.11	-0.01	0.08	0.8991	1	0.18	0	0.39	0.32	1	-0.27	-0.01	0.42	0.74	1
GO:0071320_cellular_response_to_cAMP	Biological_Process	30	0.03	0	0.22	0.45	1	-0.11	0	0.19	0.714	1	0.02	0	0.2	0.45	1	-0.11	0	0.17	0.73	1
GO:0072686_mitotic_spindle	Cellular_Compartment	117	0	0	0.03	0.45	1	0.05	0	0.09	0.2762	1	-0.01	0	0.03	0.66	1	0.02	0.01	0.03	0.24	1
GO:0045271_respiratory_chain_complex_I	Cellular_Compartment	41	0.02	0	0.12	0.45	1	-0.09	0	0.15	0.7301	1	0.04	0	0.13	0.38	1	-0.12	-0.01	0.13	0.83	1
GO:0035272_exocrine_system_development	Biological_Process	10	0.02	0	0.16	0.45	1	-0.26	-0.01	0.27	0.8319	1	-0.07	0	0.17	0.66	1	-0.06	0	0.15	0.65	1
GO:0106027_neuron_projection_organization	Biological_Process	33	0.03	0	0.21	0.45	1	-0.14	-0.01	0.17	0.8073	1	-0.05	0	0.21	0.58	1	0	0	0.19	0.49	1
GO:0043201_response_to_leucine	Biological_Process	10	0.01	0	0.11	0.45	1	0.21	0	0.27	0.2203	1	0	0	0.11	0.49	1	0.04	0	0.1	0.33	1
GO:0071233_cellular_response_to_leucine	Biological_Process	10	0.02	0	0.14	0.45	1	0.21	0	0.27	0.2203	1	-0.05	0	0.15	0.62	1	-0.09	-0.01	0.13	0.76	1
GO:1902807_negative_regulation_of_cell_cycle_G1/S_phase_transition	Biological_Process	92	0.03	0	0.25	0.45	1	-0.08	-0.01	0.1	0.7712	1	-0.08	0	0.25	0.63	1	-0.12	0	0.23	0.71	1
GO:0032801_receptor_catabolic_process	Biological_Process	24	0.04	0	0.37	0.45	1	0.08	0	0.22	0.3474	1	0.48	0.01	0.47	0.15	1	-0.14	0	0.32	0.67	1
GO:0036507_protein_demannosylation	Biological_Process	19	0.03	0	0.27	0.46	1	-0.07	0	0.19	0.6527	1	0.05	0	0.28	0.43	1	0.45	0.01	0.24	0.03	1
GO:0090503_RNA_phosphodiester_bond_hydrolysis,_exonucleolytic	Biological_Process	14	0.03	0	0.36	0.46	1	-0.1	0	0.23	0.6626	1	0.59	0.01	0.4	0.07	1	-0.45	-0.01	0.39	0.88	1
GO:0015931_nucleobase-containing_compound_transport	Biological_Process	158	0.02	0	0.19	0.46	1	-0.04	0	0.08	0.7	1	0.12	0.01	0.2	0.27	1	0.16	0.01	0.17	0.19	1
GO:0051354_negative_regulation_of_oxidoreductase_activity	Biological_Process	22	0.03	0	0.32	0.46	1	0.19	0.01	0.2	0.1808	1	-0.22	-0.01	0.32	0.75	1	0.21	0.01	0.29	0.23	1
GO:0046794_transport_of_virus	Biological_Process	59	0.02	0	0.2	0.46	1	-0.17	-0.01	0.12	0.9122	1	-0.02	0	0.19	0.55	1	0.06	0	0.18	0.37	1
GO:0006048_UDP-N-acetylglucosamine_biosynthetic_process	Biological_Process	10	0.03	0	0.34	0.46	1	-0.14	0	0.28	0.6839	1	-0.15	0	0.37	0.66	1	0.16	0	0.32	0.31	1
GO:0043097_pyrimidine_nucleoside_salvage	Biological_Process	10	0.01	0	0.1	0.46	1	-0.15	0	0.26	0.7101	1	0	0	0.1	0.51	1	-0.05	0	0.09	0.72	1
GO:0044233_Mitochondria-associated_ER_Membrane	Cellular_Compartment	13	0.03	0	0.26	0.46	1	0.43	0.01	0.27	0.0562	1	0.03	0	0.29	0.46	1	0.11	0	0.27	0.34	1
GO:0000176_nuclear_exosome_(RNase_complex)	Cellular_Compartment	16	0.01	0	0.12	0.46	1	-0.23	-0.01	0.23	0.841	1	0.11	0.01	0.12	0.18	1	-0.02	0	0.11	0.55	1
GO:0050919_negative_chemotaxis	Biological_Process	33	0.03	0	0.32	0.46	1	-0.09	0	0.18	0.6866	1	-0.13	0	0.34	0.65	1	-0.21	-0.01	0.39	0.71	1
GO:0042476_odontogenesis	Biological_Process	44	0.01	0	0.1	0.46	1	-0.02	0	0.14	0.5683	1	0.07	0.01	0.09	0.24	1	0.07	0.01	0.09	0.23	1
GO:0017017_MAP_kinase_tyrosine/serine/threonine_phosphatase_activity	Molecular_Function	9	0.02	0	0.19	0.46	1	0.28	0.01	0.35	0.2117	1	0	0	0.21	0.49	1	-0.04	0	0.2	0.58	1
GO:0048806_genitalia_development	Biological_Process	19	0.01	0	0.11	0.46	1	-0.14	0	0.23	0.7285	1	0.09	0.01	0.11	0.19	1	-0.07	-0.01	0.1	0.75	1
GO:0006778_porphyrin-containing_compound_metabolic_process	Biological_Process	24	0.02	0	0.17	0.46	1	-0.07	0	0.19	0.6492	1	0.2	0.01	0.17	0.13	1	0.08	0	0.16	0.31	1
GO:0030669_clathrin-coated_endocytic_vesicle_membrane	Cellular_Compartment	26	0.03	0	0.32	0.46	1	-0.07	0	0.19	0.6481	1	-0.11	0	0.33	0.64	1	0.05	0	0.28	0.44	1
GO:0072599_establishment_of_protein_localization_to_endoplasmic_reticulum	Biological_Process	102	0.01	0	0.14	0.46	1	0.1	0.01	0.1	0.1588	1	0.05	0	0.15	0.37	1	0.02	0	0.13	0.44	1
GO:0043174_nucleoside_salvage	Biological_Process	10	0.03	0	0.32	0.46	1	-0.15	0	0.26	0.7101	1	0.11	0	0.34	0.37	1	0.04	0	0.29	0.44	1
GO:0006783_heme_biosynthetic_process	Biological_Process	14	0.03	0	0.32	0.46	1	-0.07	0	0.22	0.628	1	0.11	0	0.34	0.37	1	0.04	0	0.29	0.44	1
GO:0032674_regulation_of_interleukin-5_production	Biological_Process	10	0.02	0	0.26	0.46	1	0.22	0.01	0.33	0.2555	1	-0.1	0	0.25	0.65	1	0.26	0.01	0.24	0.14	1
GO:1902751_positive_regulation_of_cell_cycle_G2/M_phase_transition	Biological_Process	22	0.03	0	0.29	0.46	1	-0.09	0	0.22	0.6636	1	-0.08	0	0.3	0.61	1	0.04	0	0.27	0.45	1
GO:0043011_myeloid_dendritic_cell_differentiation	Biological_Process	9	0.01	0	0.13	0.46	1	-0.22	0	0.32	0.7535	1	0.07	0	0.14	0.32	1	-0.04	0	0.13	0.62	1
GO:0097193_intrinsic_apoptotic_signaling_pathway	Biological_Process	110	0.01	0	0.07	0.46	1	-0.01	0	0.09	0.5617	1	0.1	0.01	0.07	0.09	1	-0.02	0	0.07	0.61	1
GO:0044291_cell-cell_contact_zone	Cellular_Compartment	46	0.02	0	0.18	0.46	1	0.03	0	0.14	0.4075	1	0.15	0.01	0.18	0.21	1	0.11	0.01	0.17	0.26	1
GO:0032802_low-density_lipoprotein_particle_receptor_catabolic_process	Biological_Process	10	0.02	0	0.27	0.46	1	-0.05	0	0.32	0.5652	1	-0.14	0	0.29	0.68	1	-0.26	-0.01	0.25	0.85	1
GO:0015166_polyol_transmembrane_transporter_activity	Molecular_Function	11	0.03	0	0.33	0.46	1	-0.13	0	0.25	0.6934	1	-0.28	-0.01	0.41	0.75	1	0.36	0.01	0.37	0.16	1
GO:0034968_histone_lysine_methylation	Biological_Process	45	0.03	0	0.33	0.46	1	-0.02	0	0.13	0.5548	1	-0.28	-0.01	0.41	0.75	1	0.36	0.01	0.37	0.16	1
GO:0046189_phenol-containing_compound_biosynthetic_process	Biological_Process	16	0.04	0	0.4	0.46	1	-0.09	0	0.25	0.6413	1	-0.2	0	0.35	0.72	1	0.02	0	0.31	0.48	1
GO:1901214_regulation_of_neuron_death	Biological_Process	169	0.02	0	0.22	0.46	1	0.08	0.01	0.07	0.1277	1	0.12	0.01	0.2	0.27	1	0.05	0	0.19	0.39	1
GO:0009581_detection_of_external_stimulus	Biological_Process	69	0.02	0	0.22	0.46	1	0	0	0.12	0.5146	1	0.12	0.01	0.2	0.27	1	0.05	0	0.19	0.39	1
GO:0008227_G_protein-coupled_amine_receptor_activity	Molecular_Function	46	0.01	0	0.11	0.46	1	0.13	0.01	0.15	0.1911	1	-0.08	-0.01	0.11	0.77	1	-0.04	0	0.1	0.65	1
GO:0033365_protein_localization_to_organelle	Biological_Process	613	0.04	0	0.35	0.46	1	0.07	0.01	0.04	0.0418	1	0.32	0.01	0.42	0.22	1	0.42	0.01	0.43	0.16	1
GO:0032515_negative_regulation_of_phosphoprotein_phosphatase_activity	Biological_Process	21	0.01	0	0.08	0.46	1	-0.18	-0.01	0.23	0.7803	1	0	0	0.08	0.49	1	0.07	0.01	0.07	0.17	1
GO:0061061_muscle_structure_development	Biological_Process	237	0.03	0	0.26	0.46	1	-0.01	0	0.06	0.5763	1	0.15	0	0.28	0.3	1	0.15	0	0.33	0.33	1
GO:0036508_protein_alpha-1,2-demannosylation	Biological_Process	19	0.04	0	0.34	0.46	1	-0.07	0	0.19	0.6527	1	0.14	0	0.38	0.35	1	-0.17	0	0.38	0.67	1
GO:0046850_regulation_of_bone_remodeling	Biological_Process	31	0.02	0	0.23	0.46	1	0.07	0	0.17	0.3332	1	-0.09	0	0.22	0.66	1	0.15	0.01	0.19	0.22	1
GO:0009896_positive_regulation_of_catabolic_process	Biological_Process	353	0.02	0	0.21	0.46	1	0.04	0.01	0.05	0.1902	1	-0.05	0	0.21	0.59	1	0.28	0.01	0.21	0.09	1
GO:1900037_regulation_of_cellular_response_to_hypoxia	Biological_Process	11	0.01	0	0.15	0.46	1	0.01	0	0.35	0.4882	1	0.02	0	0.16	0.45	1	-0.18	-0.01	0.15	0.89	1
GO:1902254_negative_regulation_of_intrinsic_apoptotic_signaling_pathway_by_p53_class_mediator	Biological_Process	15	0.02	0	0.15	0.46	1	0.24	0.01	0.27	0.1881	1	0.02	0	0.17	0.44	1	-0.12	-0.01	0.16	0.77	1
GO:0015893_drug_transport	Biological_Process	109	0.01	0	0.13	0.46	1	-0.07	-0.01	0.1	0.7593	1	0.03	0	0.12	0.41	1	0.11	0.01	0.12	0.18	1
GO:0008655_pyrimidine-containing_compound_salvage	Biological_Process	10	0.02	0	0.25	0.46	1	-0.15	0	0.26	0.7101	1	0.07	0	0.25	0.39	1	0.18	0.01	0.24	0.22	1
GO:0042113_B_cell_activation	Biological_Process	103	0.05	0	0.45	0.46	1	0.06	0	0.1	0.2559	1	0.02	0	0.46	0.48	1	0.12	0	0.39	0.38	1
GO:0070325_lipoprotein_particle_receptor_binding	Molecular_Function	26	0.03	0	0.34	0.46	1	0.26	0.01	0.2	0.1008	1	0.39	0.01	0.37	0.14	1	-0.29	-0.01	0.36	0.79	1
GO:0043604_amide_biosynthetic_process	Biological_Process	408	0.03	0	0.35	0.46	1	-0.01	0	0.05	0.5458	1	0.05	0	0.34	0.45	1	0.11	0	0.37	0.39	1
GO:0009063_cellular_amino_acid_catabolic_process	Biological_Process	108	0.04	0	0.34	0.46	1	0.01	0	0.09	0.4775	1	-0.05	0	0.3	0.57	1	0.33	0.01	0.32	0.15	1
GO:0071827_plasma_lipoprotein_particle_organization	Biological_Process	43	0.02	0	0.2	0.46	1	-0.06	0	0.14	0.6528	1	0.02	0	0.2	0.46	1	0.01	0	0.19	0.49	1
GO:0097581_lamellipodium_organization	Biological_Process	27	0.02	0	0.22	0.46	1	0.19	0.01	0.19	0.1592	1	0.09	0	0.23	0.34	1	0.02	0	0.21	0.46	1
GO:0043015_gamma-tubulin_binding	Molecular_Function	18	0.04	0	0.39	0.46	1	0.08	0	0.22	0.3557	1	-0.36	-0.01	0.43	0.8	1	-0.2	-0.01	0.38	0.7	1
GO:0042910_xenobiotic_transmembrane_transporter_activity	Molecular_Function	21	0.04	0	0.39	0.46	1	-0.02	0	0.2	0.5384	1	-0.36	-0.01	0.43	0.8	1	-0.2	-0.01	0.38	0.7	1
GO:0051146_striated_muscle_cell_differentiation	Biological_Process	99	0.04	0	0.39	0.46	1	0.03	0	0.09	0.3925	1	-0.36	-0.01	0.43	0.8	1	-0.2	-0.01	0.38	0.7	1
GO:0140142_nucleocytoplasmic_carrier_activity	Molecular_Function	27	0.03	0	0.27	0.46	1	0.14	0.01	0.17	0.2054	1	-0.36	-0.01	0.3	0.88	1	0.08	0	0.27	0.39	1
GO:0072001_renal_system_development	Biological_Process	136	0.03	0	0.27	0.46	1	-0.17	-0.01	0.08	0.9761	1	-0.36	-0.01	0.3	0.88	1	0.08	0	0.27	0.39	1
GO:0001658_branching_involved_in_ureteric_bud_morphogenesis	Biological_Process	18	0.04	0	0.38	0.46	1	-0.08	0	0.24	0.6366	1	-0.24	-0.01	0.53	0.68	1	-0.32	-0.01	0.44	0.76	1
GO:0032570_response_to_progesterone	Biological_Process	21	0.03	0	0.26	0.46	1	-0.03	0	0.2	0.5568	1	-0.12	0	0.24	0.69	1	0.28	0.01	0.23	0.11	1
GO:0050912_detection_of_chemical_stimulus_involved_in_sensory_perception_of_taste	Biological_Process	39	0	0	0.05	0.46	1	-0.04	0	0.17	0.5993	1	0	0	0.05	0.47	1	0.01	0	0.05	0.41	1
GO:0006518_peptide_metabolic_process	Biological_Process	414	0.01	0	0.1	0.46	1	0.02	0	0.05	0.3188	1	-0.03	0	0.1	0.62	1	0.03	0	0.09	0.35	1
GO:0050810_regulation_of_steroid_biosynthetic_process	Biological_Process	73	0	0	0.04	0.46	1	0.02	0	0.1	0.4153	1	0	0	0.04	0.5	1	0.02	0	0.04	0.3	1
GO:0019985_translesion_synthesis	Biological_Process	42	0.01	0	0.12	0.46	1	0.03	0	0.14	0.4064	1	-0.01	0	0.12	0.53	1	0.06	0	0.11	0.3	1
GO:0035869_ciliary_transition_zone	Cellular_Compartment	55	0.01	0	0.13	0.46	1	-0.13	-0.01	0.12	0.8598	1	0.06	0	0.15	0.34	1	-0.12	-0.01	0.13	0.81	1
GO:0006629_lipid_metabolic_process	Biological_Process	933	0.01	0	0.12	0.46	1	0.02	0	0.03	0.2452	1	-0.02	0	0.12	0.58	1	0	0	0.12	0.5	1
GO:0030665_clathrin-coated_vesicle_membrane	Cellular_Compartment	86	0.03	0	0.32	0.46	1	0.11	0.01	0.1	0.1462	1	0.12	0	0.3	0.34	1	-0.13	0	0.26	0.69	1
GO:0002705_positive_regulation_of_leukocyte_mediated_immunity	Biological_Process	87	0.02	0	0.2	0.46	1	-0.16	-0.01	0.1	0.9475	1	-0.07	0	0.2	0.64	1	-0.22	-0.01	0.22	0.84	1
GO:0008330_protein_tyrosine/threonine_phosphatase_activity	Molecular_Function	9	0.01	0	0.13	0.46	1	0.28	0.01	0.35	0.2117	1	-0.05	0	0.13	0.65	1	0.02	0	0.12	0.42	1
GO:0070371_ERK1_and_ERK2_cascade	Biological_Process	22	0.02	0	0.16	0.46	1	-0.03	0	0.2	0.5694	1	-0.04	0	0.16	0.61	1	0.01	0	0.14	0.46	1
GO:0060231_mesenchymal_to_epithelial_transition	Biological_Process	10	0.01	0	0.09	0.46	1	-0.06	0	0.33	0.5757	1	0.07	0.01	0.09	0.21	1	0	0	0.08	0.5	1
GO:1900101_regulation_of_endoplasmic_reticulum_unfolded_protein_response	Biological_Process	24	0.03	0	0.27	0.46	1	0.06	0	0.18	0.3608	1	0.08	0	0.3	0.39	1	-0.42	-0.01	0.26	0.95	1
GO:0016889_endodeoxyribonuclease_activity,_producing_3'-phosphomonoesters	Molecular_Function	10	0.01	0	0.11	0.46	1	0.25	0.01	0.3	0.2033	1	0.08	0.01	0.12	0.24	1	0.02	0	0.11	0.44	1
GO:0022821_potassium_ion_antiporter_activity	Molecular_Function	14	0.03	0	0.33	0.46	1	-0.06	0	0.29	0.5837	1	-0.2	-0.01	0.32	0.73	1	-0.03	0	0.3	0.55	1
GO:0006297_nucleotide-excision_repair,_DNA_gap_filling	Biological_Process	23	0.04	0	0.37	0.46	1	0	0	0.18	0.5056	1	-0.09	0	0.34	0.61	1	0.05	0	0.33	0.44	1
GO:0051965_positive_regulation_of_synapse_assembly	Biological_Process	23	0.01	0	0.12	0.46	1	-0.14	-0.01	0.23	0.7357	1	0.06	0	0.12	0.29	1	-0.09	-0.01	0.11	0.8	1
GO:0021515_cell_differentiation_in_spinal_cord	Biological_Process	15	0.01	0	0.09	0.46	1	0.19	0.01	0.27	0.2389	1	-0.06	-0.01	0.09	0.75	1	0.08	0.01	0.08	0.16	1
GO:0055013_cardiac_muscle_cell_development	Biological_Process	29	0.02	0	0.2	0.46	1	-0.02	0	0.17	0.5521	1	0.17	0.01	0.22	0.22	1	-0.01	0	0.19	0.53	1
GO:0016180_snRNA_processing	Biological_Process	24	0.02	0	0.22	0.46	1	-0.09	0	0.19	0.6867	1	0.09	0	0.2	0.33	1	-0.18	-0.01	0.2	0.82	1
GO:0007398_ectoderm_development	Biological_Process	9	0.01	0	0.11	0.46	1	0.19	0	0.32	0.2725	1	-0.03	0	0.12	0.61	1	-0.01	0	0.1	0.55	1
GO:0000245_spliceosomal_complex_assembly	Biological_Process	46	0.03	0	0.3	0.46	1	0.09	0	0.15	0.277	1	-0.1	0	0.3	0.63	1	-0.14	0	0.25	0.71	1
GO:0006553_lysine_metabolic_process	Biological_Process	13	0.03	0	0.32	0.46	1	0.12	0	0.3	0.3404	1	0.2	0.01	0.27	0.22	1	-0.06	0	0.25	0.59	1
GO:0008146_sulfotransferase_activity	Molecular_Function	46	0.01	0	0.13	0.46	1	-0.12	-0.01	0.13	0.8113	1	0.06	0	0.13	0.33	1	0.01	0	0.13	0.47	1
GO:0010766_negative_regulation_of_sodium_ion_transport	Biological_Process	14	0.02	0	0.22	0.46	1	0.2	0.01	0.27	0.2271	1	-0.12	0	0.24	0.68	1	0.01	0	0.23	0.47	1
GO:0042923_neuropeptide_binding	Molecular_Function	22	0.01	0	0.13	0.46	1	-0.1	0	0.2	0.6977	1	0.03	0	0.12	0.4	1	-0.04	0	0.11	0.64	1
GO:0048286_lung_alveolus_development	Biological_Process	10	0.04	0	0.37	0.46	1	-0.28	-0.01	0.28	0.8385	1	-0.22	-0.01	0.43	0.7	1	-0.37	-0.01	0.39	0.83	1
GO:0050913_sensory_perception_of_bitter_taste	Biological_Process	36	0.02	0	0.18	0.46	1	-0.07	0	0.18	0.6449	1	-0.25	-0.01	0.2	0.9	1	-0.04	0	0.18	0.59	1
GO:0030193_regulation_of_blood_coagulation	Biological_Process	66	0.02	0	0.22	0.47	1	0	0	0.13	0.5144	1	-0.18	-0.01	0.27	0.75	1	0.27	0.01	0.24	0.13	1
GO:0046625_sphingolipid_binding	Molecular_Function	19	0.02	0	0.23	0.47	1	-0.07	0	0.23	0.626	1	0.29	0.01	0.23	0.11	1	-0.13	0	0.25	0.7	1
GO:0034454_microtubule_anchoring_at_centrosome	Biological_Process	9	0.01	0	0.2	0.47	1	0.08	0	0.25	0.3693	1	0.09	0	0.22	0.34	1	0.03	0	0.2	0.44	1
GO:0006554_lysine_catabolic_process	Biological_Process	12	0.03	0	0.35	0.47	1	0.16	0	0.3	0.2937	1	0.01	0	0.37	0.49	1	-0.47	-0.01	0.34	0.91	1
GO:0062033_positive_regulation_of_mitotic_sister_chromatid_segregation	Biological_Process	20	0.01	0	0.17	0.47	1	-0.13	0	0.19	0.7508	1	0.11	0.01	0.2	0.3	1	-0.05	0	0.16	0.62	1
GO:0070461_SAGA-type_complex	Cellular_Compartment	23	0.01	0	0.1	0.47	1	0.1	0	0.19	0.2996	1	0.12	0.01	0.1	0.12	1	0.06	0.01	0.1	0.27	1
GO:0008540_proteasome_regulatory_particle,_base_subcomplex	Cellular_Compartment	11	0.02	0	0.18	0.47	1	-0.45	-0.01	0.3	0.9312	1	0	0	0.18	0.5	1	0.14	0.01	0.16	0.19	1
GO:0033014_tetrapyrrole_biosynthetic_process	Biological_Process	16	0	0	0.04	0.47	1	-0.02	0	0.22	0.5441	1	-0.02	0	0.04	0.68	1	0.02	0.01	0.03	0.27	1
GO:0045943_positive_regulation_of_transcription_by_RNA_polymerase_I	Biological_Process	20	0.01	0	0.16	0.47	1	-0.45	-0.01	0.2	0.9875	1	0.16	0.01	0.17	0.16	1	0.05	0	0.15	0.36	1
GO:0003209_cardiac_atrium_morphogenesis	Biological_Process	19	0.01	0	0.21	0.47	1	0.13	0	0.23	0.2826	1	0.35	0.01	0.22	0.06	1	0.19	0.01	0.2	0.17	1
GO:0072349_modified_amino_acid_transmembrane_transporter_activity	Molecular_Function	18	0.03	0	0.33	0.47	1	0.08	0	0.21	0.3522	1	-0.09	0	0.37	0.6	1	-0.1	0	0.27	0.65	1
GO:1900046_regulation_of_hemostasis	Biological_Process	66	0.01	0	0.12	0.47	1	0	0	0.13	0.5144	1	0	0	0.12	0.52	1	0.14	0.01	0.12	0.11	1
GO:0003231_cardiac_ventricle_development	Biological_Process	73	0.01	0	0.09	0.47	1	-0.03	0	0.12	0.585	1	0.08	0.01	0.09	0.17	1	0.06	0.01	0.08	0.23	1
GO:0006779_porphyrin-containing_compound_biosynthetic_process	Biological_Process	16	0.02	0	0.23	0.47	1	-0.02	0	0.22	0.5441	1	0.32	0.01	0.23	0.08	1	0.12	0	0.21	0.28	1
GO:1990939_ATP-dependent_microtubule_motor_activity	Molecular_Function	32	0.02	0	0.22	0.47	1	0.02	0	0.17	0.4495	1	0.12	0	0.2	0.27	1	0.06	0	0.19	0.37	1
GO:0048311_mitochondrion_distribution	Biological_Process	10	0.03	0	0.38	0.47	1	0.31	0.01	0.28	0.1396	1	-0.24	-0.01	0.31	0.78	1	0.19	0.01	0.27	0.24	1
GO:0048745_smooth_muscle_tissue_development	Biological_Process	11	0.03	0	0.35	0.47	1	-0.43	-0.01	0.29	0.9324	1	-0.68	-0.02	0.41	0.95	1	0.03	0	0.37	0.47	1
GO:0000375_RNA_splicing,_via_transesterification_reactions	Biological_Process	268	0.01	0	0.2	0.47	1	0.02	0	0.06	0.3712	1	-0.42	-0.02	0.22	0.97	1	0.25	0.01	0.18	0.08	1
GO:0000041_transition_metal_ion_transport	Biological_Process	82	0.03	0	0.31	0.47	1	0.03	0	0.1	0.368	1	0.4	0.01	0.32	0.1	1	0.13	0	0.25	0.31	1
GO:0001911_negative_regulation_of_leukocyte_mediated_cytotoxicity	Biological_Process	10	0.02	0	0.23	0.47	1	-0.02	0	0.3	0.5247	1	-0.15	-0.01	0.25	0.73	1	0.37	0.01	0.22	0.05	1
GO:0032673_regulation_of_interleukin-4_production	Biological_Process	18	0.01	0	0.13	0.47	1	0.05	0	0.24	0.4224	1	0.06	0	0.14	0.33	1	-0.04	0	0.13	0.63	1
GO:0031432_titin_binding	Molecular_Function	12	0.03	0	0.41	0.47	1	-0.24	-0.01	0.31	0.7769	1	0.21	0.01	0.4	0.3	1	-0.32	-0.01	0.39	0.79	1
GO:0097546_ciliary_base	Cellular_Compartment	29	0.01	0	0.15	0.47	1	-0.2	-0.01	0.17	0.8797	1	0.14	0.01	0.15	0.17	1	-0.06	0	0.15	0.65	1
GO:0052866_phosphatidylinositol_phosphate_phosphatase_activity	Molecular_Function	26	0.03	0	0.33	0.47	1	0.04	0	0.17	0.3962	1	-0.09	0	0.31	0.62	1	0.25	0.01	0.29	0.2	1
GO:0003254_regulation_of_membrane_depolarization	Biological_Process	27	0.01	0	0.17	0.47	1	0.59	0.02	0.19	0.0009	1	0.04	0	0.15	0.39	1	0.11	0.01	0.14	0.22	1
GO:0001756_somitogenesis	Biological_Process	12	0.01	0	0.1	0.47	1	0.07	0	0.31	0.4095	1	0.1	0.01	0.09	0.14	1	0	0	0.08	0.49	1
GO:0002474_antigen_processing_and_presentation_of_peptide_antigen_via_MHC_class_I	Biological_Process	79	0.02	0	0.28	0.47	1	-0.03	0	0.11	0.5982	1	0.47	0.02	0.28	0.05	1	-0.26	-0.01	0.25	0.85	1
GO:0070661_leukocyte_proliferation	Biological_Process	44	0	0	0.05	0.47	1	0.25	0.01	0.18	0.0866	1	0	0	0.05	0.51	1	0.01	0	0.04	0.43	1
GO:0051321_meiotic_cell_cycle	Biological_Process	139	0.02	0	0.32	0.47	1	0.02	0	0.08	0.3924	1	-0.23	-0.01	0.33	0.76	1	0.02	0	0.28	0.47	1
GO:0050650_chondroitin_sulfate_proteoglycan_biosynthetic_process	Biological_Process	25	0.01	0	0.14	0.47	1	-0.18	-0.01	0.19	0.8217	1	-0.05	0	0.14	0.63	1	0.04	0	0.13	0.39	1
GO:0002687_positive_regulation_of_leukocyte_migration	Biological_Process	107	0.01	0	0.09	0.47	1	0.06	0	0.1	0.256	1	0.05	0.01	0.09	0.27	1	-0.08	-0.01	0.08	0.84	1
GO:0033048_negative_regulation_of_mitotic_sister_chromatid_segregation	Biological_Process	22	0.01	0	0.19	0.47	1	-0.42	-0.01	0.25	0.9518	1	-0.07	0	0.17	0.67	1	0.16	0.01	0.16	0.16	1
GO:0006471_protein_ADP-ribosylation	Biological_Process	26	0.01	0	0.21	0.47	1	-0.2	-0.01	0.17	0.8875	1	-0.11	0	0.2	0.72	1	-0.02	0	0.17	0.54	1
GO:0005938_cell_cortex	Cellular_Compartment	193	0.02	0	0.27	0.47	1	0.06	0.01	0.07	0.1825	1	0.27	0.01	0.28	0.17	1	0.05	0	0.26	0.42	1
GO:0006614_SRP-dependent_cotranslational_protein_targeting_to_membrane	Biological_Process	83	0.01	0	0.08	0.47	1	0.1	0.01	0.1	0.1807	1	-0.01	0	0.08	0.56	1	0.02	0	0.07	0.41	1
GO:0043403_skeletal_muscle_tissue_regeneration	Biological_Process	11	0.02	0	0.23	0.47	1	0.12	0	0.27	0.3265	1	0.14	0	0.25	0.29	1	0.33	0.01	0.23	0.08	1
GO:0001932_regulation_of_protein_phosphorylation	Biological_Process	1124	0.02	0	0.3	0.47	1	0.02	0	0.03	0.2991	1	0.2	0.01	0.34	0.28	1	-0.55	-0.02	0.34	0.94	1
GO:0098554_cytoplasmic_side_of_endoplasmic_reticulum_membrane	Cellular_Compartment	13	0.01	0	0.12	0.47	1	0.07	0	0.28	0.4079	1	0.05	0	0.11	0.34	1	0.03	0	0.11	0.4	1
GO:0051098_regulation_of_binding	Biological_Process	252	0.01	0	0.15	0.47	1	-0.02	0	0.06	0.6096	1	0.04	0	0.15	0.4	1	0.17	0.01	0.14	0.11	1
GO:0033108_mitochondrial_respiratory_chain_complex_assembly	Biological_Process	89	0.01	0	0.15	0.47	1	0.05	0	0.1	0.3101	1	0.1	0.01	0.14	0.23	1	0	0	0.13	0.49	1
GO:0021952_central_nervous_system_projection_neuron_axonogenesis	Biological_Process	14	0.02	0	0.34	0.47	1	-0.01	0	0.26	0.5222	1	0.2	0	0.42	0.31	1	-0.32	-0.01	0.43	0.77	1
GO:1903050_regulation_of_proteolysis_involved_in_cellular_protein_catabolic_process	Biological_Process	170	0.02	0	0.34	0.47	1	0.14	0.01	0.07	0.0198	1	0.2	0	0.42	0.31	1	-0.32	-0.01	0.43	0.77	1
GO:0072594_establishment_of_protein_localization_to_organelle	Biological_Process	363	0.01	0	0.09	0.47	1	0.02	0	0.05	0.3652	1	-0.01	0	0.1	0.53	1	-0.04	0	0.09	0.69	1
GO:0032993_protein-DNA_complex	Cellular_Compartment	101	0.02	0	0.3	0.47	1	0.19	0.01	0.1	0.0248	1	-0.07	0	0.29	0.59	1	0.11	0	0.26	0.33	1
GO:0045055_regulated_exocytosis	Biological_Process	630	0.02	0	0.26	0.47	1	-0.01	0	0.04	0.565	1	-0.13	0	0.3	0.67	1	0.06	0	0.28	0.42	1
GO:0010633_negative_regulation_of_epithelial_cell_migration	Biological_Process	62	0.01	0	0.11	0.47	1	0.07	0	0.13	0.2932	1	0.05	0	0.11	0.31	1	0.1	0.01	0.1	0.16	1
GO:0010801_negative_regulation_of_peptidyl-threonine_phosphorylation	Biological_Process	17	0.01	0	0.19	0.47	1	0.05	0	0.21	0.4088	1	0.04	0	0.18	0.41	1	0.03	0	0.18	0.43	1
GO:0008374_O-acyltransferase_activity	Molecular_Function	42	0.01	0	0.12	0.47	1	0.15	0.01	0.13	0.1214	1	-0.02	0	0.12	0.56	1	-0.01	0	0.11	0.55	1
GO:0008514_organic_anion_transmembrane_transporter_activity	Molecular_Function	201	0.01	0	0.12	0.47	1	-0.03	0	0.07	0.6536	1	-0.09	-0.01	0.12	0.78	1	0	0	0.11	0.5	1
GO:0043066_negative_regulation_of_apoptotic_process	Biological_Process	564	0	0	0.05	0.47	1	0.05	0.01	0.04	0.111	1	-0.03	0	0.05	0.69	1	0	0	0.05	0.48	1
GO:1902947_regulation_of_tau-protein_kinase_activity	Biological_Process	10	0.03	0	0.33	0.47	1	-0.07	0	0.21	0.6323	1	-0.22	-0.01	0.33	0.75	1	0.1	0	0.27	0.35	1
GO:0032981_mitochondrial_respiratory_chain_complex_I_assembly	Biological_Process	56	0.01	0	0.13	0.47	1	-0.06	0	0.13	0.6727	1	-0.02	0	0.13	0.57	1	0.1	0.01	0.12	0.21	1
GO:0016772_transferase_activity,_transferring_phosphorus-containing_groups	Molecular_Function	730	0.01	0	0.2	0.47	1	-0.01	0	0.04	0.5739	1	-0.07	0	0.19	0.64	1	-0.06	0	0.17	0.64	1
GO:0032426_stereocilium_tip	Cellular_Compartment	13	0.01	0	0.18	0.47	1	-0.44	-0.01	0.3	0.9298	1	0.02	0	0.18	0.44	1	-0.02	0	0.16	0.56	1
GO:0010257_NADH_dehydrogenase_complex_assembly	Biological_Process	56	0.03	0	0.36	0.47	1	-0.06	0	0.13	0.6727	1	-0.27	-0.01	0.37	0.76	1	-0.17	0	0.33	0.69	1
GO:0032391_photoreceptor_connecting_cilium	Cellular_Compartment	25	0.01	0	0.14	0.47	1	-0.36	-0.01	0.18	0.9776	1	0.04	0	0.14	0.38	1	-0.02	0	0.13	0.55	1
GO:0055094_response_to_lipoprotein_particle	Biological_Process	21	0.01	0	0.12	0.47	1	0.3	0.01	0.2	0.0663	1	0	0	0.12	0.49	1	0.02	0	0.11	0.42	1
GO:0097205_renal_filtration	Biological_Process	9	0	0	0.04	0.47	1	-0.09	0	0.4	0.5934	1	0	0	0.04	0.53	1	0.02	0	0.04	0.33	1
GO:0043627_response_to_estrogen	Biological_Process	30	0.02	0	0.31	0.47	1	0.18	0.01	0.18	0.166	1	0.3	0.01	0.37	0.21	1	-0.04	0	0.32	0.56	1
GO:2000678_negative_regulation_of_transcription_regulatory_region_DNA_binding	Biological_Process	13	0.01	0	0.1	0.47	1	-0.22	-0.01	0.3	0.7749	1	0.06	0	0.11	0.29	1	-0.04	0	0.1	0.66	1
GO:0006220_pyrimidine_nucleotide_metabolic_process	Biological_Process	28	0.01	0	0.13	0.47	1	0.22	0.01	0.16	0.0821	1	0.05	0	0.12	0.33	1	0.04	0	0.12	0.35	1
GO:0022848_acetylcholine-gated_cation-selective_channel_activity	Molecular_Function	11	0.01	0	0.11	0.47	1	0.46	0.01	0.33	0.0805	1	0.06	0	0.11	0.31	1	-0.01	0	0.11	0.54	1
GO:0001533_cornified_envelope	Cellular_Compartment	42	0.01	0	0.19	0.47	1	0.2	0.01	0.17	0.1215	1	0	0	0.18	0.5	1	-0.12	-0.01	0.16	0.77	1
GO:0032652_regulation_of_interleukin-1_production	Biological_Process	76	0	0	0.06	0.47	1	-0.01	0	0.12	0.5482	1	-0.05	-0.01	0.06	0.79	1	0.01	0	0.06	0.46	1
GO:0016407_acetyltransferase_activity	Molecular_Function	85	0.02	0	0.26	0.47	1	0.07	0	0.1	0.2361	1	0.37	0.01	0.24	0.06	1	-0.42	-0.02	0.23	0.97	1
GO:0035035_histone_acetyltransferase_binding	Molecular_Function	20	0.01	0	0.1	0.47	1	-0.06	0	0.19	0.6224	1	0.04	0	0.1	0.35	1	-0.01	0	0.09	0.54	1
GO:0005773_vacuole	Cellular_Compartment	537	0.02	0	0.32	0.47	1	-0.02	0	0.04	0.6693	1	-0.07	0	0.33	0.58	1	-0.49	-0.01	0.3	0.94	1
GO:0071456_cellular_response_to_hypoxia	Biological_Process	129	0.01	0	0.17	0.47	1	-0.13	-0.01	0.08	0.9425	1	0.12	0.01	0.17	0.24	1	-0.08	0	0.16	0.69	1
GO:1902188_positive_regulation_of_viral_release_from_host_cell	Biological_Process	14	0.01	0	0.14	0.47	1	0.01	0	0.23	0.4883	1	-0.04	0	0.15	0.61	1	-0.08	0	0.14	0.73	1
GO:0006298_mismatch_repair	Biological_Process	27	0.02	0	0.27	0.47	1	-0.08	0	0.2	0.6611	1	-0.14	-0.01	0.24	0.71	1	-0.07	0	0.24	0.61	1
GO:0043951_negative_regulation_of_cAMP-mediated_signaling	Biological_Process	14	0.02	0	0.27	0.47	1	-0.1	0	0.29	0.634	1	-0.14	-0.01	0.24	0.71	1	-0.07	0	0.24	0.61	1
GO:0032787_monocarboxylic_acid_metabolic_process	Biological_Process	407	0.01	0	0.21	0.48	1	-0.05	-0.01	0.05	0.8737	1	0.23	0.01	0.22	0.16	1	0.18	0.01	0.2	0.19	1
GO:0050690_regulation_of_defense_response_to_virus_by_virus	Biological_Process	27	0	0	0.1	0.48	1	0.11	0	0.17	0.2635	1	-0.01	0	0.1	0.54	1	-0.05	0	0.09	0.69	1
GO:0045747_positive_regulation_of_Notch_signaling_pathway	Biological_Process	40	0.02	0	0.26	0.48	1	0.08	0	0.15	0.2934	1	0.1	0	0.35	0.39	1	0.26	0.01	0.28	0.18	1
GO:0090184_positive_regulation_of_kidney_development	Biological_Process	27	0	0	0.07	0.48	1	-0.11	0	0.19	0.7166	1	0.09	0.01	0.07	0.09	1	-0.06	-0.01	0.06	0.82	1
GO:0050820_positive_regulation_of_coagulation	Biological_Process	22	0	0	0.09	0.48	1	0.1	0	0.24	0.3412	1	-0.01	0	0.1	0.53	1	0.16	0.01	0.09	0.04	1
GO:0030194_positive_regulation_of_blood_coagulation	Biological_Process	22	0	0	0.08	0.48	1	0.1	0	0.24	0.3412	1	0.07	0.01	0.08	0.19	1	0.09	0.01	0.08	0.14	1
GO:0055119_relaxation_of_cardiac_muscle	Biological_Process	11	0.01	0	0.2	0.48	1	0.03	0	0.28	0.4557	1	0.1	0	0.22	0.32	1	0.25	0.01	0.19	0.09	1
GO:0031528_microvillus_membrane	Cellular_Compartment	11	0.01	0	0.24	0.48	1	0.01	0	0.23	0.4887	1	-0.09	0	0.27	0.62	1	0.41	0.01	0.24	0.05	1
GO:0071397_cellular_response_to_cholesterol	Biological_Process	11	0.01	0	0.33	0.48	1	-0.06	0	0.27	0.591	1	0.24	0.01	0.33	0.23	1	0.09	0	0.3	0.38	1
GO:0070301_cellular_response_to_hydrogen_peroxide	Biological_Process	36	0.02	0	0.34	0.48	1	0.13	0.01	0.16	0.2208	1	0.16	0	0.31	0.3	1	-0.13	0	0.29	0.67	1
GO:0005774_vacuolar_membrane	Cellular_Compartment	238	0.01	0	0.13	0.48	1	-0.04	0	0.06	0.7426	1	0.04	0	0.14	0.4	1	-0.06	0	0.13	0.69	1
GO:0071869_response_to_catecholamine	Biological_Process	24	0.02	0	0.3	0.48	1	-0.09	0	0.21	0.6625	1	0.14	0.01	0.29	0.31	1	0.15	0.01	0.25	0.28	1
GO:0051447_negative_regulation_of_meiotic_cell_cycle	Biological_Process	11	0.01	0	0.33	0.48	1	0.05	0	0.37	0.4507	1	0.32	0.01	0.35	0.18	1	0.01	0	0.33	0.49	1
GO:0009595_detection_of_biotic_stimulus	Biological_Process	21	0.01	0	0.34	0.48	1	-0.23	-0.01	0.2	0.8703	1	-0.19	-0.01	0.3	0.73	1	0.15	0	0.31	0.32	1
GO:0046488_phosphatidylinositol_metabolic_process	Biological_Process	152	0.02	0	0.43	0.48	1	0.12	0.01	0.08	0.0633	1	-0.14	0	0.44	0.63	1	0.36	0.01	0.36	0.15	1
GO:0007193_adenylate_cyclase-inhibiting_G_protein-coupled_receptor_signaling_pathway	Biological_Process	58	0.01	0	0.32	0.48	1	-0.09	0	0.13	0.7543	1	0.1	0	0.36	0.39	1	-0.27	-0.01	0.32	0.8	1
GO:0030135_coated_vesicle	Cellular_Compartment	220	0.01	0	0.33	0.48	1	0.01	0	0.07	0.4333	1	0.04	0	0.36	0.45	1	0.09	0	0.31	0.39	1
GO:0062013_positive_regulation_of_small_molecule_metabolic_process	Biological_Process	103	0.02	0	0.37	0.48	1	-0.17	-0.01	0.09	0.9668	1	0.21	0	0.34	0.27	1	-0.12	0	0.29	0.66	1
GO:0043198_dendritic_shaft	Cellular_Compartment	19	0.02	0	0.41	0.48	1	-0.01	0	0.22	0.5248	1	0.36	0.01	0.35	0.15	1	-0.08	0	0.31	0.6	1
GO:0031343_positive_regulation_of_cell_killing	Biological_Process	43	0.01	0	0.13	0.48	1	-0.15	-0.01	0.14	0.8649	1	0.22	0.02	0.12	0.04	1	-0.02	0	0.11	0.58	1
GO:0035268_protein_mannosylation	Biological_Process	22	0.01	0	0.25	0.48	1	-0.23	-0.01	0.2	0.8734	1	0.12	0	0.24	0.32	1	0.14	0.01	0.22	0.26	1
GO:0051865_protein_autoubiquitination	Biological_Process	63	0.01	0	0.17	0.48	1	0.07	0	0.12	0.2771	1	0	0	0.15	0.5	1	0.14	0.01	0.14	0.14	1
GO:0033176_proton-transporting_V-type_ATPase_complex	Cellular_Compartment	16	0.01	0	0.23	0.48	1	-0.22	-0.01	0.26	0.8008	1	0.13	0	0.3	0.33	1	-0.01	0	0.25	0.51	1
GO:0008021_synaptic_vesicle	Cellular_Compartment	117	0.02	0	0.47	0.48	1	0.04	0	0.09	0.3416	1	0.24	0.01	0.41	0.28	1	0.04	0	0.32	0.45	1
GO:0008532_N-acetyllactosaminide_beta-1,3-N-acetylglucosaminyltransferase_activity	Molecular_Function	11	0.01	0	0.26	0.48	1	-0.28	-0.01	0.33	0.8053	1	0.06	0	0.27	0.42	1	-0.04	0	0.25	0.56	1
GO:0030309_poly-N-acetyllactosamine_metabolic_process	Biological_Process	11	0.01	0	0.26	0.48	1	-0.28	-0.01	0.33	0.8053	1	0.06	0	0.27	0.42	1	-0.04	0	0.25	0.56	1
GO:0045624_positive_regulation_of_T-helper_cell_differentiation	Biological_Process	16	0.02	0	0.29	0.48	1	-0.17	-0.01	0.26	0.7472	1	0.18	0	0.33	0.3	1	-0.31	-0.01	0.39	0.79	1
GO:0001945_lymph_vessel_development	Biological_Process	17	0.02	0	0.38	0.48	1	-0.06	0	0.21	0.6105	1	0.34	0.01	0.31	0.14	1	0.05	0	0.31	0.44	1
GO:0019321_pentose_metabolic_process	Biological_Process	10	0	0	0.05	0.48	1	0.37	0.01	0.29	0.1048	1	0.03	0	0.06	0.3	1	0.07	0.01	0.05	0.08	1
GO:0010817_regulation_of_hormone_levels	Biological_Process	355	0.01	0	0.24	0.48	1	-0.03	0	0.05	0.7464	1	-0.14	-0.01	0.22	0.74	1	-0.1	0	0.2	0.69	1
GO:0002227_innate_immune_response_in_mucosa	Biological_Process	16	0.02	0	0.3	0.48	1	-0.28	-0.01	0.28	0.8393	1	0.12	0	0.29	0.33	1	-0.07	0	0.27	0.61	1
GO:0070757_interleukin-35-mediated_signaling_pathway	Biological_Process	11	0.01	0	0.13	0.48	1	-0.01	0	0.3	0.5149	1	0.06	0	0.13	0.33	1	0.04	0	0.12	0.37	1
GO:0001580_detection_of_chemical_stimulus_involved_in_sensory_perception_of_bitter_taste	Biological_Process	35	0.01	0	0.25	0.48	1	-0.07	0	0.18	0.6495	1	0.3	0.01	0.26	0.12	1	0.07	0	0.24	0.39	1
GO:0034394_protein_localization_to_cell_surface	Biological_Process	25	0.01	0	0.28	0.48	1	0.14	0.01	0.19	0.2219	1	-0.05	0	0.29	0.57	1	-0.04	0	0.25	0.57	1
GO:0015850_organic_hydroxy_compound_transport	Biological_Process	104	0.01	0	0.28	0.48	1	0.06	0	0.09	0.268	1	-0.05	0	0.29	0.57	1	-0.04	0	0.25	0.57	1
GO:0043255_regulation_of_carbohydrate_biosynthetic_process	Biological_Process	64	0.01	0	0.16	0.48	1	-0.09	-0.01	0.13	0.762	1	-0.06	0	0.15	0.66	1	0.17	0.01	0.14	0.12	1
GO:0042531_positive_regulation_of_tyrosine_phosphorylation_of_STAT_protein	Biological_Process	57	0.01	0	0.21	0.48	1	0.1	0.01	0.13	0.2173	1	-0.09	0	0.21	0.66	1	-0.09	0	0.16	0.71	1
GO:0004867_serine-type_endopeptidase_inhibitor_activity	Molecular_Function	57	0.01	0	0.26	0.48	1	-0.11	-0.01	0.15	0.7771	1	0.06	0	0.27	0.41	1	0.01	0	0.25	0.49	1
GO:0017002_activin-activated_receptor_activity	Molecular_Function	10	0	0	0.06	0.48	1	0.05	0	0.36	0.4495	1	0.02	0	0.06	0.38	1	0.06	0.01	0.05	0.12	1
GO:0060333_interferon-gamma-mediated_signaling_pathway	Biological_Process	47	0	0	0.1	0.48	1	-0.02	0	0.14	0.5493	1	0.06	0.01	0.09	0.24	1	0.12	0.01	0.08	0.09	1
GO:0033119_negative_regulation_of_RNA_splicing	Biological_Process	18	0.01	0	0.12	0.48	1	0.08	0	0.23	0.3704	1	-0.02	0	0.13	0.56	1	0	0	0.12	0.49	1
GO:0035904_aorta_development	Biological_Process	24	0.01	0	0.12	0.48	1	-0.11	0	0.2	0.7132	1	-0.02	0	0.13	0.56	1	0	0	0.12	0.49	1
GO:0071867_response_to_monoamine	Biological_Process	24	0.01	0	0.2	0.48	1	-0.09	0	0.21	0.6625	1	-0.04	0	0.21	0.58	1	-0.07	0	0.2	0.63	1
GO:0030898_actin-dependent_ATPase_activity	Molecular_Function	24	0.01	0	0.22	0.48	1	0.25	0.01	0.21	0.1183	1	-0.01	0	0.24	0.51	1	-0.02	0	0.21	0.54	1
GO:0071868_cellular_response_to_monoamine_stimulus	Biological_Process	24	0	0	0.07	0.48	1	-0.09	0	0.21	0.6625	1	0.05	0.01	0.07	0.26	1	0.02	0	0.07	0.37	1
GO:2000105_positive_regulation_of_DNA-dependent_DNA_replication	Biological_Process	9	0.02	0	0.36	0.48	1	-0.42	-0.01	0.29	0.9219	1	0.07	0	0.32	0.41	1	-0.04	0	0.29	0.56	1
GO:0006833_water_transport	Biological_Process	18	0.01	0	0.13	0.48	1	0.03	0	0.23	0.4471	1	-0.03	0	0.12	0.58	1	0.05	0	0.11	0.32	1
GO:0050930_induction_of_positive_chemotaxis	Biological_Process	9	0.02	0	0.34	0.48	1	0.27	0.01	0.37	0.2371	1	-0.27	-0.01	0.34	0.79	1	-0.07	0	0.35	0.58	1
GO:0051251_positive_regulation_of_lymphocyte_activation	Biological_Process	203	0.01	0	0.11	0.48	1	-0.02	0	0.07	0.5871	1	0.1	0.01	0.11	0.19	1	0.04	0	0.1	0.36	1
GO:0003188_heart_valve_formation	Biological_Process	11	0	0	0.06	0.48	1	0.12	0	0.29	0.3376	1	-0.04	-0.01	0.05	0.75	1	0.01	0	0.05	0.42	1
GO:0046755_viral_budding	Biological_Process	23	0	0	0.06	0.48	1	-0.26	-0.01	0.21	0.8891	1	-0.04	-0.01	0.05	0.75	1	0.01	0	0.05	0.42	1
GO:0015291_secondary_active_transmembrane_transporter_activity	Molecular_Function	175	0.01	0	0.15	0.48	1	-0.02	0	0.07	0.5936	1	0	0	0.15	0.51	1	-0.03	0	0.15	0.57	1
GO:2000402_negative_regulation_of_lymphocyte_migration	Biological_Process	14	0.01	0	0.18	0.48	1	-0.21	-0.01	0.22	0.831	1	0.07	0	0.16	0.33	1	-0.05	0	0.18	0.61	1
GO:0036019_endolysosome	Cellular_Compartment	18	0.01	0	0.18	0.48	1	0.26	0.01	0.23	0.1262	1	0.07	0	0.16	0.33	1	-0.05	0	0.18	0.61	1
GO:0051018_protein_kinase_A_binding	Molecular_Function	44	0.03	0	0.49	0.48	1	-0.01	0	0.13	0.5324	1	0.24	0.01	0.47	0.31	1	-0.08	0	0.44	0.57	1
GO:0071870_cellular_response_to_catecholamine_stimulus	Biological_Process	24	0.01	0	0.12	0.48	1	-0.09	0	0.21	0.6625	1	-0.03	0	0.13	0.59	1	0.05	0	0.12	0.33	1
GO:0050953_sensory_perception_of_light_stimulus	Biological_Process	90	0.01	0	0.17	0.48	1	0.01	0	0.1	0.458	1	0	0	0.18	0.49	1	-0.02	0	0.18	0.55	1
GO:0032387_negative_regulation_of_intracellular_transport	Biological_Process	46	0.01	0	0.2	0.48	1	-0.12	-0.01	0.14	0.8048	1	-0.06	0	0.19	0.62	1	0.09	0	0.18	0.32	1
GO:0030311_poly-N-acetyllactosamine_biosynthetic_process	Biological_Process	11	0.01	0	0.34	0.48	1	-0.28	-0.01	0.33	0.8053	1	-0.22	-0.01	0.3	0.76	1	0.15	0	0.32	0.32	1
GO:0016289_CoA_hydrolase_activity	Molecular_Function	20	0.01	0	0.35	0.48	1	-0.2	-0.01	0.22	0.8112	1	0.27	0.01	0.36	0.23	1	-0.37	-0.01	0.34	0.86	1
GO:1900048_positive_regulation_of_hemostasis	Biological_Process	22	0.02	0	0.43	0.48	1	0.1	0	0.24	0.3412	1	0.08	0	0.38	0.42	1	-0.18	0	0.34	0.7	1
GO:0042446_hormone_biosynthetic_process	Biological_Process	42	0.02	0	0.36	0.48	1	-0.14	-0.01	0.15	0.822	1	-0.23	-0.01	0.37	0.73	1	-0.1	0	0.35	0.61	1
GO:0061448_connective_tissue_development	Biological_Process	79	0	0	0.1	0.48	1	-0.15	-0.01	0.11	0.916	1	-0.05	0	0.11	0.68	1	0.03	0	0.1	0.39	1
GO:0034645_cellular_macromolecule_biosynthetic_process	Biological_Process	1221	0.02	0	0.31	0.48	1	0	0	0.03	0.5427	1	0.02	0	0.27	0.47	1	-0.46	-0.01	0.26	0.96	1
GO:0046349_amino_sugar_biosynthetic_process	Biological_Process	11	0.01	0	0.17	0.48	1	-0.18	0	0.28	0.7359	1	-0.16	-0.01	0.16	0.84	1	0.18	0.01	0.15	0.11	1
GO:0008484_sulfuric_ester_hydrolase_activity	Molecular_Function	11	0.01	0	0.2	0.48	1	-0.05	0	0.29	0.5665	1	-0.08	0	0.18	0.67	1	0.16	0.01	0.18	0.19	1
GO:0044321_response_to_leptin	Biological_Process	15	0.01	0	0.21	0.48	1	0.32	0.01	0.25	0.0959	1	0.12	0	0.22	0.3	1	-0.21	-0.01	0.21	0.83	1
GO:0043547_positive_regulation_of_GTPase_activity	Biological_Process	187	0.01	0	0.29	0.48	1	0.05	0	0.07	0.2618	1	0.1	0	0.3	0.37	1	-0.06	0	0.27	0.59	1
GO:0030276_clathrin_binding	Molecular_Function	58	0.01	0	0.33	0.49	1	0.02	0	0.12	0.4486	1	0.29	0.01	0.38	0.23	1	0.2	0.01	0.32	0.27	1
GO:0006271_DNA_strand_elongation_involved_in_DNA_replication	Biological_Process	21	0	0	0.03	0.49	1	-0.06	0	0.19	0.6158	1	0	0	0.03	0.51	1	0	0	0.03	0.46	1
GO:0006335_DNA_replication-dependent_nucleosome_assembly	Biological_Process	11	0	0	0.15	0.49	1	0.08	0	0.32	0.3981	1	-0.06	0	0.14	0.66	1	0.03	0	0.13	0.42	1
GO:0045815_positive_regulation_of_gene_expression,_epigenetic	Biological_Process	51	0	0	0.04	0.49	1	-0.04	0	0.13	0.6188	1	0.07	0.02	0.04	0.04	1	-0.05	-0.01	0.04	0.91	1
GO:0006244_pyrimidine_nucleotide_catabolic_process	Biological_Process	13	0	0	0.06	0.49	1	0.41	0.01	0.26	0.0566	1	0.08	0.01	0.06	0.09	1	-0.07	-0.01	0.06	0.87	1
GO:0006091_generation_of_precursor_metabolites_and_energy	Biological_Process	247	0.01	0	0.46	0.49	1	-0.02	0	0.06	0.6524	1	0.19	0	0.39	0.32	1	0.33	0.01	0.41	0.21	1
GO:0043534_blood_vessel_endothelial_cell_migration	Biological_Process	23	0.01	0	0.36	0.49	1	0.28	0.01	0.17	0.0536	1	-0.1	0	0.33	0.62	1	0.24	0.01	0.35	0.25	1
GO:0060628_regulation_of_ER_to_Golgi_vesicle-mediated_transport	Biological_Process	13	0	0	0.17	0.49	1	0.3	0.01	0.23	0.0957	1	0.14	0.01	0.17	0.2	1	-0.25	-0.01	0.15	0.96	1
GO:0043032_positive_regulation_of_macrophage_activation	Biological_Process	17	0.01	0	0.29	0.49	1	0.3	0.01	0.23	0.0981	1	-0.27	-0.01	0.29	0.82	1	0.32	0.01	0.28	0.13	1
GO:2000144_positive_regulation_of_DNA-templated_transcription,_initiation	Biological_Process	29	0	0	0.22	0.49	1	-0.08	0	0.18	0.6796	1	0.3	0.01	0.22	0.09	1	-0.18	-0.01	0.23	0.78	1
GO:0008375_acetylglucosaminyltransferase_activity	Molecular_Function	42	0	0	0.22	0.49	1	0.02	0	0.17	0.4468	1	0.3	0.01	0.22	0.09	1	-0.18	-0.01	0.23	0.78	1
GO:0030957_Tat_protein_binding	Molecular_Function	10	0.01	0	0.43	0.49	1	0.36	0.01	0.27	0.0882	1	0.04	0	0.36	0.45	1	0.34	0.01	0.32	0.14	1
GO:0000726_non-recombinational_repair	Biological_Process	63	0.01	0	0.22	0.49	1	0.18	0.01	0.12	0.0679	1	0.42	0.02	0.24	0.04	1	0.17	0.01	0.21	0.21	1
GO:0007093_mitotic_cell_cycle_checkpoint	Biological_Process	138	0	0	0.23	0.49	1	-0.16	-0.01	0.09	0.9664	1	0.33	0.01	0.22	0.06	1	0.09	0	0.22	0.35	1
GO:0034723_DNA_replication-dependent_nucleosome_organization	Biological_Process	11	0	0	0.12	0.49	1	0.08	0	0.32	0.3981	1	0.14	0.01	0.13	0.14	1	-0.03	0	0.11	0.6	1
GO:0031297_replication_fork_processing	Biological_Process	33	0.01	0	0.22	0.49	1	-0.11	0	0.14	0.7748	1	0.2	0.01	0.23	0.19	1	0.03	0	0.22	0.45	1
GO:0055021_regulation_of_cardiac_muscle_tissue_growth	Biological_Process	24	0.01	0	0.26	0.49	1	0.03	0	0.21	0.4477	1	0.03	0	0.3	0.47	1	0.39	0.01	0.28	0.08	1
GO:0005086_ARF_guanyl-nucleotide_exchange_factor_activity	Molecular_Function	11	0	0	0.08	0.49	1	0.49	0.01	0.29	0.0472	1	-0.05	-0.01	0.08	0.72	1	0.08	0.01	0.07	0.13	1
GO:0099516_ion_antiporter_activity	Molecular_Function	45	0.01	0	0.23	0.49	1	0.01	0	0.13	0.457	1	-0.11	0	0.25	0.67	1	0.25	0.01	0.22	0.14	1
GO:0032328_alanine_transport	Biological_Process	11	0.01	0	0.37	0.49	1	0.03	0	0.27	0.4625	1	-0.67	-0.02	0.4	0.95	1	0.52	0.01	0.37	0.08	1
GO:0046496_nicotinamide_nucleotide_metabolic_process	Biological_Process	96	0	0	0.19	0.49	1	-0.01	0	0.1	0.5444	1	0.12	0.01	0.17	0.24	1	0.17	0.01	0.15	0.13	1
GO:1902110_positive_regulation_of_mitochondrial_membrane_permeability_involved_in_apoptotic_process	Biological_Process	14	0	0	0.12	0.49	1	-0.32	-0.01	0.25	0.8981	1	0.14	0.01	0.11	0.11	1	0	0	0.1	0.51	1
GO:0016052_carbohydrate_catabolic_process	Biological_Process	81	0.01	0	0.36	0.49	1	-0.02	0	0.11	0.5867	1	0.17	0	0.34	0.31	1	0.24	0.01	0.29	0.2	1
GO:0007050_cell_cycle_arrest	Biological_Process	107	0	0	0.12	0.49	1	-0.08	-0.01	0.1	0.7832	1	0.03	0	0.13	0.4	1	0	0	0.12	0.5	1
GO:0032651_regulation_of_interleukin-1_beta_production	Biological_Process	68	0.01	0	0.21	0.49	1	-0.04	0	0.12	0.642	1	0.22	0.01	0.21	0.15	1	-0.02	0	0.17	0.54	1
GO:0002828_regulation_of_type_2_immune_response	Biological_Process	18	0.01	0	0.26	0.49	1	-0.06	0	0.22	0.6005	1	0.04	0	0.25	0.44	1	-0.16	-0.01	0.22	0.76	1
GO:0060045_positive_regulation_of_cardiac_muscle_cell_proliferation	Biological_Process	14	0	0	0.11	0.49	1	0.22	0.01	0.28	0.2193	1	-0.01	0	0.1	0.55	1	-0.03	0	0.1	0.63	1
GO:0090383_phagosome_acidification	Biological_Process	27	0	0	0.07	0.49	1	-0.21	-0.01	0.2	0.8604	1	-0.02	0	0.07	0.6	1	0.03	0	0.06	0.34	1
GO:0002689_negative_regulation_of_leukocyte_chemotaxis	Biological_Process	16	0.01	0	0.29	0.49	1	-0.15	0	0.19	0.7724	1	-0.03	0	0.31	0.54	1	0.07	0	0.31	0.41	1
GO:2000232_regulation_of_rRNA_processing	Biological_Process	14	0	0	0.27	0.49	1	-0.12	0	0.31	0.6545	1	-0.12	0	0.26	0.68	1	0.14	0	0.28	0.31	1
GO:2000316_regulation_of_T-helper_17_type_immune_response	Biological_Process	16	0.01	0	0.27	0.49	1	-0.22	-0.01	0.25	0.8076	1	0.28	0.01	0.29	0.16	1	-0.02	0	0.24	0.53	1
GO:0006120_mitochondrial_electron_transport,_NADH_to_ubiquinone	Biological_Process	36	0.01	0	0.4	0.49	1	-0.07	0	0.16	0.6637	1	-0.53	-0.01	0.37	0.92	1	0.56	0.01	0.35	0.05	1
GO:0030166_proteoglycan_biosynthetic_process	Biological_Process	50	0.01	0	0.15	0.49	1	-0.15	-0.01	0.13	0.8765	1	0	0	0.17	0.5	1	0.12	0.01	0.14	0.2	1
GO:0031680_G-protein_beta/gamma-subunit_complex	Cellular_Compartment	11	0.01	0	0.35	0.49	1	0.18	0	0.38	0.3201	1	-0.24	-0.01	0.34	0.76	1	0.31	0.01	0.33	0.18	1
GO:0050778_positive_regulation_of_immune_response	Biological_Process	566	0	0	0.08	0.49	1	-0.02	0	0.04	0.7032	1	-0.04	0	0.08	0.66	1	0.12	0.01	0.08	0.07	1
GO:0006457_protein_folding	Biological_Process	161	0	0	0.18	0.49	1	0.04	0	0.07	0.3157	1	0.05	0	0.17	0.38	1	0.04	0	0.17	0.41	1
GO:0007589_body_fluid_secretion	Biological_Process	22	0.01	0	0.24	0.49	1	-0.06	0	0.22	0.5983	1	0.01	0	0.22	0.49	1	0.08	0	0.22	0.36	1
GO:0015216_purine_nucleotide_transmembrane_transporter_activity	Molecular_Function	10	0	0	0.21	0.49	1	0.21	0	0.29	0.2361	1	-0.02	0	0.19	0.55	1	-0.2	-0.01	0.2	0.85	1
GO:0051301_cell_division	Biological_Process	121	0.01	0	0.21	0.49	1	-0.04	0	0.09	0.6533	1	-0.08	0	0.21	0.66	1	0.03	0	0.19	0.44	1
GO:0051851_modification_by_host_of_symbiont_morphology_or_physiology	Biological_Process	72	0.01	0	0.39	0.49	1	0.12	0.01	0.11	0.129	1	0.13	0	0.35	0.35	1	-0.42	-0.01	0.46	0.82	1
GO:0048038_quinone_binding	Molecular_Function	9	0	0	0.09	0.49	1	0.1	0	0.35	0.3846	1	0.05	0	0.09	0.3	1	-0.06	-0.01	0.08	0.78	1
GO:0035987_endodermal_cell_differentiation	Biological_Process	36	0	0	0.14	0.49	1	-0.01	0	0.15	0.5394	1	-0.13	-0.01	0.13	0.84	1	0.09	0.01	0.13	0.25	1
GO:0005509_calcium_ion_binding	Molecular_Function	314	0.01	0	0.22	0.49	1	0.03	0	0.05	0.2753	1	0.19	0.01	0.22	0.19	1	0.22	0.01	0.21	0.15	1
GO:0097617_annealing_activity	Molecular_Function	9	0.01	0	0.35	0.49	1	0.28	0.01	0.27	0.148	1	0.56	0.01	0.41	0.09	1	0.01	0	0.28	0.49	1
GO:0010043_response_to_zinc_ion	Biological_Process	27	0	0	0.13	0.49	1	0.13	0.01	0.23	0.2854	1	-0.04	0	0.13	0.62	1	0.1	0.01	0.12	0.22	1
GO:0002891_positive_regulation_of_immunoglobulin_mediated_immune_response	Biological_Process	20	0.01	0	0.29	0.49	1	-0.15	-0.01	0.22	0.7549	1	-0.22	-0.01	0.35	0.74	1	0.09	0	0.32	0.39	1
GO:0065004_protein-DNA_complex_assembly	Biological_Process	118	0.01	0	0.33	0.49	1	0.02	0	0.09	0.397	1	-0.1	0	0.37	0.61	1	0.25	0.01	0.32	0.22	1
GO:0007129_synapsis	Biological_Process	26	0.01	0	0.23	0.49	1	-0.05	0	0.2	0.5993	1	0.18	0.01	0.27	0.26	1	-0.21	-0.01	0.23	0.82	1
GO:2001222_regulation_of_neuron_migration	Biological_Process	25	0	0	0.21	0.49	1	0.19	0.01	0.19	0.163	1	-0.08	0	0.2	0.65	1	-0.04	0	0.18	0.59	1
GO:0036152_phosphatidylethanolamine_acyl-chain_remodeling	Biological_Process	26	0	0	0.2	0.49	1	-0.09	0	0.19	0.6881	1	0.09	0	0.22	0.34	1	0.05	0	0.19	0.4	1
GO:0030330_DNA_damage_response,_signal_transduction_by_p53_class_mediator	Biological_Process	71	0.01	0	0.2	0.49	1	-0.02	0	0.12	0.5514	1	0.03	0	0.2	0.43	1	0.03	0	0.2	0.44	1
GO:0045746_negative_regulation_of_Notch_signaling_pathway	Biological_Process	29	0.01	0	0.38	0.49	1	0.14	0.01	0.19	0.2275	1	0.28	0.01	0.32	0.19	1	-0.22	-0.01	0.29	0.78	1
GO:0031060_regulation_of_histone_methylation	Biological_Process	38	0.01	0	0.38	0.49	1	0.13	0.01	0.15	0.1969	1	0.28	0.01	0.32	0.19	1	-0.22	-0.01	0.29	0.78	1
GO:1903524_positive_regulation_of_blood_circulation	Biological_Process	40	0.01	0	0.2	0.49	1	0.04	0	0.16	0.4054	1	0.08	0	0.19	0.33	1	-0.23	-0.01	0.18	0.91	1
GO:0002714_positive_regulation_of_B_cell_mediated_immunity	Biological_Process	20	0.01	0	0.32	0.49	1	-0.15	-0.01	0.22	0.7549	1	-0.09	0	0.27	0.63	1	0.06	0	0.28	0.42	1
GO:0060993_kidney_morphogenesis	Biological_Process	36	0	0	0.22	0.49	1	-0.27	-0.01	0.17	0.9425	1	-0.26	-0.01	0.22	0.88	1	-0.11	0	0.2	0.71	1
GO:0034212_peptide_N-acetyltransferase_activity	Molecular_Function	53	0	0	0.22	0.49	1	0.02	0	0.13	0.431	1	-0.26	-0.01	0.22	0.88	1	-0.11	0	0.2	0.71	1
GO:0006700_C21-steroid_hormone_biosynthetic_process	Biological_Process	15	0	0	0.14	0.49	1	-0.12	0	0.29	0.669	1	-0.02	0	0.15	0.54	1	-0.05	0	0.14	0.65	1
GO:0006487_protein_N-linked_glycosylation	Biological_Process	69	0.01	0	0.39	0.49	1	0.13	0.01	0.12	0.1393	1	-0.07	0	0.38	0.57	1	0.43	0.01	0.4	0.14	1
GO:0015645_fatty_acid_ligase_activity	Molecular_Function	21	0	0	0.07	0.49	1	-0.17	-0.01	0.21	0.7906	1	0	0	0.07	0.48	1	-0.02	0	0.06	0.61	1
GO:0048747_muscle_fiber_development	Biological_Process	19	0	0	0.1	0.49	1	-0.15	0	0.2	0.7748	1	-0.04	0	0.11	0.66	1	0.08	0.01	0.1	0.21	1
GO:0000038_very_long-chain_fatty_acid_metabolic_process	Biological_Process	32	0.01	0	0.35	0.49	1	-0.14	-0.01	0.16	0.7974	1	-0.15	0	0.37	0.65	1	0.04	0	0.33	0.46	1
GO:2000145_regulation_of_cell_motility	Biological_Process	738	0	0	0.18	0.49	1	-0.01	0	0.04	0.6447	1	-0.06	0	0.17	0.64	1	0.05	0	0.15	0.36	1
GO:0005685_U1_snRNP	Cellular_Compartment	18	0	0	0.21	0.49	1	0.07	0	0.23	0.3884	1	-0.08	0	0.2	0.65	1	0.13	0.01	0.19	0.24	1
GO:0032806_carboxy-terminal_domain_protein_kinase_complex	Cellular_Compartment	17	0.01	0	0.25	0.49	1	-0.1	0	0.22	0.6828	1	-0.13	0	0.24	0.71	1	-0.06	0	0.23	0.61	1
GO:0045428_regulation_of_nitric_oxide_biosynthetic_process	Biological_Process	34	0	0	0.26	0.49	1	0.12	0.01	0.16	0.2269	1	-0.35	-0.01	0.29	0.89	1	-0.05	0	0.25	0.58	1
GO:0050728_negative_regulation_of_inflammatory_response	Biological_Process	94	0.01	0	0.32	0.49	1	-0.19	-0.01	0.09	0.9773	1	-0.22	-0.01	0.33	0.75	1	0.05	0	0.3	0.43	1
GO:1901213_regulation_of_transcription_from_RNA_polymerase_II_promoter_involved_in_heart_development	Biological_Process	12	0.01	0	0.32	0.49	1	-0.15	0	0.3	0.6967	1	-0.79	-0.02	0.37	0.98	1	-0.28	-0.01	0.37	0.77	1
GO:0001916_positive_regulation_of_T_cell_mediated_cytotoxicity	Biological_Process	19	0	0	0.14	0.49	1	-0.18	-0.01	0.19	0.8279	1	0.1	0.01	0.14	0.26	1	0.07	0	0.15	0.31	1
GO:0019362_pyridine_nucleotide_metabolic_process	Biological_Process	96	0	0	0.13	0.49	1	-0.01	0	0.1	0.5444	1	0.03	0	0.13	0.41	1	-0.15	-0.01	0.12	0.89	1
GO:0015824_proline_transport	Biological_Process	10	0.02	0	0.44	0.49	1	0.38	0.01	0.32	0.1163	1	0.01	0	0.36	0.49	1	-0.13	0	0.4	0.62	1
GO:0033632_regulation_of_cell-cell_adhesion_mediated_by_integrin	Biological_Process	10	0	0	0.21	0.49	1	-0.03	0	0.36	0.5375	1	-0.1	0	0.21	0.68	1	-0.15	-0.01	0.18	0.79	1
GO:0007190_activation_of_adenylate_cyclase_activity	Biological_Process	33	0	0	0.13	0.5	1	-0.03	0	0.17	0.5694	1	0.15	0.01	0.13	0.13	1	0.13	0.01	0.12	0.14	1
GO:0022618_ribonucleoprotein_complex_assembly	Biological_Process	188	0	0	0.19	0.5	1	-0.05	-0.01	0.07	0.7615	1	0.13	0.01	0.17	0.21	1	0.06	0	0.18	0.36	1
GO:0033875_ribonucleoside_bisphosphate_metabolic_process	Biological_Process	111	0	0	0.34	0.5	1	-0.03	0	0.09	0.6459	1	0.32	0.01	0.34	0.17	1	0	0	0.29	0.5	1
GO:0099172_presynapse_organization	Biological_Process	15	0	0	0.07	0.5	1	0.13	0	0.25	0.3016	1	0	0	0.07	0.48	1	0.02	0	0.06	0.39	1
GO:0030414_peptidase_inhibitor_activity	Molecular_Function	126	0	0	0.09	0.5	1	-0.12	-0.01	0.09	0.9003	1	-0.04	0	0.1	0.66	1	0.03	0	0.09	0.38	1
GO:0017124_SH3_domain_binding	Molecular_Function	58	0	0	0.28	0.5	1	0.01	0	0.12	0.4526	1	0.22	0.01	0.23	0.17	1	0.17	0.01	0.26	0.25	1
GO:0032989_cellular_component_morphogenesis	Biological_Process	527	0	0	0.15	0.5	1	-0.03	0	0.04	0.7543	1	0.14	0.01	0.15	0.17	1	-0.27	-0.02	0.14	0.98	1
GO:0071514_genetic_imprinting	Biological_Process	9	0	0	0.29	0.5	1	0.42	0.01	0.31	0.0877	1	0.46	0.01	0.33	0.08	1	0.01	0	0.27	0.49	1
GO:0032102_negative_regulation_of_response_to_external_stimulus	Biological_Process	237	0	0	0.34	0.5	1	-0.04	-0.01	0.06	0.771	1	-0.13	0	0.4	0.62	1	0.22	0.01	0.37	0.27	1
GO:0051204_protein_insertion_into_mitochondrial_membrane	Biological_Process	10	0	0	0.08	0.5	1	-0.43	-0.01	0.38	0.8747	1	0.03	0	0.08	0.37	1	0.03	0	0.08	0.34	1
GO:0000242_pericentriolar_material	Cellular_Compartment	17	0	0	0.29	0.5	1	0.33	0.01	0.2	0.0469	1	0.05	0	0.28	0.43	1	-0.08	0	0.28	0.61	1
GO:0072393_microtubule_anchoring_at_microtubule_organizing_center	Biological_Process	11	0	0	0.24	0.5	1	0.2	0.01	0.23	0.1881	1	0.25	0.01	0.24	0.15	1	0.15	0.01	0.22	0.25	1
GO:0034622_cellular_protein-containing_complex_assembly	Biological_Process	653	0	0	0.09	0.5	1	0	0	0.04	0.5195	1	0.02	0	0.09	0.43	1	0.15	0.01	0.09	0.04	1
GO:0001919_regulation_of_receptor_recycling	Biological_Process	17	0	0	0.29	0.5	1	0	0	0.21	0.5092	1	-0.38	-0.01	0.35	0.86	1	0.37	0.01	0.33	0.13	1
GO:0000462_maturation_of_SSU-rRNA_from_tricistronic_rRNA_transcript_(SSU-rRNA,_5.8S_rRNA,_LSU-rRNA)	Biological_Process	27	0	0	0.07	0.5	1	-0.08	0	0.17	0.6801	1	0.06	0.01	0.07	0.2	1	0.01	0	0.06	0.47	1
GO:0010828_positive_regulation_of_glucose_transmembrane_transport	Biological_Process	31	0	0	0.27	0.5	1	0	0	0.18	0.5027	1	0.12	0	0.25	0.32	1	0.03	0	0.24	0.45	1
GO:0034032_purine_nucleoside_bisphosphate_metabolic_process	Biological_Process	111	0	0	0.21	0.5	1	-0.03	0	0.09	0.6459	1	0.24	0.01	0.21	0.12	1	0.17	0.01	0.2	0.19	1
GO:0005783_endoplasmic_reticulum	Cellular_Compartment	1454	0	0	0.09	0.5	1	0.01	0	0.03	0.3132	1	0.09	0.01	0.09	0.15	1	0.09	0.01	0.08	0.15	1
GO:0042599_lamellar_body	Cellular_Compartment	14	0	0	0.45	0.5	1	0.27	0.01	0.26	0.1505	1	-0.28	-0.01	0.42	0.75	1	0.15	0	0.38	0.35	1
GO:0002763_positive_regulation_of_myeloid_leukocyte_differentiation	Biological_Process	34	0	0	0.36	0.5	1	-0.29	-0.01	0.17	0.9535	1	-0.42	-0.01	0.45	0.82	1	-0.04	0	0.38	0.54	1
GO:0043325_phosphatidylinositol-3,4-bisphosphate_binding	Molecular_Function	25	0	0	0.36	0.5	1	0.06	0	0.19	0.3751	1	-0.42	-0.01	0.45	0.82	1	-0.04	0	0.38	0.54	1
GO:0046427_positive_regulation_of_JAK-STAT_cascade	Biological_Process	70	0	0	0.4	0.5	1	0.16	0.01	0.11	0.0696	1	-0.34	-0.01	0.38	0.81	1	0.14	0	0.39	0.36	1
GO:0097061_dendritic_spine_organization	Biological_Process	25	0	0	0.16	0.5	1	-0.21	-0.01	0.19	0.862	1	0.03	0	0.17	0.44	1	0.17	0.01	0.16	0.15	1
GO:0072524_pyridine-containing_compound_metabolic_process	Biological_Process	102	0	0	0.36	0.5	1	-0.04	0	0.09	0.6814	1	-0.29	-0.01	0.37	0.78	1	-0.34	-0.01	0.33	0.85	1
GO:0035542_regulation_of_SNARE_complex_assembly	Biological_Process	9	0	0	0.31	0.5	1	-0.28	-0.01	0.39	0.7625	1	-0.23	-0.01	0.31	0.77	1	0.04	0	0.25	0.43	1
GO:1904706_negative_regulation_of_vascular_smooth_muscle_cell_proliferation	Biological_Process	14	0	0	0.19	0.5	1	0.07	0	0.24	0.3917	1	0.18	0.01	0.21	0.2	1	-0.06	0	0.18	0.62	1
GO:0048025_negative_regulation_of_mRNA_splicing,_via_spliceosome	Biological_Process	14	0	0	0.25	0.5	1	0.02	0	0.26	0.4635	1	-0.19	-0.01	0.24	0.79	1	0.05	0	0.22	0.41	1
GO:0042834_peptidoglycan_binding	Molecular_Function	15	0	0	0.06	0.5	1	-0.18	-0.01	0.28	0.7308	1	0.05	0.01	0.06	0.23	1	-0.03	0	0.06	0.72	1
GO:0071526_semaphorin-plexin_signaling_pathway	Biological_Process	34	0	0	0.17	0.5	1	0.07	0	0.18	0.3537	1	-0.11	-0.01	0.16	0.76	1	0.14	0.01	0.16	0.18	1
GO:0098810_neurotransmitter_reuptake	Biological_Process	11	0	0	0.17	0.5	1	0.04	0	0.32	0.4557	1	-0.11	-0.01	0.16	0.76	1	0.14	0.01	0.16	0.18	1
GO:0007249_I-kappaB_kinase/NF-kappaB_signaling	Biological_Process	53	0	0	0.17	0.5	1	-0.03	0	0.13	0.6079	1	-0.11	-0.01	0.16	0.76	1	0.14	0.01	0.16	0.18	1
GO:0046975_histone_methyltransferase_activity_(H3-K36_specific)	Molecular_Function	11	0	0	0.36	0.5	1	-0.44	-0.01	0.3	0.9286	1	0.22	0.01	0.38	0.28	1	-0.29	-0.01	0.33	0.81	1
GO:0051645_Golgi_localization	Biological_Process	12	0	0	0.36	0.5	1	-0.04	0	0.27	0.563	1	0.22	0.01	0.38	0.28	1	-0.29	-0.01	0.33	0.81	1
GO:0005355_glucose_transmembrane_transporter_activity	Molecular_Function	20	0	0	0.1	0.5	1	-0.05	0	0.2	0.5974	1	0.05	0	0.1	0.32	1	-0.01	0	0.09	0.56	1
GO:0043518_negative_regulation_of_DNA_damage_response,_signal_transduction_by_p53_class_mediator	Biological_Process	13	0	0	0.16	0.5	1	0.02	0	0.25	0.4722	1	0.25	0.01	0.15	0.05	1	-0.12	-0.01	0.15	0.78	1
GO:0060251_regulation_of_glial_cell_proliferation	Biological_Process	12	0	0	0.18	0.5	1	-0.37	-0.01	0.29	0.8996	1	0.14	0.01	0.18	0.21	1	0.13	0.01	0.18	0.24	1
GO:0001972_retinoic_acid_binding	Molecular_Function	15	0	0	0.16	0.5	1	0.67	0.02	0.34	0.0247	1	-0.03	0	0.15	0.56	1	0.08	0	0.15	0.28	1
GO:0043094_cellular_metabolic_compound_salvage	Biological_Process	31	0	0	0.13	0.5	1	-0.08	0	0.18	0.6672	1	-0.02	0	0.12	0.55	1	0.08	0.01	0.12	0.26	1
GO:0046930_pore_complex	Cellular_Compartment	17	0	0	0.18	0.5	1	-0.19	-0.01	0.22	0.8045	1	0.17	0.01	0.19	0.18	1	0.13	0.01	0.18	0.24	1
GO:0051150_regulation_of_smooth_muscle_cell_differentiation	Biological_Process	20	0	0	0.22	0.5	1	0.09	0	0.2	0.3303	1	-0.06	0	0.23	0.6	1	-0.2	-0.01	0.21	0.82	1
GO:0000398_mRNA_splicing,_via_spliceosome	Biological_Process	266	0	0	0.28	0.5	1	0.02	0	0.06	0.3692	1	-0.14	0	0.24	0.72	1	0.08	0	0.31	0.4	1
GO:0044058_regulation_of_digestive_system_process	Biological_Process	24	0	0	0.28	0.5	1	0.05	0	0.2	0.4033	1	-0.14	0	0.24	0.72	1	0.08	0	0.31	0.4	1
GO:0070161_anchoring_junction	Cellular_Compartment	247	0.01	0	0.55	0.5	1	-0.02	0	0.06	0.5973	1	0.38	0.01	0.53	0.23	1	0.14	0	0.46	0.38	1
GO:0048026_positive_regulation_of_mRNA_splicing,_via_spliceosome	Biological_Process	14	0	0	0.2	0.5	1	-0.47	-0.01	0.3	0.9415	1	0.08	0	0.21	0.34	1	-0.01	0	0.2	0.52	1
GO:0045667_regulation_of_osteoblast_differentiation	Biological_Process	72	0	0	0.17	0.5	1	-0.1	-0.01	0.11	0.8143	1	0.05	0	0.16	0.39	1	-0.05	0	0.16	0.63	1
GO:0022602_ovulation_cycle_process	Biological_Process	14	0	0	0.16	0.5	1	-0.21	-0.01	0.23	0.821	1	0.02	0	0.17	0.46	1	-0.13	-0.01	0.16	0.78	1
GO:0006047_UDP-N-acetylglucosamine_metabolic_process	Biological_Process	12	0	0	0.21	0.5	1	-0.1	0	0.26	0.6451	1	-0.2	-0.01	0.21	0.82	1	0.39	0.02	0.22	0.04	1
GO:0070304_positive_regulation_of_stress-activated_protein_kinase_signaling_cascade	Biological_Process	129	0	0	0.24	0.5	1	0.13	0.01	0.09	0.0708	1	-0.25	-0.01	0.26	0.83	1	0.1	0	0.24	0.33	1
GO:0045732_positive_regulation_of_protein_catabolic_process	Biological_Process	167	0	0	0.4	0.5	1	0.1	0.01	0.07	0.0863	1	0.04	0	0.41	0.46	1	0.19	0	0.39	0.32	1
GO:0042157_lipoprotein_metabolic_process	Biological_Process	93	0	0	0.33	0.5	1	0.08	0.01	0.1	0.2145	1	-0.2	-0.01	0.37	0.7	1	-0.11	0	0.33	0.63	1
GO:0006650_glycerophospholipid_metabolic_process	Biological_Process	287	0	0	0.26	0.5	1	0.13	0.02	0.05	0.0075	1	-0.31	-0.01	0.26	0.88	1	-0.13	-0.01	0.21	0.72	1
GO:0046459_short-chain_fatty_acid_metabolic_process	Biological_Process	12	0	0	0.38	0.5	1	-0.07	0	0.25	0.6174	1	0.68	0.02	0.46	0.07	1	-0.14	0	0.4	0.64	1
GO:0005513_detection_of_calcium_ion	Biological_Process	13	0	0	0.38	0.5	1	0.39	0.01	0.25	0.061	1	0.68	0.02	0.46	0.07	1	-0.14	0	0.4	0.64	1
GO:0017001_antibiotic_catabolic_process	Biological_Process	40	0	0	0.38	0.5	1	-0.16	-0.01	0.17	0.818	1	0.68	0.02	0.46	0.07	1	-0.14	0	0.4	0.64	1
GO:0000049_tRNA_binding	Molecular_Function	42	0	0	0.35	0.5	1	-0.1	0	0.13	0.784	1	-0.1	0	0.36	0.61	1	0.02	0	0.33	0.47	1
GO:0008299_isoprenoid_biosynthetic_process	Biological_Process	19	0	0	0.22	0.5	1	-0.27	-0.01	0.21	0.8945	1	-0.13	-0.01	0.2	0.74	1	-0.02	0	0.2	0.53	1
GO:0033865_nucleoside_bisphosphate_metabolic_process	Biological_Process	111	0	0	0.36	0.5	1	-0.03	0	0.09	0.6459	1	0.36	0.01	0.29	0.11	1	0.12	0	0.3	0.35	1
GO:0048640_negative_regulation_of_developmental_growth	Biological_Process	53	0	0	0.23	0.5	1	0.02	0	0.15	0.4561	1	-0.11	0	0.21	0.69	1	0.1	0	0.2	0.31	1
GO:0090090_negative_regulation_of_canonical_Wnt_signaling_pathway	Biological_Process	155	0	0	0.3	0.5	1	0	0	0.08	0.4868	1	-0.09	0	0.32	0.61	1	0.23	0.01	0.28	0.21	1
GO:0044003_modification_by_symbiont_of_host_morphology_or_physiology	Biological_Process	34	0	0	0.17	0.5	1	0.08	0	0.16	0.3168	1	0.12	0.01	0.15	0.22	1	0.06	0	0.16	0.36	1
GO:0004866_endopeptidase_inhibitor_activity	Molecular_Function	126	0	0	0.03	0.5	1	-0.12	-0.01	0.09	0.9003	1	0.02	0	0.03	0.31	1	-0.01	0	0.03	0.68	1
GO:0002444_myeloid_leukocyte_mediated_immunity	Biological_Process	475	0	0	0.19	0.5	1	-0.04	-0.01	0.04	0.7967	1	-0.19	-0.01	0.17	0.87	1	-0.01	0	0.17	0.52	1
GO:0000291_nuclear-transcribed_mRNA_catabolic_process,_exonucleolytic	Biological_Process	33	0	0	0.37	0.5	1	-0.3	-0.01	0.15	0.9792	1	0.29	0.01	0.36	0.21	1	-0.04	0	0.31	0.55	1
GO:0034470_ncRNA_processing	Biological_Process	316	0	0	0.16	0.5	1	-0.03	0	0.05	0.7088	1	0.06	0	0.17	0.36	1	-0.19	-0.01	0.15	0.9	1
GO:0002761_regulation_of_myeloid_leukocyte_differentiation	Biological_Process	73	0	0	0.18	0.5	1	-0.19	-0.01	0.12	0.9509	1	-0.08	0	0.18	0.67	1	0.07	0	0.16	0.32	1
GO:0033293_monocarboxylic_acid_binding	Molecular_Function	60	0	0	0.32	0.5	1	0.13	0.01	0.14	0.1796	1	-0.14	0	0.39	0.64	1	-0.06	0	0.39	0.56	1
GO:0046636_negative_regulation_of_alpha-beta_T_cell_activation	Biological_Process	30	0	0	0.15	0.5	1	0.07	0	0.17	0.3347	1	0.09	0	0.15	0.28	1	0.05	0	0.14	0.37	1
GO:0042742_defense_response_to_bacterium	Biological_Process	154	0	0	0.05	0.5	1	0.07	0.01	0.08	0.1864	1	0.03	0.01	0.05	0.27	1	0.04	0.01	0.04	0.18	1
GO:0007224_smoothened_signaling_pathway	Biological_Process	30	0	0	0.23	0.5	1	0.17	0.01	0.17	0.1594	1	0.09	0	0.22	0.34	1	-0.15	-0.01	0.21	0.76	1
GO:0090110_cargo_loading_into_COPII-coated_vesicle	Biological_Process	14	0	0	0.23	0.5	1	-0.01	0	0.24	0.5136	1	0.09	0	0.22	0.34	1	-0.15	-0.01	0.21	0.76	1
GO:0000377_RNA_splicing,_via_transesterification_reactions_with_bulged_adenosine_as_nucleophile	Biological_Process	266	0	0	0.08	0.5	1	0.02	0	0.06	0.3692	1	0.04	0	0.08	0.32	1	-0.06	-0.01	0.08	0.78	1
GO:0086080_protein_binding_involved_in_heterotypic_cell-cell_adhesion	Molecular_Function	10	0	0	0.27	0.5	1	-0.2	0	0.34	0.7256	1	-0.29	-0.01	0.27	0.86	1	0.12	0	0.22	0.3	1
GO:0031526_brush_border_membrane	Cellular_Compartment	35	0	0	0.12	0.5	1	0.06	0	0.15	0.333	1	-0.01	0	0.13	0.53	1	0.03	0	0.12	0.39	1
GO:0060965_negative_regulation_of_gene_silencing_by_miRNA	Biological_Process	13	0	0	0.38	0.5	1	0.2	0.01	0.31	0.2614	1	0.19	0	0.51	0.35	1	0.04	0	0.48	0.47	1
GO:0003279_cardiac_septum_development	Biological_Process	61	0	0	0.12	0.5	1	-0.12	-0.01	0.13	0.8287	1	0.07	0	0.12	0.29	1	-0.13	-0.01	0.12	0.87	1
GO:0017070_U6_snRNA_binding	Molecular_Function	10	0	0	0.22	0.5	1	0.23	0.01	0.45	0.3088	1	0.15	0.01	0.24	0.27	1	0.01	0	0.22	0.48	1
GO:0046320_regulation_of_fatty_acid_oxidation	Biological_Process	24	0	0	0.33	0.5	1	-0.34	-0.01	0.19	0.9643	1	0.22	0.01	0.5	0.33	1	0.02	0	0.47	0.49	1
GO:0033561_regulation_of_water_loss_via_skin	Biological_Process	18	0	0	0.2	0.5	1	0.17	0.01	0.28	0.2731	1	-0.04	0	0.2	0.58	1	0.15	0.01	0.19	0.21	1
GO:2000377_regulation_of_reactive_oxygen_species_metabolic_process	Biological_Process	121	0	0	0.14	0.5	1	0.03	0	0.08	0.3424	1	0	0	0.14	0.5	1	-0.03	0	0.13	0.59	1
GO:0072676_lymphocyte_migration	Biological_Process	57	0	0	0.18	0.5	1	0.07	0	0.14	0.3017	1	-0.03	0	0.17	0.57	1	0.02	0	0.16	0.46	1
GO:0009223_pyrimidine_deoxyribonucleotide_catabolic_process	Biological_Process	12	0	0	0.33	0.5	1	0.55	0.01	0.27	0.0205	1	-0.05	0	0.3	0.57	1	-0.34	-0.01	0.25	0.91	1
GO:0046467_membrane_lipid_biosynthetic_process	Biological_Process	120	0	0	0.26	0.5	1	-0.07	-0.01	0.09	0.7947	1	-0.06	0	0.25	0.6	1	-0.35	-0.01	0.25	0.92	1
GO:0060219_camera-type_eye_photoreceptor_cell_differentiation	Biological_Process	10	0	0	0.17	0.5	1	-0.35	-0.01	0.35	0.8421	1	0.02	0	0.15	0.44	1	-0.06	0	0.15	0.65	1
GO:0071901_negative_regulation_of_protein_serine/threonine_kinase_activity	Biological_Process	104	0	0	0.17	0.5	1	-0.04	0	0.1	0.6664	1	-0.06	0	0.18	0.64	1	0.04	0	0.16	0.39	1
GO:0038095_Fc-epsilon_receptor_signaling_pathway	Biological_Process	105	0	0	0.03	0.5	1	-0.09	-0.01	0.09	0.8187	1	0	0	0.03	0.55	1	-0.01	0	0.03	0.63	1
GO:0097502_mannosylation	Biological_Process	23	0	0	0.16	0.5	1	-0.25	-0.01	0.19	0.9016	1	-0.08	0	0.16	0.69	1	-0.08	0	0.16	0.69	1
GO:0007210_serotonin_receptor_signaling_pathway	Biological_Process	9	0	0	0.28	0.5	1	0.05	0	0.31	0.4386	1	-0.01	0	0.29	0.52	1	-0.15	0	0.25	0.73	1
GO:0061436_establishment_of_skin_barrier	Biological_Process	18	0	0	0.27	0.5	1	0.17	0.01	0.28	0.2731	1	-0.16	-0.01	0.24	0.74	1	-0.06	0	0.24	0.6	1
GO:1904705_regulation_of_vascular_smooth_muscle_cell_proliferation	Biological_Process	34	0	0	0.23	0.5	1	0.11	0	0.15	0.2262	1	-0.05	0	0.23	0.58	1	-0.13	-0.01	0.21	0.73	1
GO:1900271_regulation_of_long-term_synaptic_potentiation	Biological_Process	29	0	0	0.23	0.5	1	-0.14	-0.01	0.18	0.7816	1	-0.05	0	0.23	0.58	1	-0.13	-0.01	0.21	0.73	1
GO:0021697_cerebellar_cortex_formation	Biological_Process	9	0	0	0.07	0.5	1	-0.29	-0.01	0.36	0.784	1	-0.01	0	0.07	0.58	1	0.02	0	0.07	0.39	1
GO:0015149_hexose_transmembrane_transporter_activity	Molecular_Function	20	0	0	0.28	0.5	1	-0.05	0	0.2	0.5974	1	-0.28	-0.01	0.33	0.81	1	-0.29	-0.01	0.3	0.83	1
GO:2000816_negative_regulation_of_mitotic_sister_chromatid_separation	Biological_Process	21	-0.01	0	0.23	0.51	1	-0.42	-0.01	0.26	0.9491	1	0.07	0	0.24	0.38	1	-0.08	0	0.21	0.65	1
GO:0043524_negative_regulation_of_neuron_apoptotic_process	Biological_Process	68	0	0	0.09	0.51	1	0.1	0.01	0.12	0.1934	1	0.01	0	0.09	0.44	1	0.01	0	0.08	0.48	1
GO:0071218_cellular_response_to_misfolded_protein	Biological_Process	18	-0.01	0	0.28	0.51	1	-0.21	-0.01	0.27	0.777	1	0.02	0	0.31	0.48	1	0.31	0.01	0.25	0.11	1
GO:1902931_negative_regulation_of_alcohol_biosynthetic_process	Biological_Process	12	0	0	0.05	0.51	1	0.67	0.02	0.3	0.0134	1	0.04	0.01	0.06	0.24	1	0.02	0	0.05	0.36	1
GO:0016324_apical_plasma_membrane	Cellular_Compartment	199	0	0	0.33	0.51	1	0.02	0	0.07	0.3809	1	0.4	0.01	0.4	0.16	1	-0.18	0	0.36	0.69	1
GO:0050750_low-density_lipoprotein_particle_receptor_binding	Molecular_Function	21	0	0	0.12	0.51	1	0.31	0.01	0.22	0.0818	1	0.03	0	0.11	0.4	1	0.09	0.01	0.1	0.18	1
GO:2000106_regulation_of_leukocyte_apoptotic_process	Biological_Process	51	-0.01	0	0.22	0.51	1	0.17	0.01	0.13	0.1017	1	-0.05	0	0.21	0.59	1	0.18	0.01	0.19	0.17	1
GO:0046500_S-adenosylmethionine_metabolic_process	Biological_Process	10	-0.01	0	0.22	0.51	1	-0.41	-0.01	0.25	0.9511	1	-0.05	0	0.21	0.59	1	0.18	0.01	0.19	0.17	1
GO:0007264_small_GTPase_mediated_signal_transduction	Biological_Process	166	0	0	0.06	0.51	1	-0.07	-0.01	0.07	0.8271	1	0.03	0.01	0.06	0.29	1	0.02	0	0.06	0.38	1
GO:0008380_RNA_splicing	Biological_Process	296	0	0	0.17	0.51	1	0.02	0	0.06	0.3934	1	0.01	0	0.16	0.48	1	0.31	0.02	0.16	0.02	1
GO:2000353_positive_regulation_of_endothelial_cell_apoptotic_process	Biological_Process	13	-0.01	0	0.32	0.51	1	-0.17	0	0.24	0.7607	1	0.27	0.01	0.35	0.22	1	0.19	0.01	0.3	0.26	1
GO:0006826_iron_ion_transport	Biological_Process	47	-0.01	0	0.36	0.51	1	-0.01	0	0.15	0.5242	1	-0.2	-0.01	0.32	0.74	1	0.5	0.01	0.33	0.06	1
GO:0086005_ventricular_cardiac_muscle_cell_action_potential	Biological_Process	16	-0.01	0	0.21	0.51	1	0.17	0.01	0.25	0.2381	1	-0.02	0	0.21	0.55	1	0.09	0	0.2	0.33	1
GO:0017025_TBP-class_protein_binding	Molecular_Function	21	-0.01	0	0.35	0.51	1	0.05	0	0.19	0.3917	1	0.22	0.01	0.43	0.31	1	0.28	0.01	0.38	0.23	1
GO:0001618_virus_receptor_activity	Molecular_Function	14	-0.01	0	0.31	0.51	1	-0.29	-0.01	0.26	0.8633	1	-0.2	-0.01	0.4	0.7	1	0.13	0	0.27	0.32	1
GO:0001819_positive_regulation_of_cytokine_production	Biological_Process	330	0	0	0.04	0.51	1	-0.01	0	0.05	0.5914	1	0.02	0.01	0.04	0.26	1	0.04	0.01	0.03	0.1	1
GO:0005545_1-phosphatidylinositol_binding	Molecular_Function	14	-0.01	0	0.3	0.51	1	0.11	0	0.26	0.3354	1	0.45	0.01	0.31	0.07	1	-0.05	0	0.35	0.55	1
GO:1904251_regulation_of_bile_acid_metabolic_process	Biological_Process	12	0	0	0.11	0.51	1	-0.32	-0.01	0.31	0.8504	1	-0.01	0	0.11	0.52	1	0.05	0	0.11	0.33	1
GO:0031640_killing_of_cells_of_other_organism	Biological_Process	39	-0.01	0	0.35	0.51	1	0.05	0	0.15	0.3776	1	-0.29	-0.01	0.34	0.8	1	0.55	0.02	0.33	0.05	1
GO:1902306_negative_regulation_of_sodium_ion_transmembrane_transport	Biological_Process	11	0	0	0.15	0.51	1	0.12	0	0.3	0.3497	1	0.13	0.01	0.15	0.19	1	0.05	0	0.14	0.36	1
GO:0032732_positive_regulation_of_interleukin-1_production	Biological_Process	48	-0.01	0	0.19	0.51	1	-0.04	0	0.14	0.6195	1	-0.3	-0.01	0.2	0.93	1	0.04	0	0.18	0.41	1
GO:0044364_disruption_of_cells_of_other_organism	Biological_Process	39	0	0	0.13	0.51	1	0.05	0	0.15	0.3776	1	-0.01	0	0.14	0.54	1	0.06	0	0.12	0.32	1
GO:0034260_negative_regulation_of_GTPase_activity	Biological_Process	21	-0.01	0	0.33	0.51	1	0.12	0	0.23	0.3028	1	0.01	0	0.34	0.49	1	-0.14	0	0.35	0.65	1
GO:0051864_histone_demethylase_activity_(H3-K36_specific)	Molecular_Function	9	0	0	0.12	0.51	1	0.21	0	0.28	0.2309	1	0.01	0	0.12	0.46	1	-0.06	0	0.11	0.69	1
GO:0010212_response_to_ionizing_radiation	Biological_Process	86	-0.02	0	0.42	0.51	1	0	0	0.11	0.5137	1	-0.23	-0.01	0.37	0.73	1	0.56	0.01	0.4	0.08	1
GO:1902107_positive_regulation_of_leukocyte_differentiation	Biological_Process	93	-0.01	0	0.36	0.51	1	-0.13	-0.01	0.1	0.8944	1	-0.06	0	0.32	0.58	1	0.18	0.01	0.29	0.26	1
GO:0097711_ciliary_basal_body-plasma_membrane_docking	Biological_Process	91	-0.01	0	0.33	0.51	1	0	0	0.1	0.5183	1	0.27	0.01	0.38	0.24	1	0.26	0.01	0.37	0.24	1
GO:2001239_regulation_of_extrinsic_apoptotic_signaling_pathway_in_absence_of_ligand	Biological_Process	24	-0.01	0	0.22	0.51	1	0.01	0	0.2	0.4769	1	0.07	0	0.24	0.38	1	0.32	0.01	0.22	0.07	1
GO:0008238_exopeptidase_activity	Molecular_Function	86	-0.01	0	0.44	0.51	1	0.01	0	0.11	0.452	1	0.12	0	0.41	0.38	1	-0.11	0	0.38	0.61	1
GO:0016491_oxidoreductase_activity	Molecular_Function	557	-0.01	0	0.29	0.51	1	0.01	0	0.04	0.3948	1	0.12	0	0.3	0.34	1	-0.07	0	0.28	0.6	1
GO:1905144_response_to_acetylcholine	Biological_Process	25	-0.01	0	0.25	0.51	1	0.14	0.01	0.2	0.2357	1	0.01	0	0.24	0.48	1	0.03	0	0.25	0.45	1
GO:0004115_3',5'-cyclic-AMP_phosphodiesterase_activity	Molecular_Function	12	0	0	0.11	0.51	1	-0.12	0	0.25	0.6781	1	-0.07	-0.01	0.1	0.76	1	0.05	0	0.1	0.29	1
GO:0006002_fructose_6-phosphate_metabolic_process	Biological_Process	10	0	0	0.22	0.51	1	-0.01	0	0.3	0.5078	1	0.23	0.01	0.21	0.14	1	-0.17	-0.01	0.19	0.81	1
GO:0045047_protein_targeting_to_ER	Biological_Process	98	0	0	0.03	0.51	1	0.06	0	0.1	0.2662	1	0.01	0	0.03	0.42	1	0.01	0	0.03	0.35	1
GO:0071158_positive_regulation_of_cell_cycle_arrest	Biological_Process	74	-0.01	0	0.18	0.51	1	-0.02	0	0.12	0.583	1	0.06	0	0.18	0.37	1	0.14	0.01	0.17	0.19	1
GO:0050852_T_cell_receptor_signaling_pathway	Biological_Process	130	-0.01	0	0.18	0.51	1	-0.08	-0.01	0.09	0.817	1	0.06	0	0.18	0.37	1	0.14	0.01	0.17	0.19	1
GO:0006283_transcription-coupled_nucleotide-excision_repair	Biological_Process	70	0	0	0.27	0.51	1	-0.14	-0.01	0.11	0.9027	1	0.17	0.01	0.26	0.25	1	-0.25	-0.01	0.25	0.84	1
GO:0042177_negative_regulation_of_protein_catabolic_process	Biological_Process	94	-0.01	0	0.28	0.51	1	0.06	0	0.09	0.2764	1	-0.08	0	0.29	0.61	1	0.14	0	0.26	0.3	1
GO:0016854_racemase_and_epimerase_activity	Molecular_Function	15	-0.01	0	0.17	0.51	1	-0.28	-0.01	0.3	0.8261	1	-0.05	0	0.15	0.64	1	0.05	0	0.14	0.34	1
GO:0051043_regulation_of_membrane_protein_ectodomain_proteolysis	Biological_Process	20	0	0	0.26	0.51	1	0.06	0	0.19	0.3663	1	-0.43	-0.01	0.28	0.93	1	0.11	0	0.25	0.34	1
GO:0070373_negative_regulation_of_ERK1_and_ERK2_cascade	Biological_Process	46	-0.01	0	0.15	0.51	1	0	0	0.14	0.5035	1	0.1	0.01	0.14	0.24	1	-0.17	-0.01	0.12	0.92	1
GO:0002831_regulation_of_response_to_biotic_stimulus	Biological_Process	108	0	0	0.14	0.51	1	0.07	0.01	0.09	0.2007	1	-0.05	0	0.14	0.64	1	0	0	0.13	0.52	1
GO:0016493_C-C_chemokine_receptor_activity	Molecular_Function	22	-0.01	0	0.22	0.51	1	0.02	0	0.2	0.4641	1	0.22	0.01	0.21	0.15	1	0.08	0	0.21	0.35	1
GO:0046889_positive_regulation_of_lipid_biosynthetic_process	Biological_Process	62	0	0	0.26	0.51	1	-0.16	-0.01	0.12	0.9093	1	0.22	0.01	0.22	0.16	1	0.15	0.01	0.25	0.27	1
GO:0009986_cell_surface	Cellular_Compartment	551	0	0	0.21	0.51	1	-0.02	0	0.04	0.7122	1	-0.01	0	0.21	0.53	1	0.08	0	0.21	0.36	1
GO:0098562_cytoplasmic_side_of_membrane	Cellular_Compartment	159	-0.01	0	0.15	0.51	1	0.12	0.01	0.08	0.0593	1	-0.02	0	0.14	0.56	1	0.08	0	0.13	0.27	1
GO:0032680_regulation_of_tumor_necrosis_factor_production	Biological_Process	112	-0.01	0	0.46	0.51	1	0.15	0.01	0.09	0.0407	1	-0.21	0	0.41	0.7	1	0.02	0	0.36	0.48	1
GO:0030808_regulation_of_nucleotide_biosynthetic_process	Biological_Process	95	0	0	0.13	0.51	1	-0.15	-0.01	0.1	0.9349	1	0.05	0	0.14	0.37	1	-0.14	-0.01	0.12	0.88	1
GO:0045736_negative_regulation_of_cyclin-dependent_protein_serine/threonine_kinase_activity	Biological_Process	20	0	0	0.23	0.51	1	-0.03	0	0.23	0.5474	1	0.02	0	0.24	0.47	1	0	0	0.23	0.49	1
GO:0010921_regulation_of_phosphatase_activity	Biological_Process	102	0	0	0.15	0.51	1	-0.03	0	0.09	0.6337	1	0.07	0	0.15	0.34	1	0.03	0	0.13	0.4	1
GO:0007076_mitotic_chromosome_condensation	Biological_Process	14	0	0	0.12	0.51	1	0.28	0.01	0.28	0.1639	1	-0.05	0	0.12	0.65	1	0.02	0	0.11	0.44	1
GO:0010524_positive_regulation_of_calcium_ion_transport_into_cytosol	Biological_Process	42	-0.01	0	0.28	0.51	1	-0.1	0	0.15	0.735	1	-0.22	-0.01	0.28	0.78	1	0.03	0	0.28	0.45	1
GO:0036020_endolysosome_membrane	Cellular_Compartment	12	-0.01	0	0.2	0.51	1	0.11	0	0.3	0.3622	1	0.01	0	0.2	0.47	1	-0.06	0	0.19	0.62	1
GO:0008234_cysteine-type_peptidase_activity	Molecular_Function	133	0	0	0.3	0.51	1	0.03	0	0.08	0.343	1	0.47	0.01	0.34	0.08	1	-0.04	0	0.25	0.56	1
GO:0006289_nucleotide-excision_repair	Biological_Process	98	0	0	0.1	0.51	1	-0.02	0	0.09	0.5928	1	0.07	0.01	0.1	0.25	1	-0.13	-0.01	0.09	0.93	1
GO:0010499_proteasomal_ubiquitin-independent_protein_catabolic_process	Biological_Process	20	-0.01	0	0.18	0.51	1	-0.12	0	0.2	0.7257	1	0.02	0	0.18	0.47	1	-0.04	0	0.17	0.59	1
GO:0002446_neutrophil_mediated_immunity	Biological_Process	465	0	0	0.07	0.51	1	-0.04	-0.01	0.04	0.8003	1	0	0	0.07	0.49	1	-0.01	0	0.06	0.59	1
GO:0050679_positive_regulation_of_epithelial_cell_proliferation	Biological_Process	133	-0.01	0	0.37	0.51	1	0.02	0	0.08	0.4029	1	-0.51	-0.01	0.37	0.92	1	0.18	0	0.31	0.28	1
GO:0004559_alpha-mannosidase_activity	Molecular_Function	14	-0.01	0	0.4	0.51	1	-0.33	-0.01	0.25	0.9046	1	-0.18	0	0.37	0.69	1	0.09	0	0.36	0.4	1
GO:0008053_mitochondrial_fusion	Biological_Process	15	0	0	0.18	0.51	1	0	0	0.22	0.4993	1	-0.07	0	0.18	0.65	1	0.01	0	0.16	0.48	1
GO:0051048_negative_regulation_of_secretion	Biological_Process	111	-0.01	0	0.21	0.51	1	-0.05	0	0.09	0.6888	1	0	0	0.2	0.5	1	-0.03	0	0.21	0.57	1
GO:0051673_membrane_disruption_in_other_organism	Biological_Process	11	-0.01	0	0.27	0.51	1	0.26	0.01	0.36	0.2379	1	0.25	0.01	0.23	0.14	1	-0.19	-0.01	0.25	0.78	1
GO:0070125_mitochondrial_translational_elongation	Biological_Process	87	0	0	0.27	0.51	1	-0.16	-0.01	0.1	0.9479	1	-0.37	-0.01	0.3	0.89	1	-0.04	0	0.31	0.54	1
GO:0045833_negative_regulation_of_lipid_metabolic_process	Biological_Process	69	-0.01	0	0.29	0.51	1	-0.13	-0.01	0.12	0.87	1	-0.28	-0.01	0.3	0.82	1	0.19	0.01	0.3	0.27	1
GO:0051787_misfolded_protein_binding	Molecular_Function	19	0	0	0.08	0.51	1	0.07	0	0.18	0.3586	1	0	0	0.08	0.48	1	-0.06	-0.01	0.08	0.77	1
GO:0030334_regulation_of_cell_migration	Biological_Process	683	0	0	0.15	0.51	1	-0.01	0	0.04	0.5735	1	0.02	0	0.16	0.46	1	0.07	0	0.14	0.31	1
GO:1905145_cellular_response_to_acetylcholine	Biological_Process	25	-0.01	0	0.27	0.51	1	0.14	0.01	0.2	0.2357	1	0.34	0.01	0.28	0.12	1	0.11	0	0.28	0.35	1
GO:0070544_histone_H3-K36_demethylation	Biological_Process	9	-0.01	0	0.35	0.51	1	0.21	0	0.28	0.2309	1	-0.68	-0.02	0.36	0.97	1	-0.4	-0.01	0.33	0.89	1
GO:0034695_response_to_prostaglandin_E	Biological_Process	11	-0.01	0	0.35	0.51	1	-0.07	0	0.28	0.5944	1	-0.68	-0.02	0.36	0.97	1	-0.4	-0.01	0.33	0.89	1
GO:0006376_mRNA_splice_site_selection	Biological_Process	30	-0.01	0	0.28	0.51	1	-0.02	0	0.2	0.5459	1	-0.02	0	0.29	0.53	1	-0.09	0	0.25	0.64	1
GO:0032781_positive_regulation_of_ATPase_activity	Biological_Process	35	-0.01	0	0.35	0.51	1	0.17	0.01	0.16	0.1408	1	-0.06	0	0.32	0.57	1	-0.46	-0.01	0.31	0.93	1
GO:0005732_small_nucleolar_ribonucleoprotein_complex	Cellular_Compartment	18	-0.01	0	0.32	0.51	1	0.06	0	0.23	0.3958	1	0.28	0.01	0.33	0.2	1	-0.38	-0.01	0.3	0.9	1
GO:0031904_endosome_lumen	Cellular_Compartment	31	0	0	0.12	0.51	1	-0.03	0	0.18	0.5747	1	-0.1	-0.01	0.12	0.79	1	-0.02	0	0.11	0.57	1
GO:0019783_ubiquitin-like_protein-specific_protease_activity	Molecular_Function	85	0	0	0.12	0.51	1	-0.03	0	0.11	0.6108	1	0.05	0	0.12	0.33	1	-0.06	0	0.11	0.7	1
GO:0010888_negative_regulation_of_lipid_storage	Biological_Process	17	0	0	0.13	0.51	1	0.04	0	0.23	0.4352	1	0	0	0.14	0.51	1	-0.07	0	0.13	0.69	1
GO:0007176_regulation_of_epidermal_growth_factor-activated_receptor_activity	Biological_Process	26	-0.02	0	0.41	0.52	1	0.01	0	0.18	0.4868	1	0.17	0	0.4	0.34	1	0.38	0.01	0.36	0.14	1
GO:0043928_exonucleolytic_nuclear-transcribed_mRNA_catabolic_process_involved_in_deadenylation-dependent_decay	Biological_Process	31	-0.01	0	0.13	0.52	1	-0.29	-0.01	0.15	0.9747	1	0.06	0	0.13	0.32	1	-0.04	0	0.12	0.64	1
GO:0043409_negative_regulation_of_MAPK_cascade	Biological_Process	123	-0.01	0	0.2	0.52	1	0	0	0.09	0.4853	1	0.02	0	0.23	0.46	1	0.05	0	0.18	0.39	1
GO:0099054_presynapse_assembly	Biological_Process	14	-0.01	0	0.2	0.52	1	0.16	0	0.28	0.2769	1	0.02	0	0.23	0.46	1	0.05	0	0.18	0.39	1
GO:0010837_regulation_of_keratinocyte_proliferation	Biological_Process	22	0	0	0.04	0.52	1	-0.08	0	0.22	0.6369	1	0	0	0.04	0.49	1	0.02	0	0.04	0.3	1
GO:0030326_embryonic_limb_morphogenesis	Biological_Process	36	-0.02	0	0.29	0.52	1	0.04	0	0.17	0.4039	1	0.03	0	0.29	0.46	1	0	0	0.28	0.49	1
GO:0014704_intercalated_disc	Cellular_Compartment	30	-0.02	0	0.38	0.52	1	-0.07	0	0.18	0.6544	1	-0.02	0	0.29	0.53	1	0.04	0	0.3	0.45	1
GO:2000134_negative_regulation_of_G1/S_transition_of_mitotic_cell_cycle	Biological_Process	90	-0.02	0	0.43	0.52	1	-0.1	-0.01	0.1	0.8213	1	0.32	0.01	0.46	0.24	1	0.33	0.01	0.4	0.21	1
GO:0060547_negative_regulation_of_necrotic_cell_death	Biological_Process	10	-0.01	0	0.22	0.52	1	0.59	0.01	0.25	0.0094	1	-0.11	-0.01	0.2	0.72	1	0.19	0.01	0.17	0.14	1
GO:0032663_regulation_of_interleukin-2_production	Biological_Process	36	-0.01	0	0.15	0.52	1	0.06	0	0.16	0.3531	1	0.15	0.01	0.15	0.15	1	0.03	0	0.15	0.43	1
GO:0032874_positive_regulation_of_stress-activated_MAPK_cascade	Biological_Process	127	-0.01	0	0.18	0.52	1	0.13	0.01	0.09	0.0672	1	0.09	0	0.18	0.3	1	0.22	0.01	0.18	0.1	1
GO:0001573_ganglioside_metabolic_process	Biological_Process	18	-0.01	0	0.28	0.52	1	0	0	0.24	0.4966	1	0.05	0	0.27	0.42	1	0.39	0.01	0.23	0.04	1
GO:0005092_GDP-dissociation_inhibitor_activity	Molecular_Function	12	-0.01	0	0.16	0.52	1	-0.13	0	0.29	0.6738	1	0.08	0	0.16	0.31	1	0.04	0	0.14	0.39	1
GO:0009582_detection_of_abiotic_stimulus	Biological_Process	73	-0.01	0	0.18	0.52	1	-0.04	0	0.11	0.6529	1	0.06	0	0.18	0.37	1	-0.1	-0.01	0.18	0.72	1
GO:0036294_cellular_response_to_decreased_oxygen_levels	Biological_Process	132	-0.01	0	0.25	0.52	1	-0.15	-0.01	0.08	0.9659	1	-0.13	0	0.25	0.69	1	0.25	0.01	0.24	0.14	1
GO:0035721_intraciliary_retrograde_transport	Biological_Process	10	-0.01	0	0.34	0.52	1	0.11	0	0.33	0.3672	1	0.09	0	0.39	0.41	1	-0.44	-0.01	0.39	0.87	1
GO:0006884_cell_volume_homeostasis	Biological_Process	23	-0.02	0	0.36	0.52	1	-0.09	0	0.19	0.6839	1	-0.26	-0.01	0.39	0.75	1	-0.23	-0.01	0.3	0.78	1
GO:0045089_positive_regulation_of_innate_immune_response	Biological_Process	292	-0.01	0	0.12	0.52	1	-0.02	0	0.06	0.6171	1	-0.04	0	0.13	0.62	1	-0.05	0	0.12	0.66	1
GO:0060089_molecular_transducer_activity	Molecular_Function	1042	-0.03	0	0.48	0.52	1	-0.02	0	0.03	0.6981	1	0.11	0	0.48	0.41	1	0.41	0.01	0.44	0.18	1
GO:0016740_transferase_activity	Molecular_Function	1879	-0.01	0	0.18	0.52	1	0.02	0.01	0.02	0.2202	1	0.19	0.01	0.16	0.12	1	-0.06	0	0.17	0.63	1
GO:0000778_condensed_nuclear_chromosome_kinetochore	Cellular_Compartment	15	-0.01	0	0.22	0.52	1	-0.06	0	0.26	0.5896	1	0.05	0	0.22	0.42	1	0.15	0.01	0.21	0.24	1
GO:0030301_cholesterol_transport	Biological_Process	47	-0.02	0	0.29	0.52	1	0.1	0	0.14	0.2397	1	-0.01	0	0.29	0.51	1	-0.07	0	0.27	0.6	1
GO:0070914_UV-damage_excision_repair	Biological_Process	11	-0.03	0	0.44	0.52	1	-0.4	-0.01	0.29	0.917	1	0.14	0	0.35	0.35	1	-0.2	0	0.3	0.75	1
GO:0050811_GABA_receptor_binding	Molecular_Function	11	-0.01	0	0.35	0.52	1	0.4	0.01	0.29	0.0812	1	0.31	0.01	0.34	0.18	1	0.16	0	0.27	0.28	1
GO:0061418_regulation_of_transcription_from_RNA_polymerase_II_promoter_in_response_to_hypoxia	Biological_Process	72	-0.02	0	0.34	0.52	1	-0.16	-0.01	0.11	0.9324	1	-0.77	-0.02	0.4	0.97	1	0	0	0.32	0.5	1
GO:0055082_cellular_chemical_homeostasis	Biological_Process	534	-0.02	0	0.28	0.52	1	-0.05	-0.01	0.04	0.8498	1	0.01	0	0.26	0.49	1	0.17	0.01	0.25	0.25	1
GO:0097530_granulocyte_migration	Biological_Process	74	-0.02	0	0.36	0.52	1	-0.02	0	0.14	0.5544	1	-0.2	0	0.36	0.71	1	0.07	0	0.3	0.41	1
GO:0002683_negative_regulation_of_immune_system_process	Biological_Process	302	-0.02	0	0.3	0.52	1	-0.05	-0.01	0.05	0.8376	1	0.24	0.01	0.32	0.23	1	-0.04	0	0.3	0.56	1
GO:0071826_ribonucleoprotein_complex_subunit_organization	Biological_Process	202	0	0	0.09	0.52	1	-0.03	0	0.07	0.6924	1	0.04	0	0.09	0.33	1	-0.01	0	0.08	0.56	1
GO:0015145_monosaccharide_transmembrane_transporter_activity	Molecular_Function	22	-0.02	0	0.33	0.52	1	-0.09	0	0.2	0.6703	1	-0.01	0	0.32	0.51	1	-0.15	0	0.29	0.69	1
GO:0033059_cellular_pigmentation	Biological_Process	36	-0.02	0	0.27	0.52	1	0.11	0	0.14	0.2226	1	-0.09	0	0.34	0.61	1	0.28	0.01	0.3	0.17	1
GO:0043030_regulation_of_macrophage_activation	Biological_Process	39	-0.01	0	0.17	0.52	1	0.13	0.01	0.15	0.1901	1	0.13	0.01	0.18	0.24	1	-0.03	0	0.15	0.56	1
GO:0010822_positive_regulation_of_mitochondrion_organization	Biological_Process	83	-0.02	0	0.28	0.52	1	0.08	0.01	0.1	0.2189	1	0.17	0.01	0.3	0.29	1	-0.03	0	0.27	0.54	1
GO:0072164_mesonephric_tubule_development	Biological_Process	30	0	0	0.03	0.52	1	-0.2	-0.01	0.19	0.8532	1	0.01	0	0.03	0.41	1	0.01	0	0.03	0.37	1
GO:0043114_regulation_of_vascular_permeability	Biological_Process	26	-0.01	0	0.29	0.52	1	0.18	0.01	0.19	0.1794	1	0.09	0	0.32	0.38	1	-0.04	0	0.26	0.56	1
GO:0031982_vesicle	Cellular_Compartment	1855	-0.02	0	0.26	0.52	1	-0.03	-0.01	0.02	0.8763	1	0.07	0	0.26	0.39	1	-0.33	-0.01	0.25	0.9	1
GO:0034728_nucleosome_organization	Biological_Process	99	-0.01	0	0.14	0.52	1	-0.02	0	0.1	0.5699	1	-0.16	-0.01	0.14	0.88	1	0.04	0	0.12	0.36	1
GO:0001890_placenta_development	Biological_Process	42	-0.01	0	0.13	0.52	1	0.04	0	0.16	0.4045	1	0	0	0.13	0.49	1	0.01	0	0.13	0.48	1
GO:0006310_DNA_recombination	Biological_Process	155	0	0	0.12	0.52	1	0.02	0	0.08	0.401	1	0.09	0.01	0.12	0.23	1	-0.01	0	0.11	0.55	1
GO:1902745_positive_regulation_of_lamellipodium_organization	Biological_Process	27	-0.01	0	0.23	0.52	1	0.42	0.02	0.19	0.0137	1	-0.01	0	0.23	0.52	1	-0.04	0	0.22	0.57	1
GO:0044550_secondary_metabolite_biosynthetic_process	Biological_Process	9	-0.02	0	0.43	0.52	1	0.14	0	0.35	0.3413	1	-0.02	0	0.36	0.53	1	0.13	0	0.41	0.38	1
GO:0032780_negative_regulation_of_ATPase_activity	Biological_Process	13	0	0	0.12	0.52	1	-0.2	-0.01	0.23	0.8121	1	0.03	0	0.12	0.39	1	0.1	0.01	0.11	0.18	1
GO:0008289_lipid_binding	Molecular_Function	545	-0.02	0	0.37	0.52	1	-0.01	0	0.04	0.5948	1	0	0	0.33	0.5	1	0.41	0.01	0.35	0.12	1
GO:0035113_embryonic_appendage_morphogenesis	Biological_Process	36	-0.01	0	0.18	0.52	1	0.04	0	0.17	0.4039	1	-0.16	-0.01	0.17	0.82	1	0.06	0	0.16	0.37	1
GO:0035577_azurophil_granule_membrane	Cellular_Compartment	54	-0.01	0	0.11	0.52	1	-0.05	0	0.13	0.6513	1	-0.12	-0.01	0.11	0.87	1	0.04	0	0.1	0.34	1
GO:0046676_negative_regulation_of_insulin_secretion	Biological_Process	17	-0.02	0	0.28	0.52	1	-0.18	-0.01	0.24	0.7688	1	0.27	0.01	0.28	0.17	1	0.01	0	0.26	0.48	1
GO:0000165_MAPK_cascade	Biological_Process	295	-0.02	0	0.39	0.52	1	-0.04	0	0.06	0.7539	1	0.27	0.01	0.41	0.25	1	-0.22	-0.01	0.37	0.73	1
GO:0045321_leukocyte_activation	Biological_Process	715	-0.02	0	0.36	0.52	1	-0.04	-0.01	0.04	0.8505	1	-0.18	0	0.43	0.67	1	0.4	0.01	0.4	0.16	1
GO:1900371_regulation_of_purine_nucleotide_biosynthetic_process	Biological_Process	94	-0.01	0	0.17	0.52	1	-0.14	-0.01	0.1	0.9192	1	0.05	0	0.18	0.38	1	0.03	0	0.16	0.44	1
GO:0039702_viral_budding_via_host_ESCRT_complex	Biological_Process	18	-0.01	0	0.24	0.52	1	-0.47	-0.01	0.23	0.9803	1	0.02	0	0.22	0.47	1	0.02	0	0.22	0.47	1
GO:0072163_mesonephric_epithelium_development	Biological_Process	30	0	0	0.11	0.52	1	-0.2	-0.01	0.19	0.8532	1	0.08	0.01	0.11	0.21	1	0.04	0	0.1	0.35	1
GO:0002479_antigen_processing_and_presentation_of_exogenous_peptide_antigen_via_MHC_class_I,_TAP-dependent	Biological_Process	58	-0.01	0	0.13	0.52	1	-0.11	-0.01	0.12	0.8222	1	-0.08	-0.01	0.13	0.73	1	-0.06	0	0.12	0.69	1
GO:0070293_renal_absorption	Biological_Process	12	-0.03	0	0.46	0.52	1	0	0	0.27	0.5071	1	0.33	0.01	0.48	0.25	1	0.15	0	0.43	0.37	1
GO:0046329_negative_regulation_of_JNK_cascade	Biological_Process	33	-0.01	0	0.23	0.52	1	-0.02	0	0.18	0.5398	1	0.22	0.01	0.2	0.14	1	-0.05	0	0.21	0.6	1
GO:0045684_positive_regulation_of_epidermis_development	Biological_Process	27	-0.02	0	0.52	0.52	1	-0.27	-0.01	0.19	0.9265	1	0.52	0.01	0.41	0.11	1	-0.51	-0.01	0.44	0.87	1
GO:0033146_regulation_of_intracellular_estrogen_receptor_signaling_pathway	Biological_Process	30	-0.01	0	0.17	0.52	1	-0.02	0	0.16	0.5405	1	0.03	0	0.16	0.43	1	0.03	0	0.15	0.43	1
GO:0019724_B_cell_mediated_immunity	Biological_Process	27	-0.02	0	0.41	0.52	1	0	0	0.17	0.4979	1	0.55	0.01	0.39	0.08	1	-0.52	-0.01	0.39	0.91	1
GO:0017004_cytochrome_complex_assembly	Biological_Process	33	-0.01	0	0.21	0.52	1	0.11	0	0.16	0.2525	1	0.01	0	0.21	0.48	1	-0.16	-0.01	0.21	0.78	1
GO:0019433_triglyceride_catabolic_process	Biological_Process	22	-0.02	0	0.31	0.52	1	0.26	0.01	0.21	0.1132	1	-0.23	-0.01	0.32	0.76	1	0.17	0.01	0.3	0.28	1
GO:0071949_FAD_binding	Molecular_Function	23	-0.01	0	0.22	0.52	1	-0.1	0	0.2	0.7017	1	-0.17	-0.01	0.25	0.75	1	-0.11	0	0.23	0.68	1
GO:0002178_palmitoyltransferase_complex	Cellular_Compartment	10	-0.01	0	0.17	0.52	1	0.16	0	0.31	0.3006	1	-0.06	0	0.18	0.64	1	-0.14	-0.01	0.17	0.8	1
GO:0048839_inner_ear_development	Biological_Process	50	-0.01	0	0.19	0.52	1	-0.33	-0.02	0.14	0.989	1	-0.1	0	0.19	0.69	1	-0.04	0	0.18	0.6	1
GO:0043583_ear_development	Biological_Process	60	-0.02	0	0.31	0.52	1	-0.24	-0.01	0.13	0.968	1	-0.24	-0.01	0.34	0.77	1	-0.03	0	0.3	0.54	1
GO:0005319_lipid_transporter_activity	Molecular_Function	115	-0.01	0	0.12	0.52	1	0.02	0	0.09	0.4175	1	0.01	0	0.12	0.48	1	0.01	0	0.11	0.46	1
GO:0000421_autophagosome_membrane	Cellular_Compartment	21	0	0	0.06	0.52	1	-0.28	-0.01	0.21	0.9059	1	0.03	0	0.06	0.33	1	-0.06	-0.01	0.06	0.86	1
GO:0043028_cysteine-type_endopeptidase_regulator_activity_involved_in_apoptotic_process	Molecular_Function	31	-0.02	0	0.41	0.52	1	-0.03	0	0.16	0.5628	1	0.28	0.01	0.41	0.25	1	-0.08	0	0.38	0.59	1
GO:0071108_protein_K48-linked_deubiquitination	Biological_Process	21	-0.01	0	0.09	0.52	1	-0.33	-0.01	0.21	0.9392	1	-0.03	0	0.09	0.63	1	-0.04	0	0.09	0.65	1
GO:0032740_positive_regulation_of_interleukin-17_production	Biological_Process	18	-0.01	0	0.27	0.52	1	-0.01	0	0.26	0.5202	1	-0.03	0	0.29	0.54	1	-0.17	-0.01	0.24	0.76	1
GO:2000311_regulation_of_AMPA_receptor_activity	Biological_Process	24	-0.01	0	0.2	0.52	1	0.07	0	0.2	0.3646	1	-0.06	0	0.18	0.63	1	-0.06	0	0.18	0.64	1
GO:0006805_xenobiotic_metabolic_process	Biological_Process	115	-0.01	0	0.21	0.52	1	-0.1	-0.01	0.1	0.8438	1	-0.11	0	0.2	0.71	1	-0.17	-0.01	0.19	0.8	1
GO:0090183_regulation_of_kidney_development	Biological_Process	35	-0.01	0	0.14	0.52	1	-0.17	-0.01	0.16	0.8499	1	-0.08	-0.01	0.14	0.73	1	0	0	0.13	0.52	1
GO:0048188_Set1C/COMPASS_complex	Cellular_Compartment	11	-0.01	0	0.23	0.52	1	0	0	0.22	0.507	1	0.09	0	0.26	0.37	1	-0.14	-0.01	0.26	0.71	1
GO:0001823_mesonephros_development	Biological_Process	34	-0.01	0	0.3	0.52	1	-0.24	-0.01	0.17	0.9141	1	0.06	0	0.31	0.42	1	-0.33	-0.01	0.3	0.86	1
GO:0045177_apical_part_of_cell	Cellular_Compartment	230	-0.01	0	0.24	0.52	1	-0.02	0	0.06	0.6509	1	0	0	0.23	0.5	1	-0.16	-0.01	0.22	0.76	1
GO:1903555_regulation_of_tumor_necrosis_factor_superfamily_cytokine_production	Biological_Process	114	-0.01	0	0.17	0.52	1	0.15	0.01	0.09	0.0471	1	0.04	0	0.17	0.41	1	-0.16	-0.01	0.16	0.84	1
GO:0071621_granulocyte_chemotaxis	Biological_Process	66	-0.01	0	0.3	0.52	1	-0.03	0	0.15	0.5949	1	0.07	0	0.3	0.41	1	-0.22	-0.01	0.26	0.8	1
GO:0070192_chromosome_organization_involved_in_meiotic_cell_cycle	Biological_Process	40	-0.01	0	0.22	0.52	1	0.12	0.01	0.16	0.2282	1	0.04	0	0.22	0.43	1	0.11	0	0.2	0.29	1
GO:0015802_basic_amino_acid_transport	Biological_Process	12	-0.02	0	0.21	0.53	1	-0.21	-0.01	0.3	0.7533	1	0.17	0.01	0.23	0.24	1	-0.1	0	0.2	0.69	1
GO:1900273_positive_regulation_of_long-term_synaptic_potentiation	Biological_Process	14	-0.03	0	0.39	0.53	1	-0.21	-0.01	0.26	0.795	1	0.29	0.01	0.34	0.2	1	0.01	0	0.31	0.49	1
GO:1902991_regulation_of_amyloid_precursor_protein_catabolic_process	Biological_Process	34	-0.03	0	0.34	0.53	1	-0.03	0	0.16	0.5632	1	-0.08	0	0.31	0.6	1	0.19	0	0.34	0.29	1
GO:1905368_peptidase_complex	Cellular_Compartment	65	-0.01	0	0.15	0.53	1	-0.07	0	0.11	0.7166	1	0.03	0	0.13	0.4	1	0	0	0.14	0.49	1
GO:0043923_positive_regulation_by_host_of_viral_transcription	Biological_Process	16	-0.03	0	0.37	0.53	1	0.25	0.01	0.24	0.1477	1	-0.05	0	0.36	0.55	1	-0.08	0	0.33	0.6	1
GO:1902969_mitotic_DNA_replication	Biological_Process	9	-0.03	0	0.3	0.53	1	-0.09	0	0.26	0.6344	1	-0.19	-0.01	0.31	0.72	1	-0.1	0	0.32	0.62	1
GO:0030857_negative_regulation_of_epithelial_cell_differentiation	Biological_Process	25	-0.01	0	0.11	0.53	1	-0.06	0	0.19	0.6307	1	0.01	0	0.11	0.45	1	0.03	0	0.1	0.37	1
GO:0019079_viral_genome_replication	Biological_Process	20	-0.03	0	0.42	0.53	1	0.23	0.01	0.19	0.1097	1	0.19	0	0.44	0.33	1	-0.07	0	0.35	0.58	1
GO:0005874_microtubule	Cellular_Compartment	247	-0.03	0	0.42	0.53	1	-0.06	-0.01	0.06	0.8419	1	0.19	0	0.44	0.33	1	-0.07	0	0.35	0.58	1
GO:0044770_cell_cycle_phase_transition	Biological_Process	252	-0.01	0	0.2	0.53	1	-0.06	-0.01	0.06	0.8262	1	0.27	0.01	0.2	0.09	1	0.11	0	0.17	0.27	1
GO:2000515_negative_regulation_of_CD4-positive,_alpha-beta_T_cell_activation	Biological_Process	23	-0.02	0	0.28	0.53	1	0.05	0	0.18	0.3977	1	0.33	0.01	0.28	0.12	1	0.11	0	0.25	0.33	1
GO:0003724_RNA_helicase_activity	Molecular_Function	29	-0.01	0	0.09	0.53	1	0.03	0	0.19	0.4386	1	0.08	0.01	0.09	0.21	1	-0.04	0	0.08	0.69	1
GO:0070938_contractile_ring	Cellular_Compartment	10	-0.02	0	0.3	0.53	1	-0.06	0	0.31	0.5763	1	0.01	0	0.28	0.49	1	0.15	0	0.26	0.28	1
GO:0008033_tRNA_processing	Biological_Process	104	-0.02	0	0.32	0.53	1	-0.09	-0.01	0.09	0.8525	1	0.22	0.01	0.26	0.2	1	0.11	0	0.24	0.33	1
GO:0000188_inactivation_of_MAPK_activity	Biological_Process	20	-0.01	0	0.15	0.53	1	-0.03	0	0.24	0.5462	1	0.04	0	0.14	0.39	1	0.08	0	0.13	0.28	1
GO:0043624_cellular_protein_complex_disassembly	Biological_Process	130	-0.03	0	0.35	0.53	1	-0.15	-0.01	0.08	0.968	1	-0.17	0	0.32	0.71	1	0	0	0.28	0.5	1
GO:0018149_peptide_cross-linking	Biological_Process	28	-0.03	0	0.29	0.53	1	0.11	0	0.18	0.2729	1	-0.15	0	0.28	0.71	1	-0.12	0	0.26	0.67	1
GO:0016896_exoribonuclease_activity,_producing_5'-phosphomonoesters	Molecular_Function	34	-0.02	0	0.22	0.53	1	0.11	0	0.15	0.2296	1	0.12	0.01	0.2	0.27	1	0.09	0	0.19	0.31	1
GO:0042054_histone_methyltransferase_activity	Molecular_Function	53	-0.03	0	0.33	0.53	1	0.02	0	0.13	0.4431	1	-0.14	0	0.35	0.66	1	0.1	0	0.3	0.37	1
GO:0072175_epithelial_tube_formation	Biological_Process	50	0	0	0.04	0.53	1	-0.17	-0.01	0.14	0.8974	1	0.05	0.01	0.04	0.11	1	-0.03	-0.01	0.04	0.81	1
GO:0042325_regulation_of_phosphorylation	Biological_Process	1258	-0.01	0	0.14	0.53	1	0.01	0	0.03	0.3696	1	0.03	0	0.15	0.41	1	0.08	0.01	0.13	0.28	1
GO:0048708_astrocyte_differentiation	Biological_Process	20	-0.02	0	0.22	0.53	1	0.04	0	0.2	0.4145	1	-0.16	-0.01	0.25	0.74	1	0.03	0	0.22	0.44	1
GO:0045603_positive_regulation_of_endothelial_cell_differentiation	Biological_Process	10	-0.01	0	0.17	0.53	1	-0.18	0	0.26	0.7554	1	0.01	0	0.17	0.48	1	0.04	0	0.15	0.39	1
GO:0004984_olfactory_receptor_activity	Molecular_Function	166	-0.01	0	0.11	0.53	1	-0.02	0	0.1	0.5829	1	0.01	0	0.11	0.47	1	0.2	0.02	0.11	0.03	1
GO:0035092_sperm_chromatin_condensation	Biological_Process	11	-0.02	0	0.3	0.53	1	-0.41	-0.01	0.27	0.937	1	0.13	0	0.27	0.31	1	0.05	0	0.25	0.43	1
GO:0010971_positive_regulation_of_G2/M_transition_of_mitotic_cell_cycle	Biological_Process	19	-0.02	0	0.3	0.53	1	-0.29	-0.01	0.29	0.8423	1	0.13	0	0.27	0.31	1	0.05	0	0.25	0.43	1
GO:0023014_signal_transduction_by_protein_phosphorylation	Biological_Process	307	-0.03	0	0.42	0.53	1	-0.03	0	0.06	0.7329	1	-0.1	0	0.39	0.6	1	0.42	0.01	0.37	0.13	1
GO:0045601_regulation_of_endothelial_cell_differentiation	Biological_Process	23	-0.01	0	0.11	0.53	1	-0.06	0	0.19	0.6213	1	0.08	0.01	0.11	0.24	1	-0.2	-0.02	0.1	0.98	1
GO:0009755_hormone-mediated_signaling_pathway	Biological_Process	87	-0.01	0	0.14	0.53	1	-0.13	-0.01	0.11	0.8723	1	-0.04	0	0.15	0.61	1	-0.04	0	0.14	0.62	1
GO:0035613_RNA_stem-loop_binding	Molecular_Function	9	-0.01	0	0.22	0.53	1	-0.1	0	0.29	0.6429	1	-0.05	0	0.21	0.59	1	-0.16	-0.01	0.2	0.78	1
GO:1901836_regulation_of_transcription_of_nucleolar_large_rRNA_by_RNA_polymerase_I	Biological_Process	14	-0.01	0	0.09	0.53	1	-0.33	-0.01	0.27	0.8932	1	0.01	0	0.1	0.47	1	0.04	0	0.09	0.34	1
GO:1990756_protein_binding,_bridging_involved_in_substrate_recognition_for_ubiquitination	Molecular_Function	13	-0.03	0	0.47	0.53	1	-0.01	0	0.29	0.5088	1	0.07	0	0.44	0.44	1	-0.02	0	0.37	0.52	1
GO:1904813_ficolin-1-rich_granule_lumen	Cellular_Compartment	118	-0.01	0	0.18	0.53	1	-0.05	0	0.09	0.7152	1	-0.09	0	0.2	0.68	1	0.08	0	0.18	0.34	1
GO:0017112_Rab_guanyl-nucleotide_exchange_factor_activity	Molecular_Function	32	-0.02	0	0.28	0.53	1	0.03	0	0.17	0.4293	1	0.27	0.01	0.3	0.19	1	-0.08	0	0.27	0.61	1
GO:0004553_hydrolase_activity,_hydrolyzing_O-glycosyl_compounds	Molecular_Function	70	-0.03	0	0.36	0.53	1	-0.2	-0.01	0.12	0.9593	1	-0.31	-0.01	0.38	0.79	1	-0.01	0	0.33	0.51	1
GO:0140096_catalytic_activity,_acting_on_a_protein	Molecular_Function	1753	-0.02	0	0.27	0.53	1	0.04	0.01	0.02	0.0372	1	0.01	0	0.27	0.49	1	-0.15	-0.01	0.25	0.72	1
GO:0051428_peptide_hormone_receptor_binding	Molecular_Function	16	-0.01	0	0.16	0.53	1	-0.07	0	0.26	0.606	1	-0.22	-0.01	0.15	0.92	1	0.12	0.01	0.15	0.21	1
GO:0045823_positive_regulation_of_heart_contraction	Biological_Process	27	-0.02	0	0.25	0.53	1	0.19	0.01	0.2	0.1686	1	0.09	0	0.21	0.33	1	-0.09	0	0.23	0.66	1
GO:0044772_mitotic_cell_cycle_phase_transition	Biological_Process	244	-0.01	0	0.13	0.53	1	-0.02	0	0.06	0.6504	1	0.08	0.01	0.13	0.28	1	-0.08	-0.01	0.12	0.75	1
GO:1903902_positive_regulation_of_viral_life_cycle	Biological_Process	52	-0.02	0	0.25	0.53	1	-0.02	0	0.12	0.5583	1	0.27	0.01	0.24	0.13	1	-0.09	0	0.25	0.64	1
GO:2000193_positive_regulation_of_fatty_acid_transport	Biological_Process	10	-0.02	0	0.33	0.53	1	-0.05	0	0.28	0.5651	1	-0.05	0	0.31	0.56	1	0.01	0	0.27	0.49	1
GO:0018958_phenol-containing_compound_metabolic_process	Biological_Process	46	-0.03	0	0.35	0.53	1	0.14	0.01	0.14	0.1581	1	0.07	0	0.36	0.42	1	0.17	0	0.27	0.27	1
GO:0019825_oxygen_binding	Molecular_Function	29	-0.02	0	0.27	0.53	1	0.06	0	0.2	0.3876	1	0.12	0	0.25	0.32	1	-0.18	-0.01	0.25	0.77	1
GO:0002250_adaptive_immune_response	Biological_Process	92	-0.02	0	0.2	0.53	1	0.01	0	0.11	0.4663	1	0	0	0.19	0.5	1	-0.02	0	0.17	0.54	1
GO:0001921_positive_regulation_of_receptor_recycling	Biological_Process	10	-0.02	0	0.28	0.53	1	0.18	0	0.27	0.2548	1	0.01	0	0.27	0.48	1	-0.15	-0.01	0.25	0.72	1
GO:0090100_positive_regulation_of_transmembrane_receptor_protein_serine/threonine_kinase_signaling_pathway	Biological_Process	83	-0.04	0	0.42	0.53	1	0.03	0	0.1	0.391	1	-0.12	0	0.33	0.64	1	0.45	0.01	0.29	0.06	1
GO:0003823_antigen_binding	Molecular_Function	34	-0.02	0	0.25	0.53	1	0.07	0	0.19	0.3522	1	-0.31	-0.01	0.28	0.87	1	-0.12	0	0.23	0.7	1
GO:0017145_stem_cell_division	Biological_Process	17	-0.02	0	0.26	0.53	1	-0.14	0	0.22	0.7458	1	0.03	0	0.28	0.45	1	-0.09	0	0.25	0.64	1
GO:2001242_regulation_of_intrinsic_apoptotic_signaling_pathway	Biological_Process	114	-0.02	0	0.26	0.53	1	0.15	0.01	0.09	0.0413	1	0.03	0	0.28	0.45	1	-0.09	0	0.25	0.64	1
GO:0031348_negative_regulation_of_defense_response	Biological_Process	140	-0.02	0	0.26	0.53	1	-0.11	-0.01	0.08	0.9244	1	0.03	0	0.28	0.45	1	-0.09	0	0.25	0.64	1
GO:0014002_astrocyte_development	Biological_Process	18	-0.02	0	0.26	0.53	1	0.01	0	0.21	0.4822	1	0.03	0	0.28	0.45	1	-0.09	0	0.25	0.64	1
GO:0060043_regulation_of_cardiac_muscle_cell_proliferation	Biological_Process	20	-0.01	0	0.07	0.53	1	0.08	0	0.24	0.3712	1	-0.01	0	0.07	0.53	1	0.01	0	0.06	0.41	1
GO:0002286_T_cell_activation_involved_in_immune_response	Biological_Process	49	-0.01	0	0.07	0.53	1	-0.01	0	0.17	0.528	1	-0.01	0	0.07	0.53	1	0.01	0	0.06	0.41	1
GO:0001655_urogenital_system_development	Biological_Process	145	-0.01	0	0.14	0.53	1	-0.16	-0.01	0.08	0.9762	1	-0.08	-0.01	0.14	0.72	1	0.07	0	0.13	0.3	1
GO:0014819_regulation_of_skeletal_muscle_contraction	Biological_Process	12	-0.02	0	0.31	0.53	1	-0.23	-0.01	0.25	0.822	1	0.21	0	0.33	0.26	1	0.07	0	0.35	0.42	1
GO:0006103_2-oxoglutarate_metabolic_process	Biological_Process	14	-0.02	0	0.26	0.53	1	0.03	0	0.24	0.4477	1	-0.09	0	0.27	0.64	1	-0.1	0	0.23	0.66	1
GO:1905819_negative_regulation_of_chromosome_separation	Biological_Process	22	-0.03	0	0.38	0.53	1	-0.42	-0.01	0.26	0.9475	1	0.06	0	0.46	0.44	1	-0.29	-0.01	0.37	0.78	1
GO:0071786_endoplasmic_reticulum_tubular_network_organization	Biological_Process	15	-0.02	0	0.27	0.53	1	0.11	0	0.22	0.3179	1	-0.27	-0.01	0.22	0.89	1	-0.07	0	0.21	0.64	1
GO:0030595_leukocyte_chemotaxis	Biological_Process	111	-0.01	0	0.12	0.53	1	0.03	0	0.1	0.3957	1	0.04	0	0.12	0.36	1	-0.05	0	0.11	0.68	1
GO:0097345_mitochondrial_outer_membrane_permeabilization	Biological_Process	12	-0.01	0	0.14	0.53	1	-0.49	-0.01	0.29	0.9544	1	0.12	0.01	0.13	0.19	1	0.01	0	0.12	0.47	1
GO:0033314_mitotic_DNA_replication_checkpoint	Biological_Process	10	-0.01	0	0.13	0.53	1	-0.12	0	0.27	0.6716	1	-0.06	0	0.12	0.68	1	-0.04	0	0.11	0.64	1
GO:2000001_regulation_of_DNA_damage_checkpoint	Biological_Process	10	-0.01	0	0.17	0.53	1	0.06	0	0.25	0.4009	1	-0.07	0	0.16	0.65	1	-0.05	0	0.16	0.62	1
GO:0032507_maintenance_of_protein_location_in_cell	Biological_Process	50	-0.02	0	0.27	0.53	1	-0.01	0	0.14	0.5172	1	0.2	0.01	0.24	0.19	1	0	0	0.22	0.49	1
GO:0072595_maintenance_of_protein_localization_in_organelle	Biological_Process	34	-0.02	0	0.32	0.53	1	0.1	0	0.17	0.2788	1	-0.04	0	0.36	0.54	1	-0.21	-0.01	0.32	0.75	1
GO:0035461_vitamin_transmembrane_transport	Biological_Process	13	-0.02	0	0.32	0.53	1	-0.26	-0.01	0.29	0.8109	1	-0.15	-0.01	0.26	0.71	1	-0.03	0	0.25	0.56	1
GO:0030500_regulation_of_bone_mineralization	Biological_Process	56	-0.01	0	0.17	0.53	1	0.17	0.01	0.13	0.0967	1	0.1	0	0.18	0.3	1	-0.05	0	0.17	0.62	1
GO:0030509_BMP_signaling_pathway	Biological_Process	68	-0.03	0	0.4	0.53	1	0	0	0.11	0.4995	1	0.22	0.01	0.28	0.21	1	-0.06	0	0.29	0.59	1
GO:0043507_positive_regulation_of_JUN_kinase_activity	Biological_Process	49	-0.01	0	0.13	0.53	1	0.24	0.01	0.15	0.0486	1	0.06	0.01	0.12	0.3	1	-0.01	0	0.11	0.52	1
GO:0000779_condensed_chromosome,_centromeric_region	Cellular_Compartment	46	-0.01	0	0.09	0.53	1	0.02	0	0.15	0.4445	1	0	0	0.09	0.51	1	0.04	0	0.09	0.33	1
GO:0048009_insulin-like_growth_factor_receptor_signaling_pathway	Biological_Process	10	-0.02	0	0.33	0.53	1	-0.24	-0.01	0.3	0.7889	1	-0.21	-0.01	0.35	0.73	1	0.06	0	0.3	0.43	1
GO:0030552_cAMP_binding	Molecular_Function	12	-0.02	0	0.29	0.53	1	0.11	0	0.3	0.3546	1	0.01	0	0.29	0.48	1	-0.14	0	0.28	0.69	1
GO:0002002_regulation_of_angiotensin_levels_in_blood	Biological_Process	10	-0.03	0	0.45	0.53	1	-0.35	-0.01	0.29	0.8849	1	0.03	0	0.36	0.47	1	-0.17	0	0.41	0.66	1
GO:0002003_angiotensin_maturation	Biological_Process	10	-0.03	0	0.45	0.53	1	-0.35	-0.01	0.29	0.8849	1	0.03	0	0.36	0.47	1	-0.17	0	0.41	0.66	1
GO:0008536_Ran_GTPase_binding	Molecular_Function	23	-0.01	0	0.13	0.53	1	-0.07	0	0.21	0.6258	1	-0.07	0	0.14	0.68	1	-0.04	0	0.13	0.63	1
GO:0030183_B_cell_differentiation	Biological_Process	70	-0.03	0	0.43	0.53	1	0.04	0	0.13	0.3668	1	-0.32	-0.01	0.52	0.73	1	-0.15	0	0.35	0.66	1
GO:0004532_exoribonuclease_activity	Molecular_Function	36	-0.01	0	0.1	0.53	1	0.14	0.01	0.15	0.1763	1	-0.03	0	0.1	0.63	1	-0.06	-0.01	0.09	0.73	1
GO:0001845_phagolysosome_assembly	Biological_Process	9	-0.02	0	0.28	0.53	1	-0.15	0	0.36	0.6552	1	-0.22	-0.01	0.23	0.83	1	-0.1	0	0.25	0.65	1
GO:0008654_phospholipid_biosynthetic_process	Biological_Process	221	-0.02	0	0.29	0.53	1	0.12	0.01	0.06	0.0204	1	0.11	0	0.31	0.36	1	-0.11	0	0.28	0.65	1
GO:0001657_ureteric_bud_development	Biological_Process	29	-0.02	0	0.2	0.53	1	-0.16	-0.01	0.19	0.7958	1	-0.06	0	0.21	0.61	1	-0.17	-0.01	0.2	0.8	1
GO:0010833_telomere_maintenance_via_telomere_lengthening	Biological_Process	25	-0.04	0	0.4	0.54	1	0.05	0	0.17	0.3868	1	0.42	0.01	0.33	0.1	1	0.07	0	0.37	0.42	1
GO:2000234_positive_regulation_of_rRNA_processing	Biological_Process	10	-0.01	0	0.12	0.54	1	-0.57	-0.01	0.39	0.9295	1	0.02	0	0.12	0.44	1	0.08	0.01	0.11	0.23	1
GO:0045499_chemorepellent_activity	Molecular_Function	25	-0.02	0	0.23	0.54	1	0.02	0	0.2	0.4562	1	0.27	0.01	0.23	0.12	1	0.15	0.01	0.2	0.23	1
GO:0044255_cellular_lipid_metabolic_process	Biological_Process	796	-0.02	0	0.2	0.54	1	0.02	0	0.03	0.2551	1	-0.04	0	0.19	0.57	1	0.07	0	0.18	0.35	1
GO:0008171_O-methyltransferase_activity	Molecular_Function	18	-0.03	0	0.28	0.54	1	-0.03	0	0.2	0.5674	1	0.03	0	0.3	0.46	1	0.18	0.01	0.28	0.26	1
GO:0050997_quaternary_ammonium_group_binding	Molecular_Function	25	-0.03	0	0.26	0.54	1	-0.08	0	0.18	0.6839	1	-0.22	-0.01	0.25	0.81	1	0.26	0.01	0.23	0.13	1
GO:0002688_regulation_of_leukocyte_chemotaxis	Biological_Process	101	-0.03	0	0.26	0.54	1	-0.04	0	0.1	0.6611	1	-0.22	-0.01	0.25	0.81	1	0.26	0.01	0.23	0.13	1
GO:0016471_vacuolar_proton-transporting_V-type_ATPase_complex	Cellular_Compartment	14	-0.01	0	0.1	0.54	1	-0.2	-0.01	0.27	0.7725	1	0.06	0.01	0.09	0.25	1	0.01	0	0.09	0.46	1
GO:0003735_structural_constituent_of_ribosome	Molecular_Function	107	-0.04	0	0.38	0.54	1	-0.09	-0.01	0.09	0.8512	1	-0.23	-0.01	0.36	0.74	1	0.09	0	0.3	0.38	1
GO:0030278_regulation_of_ossification	Biological_Process	116	-0.04	0	0.38	0.54	1	0	0	0.09	0.4836	1	-0.23	-0.01	0.36	0.74	1	0.09	0	0.3	0.38	1
GO:0097001_ceramide_binding	Molecular_Function	15	-0.04	0	0.38	0.54	1	-0.16	0	0.26	0.7318	1	-0.23	-0.01	0.36	0.74	1	0.09	0	0.3	0.38	1
GO:0090070_positive_regulation_of_ribosome_biogenesis	Biological_Process	10	-0.04	0	0.38	0.54	1	-0.57	-0.01	0.39	0.9295	1	-0.23	-0.01	0.36	0.74	1	0.09	0	0.3	0.38	1
GO:2000010_positive_regulation_of_protein_localization_to_cell_surface	Biological_Process	10	-0.02	0	0.21	0.54	1	-0.06	0	0.28	0.5891	1	0.02	0	0.23	0.47	1	0.13	0.01	0.21	0.27	1
GO:0072395_signal_transduction_involved_in_cell_cycle_checkpoint	Biological_Process	69	-0.02	0	0.21	0.54	1	-0.06	0	0.12	0.6986	1	0.23	0.01	0.21	0.13	1	-0.02	0	0.16	0.54	1
GO:0014020_primary_neural_tube_formation	Biological_Process	37	-0.01	0	0.13	0.54	1	0.03	0	0.16	0.4143	1	-0.06	0	0.15	0.66	1	0.01	0	0.13	0.47	1
GO:0005080_protein_kinase_C_binding	Molecular_Function	45	-0.03	0	0.28	0.54	1	0.02	0	0.14	0.4374	1	-0.21	-0.01	0.27	0.78	1	-0.11	0	0.26	0.67	1
GO:0030742_GTP-dependent_protein_binding	Molecular_Function	15	-0.04	0	0.4	0.54	1	-0.02	0	0.23	0.5337	1	-0.05	0	0.34	0.55	1	0.66	0.02	0.36	0.03	1
GO:0032355_response_to_estradiol	Biological_Process	34	-0.04	0	0.4	0.54	1	-0.04	0	0.17	0.6034	1	-0.05	0	0.34	0.55	1	0.66	0.02	0.36	0.03	1
GO:0017166_vinculin_binding	Molecular_Function	10	-0.03	0	0.33	0.54	1	-0.08	0	0.31	0.6063	1	0.34	0.01	0.34	0.16	1	0.08	0	0.26	0.37	1
GO:0000502_proteasome_complex	Cellular_Compartment	47	-0.01	0	0.12	0.54	1	-0.07	0	0.14	0.6969	1	0.05	0	0.13	0.34	1	0.14	0.01	0.12	0.13	1
GO:0051709_regulation_of_killing_of_cells_of_other_organism	Biological_Process	10	-0.03	0	0.3	0.54	1	-0.16	0	0.3	0.6971	1	0.21	0.01	0.33	0.27	1	-0.23	-0.01	0.29	0.78	1
GO:0016579_protein_deubiquitination	Biological_Process	228	-0.01	0	0.11	0.54	1	-0.11	-0.01	0.07	0.9454	1	0.09	0.01	0.11	0.19	1	0.08	0.01	0.1	0.22	1
GO:1902108_regulation_of_mitochondrial_membrane_permeability_involved_in_apoptotic_process	Biological_Process	19	-0.03	0	0.31	0.54	1	-0.18	-0.01	0.22	0.7964	1	0.1	0	0.31	0.38	1	-0.1	0	0.28	0.64	1
GO:0030888_regulation_of_B_cell_proliferation	Biological_Process	44	-0.02	0	0.2	0.54	1	-0.02	0	0.15	0.5441	1	0.16	0.01	0.19	0.19	1	-0.08	0	0.18	0.67	1
GO:0031210_phosphatidylcholine_binding	Molecular_Function	25	-0.02	0	0.23	0.54	1	-0.08	0	0.18	0.6839	1	-0.04	0	0.25	0.56	1	-0.18	-0.01	0.23	0.79	1
GO:0051893_regulation_of_focal_adhesion_assembly	Biological_Process	50	-0.04	0	0.36	0.54	1	0.03	0	0.14	0.4192	1	-0.08	0	0.32	0.6	1	-0.32	-0.01	0.31	0.85	1
GO:0106094_nuclear_membrane_microtubule_tethering_complex	Cellular_Compartment	10	-0.02	0	0.21	0.54	1	-0.11	0	0.27	0.6606	1	-0.15	-0.01	0.22	0.74	1	-0.16	-0.01	0.19	0.79	1
GO:0009100_glycoprotein_metabolic_process	Biological_Process	304	-0.01	0	0.1	0.54	1	-0.03	0	0.06	0.7234	1	-0.02	0	0.1	0.59	1	-0.04	0	0.09	0.65	1
GO:0097525_spliceosomal_snRNP_complex	Cellular_Compartment	52	-0.01	0	0.12	0.54	1	0.01	0	0.14	0.4794	1	0.16	0.01	0.13	0.11	1	0.07	0	0.11	0.28	1
GO:1905209_positive_regulation_of_cardiocyte_differentiation	Biological_Process	17	-0.03	0	0.24	0.54	1	0.19	0.01	0.23	0.2003	1	0.02	0	0.25	0.46	1	0.19	0.01	0.26	0.23	1
GO:0019898_extrinsic_component_of_membrane	Cellular_Compartment	252	-0.03	0	0.29	0.54	1	0.13	0.02	0.06	0.0141	1	-0.24	-0.01	0.26	0.82	1	0.21	0.01	0.26	0.21	1
GO:0106083_nuclear_membrane_protein_complex	Cellular_Compartment	10	-0.04	0	0.39	0.54	1	-0.11	0	0.27	0.6606	1	-0.25	-0.01	0.38	0.75	1	0.34	0.01	0.36	0.17	1
GO:0030204_chondroitin_sulfate_metabolic_process	Biological_Process	27	-0.04	0	0.37	0.54	1	-0.02	0	0.2	0.5389	1	-0.16	0	0.42	0.65	1	0.18	0	0.35	0.3	1
GO:0005665_RNA_polymerase_II,_core_complex	Cellular_Compartment	15	-0.01	0	0.07	0.54	1	-0.03	0	0.27	0.5493	1	0.04	0	0.07	0.31	1	-0.04	-0.01	0.07	0.73	1
GO:0061631_ubiquitin_conjugating_enzyme_activity	Molecular_Function	37	-0.02	0	0.16	0.54	1	0.12	0.01	0.15	0.2126	1	-0.08	0	0.16	0.71	1	0	0	0.15	0.5	1
GO:0051444_negative_regulation_of_ubiquitin-protein_transferase_activity	Biological_Process	15	-0.03	0	0.35	0.54	1	-0.14	0	0.27	0.6976	1	0.39	0.01	0.33	0.12	1	0.17	0	0.33	0.3	1
GO:0008474_palmitoyl-(protein)_hydrolase_activity	Molecular_Function	11	-0.03	0	0.35	0.54	1	0.23	0.01	0.33	0.2394	1	0.39	0.01	0.33	0.12	1	0.17	0	0.33	0.3	1
GO:0035251_UDP-glucosyltransferase_activity	Molecular_Function	10	-0.01	0	0.11	0.54	1	-0.37	-0.01	0.34	0.8606	1	0.03	0	0.11	0.4	1	0.02	0	0.1	0.43	1
GO:1900034_regulation_of_cellular_response_to_heat	Biological_Process	76	-0.03	0	0.26	0.54	1	-0.1	-0.01	0.11	0.8221	1	-0.09	0	0.21	0.66	1	0.33	0.01	0.22	0.07	1
GO:0036473_cell_death_in_response_to_oxidative_stress	Biological_Process	15	-0.03	0	0.29	0.54	1	-0.19	-0.01	0.24	0.7783	1	0.09	0	0.27	0.36	1	0.2	0.01	0.29	0.25	1
GO:0090109_regulation_of_cell-substrate_junction_assembly	Biological_Process	50	-0.03	0	0.28	0.54	1	0.03	0	0.14	0.4192	1	0.09	0	0.27	0.37	1	-0.21	-0.01	0.26	0.79	1
GO:0030207_chondroitin_sulfate_catabolic_process	Biological_Process	11	-0.03	0	0.33	0.54	1	-0.65	-0.02	0.31	0.9806	1	0.16	0	0.3	0.3	1	0.06	0	0.3	0.42	1
GO:0033260_nuclear_DNA_replication	Biological_Process	39	-0.03	0	0.23	0.54	1	-0.08	0	0.13	0.7351	1	-0.09	0	0.23	0.65	1	0.03	0	0.2	0.43	1
GO:0034993_meiotic_nuclear_membrane_microtubule_tethering_complex	Cellular_Compartment	10	-0.03	0	0.34	0.54	1	-0.11	0	0.27	0.6606	1	0.08	0	0.3	0.4	1	-0.35	-0.01	0.31	0.87	1
GO:0072337_modified_amino_acid_transport	Biological_Process	22	-0.02	0	0.15	0.54	1	0.17	0.01	0.19	0.19	1	-0.04	0	0.15	0.62	1	0.19	0.01	0.14	0.09	1
GO:0034992_microtubule_organizing_center_attachment_site	Cellular_Compartment	10	-0.01	0	0.12	0.54	1	-0.11	0	0.27	0.6606	1	0.01	0	0.12	0.48	1	-0.1	-0.01	0.11	0.82	1
GO:0055003_cardiac_myofibril_assembly	Biological_Process	14	-0.03	0	0.29	0.54	1	-0.36	-0.01	0.25	0.9243	1	-0.03	0	0.31	0.54	1	-0.03	0	0.28	0.55	1
GO:0062009_secondary_palate_development	Biological_Process	17	-0.02	0	0.21	0.54	1	-0.32	-0.01	0.22	0.9229	1	-0.02	0	0.21	0.53	1	0.1	0	0.2	0.3	1
GO:0047484_regulation_of_response_to_osmotic_stress	Biological_Process	10	-0.04	0	0.34	0.54	1	0.25	0.01	0.3	0.1988	1	0.25	0.01	0.35	0.24	1	-0.16	0	0.33	0.69	1
GO:0098599_palmitoyl_hydrolase_activity	Molecular_Function	11	-0.02	0	0.19	0.54	1	0.23	0.01	0.33	0.2394	1	-0.19	-0.01	0.17	0.87	1	-0.07	0	0.17	0.66	1
GO:1903828_negative_regulation_of_cellular_protein_localization	Biological_Process	81	-0.02	0	0.27	0.54	1	-0.06	0	0.1	0.7173	1	0	0	0.29	0.5	1	-0.2	-0.01	0.27	0.77	1
GO:0050801_ion_homeostasis	Biological_Process	575	-0.01	0	0.07	0.54	1	-0.01	0	0.04	0.5959	1	-0.07	-0.01	0.07	0.87	1	-0.04	-0.01	0.06	0.72	1
GO:0070403_NAD+_binding	Molecular_Function	11	-0.04	0	0.43	0.54	1	-0.05	0	0.24	0.5857	1	0.04	0	0.36	0.45	1	-0.23	-0.01	0.36	0.74	1
GO:0071360_cellular_response_to_exogenous_dsRNA	Biological_Process	13	-0.02	0	0.2	0.54	1	-0.19	0	0.2	0.8199	1	-0.06	0	0.2	0.61	1	-0.25	-0.01	0.2	0.89	1
GO:0098773_skin_epidermis_development	Biological_Process	18	-0.01	0	0.13	0.54	1	0.11	0	0.22	0.3135	1	-0.01	0	0.15	0.53	1	0.07	0	0.13	0.29	1
GO:0050434_positive_regulation_of_viral_transcription	Biological_Process	40	-0.03	0	0.3	0.54	1	0.04	0	0.16	0.4	1	0.24	0.01	0.3	0.21	1	-0.24	-0.01	0.29	0.79	1
GO:0071459_protein_localization_to_chromosome,_centromeric_region	Biological_Process	18	-0.01	0	0.09	0.54	1	0.18	0.01	0.23	0.2139	1	0.1	0.01	0.09	0.15	1	-0.05	0	0.08	0.72	1
GO:0035173_histone_kinase_activity	Molecular_Function	16	-0.03	0	0.28	0.54	1	-0.21	-0.01	0.24	0.8138	1	-0.12	0	0.27	0.67	1	-0.03	0	0.23	0.55	1
GO:0030205_dermatan_sulfate_metabolic_process	Biological_Process	12	-0.03	0	0.31	0.54	1	-0.41	-0.01	0.25	0.9461	1	-0.1	0	0.35	0.61	1	0.1	0	0.35	0.39	1
GO:0007205_protein_kinase_C-activating_G_protein-coupled_receptor_signaling_pathway	Biological_Process	10	-0.02	0	0.24	0.54	1	0.1	0	0.29	0.3591	1	-0.08	0	0.25	0.63	1	0.01	0	0.22	0.48	1
GO:0048566_embryonic_digestive_tract_development	Biological_Process	19	-0.05	0	0.46	0.54	1	-0.22	-0.01	0.22	0.8436	1	0.06	0	0.39	0.44	1	0.15	0	0.4	0.36	1
GO:0006446_regulation_of_translational_initiation	Biological_Process	62	-0.05	0	0.46	0.54	1	-0.21	-0.01	0.11	0.9637	1	0.06	0	0.39	0.44	1	0.15	0	0.4	0.36	1
GO:0051015_actin_filament_binding	Molecular_Function	166	-0.05	0	0.44	0.54	1	0.01	0	0.08	0.4212	1	0.15	0	0.51	0.38	1	0.09	0	0.46	0.42	1
GO:0071677_positive_regulation_of_mononuclear_cell_migration	Biological_Process	20	-0.03	0	0.28	0.54	1	0.01	0	0.22	0.4782	1	0.03	0	0.28	0.46	1	-0.01	0	0.26	0.52	1
GO:0046639_negative_regulation_of_alpha-beta_T_cell_differentiation	Biological_Process	19	-0.02	0	0.18	0.54	1	-0.11	0	0.23	0.6908	1	-0.09	0	0.19	0.69	1	-0.16	-0.01	0.16	0.83	1
GO:0032201_telomere_maintenance_via_semi-conservative_replication	Biological_Process	23	-0.04	0	0.35	0.54	1	-0.07	0	0.19	0.6523	1	0.05	0	0.3	0.44	1	0.19	0.01	0.29	0.26	1
GO:2000050_regulation_of_non-canonical_Wnt_signaling_pathway	Biological_Process	16	-0.04	0	0.38	0.54	1	-0.1	0	0.25	0.6512	1	0.03	0	0.31	0.46	1	-0.45	-0.01	0.33	0.92	1
GO:0016072_rRNA_metabolic_process	Biological_Process	200	-0.03	0	0.32	0.54	1	0.03	0	0.07	0.353	1	-0.24	-0.01	0.24	0.84	1	0	0	0.25	0.5	1
GO:0035821_modification_of_morphology_or_physiology_of_other_organism	Biological_Process	127	-0.02	0	0.17	0.54	1	0.14	0.01	0.09	0.0516	1	-0.1	-0.01	0.18	0.72	1	-0.17	-0.01	0.16	0.85	1
GO:0016763_transferase_activity,_transferring_pentosyl_groups	Molecular_Function	47	-0.02	0	0.19	0.54	1	-0.2	-0.01	0.14	0.9254	1	0.03	0	0.19	0.43	1	-0.13	-0.01	0.18	0.76	1
GO:0006281_DNA_repair	Biological_Process	386	-0.04	0	0.46	0.54	1	0	0	0.05	0.5061	1	-0.07	0	0.37	0.58	1	-0.13	0	0.35	0.64	1
GO:0045721_negative_regulation_of_gluconeogenesis	Biological_Process	12	-0.03	0	0.33	0.54	1	-0.07	0	0.29	0.5984	1	0.1	0	0.34	0.38	1	0.11	0	0.33	0.37	1
GO:0030162_regulation_of_proteolysis	Biological_Process	543	-0.06	0	0.43	0.55	1	0.03	0.01	0.04	0.2376	1	0.3	0.01	0.44	0.25	1	-0.07	0	0.4	0.57	1
GO:0007035_vacuolar_acidification	Biological_Process	19	-0.03	0	0.27	0.55	1	-0.2	-0.01	0.22	0.8141	1	0.29	0.01	0.29	0.16	1	0.35	0.01	0.25	0.08	1
GO:0017081_chloride_channel_regulator_activity	Molecular_Function	15	-0.04	0	0.27	0.55	1	0.57	0.02	0.26	0.0153	1	-0.22	-0.01	0.28	0.79	1	0.4	0.01	0.25	0.05	1
GO:0090136_epithelial_cell-cell_adhesion	Biological_Process	12	-0.03	0	0.25	0.55	1	0.44	0.01	0.28	0.0586	1	0.04	0	0.22	0.42	1	-0.23	-0.01	0.2	0.87	1
GO:0002675_positive_regulation_of_acute_inflammatory_response	Biological_Process	19	-0.04	0	0.34	0.55	1	-0.05	0	0.22	0.5817	1	-0.25	-0.01	0.32	0.78	1	0.12	0	0.34	0.36	1
GO:0003950_NAD+_ADP-ribosyltransferase_activity	Molecular_Function	22	-0.02	0	0.2	0.55	1	-0.12	0	0.18	0.7413	1	-0.06	0	0.17	0.63	1	-0.02	0	0.17	0.54	1
GO:0035435_phosphate_ion_transmembrane_transport	Biological_Process	10	-0.01	0	0.09	0.55	1	-0.31	-0.01	0.24	0.905	1	0.07	0.01	0.09	0.23	1	-0.04	0	0.08	0.67	1
GO:0002407_dendritic_cell_chemotaxis	Biological_Process	16	-0.02	0	0.16	0.55	1	0.19	0.01	0.24	0.2134	1	0.1	0.01	0.14	0.24	1	-0.13	-0.01	0.14	0.81	1
GO:0090317_negative_regulation_of_intracellular_protein_transport	Biological_Process	30	-0.05	0	0.35	0.55	1	-0.02	0	0.16	0.559	1	0.25	0.01	0.41	0.27	1	0.17	0	0.37	0.32	1
GO:0090026_positive_regulation_of_monocyte_chemotaxis	Biological_Process	17	-0.01	0	0.07	0.55	1	-0.06	0	0.25	0.586	1	0.04	0	0.07	0.31	1	0	0	0.06	0.49	1
GO:0034501_protein_localization_to_kinetochore	Biological_Process	14	-0.03	0	0.23	0.55	1	0.03	0	0.26	0.4478	1	-0.13	0	0.25	0.71	1	0.21	0.01	0.23	0.18	1
GO:0000151_ubiquitin_ligase_complex	Cellular_Compartment	249	-0.02	0	0.16	0.55	1	0.09	0.01	0.06	0.0741	1	0.09	0.01	0.15	0.26	1	0.02	0	0.14	0.43	1
GO:0051817_modification_of_morphology_or_physiology_of_other_organism_involved_in_symbiotic_interaction	Biological_Process	97	-0.02	0	0.18	0.55	1	0.11	0.01	0.09	0.1295	1	-0.17	-0.01	0.18	0.83	1	0.14	0.01	0.17	0.2	1
GO:0006352_DNA-templated_transcription,_initiation	Biological_Process	177	-0.01	0	0.1	0.55	1	0.06	0.01	0.07	0.2121	1	0.14	0.01	0.1	0.08	1	-0.11	-0.01	0.09	0.87	1
GO:1901575_organic_substance_catabolic_process	Biological_Process	1365	-0.03	0	0.25	0.55	1	0	0	0.03	0.5361	1	0.11	0	0.24	0.32	1	0.05	0	0.22	0.41	1
GO:0006633_fatty_acid_biosynthetic_process	Biological_Process	93	-0.03	0	0.29	0.55	1	-0.04	0	0.09	0.6722	1	-0.19	0	0.42	0.68	1	0.23	0.01	0.37	0.27	1
GO:0030332_cyclin_binding	Molecular_Function	29	-0.03	0	0.29	0.55	1	-0.07	0	0.22	0.6334	1	-0.19	0	0.42	0.68	1	0.23	0.01	0.37	0.27	1
GO:0046634_regulation_of_alpha-beta_T_cell_activation	Biological_Process	66	-0.02	0	0.17	0.55	1	-0.04	0	0.12	0.6383	1	-0.06	0	0.15	0.64	1	0.05	0	0.14	0.36	1
GO:1901096_regulation_of_autophagosome_maturation	Biological_Process	12	-0.03	0	0.21	0.55	1	-0.02	0	0.31	0.528	1	-0.09	0	0.22	0.66	1	-0.2	-0.01	0.21	0.83	1
GO:0071028_nuclear_mRNA_surveillance	Biological_Process	12	-0.04	0	0.31	0.55	1	-0.17	0	0.25	0.7543	1	-0.02	0	0.31	0.53	1	-0.04	0	0.29	0.56	1
GO:0055072_iron_ion_homeostasis	Biological_Process	57	-0.04	0	0.33	0.55	1	-0.18	-0.01	0.13	0.9181	1	-0.1	0	0.31	0.62	1	0	0	0.28	0.51	1
GO:0044764_multi-organism_cellular_process	Biological_Process	26	-0.03	0	0.24	0.55	1	-0.19	-0.01	0.19	0.842	1	-0.2	-0.01	0.23	0.81	1	-0.06	0	0.23	0.6	1
GO:0060334_regulation_of_interferon-gamma-mediated_signaling_pathway	Biological_Process	21	-0.05	0	0.39	0.55	1	0.08	0	0.18	0.3149	1	-0.1	0	0.39	0.6	1	0.06	0	0.32	0.42	1
GO:0042622_photoreceptor_outer_segment_membrane	Cellular_Compartment	11	-0.03	0	0.2	0.55	1	0.34	0.01	0.29	0.1249	1	0.13	0.01	0.22	0.28	1	-0.05	0	0.18	0.6	1
GO:0016411_acylglycerol_O-acyltransferase_activity	Molecular_Function	18	-0.03	0	0.22	0.55	1	0.06	0	0.21	0.3836	1	0.06	0	0.22	0.39	1	0.01	0	0.2	0.47	1
GO:0031984_organelle_subcompartment	Cellular_Compartment	1185	-0.01	0	0.08	0.55	1	0.03	0.01	0.03	0.1482	1	0.08	0.01	0.08	0.16	1	-0.06	-0.01	0.08	0.77	1
GO:1903391_regulation_of_adherens_junction_organization	Biological_Process	57	-0.04	0	0.31	0.55	1	0.02	0	0.13	0.4238	1	0.1	0	0.26	0.35	1	-0.13	0	0.3	0.66	1
GO:0032682_negative_regulation_of_chemokine_production	Biological_Process	14	-0.04	0	0.29	0.55	1	-0.05	0	0.22	0.5905	1	-0.25	-0.01	0.35	0.76	1	-0.09	0	0.32	0.62	1
GO:0009650_UV_protection	Biological_Process	10	-0.02	0	0.14	0.55	1	-0.25	-0.01	0.26	0.8287	1	0.05	0	0.14	0.35	1	-0.1	-0.01	0.15	0.75	1
GO:0046545_development_of_primary_female_sexual_characteristics	Biological_Process	29	-0.02	0	0.17	0.55	1	-0.06	0	0.18	0.6275	1	0.12	0.01	0.17	0.24	1	0.12	0.01	0.15	0.21	1
GO:0048662_negative_regulation_of_smooth_muscle_cell_proliferation	Biological_Process	29	-0.04	0	0.34	0.55	1	0.04	0	0.17	0.4012	1	-0.45	-0.01	0.33	0.92	1	0.46	0.01	0.31	0.07	1
GO:0042590_antigen_processing_and_presentation_of_exogenous_peptide_antigen_via_MHC_class_I	Biological_Process	63	-0.03	0	0.21	0.55	1	-0.05	0	0.12	0.6559	1	-0.03	0	0.2	0.57	1	-0.3	-0.01	0.2	0.93	1
GO:0007289_spermatid_nucleus_differentiation	Biological_Process	13	-0.01	0	0.06	0.55	1	-0.43	-0.01	0.26	0.953	1	-0.03	0	0.06	0.67	1	-0.03	0	0.06	0.69	1
GO:0090502_RNA_phosphodiester_bond_hydrolysis,_endonucleolytic	Biological_Process	27	-0.02	0	0.18	0.55	1	-0.04	0	0.19	0.5869	1	-0.13	-0.01	0.16	0.79	1	-0.01	0	0.16	0.52	1
GO:0061844_antimicrobial_humoral_immune_response_mediated_by_antimicrobial_peptide	Biological_Process	58	-0.03	0	0.24	0.55	1	-0.03	0	0.15	0.5717	1	0.17	0.01	0.21	0.21	1	-0.19	-0.01	0.21	0.82	1
GO:0045073_regulation_of_chemokine_biosynthetic_process	Biological_Process	10	-0.04	0	0.3	0.55	1	-0.24	-0.01	0.25	0.8321	1	-0.07	0	0.3	0.59	1	0.06	0	0.27	0.41	1
GO:0015696_ammonium_transport	Biological_Process	38	-0.05	0	0.35	0.55	1	-0.12	-0.01	0.16	0.7683	1	0.03	0	0.32	0.47	1	-0.06	0	0.29	0.58	1
GO:0015215_nucleotide_transmembrane_transporter_activity	Molecular_Function	14	-0.05	0	0.35	0.55	1	0.17	0	0.24	0.2353	1	0.03	0	0.32	0.47	1	-0.06	0	0.29	0.58	1
GO:0198738_cell-cell_signaling_by_wnt	Biological_Process	180	-0.01	0	0.09	0.55	1	0.03	0	0.07	0.3622	1	0	0	0.08	0.48	1	0	0	0.08	0.48	1
GO:0016234_inclusion_body	Cellular_Compartment	65	-0.01	0	0.09	0.55	1	0.05	0	0.11	0.3196	1	0	0	0.09	0.51	1	0.02	0	0.08	0.39	1
GO:2000516_positive_regulation_of_CD4-positive,_alpha-beta_T_cell_activation	Biological_Process	26	-0.04	0	0.31	0.55	1	-0.15	-0.01	0.19	0.7904	1	-0.15	0	0.33	0.67	1	0.02	0	0.26	0.47	1
GO:0007271_synaptic_transmission,_cholinergic	Biological_Process	17	-0.01	0	0.11	0.55	1	0.2	0.01	0.28	0.2322	1	0.1	0.01	0.11	0.19	1	0.09	0.01	0.1	0.19	1
GO:0002443_leukocyte_mediated_immunity	Biological_Process	526	-0.06	0	0.42	0.55	1	-0.05	-0.01	0.04	0.8866	1	0.23	0.01	0.36	0.26	1	0.11	0	0.35	0.37	1
GO:0002709_regulation_of_T_cell_mediated_immunity	Biological_Process	54	-0.02	0	0.18	0.55	1	-0.18	-0.01	0.13	0.9176	1	-0.05	0	0.18	0.61	1	0.21	0.01	0.17	0.11	1
GO:0043562_cellular_response_to_nitrogen_levels	Biological_Process	12	-0.05	0	0.45	0.55	1	0.27	0.01	0.29	0.176	1	0.09	0	0.38	0.41	1	0.21	0	0.41	0.31	1
GO:0006687_glycosphingolipid_metabolic_process	Biological_Process	54	-0.01	0	0.06	0.55	1	-0.12	-0.01	0.14	0.793	1	0	0	0.06	0.48	1	-0.01	0	0.06	0.59	1
GO:1903543_positive_regulation_of_exosomal_secretion	Biological_Process	14	-0.04	0	0.38	0.55	1	-0.38	-0.01	0.26	0.9254	1	0.28	0.01	0.38	0.23	1	-0.07	0	0.35	0.58	1
GO:0016055_Wnt_signaling_pathway	Biological_Process	178	0	0	0.04	0.55	1	0.03	0	0.07	0.3251	1	0.03	0.01	0.04	0.17	1	-0.01	0	0.03	0.66	1
GO:0070862_negative_regulation_of_protein_exit_from_endoplasmic_reticulum	Biological_Process	10	-0.03	0	0.2	0.55	1	0.19	0	0.23	0.2031	1	0.23	0.01	0.2	0.12	1	-0.1	0	0.18	0.72	1
GO:0048754_branching_morphogenesis_of_an_epithelial_tube	Biological_Process	45	-0.03	0	0.19	0.55	1	0.03	0	0.14	0.4258	1	-0.14	-0.01	0.18	0.78	1	-0.11	-0.01	0.17	0.75	1
GO:0044788_modulation_by_host_of_viral_process	Biological_Process	23	-0.03	0	0.25	0.55	1	0.27	0.01	0.17	0.0633	1	-0.41	-0.01	0.27	0.93	1	0.05	0	0.24	0.42	1
GO:0000266_mitochondrial_fission	Biological_Process	18	-0.03	0	0.19	0.55	1	0.03	0	0.21	0.4411	1	0.01	0	0.18	0.47	1	0.06	0	0.17	0.36	1
GO:0009898_cytoplasmic_side_of_plasma_membrane	Cellular_Compartment	140	-0.01	0	0.08	0.55	1	0.1	0.01	0.08	0.1165	1	0.03	0	0.09	0.35	1	-0.05	-0.01	0.08	0.73	1
GO:0006995_cellular_response_to_nitrogen_starvation	Biological_Process	12	-0.01	0	0.08	0.55	1	0.27	0.01	0.29	0.176	1	0.03	0	0.09	0.35	1	-0.05	-0.01	0.08	0.73	1
GO:0034605_cellular_response_to_heat	Biological_Process	30	-0.03	0	0.26	0.55	1	0.04	0	0.17	0.4082	1	-0.3	-0.01	0.3	0.84	1	-0.24	-0.01	0.25	0.83	1
GO:0055023_positive_regulation_of_cardiac_muscle_tissue_growth	Biological_Process	17	-0.05	0	0.36	0.55	1	0.1	0	0.25	0.3531	1	-0.24	-0.01	0.3	0.79	1	0.26	0.01	0.29	0.18	1
GO:0070405_ammonium_ion_binding	Molecular_Function	50	-0.05	0	0.36	0.55	1	0.01	0	0.13	0.4689	1	-0.24	-0.01	0.3	0.79	1	0.26	0.01	0.29	0.18	1
GO:0060324_face_development	Biological_Process	17	-0.06	0	0.44	0.55	1	-0.08	0	0.22	0.6359	1	-0.06	0	0.33	0.57	1	-0.29	-0.01	0.31	0.83	1
GO:0030296_protein_tyrosine_kinase_activator_activity	Molecular_Function	15	-0.05	0	0.33	0.55	1	-0.17	0	0.24	0.7571	1	0.12	0	0.38	0.38	1	-0.46	-0.01	0.34	0.91	1
GO:0070897_transcription_preinitiation_complex_assembly	Biological_Process	13	-0.04	0	0.36	0.55	1	0.19	0	0.21	0.1926	1	-0.07	0	0.41	0.57	1	-0.21	0	0.37	0.72	1
GO:0061025_membrane_fusion	Biological_Process	120	-0.04	0	0.28	0.55	1	-0.05	0	0.09	0.7084	1	-0.12	0	0.26	0.68	1	-0.15	0	0.24	0.74	1
GO:0005681_spliceosomal_complex	Cellular_Compartment	153	-0.01	0	0.07	0.55	1	0.04	0	0.08	0.3155	1	0.09	0.01	0.08	0.12	1	-0.08	-0.01	0.07	0.88	1
GO:0072528_pyrimidine-containing_compound_biosynthetic_process	Biological_Process	25	-0.07	0	0.53	0.55	1	0.05	0	0.16	0.3757	1	0.16	0	0.39	0.34	1	-0.29	-0.01	0.48	0.73	1
GO:0071027_nuclear_RNA_surveillance	Biological_Process	12	-0.03	0	0.31	0.55	1	-0.17	0	0.25	0.7543	1	-0.33	-0.01	0.28	0.88	1	-0.2	-0.01	0.26	0.78	1
GO:0009792_embryo_development_ending_in_birth_or_egg_hatching	Biological_Process	177	-0.04	0	0.36	0.55	1	0.01	0	0.08	0.4697	1	-0.39	-0.01	0.39	0.84	1	-0.25	-0.01	0.35	0.76	1
GO:0042994_cytoplasmic_sequestering_of_transcription_factor	Biological_Process	10	-0.06	0	0.46	0.55	1	-0.34	-0.01	0.32	0.8525	1	-0.46	-0.01	0.45	0.84	1	-0.23	-0.01	0.4	0.72	1
GO:0060330_regulation_of_response_to_interferon-gamma	Biological_Process	21	-0.01	0	0.1	0.55	1	0.08	0	0.18	0.3149	1	-0.19	-0.02	0.11	0.96	1	-0.01	0	0.1	0.53	1
GO:1903037_regulation_of_leukocyte_cell-cell_adhesion	Biological_Process	230	-0.05	0	0.34	0.55	1	-0.02	0	0.06	0.6047	1	0.29	0.01	0.46	0.27	1	-0.49	-0.01	0.44	0.87	1
GO:0016486_peptide_hormone_processing	Biological_Process	27	-0.02	0	0.11	0.56	1	0.07	0	0.16	0.3413	1	0.02	0	0.1	0.42	1	-0.01	0	0.1	0.55	1
GO:0008585_female_gonad_development	Biological_Process	28	-0.03	0	0.16	0.56	1	-0.06	0	0.18	0.6324	1	-0.06	0	0.17	0.63	1	0.17	0.01	0.15	0.14	1
GO:0045598_regulation_of_fat_cell_differentiation	Biological_Process	86	-0.04	0	0.28	0.56	1	0.15	0.01	0.1	0.0661	1	0.31	0.01	0.32	0.17	1	-0.04	0	0.3	0.56	1
GO:0030422_production_of_siRNA_involved_in_RNA_interference	Biological_Process	10	-0.03	0	0.2	0.56	1	-0.37	-0.01	0.32	0.8778	1	0.12	0	0.21	0.28	1	0.02	0	0.2	0.47	1
GO:0050851_antigen_receptor-mediated_signaling_pathway	Biological_Process	157	-0.06	0	0.35	0.56	1	-0.09	-0.01	0.08	0.8602	1	0.07	0	0.34	0.42	1	0.3	0.01	0.24	0.11	1
GO:0098631_cell_adhesion_mediator_activity	Molecular_Function	39	-0.03	0	0.17	0.56	1	-0.15	-0.01	0.17	0.8026	1	0.19	0.01	0.17	0.13	1	0.03	0	0.16	0.42	1
GO:0070303_negative_regulation_of_stress-activated_protein_kinase_signaling_cascade	Biological_Process	40	-0.05	0	0.34	0.56	1	0.01	0	0.16	0.4707	1	-0.19	-0.01	0.33	0.72	1	0.13	0	0.27	0.32	1
GO:0030220_platelet_formation	Biological_Process	9	-0.04	0	0.28	0.56	1	0.03	0	0.39	0.4646	1	0.04	0	0.28	0.45	1	-0.25	-0.01	0.26	0.83	1
GO:0036344_platelet_morphogenesis	Biological_Process	9	-0.03	0	0.16	0.56	1	0.03	0	0.39	0.4646	1	0.2	0.01	0.17	0.12	1	0.1	0.01	0.16	0.26	1
GO:0034511_U3_snoRNA_binding	Molecular_Function	10	-0.05	0	0.35	0.56	1	-0.31	-0.01	0.3	0.8463	1	-0.14	0	0.35	0.66	1	0.03	0	0.35	0.46	1
GO:0032429_regulation_of_phospholipase_A2_activity	Biological_Process	10	-0.05	0	0.3	0.56	1	-0.21	0	0.36	0.719	1	0	0	0.28	0.5	1	0.56	0.02	0.33	0.04	1
GO:0006940_regulation_of_smooth_muscle_contraction	Biological_Process	24	-0.02	0	0.13	0.56	1	0.04	0	0.2	0.4161	1	-0.08	-0.01	0.13	0.73	1	0.03	0	0.12	0.4	1
GO:0043009_chordate_embryonic_development	Biological_Process	169	-0.05	0	0.3	0.56	1	0	0	0.08	0.5131	1	-0.73	-0.02	0.45	0.95	1	0.13	0	0.34	0.35	1
GO:0036002_pre-mRNA_binding	Molecular_Function	25	-0.02	0	0.14	0.56	1	0.17	0.01	0.22	0.225	1	0	0	0.13	0.5	1	0.13	0.01	0.13	0.16	1
GO:0034504_protein_localization_to_nucleus	Biological_Process	122	-0.05	0	0.32	0.56	1	0.05	0	0.08	0.2829	1	-0.05	0	0.3	0.57	1	-0.06	0	0.27	0.59	1
GO:0003073_regulation_of_systemic_arterial_blood_pressure	Biological_Process	60	-0.05	0	0.32	0.56	1	-0.21	-0.01	0.13	0.9505	1	-0.05	0	0.3	0.57	1	-0.06	0	0.27	0.59	1
GO:0090079_translation_regulator_activity,_nucleic_acid_binding	Molecular_Function	20	-0.04	0	0.28	0.56	1	-0.31	-0.01	0.22	0.9207	1	0.28	0.01	0.31	0.18	1	0.14	0	0.28	0.3	1
GO:0043954_cellular_component_maintenance	Biological_Process	31	-0.03	0	0.22	0.56	1	-0.25	-0.01	0.17	0.9284	1	-0.17	-0.01	0.24	0.77	1	-0.14	-0.01	0.2	0.76	1
GO:0008408_3'-5'_exonuclease_activity	Molecular_Function	50	-0.06	0	0.36	0.56	1	0.04	0	0.12	0.3663	1	-0.25	-0.01	0.37	0.76	1	0.09	0	0.33	0.39	1
GO:1904707_positive_regulation_of_vascular_smooth_muscle_cell_proliferation	Biological_Process	21	-0.03	0	0.2	0.56	1	0.12	0	0.18	0.2518	1	-0.19	-0.01	0.18	0.85	1	0.1	0	0.18	0.29	1
GO:0038023_signaling_receptor_activity	Molecular_Function	1010	-0.03	0	0.2	0.56	1	-0.02	0	0.03	0.7011	1	-0.19	-0.01	0.18	0.85	1	0.1	0	0.18	0.29	1
GO:0032873_negative_regulation_of_stress-activated_MAPK_cascade	Biological_Process	40	-0.02	0	0.11	0.56	1	0.01	0	0.16	0.4707	1	-0.03	0	0.12	0.61	1	-0.04	0	0.11	0.64	1
GO:0043968_histone_H2A_acetylation	Biological_Process	14	-0.02	0	0.11	0.56	1	0.05	0	0.24	0.4147	1	-0.11	-0.01	0.11	0.83	1	-0.04	0	0.1	0.67	1
GO:0060675_ureteric_bud_morphogenesis	Biological_Process	20	-0.06	0	0.39	0.56	1	-0.09	0	0.23	0.6464	1	-0.02	0	0.28	0.52	1	0.28	0.01	0.3	0.17	1
GO:0042537_benzene-containing_compound_metabolic_process	Biological_Process	14	-0.07	0	0.4	0.56	1	-0.09	0	0.28	0.6288	1	0.09	0	0.35	0.4	1	0.01	0	0.33	0.48	1
GO:0043922_negative_regulation_by_host_of_viral_transcription	Biological_Process	12	-0.02	0	0.18	0.56	1	-0.37	-0.01	0.28	0.9072	1	0.14	0.01	0.18	0.21	1	0.1	0	0.18	0.29	1
GO:0051702_interaction_with_symbiont	Biological_Process	76	-0.03	0	0.17	0.56	1	0.11	0.01	0.11	0.1507	1	-0.03	0	0.15	0.57	1	-0.18	-0.01	0.15	0.88	1
GO:0061339_establishment_or_maintenance_of_monopolar_cell_polarity	Biological_Process	12	-0.05	0	0.36	0.56	1	0.48	0.01	0.27	0.0391	1	-0.2	-0.01	0.37	0.7	1	0.05	0	0.34	0.44	1
GO:0071622_regulation_of_granulocyte_chemotaxis	Biological_Process	40	-0.03	0	0.18	0.56	1	-0.13	-0.01	0.14	0.8144	1	-0.05	0	0.18	0.61	1	0.24	0.01	0.17	0.08	1
GO:0060606_tube_closure	Biological_Process	34	-0.03	0	0.23	0.56	1	-0.05	0	0.17	0.6092	1	-0.05	0	0.26	0.58	1	0.04	0	0.23	0.43	1
GO:0006635_fatty_acid_beta-oxidation	Biological_Process	49	-0.04	0	0.24	0.56	1	-0.11	-0.01	0.13	0.7942	1	-0.12	0	0.23	0.7	1	0.04	0	0.22	0.43	1
GO:0007157_heterophilic_cell-cell_adhesion_via_plasma_membrane_cell_adhesion_molecules	Biological_Process	39	-0.06	0	0.41	0.56	1	0.01	0	0.16	0.4638	1	-0.2	-0.01	0.38	0.71	1	0.12	0	0.27	0.33	1
GO:0032743_positive_regulation_of_interleukin-2_production	Biological_Process	20	-0.05	0	0.36	0.56	1	0.32	0.01	0.23	0.0833	1	0.09	0	0.33	0.39	1	0.07	0	0.34	0.42	1
GO:0033046_negative_regulation_of_sister_chromatid_segregation	Biological_Process	23	-0.03	0	0.19	0.56	1	-0.34	-0.01	0.24	0.9158	1	0.05	0	0.19	0.4	1	-0.07	0	0.17	0.65	1
GO:0055080_cation_homeostasis	Biological_Process	510	-0.02	0	0.12	0.56	1	-0.03	0	0.04	0.7292	1	-0.08	-0.01	0.13	0.74	1	0.07	0.01	0.11	0.28	1
GO:0000228_nuclear_chromosome	Cellular_Compartment	1341	-0.02	0	0.15	0.56	1	0.01	0	0.03	0.3563	1	-0.01	0	0.14	0.53	1	0.07	0	0.13	0.29	1
GO:0001843_neural_tube_closure	Biological_Process	34	-0.02	0	0.13	0.56	1	-0.05	0	0.17	0.6092	1	-0.05	0	0.13	0.66	1	-0.1	-0.01	0.11	0.82	1
GO:0048146_positive_regulation_of_fibroblast_proliferation	Biological_Process	26	-0.05	0	0.31	0.56	1	-0.28	-0.01	0.19	0.9336	1	-0.23	-0.01	0.34	0.75	1	0.13	0	0.29	0.33	1
GO:0015918_sterol_transport	Biological_Process	49	-0.05	0	0.31	0.56	1	0.08	0	0.13	0.2667	1	-0.23	-0.01	0.34	0.75	1	0.13	0	0.29	0.33	1
GO:0090025_regulation_of_monocyte_chemotaxis	Biological_Process	24	-0.03	0	0.21	0.56	1	-0.07	0	0.2	0.6366	1	0	0	0.23	0.51	1	0.15	0	0.22	0.25	1
GO:0045606_positive_regulation_of_epidermal_cell_differentiation	Biological_Process	20	-0.07	0	0.44	0.56	1	-0.3	-0.01	0.22	0.917	1	-0.17	0	0.43	0.66	1	0.27	0.01	0.38	0.24	1
GO:0015030_Cajal_body	Cellular_Compartment	36	-0.06	0	0.37	0.56	1	0.11	0.01	0.17	0.2466	1	-0.2	0	0.38	0.7	1	-0.29	-0.01	0.34	0.8	1
GO:0033623_regulation_of_integrin_activation	Biological_Process	15	-0.05	0	0.32	0.56	1	-0.21	-0.01	0.26	0.7945	1	-0.21	-0.01	0.34	0.73	1	0.09	0	0.36	0.4	1
GO:0036315_cellular_response_to_sterol	Biological_Process	16	-0.02	0	0.12	0.56	1	-0.1	0	0.23	0.6605	1	-0.06	0	0.11	0.71	1	0	0	0.1	0.51	1
GO:0060996_dendritic_spine_development	Biological_Process	19	-0.02	0	0.12	0.56	1	-0.04	0	0.21	0.5785	1	-0.06	0	0.11	0.71	1	0	0	0.1	0.51	1
GO:0071887_leukocyte_apoptotic_process	Biological_Process	12	-0.02	0	0.12	0.56	1	-0.09	0	0.27	0.6287	1	-0.06	0	0.11	0.71	1	0	0	0.1	0.51	1
GO:0044786_cell_cycle_DNA_replication	Biological_Process	40	-0.02	0	0.15	0.56	1	-0.08	0	0.13	0.7365	1	0.07	0	0.15	0.33	1	-0.02	0	0.13	0.56	1
GO:1902004_positive_regulation_of_amyloid-beta_formation	Biological_Process	18	-0.04	0	0.26	0.56	1	0.04	0	0.23	0.4355	1	-0.36	-0.01	0.3	0.89	1	0.02	0	0.24	0.47	1
GO:1990126_retrograde_transport,_endosome_to_plasma_membrane	Biological_Process	23	-0.03	0	0.19	0.56	1	-0.38	-0.01	0.22	0.9551	1	0.01	0	0.17	0.47	1	0.01	0	0.15	0.48	1
GO:1905369_endopeptidase_complex	Cellular_Compartment	48	-0.03	0	0.19	0.56	1	-0.08	0	0.13	0.7142	1	0.01	0	0.17	0.47	1	0.01	0	0.15	0.48	1
GO:0016281_eukaryotic_translation_initiation_factor_4F_complex	Cellular_Compartment	12	-0.02	0	0.13	0.56	1	0.44	0.01	0.32	0.0842	1	0.04	0	0.13	0.36	1	0.1	0.01	0.12	0.21	1
GO:0050686_negative_regulation_of_mRNA_processing	Biological_Process	21	-0.03	0	0.19	0.56	1	-0.06	0	0.19	0.621	1	-0.03	0	0.22	0.55	1	-0.17	-0.01	0.18	0.83	1
GO:1901185_negative_regulation_of_ERBB_signaling_pathway	Biological_Process	47	-0.01	0	0.08	0.56	1	-0.04	0	0.15	0.6034	1	-0.05	0	0.08	0.71	1	0.02	0	0.08	0.41	1
GO:0051345_positive_regulation_of_hydrolase_activity	Biological_Process	474	-0.04	0	0.29	0.56	1	0.04	0.01	0.05	0.1911	1	-0.43	-0.01	0.38	0.87	1	-0.28	-0.01	0.35	0.79	1
GO:0005217_intracellular_ligand-gated_ion_channel_activity	Molecular_Function	28	-0.03	0	0.22	0.56	1	0.1	0	0.18	0.2835	1	-0.17	-0.01	0.24	0.76	1	-0.14	-0.01	0.23	0.73	1
GO:0043470_regulation_of_carbohydrate_catabolic_process	Biological_Process	73	-0.05	0	0.29	0.56	1	-0.27	-0.02	0.11	0.9925	1	0.22	0.01	0.3	0.23	1	-0.15	0	0.28	0.71	1
GO:0032717_negative_regulation_of_interleukin-8_production	Biological_Process	17	-0.02	0	0.16	0.56	1	0.01	0	0.22	0.475	1	0.03	0	0.16	0.43	1	0.1	0.01	0.15	0.25	1
GO:0007585_respiratory_gaseous_exchange	Biological_Process	11	-0.06	0	0.4	0.56	1	0.22	0.01	0.26	0.1983	1	-0.08	0	0.48	0.56	1	0.22	0	0.34	0.26	1
GO:0043516_regulation_of_DNA_damage_response,_signal_transduction_by_p53_class_mediator	Biological_Process	30	-0.05	0	0.34	0.56	1	-0.15	-0.01	0.18	0.7991	1	-0.35	-0.01	0.31	0.87	1	-0.2	0	0.27	0.77	1
GO:0061008_hepaticobiliary_system_development	Biological_Process	33	-0.01	0	0.07	0.56	1	-0.09	0	0.15	0.7115	1	0.07	0.01	0.07	0.16	1	-0.12	-0.02	0.06	0.97	1
GO:0080154_regulation_of_fertilization	Biological_Process	22	-0.02	0	0.15	0.56	1	-0.27	-0.01	0.21	0.9042	1	-0.01	0	0.15	0.52	1	-0.26	-0.02	0.14	0.97	1
GO:1900449_regulation_of_glutamate_receptor_signaling_pathway	Biological_Process	54	-0.04	0	0.24	0.56	1	0	0	0.13	0.4951	1	-0.18	-0.01	0.25	0.76	1	-0.04	0	0.23	0.56	1
GO:0048285_organelle_fission	Biological_Process	253	-0.04	0	0.31	0.56	1	-0.01	0	0.06	0.5588	1	0.2	0	0.35	0.28	1	-0.32	-0.01	0.36	0.81	1
GO:1902533_positive_regulation_of_intracellular_signal_transduction	Biological_Process	819	-0.05	0	0.32	0.56	1	0.02	0	0.03	0.3253	1	0.17	0	0.3	0.28	1	-0.28	-0.01	0.25	0.87	1
GO:0071542_dopaminergic_neuron_differentiation	Biological_Process	24	-0.03	0	0.19	0.56	1	-0.03	0	0.22	0.5561	1	-0.18	-0.01	0.19	0.83	1	-0.07	0	0.19	0.64	1
GO:0045862_positive_regulation_of_proteolysis	Biological_Process	284	-0.03	0	0.18	0.56	1	0.08	0.01	0.06	0.072	1	0.22	0.01	0.17	0.11	1	-0.29	-0.02	0.16	0.96	1
GO:0002639_positive_regulation_of_immunoglobulin_production	Biological_Process	26	-0.02	0	0.15	0.56	1	-0.07	0	0.19	0.6451	1	-0.05	0	0.14	0.65	1	-0.03	0	0.13	0.6	1
GO:1901888_regulation_of_cell_junction_assembly	Biological_Process	75	-0.04	0	0.24	0.57	1	0.05	0	0.11	0.3319	1	-0.1	0	0.22	0.67	1	0.2	0.01	0.22	0.18	1
GO:1900373_positive_regulation_of_purine_nucleotide_biosynthetic_process	Biological_Process	31	-0.05	0	0.26	0.57	1	-0.24	-0.01	0.17	0.915	1	0.14	0	0.28	0.3	1	0.11	0	0.25	0.33	1
GO:0098852_lytic_vacuole_membrane	Cellular_Compartment	196	-0.04	0	0.24	0.57	1	0	0	0.07	0.5096	1	-0.06	0	0.24	0.59	1	-0.26	-0.01	0.22	0.88	1
GO:0002102_podosome	Cellular_Compartment	13	-0.07	0	0.41	0.57	1	0.17	0	0.25	0.2466	1	0.4	0.01	0.44	0.18	1	0.05	0	0.37	0.44	1
GO:0010743_regulation_of_macrophage_derived_foam_cell_differentiation	Biological_Process	31	-0.05	0	0.3	0.57	1	-0.17	-0.01	0.17	0.8387	1	0.08	0	0.28	0.39	1	0.24	0.01	0.28	0.2	1
GO:0008360_regulation_of_cell_shape	Biological_Process	106	-0.04	0	0.25	0.57	1	-0.03	0	0.1	0.6265	1	-0.15	-0.01	0.23	0.75	1	0.3	0.01	0.23	0.09	1
GO:0015935_small_ribosomal_subunit	Cellular_Compartment	63	-0.05	0	0.27	0.57	1	-0.05	0	0.11	0.683	1	0.28	0.01	0.25	0.14	1	0.03	0	0.25	0.45	1
GO:0051489_regulation_of_filopodium_assembly	Biological_Process	36	-0.04	0	0.22	0.57	1	0.15	0.01	0.15	0.168	1	-0.09	0	0.22	0.66	1	0.21	0.01	0.21	0.16	1
GO:0072202_cell_differentiation_involved_in_metanephros_development	Biological_Process	13	-0.05	0	0.28	0.57	1	-0.57	-0.02	0.28	0.9779	1	-0.25	-0.01	0.3	0.8	1	0.16	0	0.27	0.28	1
GO:2001212_regulation_of_vasculogenesis	Biological_Process	13	-0.05	0	0.3	0.57	1	0.2	0.01	0.26	0.2239	1	-0.16	-0.01	0.31	0.7	1	-0.04	0	0.3	0.55	1
GO:0090596_sensory_organ_morphogenesis	Biological_Process	109	-0.03	0	0.15	0.57	1	-0.2	-0.02	0.09	0.9828	1	0.01	0	0.15	0.47	1	0.09	0.01	0.14	0.26	1
GO:0032496_response_to_lipopolysaccharide	Biological_Process	159	-0.05	0	0.32	0.57	1	0.06	0.01	0.08	0.2268	1	0.1	0	0.32	0.37	1	0.11	0	0.28	0.34	1
GO:0120163_negative_regulation_of_cold-induced_thermogenesis	Biological_Process	46	-0.05	0	0.29	0.57	1	-0.12	-0.01	0.13	0.8313	1	-0.06	0	0.31	0.58	1	0.15	0	0.27	0.29	1
GO:0006029_proteoglycan_metabolic_process	Biological_Process	64	-0.08	0	0.43	0.57	1	-0.1	-0.01	0.12	0.8075	1	0.22	0.01	0.37	0.28	1	0.14	0	0.33	0.34	1
GO:0015297_antiporter_activity	Molecular_Function	60	-0.06	0	0.35	0.57	1	0.03	0	0.11	0.4003	1	0	0	0.38	0.5	1	-0.31	-0.01	0.34	0.82	1
GO:0098609_cell-cell_adhesion	Biological_Process	311	-0.05	0	0.29	0.57	1	0.04	0	0.06	0.2708	1	0.12	0	0.29	0.33	1	-0.21	-0.01	0.26	0.79	1
GO:0034061_DNA_polymerase_activity	Molecular_Function	24	-0.02	0	0.11	0.57	1	0.21	0.01	0.18	0.1284	1	-0.1	-0.01	0.11	0.83	1	0.02	0	0.1	0.42	1
GO:0022841_potassium_ion_leak_channel_activity	Molecular_Function	16	-0.05	0	0.26	0.57	1	-0.36	-0.01	0.25	0.922	1	-0.09	0	0.23	0.65	1	0.14	0.01	0.21	0.25	1
GO:0035282_segmentation	Biological_Process	28	-0.03	0	0.2	0.57	1	-0.05	0	0.2	0.603	1	0.02	0	0.21	0.47	1	-0.2	-0.01	0.19	0.86	1
GO:0005881_cytoplasmic_microtubule	Cellular_Compartment	67	-0.02	0	0.14	0.57	1	-0.07	0	0.11	0.745	1	-0.03	0	0.13	0.6	1	0.11	0.01	0.12	0.19	1
GO:1901565_organonitrogen_compound_catabolic_process	Biological_Process	831	-0.04	0	0.23	0.57	1	0.01	0	0.03	0.3402	1	0.16	0.01	0.23	0.25	1	-0.04	0	0.22	0.57	1
GO:0070987_error-free_translesion_synthesis	Biological_Process	22	-0.02	0	0.13	0.57	1	0	0	0.2	0.4938	1	0.04	0	0.13	0.38	1	0.03	0	0.12	0.4	1
GO:0004402_histone_acetyltransferase_activity	Molecular_Function	45	-0.04	0	0.21	0.57	1	0.02	0	0.14	0.4538	1	-0.17	-0.01	0.21	0.8	1	0.22	0.01	0.19	0.12	1
GO:0048524_positive_regulation_of_viral_process	Biological_Process	96	-0.03	0	0.18	0.57	1	-0.01	0	0.09	0.5496	1	-0.29	-0.01	0.18	0.94	1	-0.01	0	0.17	0.51	1
GO:1990380_Lys48-specific_deubiquitinase_activity	Molecular_Function	11	-0.03	0	0.18	0.57	1	-0.43	-0.01	0.3	0.9253	1	-0.29	-0.01	0.18	0.94	1	-0.01	0	0.17	0.51	1
GO:0070566_adenylyltransferase_activity	Molecular_Function	29	-0.03	0	0.17	0.57	1	-0.3	-0.01	0.19	0.9418	1	-0.15	-0.01	0.18	0.79	1	-0.01	0	0.17	0.53	1
GO:0035437_maintenance_of_protein_localization_in_endoplasmic_reticulum	Biological_Process	11	-0.06	0	0.33	0.57	1	0.01	0	0.31	0.4871	1	-0.17	-0.01	0.31	0.7	1	0.06	0	0.27	0.41	1
GO:0016050_vesicle_organization	Biological_Process	248	-0.02	0	0.13	0.57	1	-0.07	-0.01	0.06	0.8915	1	0.07	0	0.13	0.29	1	-0.1	-0.01	0.12	0.81	1
GO:0071415_cellular_response_to_purine-containing_compound	Biological_Process	10	-0.07	0	0.38	0.57	1	0.58	0.01	0.28	0.0202	1	-0.01	0	0.46	0.51	1	-0.55	-0.01	0.37	0.93	1
GO:0030810_positive_regulation_of_nucleotide_biosynthetic_process	Biological_Process	31	-0.05	0	0.28	0.57	1	-0.24	-0.01	0.17	0.915	1	-0.14	0	0.29	0.68	1	-0.11	0	0.29	0.65	1
GO:0008198_ferrous_iron_binding	Molecular_Function	22	-0.04	0	0.22	0.57	1	-0.14	0	0.19	0.7633	1	0.38	0.02	0.19	0.03	1	0.2	0.01	0.22	0.19	1
GO:0030324_lung_development	Biological_Process	40	-0.05	0	0.3	0.57	1	-0.35	-0.02	0.15	0.9915	1	-0.05	0	0.3	0.57	1	-0.2	-0.01	0.27	0.77	1
GO:0032691_negative_regulation_of_interleukin-1_beta_production	Biological_Process	21	-0.07	0	0.38	0.57	1	-0.16	-0.01	0.2	0.7796	1	0.01	0	0.34	0.48	1	-0.06	0	0.34	0.57	1
GO:0032731_positive_regulation_of_interleukin-1_beta_production	Biological_Process	45	-0.04	0	0.22	0.57	1	-0.06	0	0.14	0.6785	1	0.18	0.01	0.24	0.23	1	0.04	0	0.2	0.43	1
GO:0043548_phosphatidylinositol_3-kinase_binding	Molecular_Function	18	-0.05	0	0.25	0.57	1	0.13	0	0.23	0.2926	1	-0.14	-0.01	0.27	0.69	1	-0.18	-0.01	0.24	0.77	1
GO:1902230_negative_regulation_of_intrinsic_apoptotic_signaling_pathway_in_response_to_DNA_damage	Biological_Process	25	-0.06	0	0.36	0.57	1	0.38	0.01	0.19	0.0198	1	-0.27	-0.01	0.38	0.77	1	-0.23	-0.01	0.31	0.77	1
GO:0045117_azole_transport	Biological_Process	14	-0.06	0	0.36	0.57	1	-0.04	0	0.25	0.5625	1	-0.27	-0.01	0.38	0.77	1	-0.23	-0.01	0.31	0.77	1
GO:0000077_DNA_damage_checkpoint	Biological_Process	120	-0.06	0	0.34	0.57	1	-0.05	0	0.09	0.7128	1	0.26	0.01	0.33	0.21	1	-0.22	-0.01	0.3	0.77	1
GO:0034122_negative_regulation_of_toll-like_receptor_signaling_pathway	Biological_Process	31	-0.05	0	0.3	0.57	1	0.06	0	0.16	0.3433	1	-0.1	0	0.34	0.62	1	0.03	0	0.3	0.46	1
GO:0046337_phosphatidylethanolamine_metabolic_process	Biological_Process	30	-0.05	0	0.3	0.57	1	-0.04	0	0.16	0.5886	1	-0.1	0	0.34	0.62	1	0.03	0	0.3	0.46	1
GO:0005736_RNA_polymerase_I_complex	Cellular_Compartment	12	-0.04	0	0.24	0.57	1	-0.14	0	0.27	0.6989	1	0.14	0.01	0.24	0.28	1	0.02	0	0.21	0.46	1
GO:0001991_regulation_of_systemic_arterial_blood_pressure_by_circulatory_renin-angiotensin	Biological_Process	11	-0.06	0	0.33	0.57	1	-0.38	-0.01	0.28	0.9123	1	-0.46	-0.01	0.31	0.93	1	0.32	0.01	0.29	0.14	1
GO:0030199_collagen_fibril_organization	Biological_Process	27	-0.04	0	0.22	0.57	1	0.01	0	0.18	0.4799	1	0.22	0.01	0.24	0.18	1	-0.11	0	0.2	0.7	1
GO:0010824_regulation_of_centrosome_duplication	Biological_Process	38	-0.01	0	0.06	0.57	1	0.19	0.01	0.16	0.1238	1	-0.06	-0.01	0.06	0.84	1	0.03	0.01	0.05	0.27	1
GO:0006508_proteolysis	Biological_Process	906	-0.02	0	0.1	0.57	1	-0.02	0	0.03	0.6851	1	-0.05	0	0.11	0.69	1	-0.05	0	0.1	0.69	1
GO:0002221_pattern_recognition_receptor_signaling_pathway	Biological_Process	112	-0.08	0	0.42	0.57	1	0.03	0	0.1	0.3742	1	-0.12	0	0.37	0.62	1	-0.47	-0.01	0.38	0.89	1
GO:0016192_vesicle-mediated_transport	Biological_Process	1500	-0.08	0	0.42	0.57	1	0	0	0.03	0.5193	1	-0.12	0	0.37	0.62	1	-0.47	-0.01	0.38	0.89	1
GO:0002218_activation_of_innate_immune_response	Biological_Process	229	-0.08	0	0.42	0.57	1	-0.01	0	0.07	0.5321	1	-0.12	0	0.37	0.62	1	-0.47	-0.01	0.38	0.89	1
GO:0019751_polyol_metabolic_process	Biological_Process	86	-0.05	0	0.26	0.57	1	0.01	0	0.1	0.4428	1	0.29	0.01	0.32	0.18	1	-0.18	0	0.33	0.71	1
GO:0051769_regulation_of_nitric-oxide_synthase_biosynthetic_process	Biological_Process	14	-0.06	0	0.35	0.57	1	0.13	0	0.24	0.2869	1	-0.12	0	0.32	0.65	1	-0.18	0	0.33	0.71	1
GO:0060021_roof_of_mouth_development	Biological_Process	35	-0.04	0	0.25	0.57	1	-0.17	-0.01	0.16	0.8473	1	-0.34	-0.01	0.29	0.88	1	0.03	0	0.25	0.46	1
GO:0000780_condensed_nuclear_chromosome,_centromeric_region	Cellular_Compartment	26	-0.04	0	0.25	0.57	1	0.02	0	0.21	0.4688	1	-0.34	-0.01	0.29	0.88	1	0.03	0	0.25	0.46	1
GO:0097730_non-motile_cilium	Cellular_Compartment	99	-0.01	0	0.08	0.57	1	-0.16	-0.01	0.09	0.9601	1	-0.03	0	0.08	0.65	1	0.03	0	0.08	0.33	1
GO:0010962_regulation_of_glucan_biosynthetic_process	Biological_Process	25	-0.05	0	0.32	0.57	1	0.07	0	0.22	0.3817	1	-0.3	-0.01	0.29	0.85	1	-0.08	0	0.32	0.6	1
GO:0044783_G1_DNA_damage_checkpoint	Biological_Process	62	-0.03	0	0.2	0.57	1	-0.1	-0.01	0.13	0.778	1	-0.04	0	0.23	0.57	1	-0.25	-0.01	0.2	0.9	1
GO:0032288_myelin_assembly	Biological_Process	10	-0.04	0	0.26	0.57	1	-0.64	-0.02	0.36	0.9637	1	0.03	0	0.24	0.46	1	-0.25	-0.01	0.24	0.86	1
GO:0005765_lysosomal_membrane	Cellular_Compartment	196	-0.03	0	0.16	0.57	1	0	0	0.07	0.5096	1	-0.02	0	0.17	0.55	1	-0.03	0	0.14	0.57	1
GO:0015299_solute:proton_antiporter_activity	Molecular_Function	13	-0.04	0	0.25	0.57	1	-0.11	0	0.24	0.6841	1	-0.03	0	0.23	0.56	1	-0.31	-0.01	0.23	0.91	1
GO:0019048_modulation_by_virus_of_host_morphology_or_physiology	Biological_Process	29	-0.04	0	0.26	0.57	1	0.16	0.01	0.18	0.1912	1	0.12	0	0.27	0.32	1	-0.22	-0.01	0.24	0.82	1
GO:1904724_tertiary_granule_lumen	Cellular_Compartment	54	-0.07	0	0.39	0.57	1	0.04	0	0.11	0.3692	1	0.01	0	0.38	0.49	1	-0.15	0	0.36	0.66	1
GO:0007549_dosage_compensation	Biological_Process	13	-0.02	0	0.14	0.57	1	-0.08	0	0.28	0.611	1	0.06	0	0.15	0.33	1	-0.06	0	0.14	0.68	1
GO:0001772_immunological_synapse	Cellular_Compartment	30	-0.02	0	0.14	0.57	1	-0.08	0	0.18	0.6686	1	0.06	0	0.15	0.33	1	-0.06	0	0.14	0.68	1
GO:0005979_regulation_of_glycogen_biosynthetic_process	Biological_Process	25	-0.06	0	0.36	0.57	1	0.07	0	0.22	0.3817	1	-0.09	0	0.37	0.6	1	0.17	0	0.38	0.33	1
GO:0014706_striated_muscle_tissue_development	Biological_Process	126	-0.04	0	0.22	0.57	1	0.04	0	0.09	0.3062	1	-0.12	0	0.21	0.71	1	-0.04	0	0.2	0.57	1
GO:0005671_Ada2/Gcn5/Ada3_transcription_activator_complex	Cellular_Compartment	14	-0.03	0	0.17	0.57	1	0.01	0	0.28	0.4891	1	-0.01	0	0.16	0.52	1	-0.13	-0.01	0.15	0.81	1
GO:0002757_immune_response-activating_signal_transduction	Biological_Process	363	-0.02	0	0.11	0.57	1	-0.04	0	0.05	0.7515	1	-0.01	0	0.11	0.53	1	-0.02	0	0.11	0.59	1
GO:0004089_carbonate_dehydratase_activity	Molecular_Function	9	-0.05	0	0.29	0.57	1	0.15	0	0.35	0.3389	1	-0.29	-0.01	0.27	0.85	1	-0.25	-0.01	0.25	0.84	1
GO:0050663_cytokine_secretion	Biological_Process	9	-0.02	0	0.14	0.57	1	-0.56	-0.01	0.42	0.9075	1	-0.18	-0.01	0.13	0.92	1	-0.01	0	0.12	0.54	1
GO:0048513_animal_organ_development	Biological_Process	1671	-0.05	0	0.32	0.57	1	0.01	0	0.03	0.3618	1	-0.17	0	0.3	0.72	1	-0.35	-0.01	0.27	0.9	1
GO:0046470_phosphatidylcholine_metabolic_process	Biological_Process	72	-0.02	0	0.1	0.57	1	0.01	0	0.1	0.4695	1	-0.01	0	0.09	0.55	1	0.03	0	0.09	0.37	1
GO:0043171_peptide_catabolic_process	Biological_Process	24	-0.04	0	0.26	0.57	1	0.39	0.01	0.19	0.0191	1	-0.29	-0.01	0.26	0.87	1	-0.04	0	0.23	0.57	1
GO:0016922_nuclear_receptor_binding	Molecular_Function	15	-0.05	0	0.24	0.57	1	0.17	0.01	0.29	0.2745	1	-0.12	0	0.24	0.69	1	0.24	0.01	0.24	0.16	1
GO:0071825_protein-lipid_complex_subunit_organization	Biological_Process	45	-0.04	0	0.2	0.57	1	-0.06	0	0.14	0.6653	1	0.01	0	0.24	0.49	1	-0.25	-0.01	0.24	0.86	1
GO:0034204_lipid_translocation	Biological_Process	24	-0.06	0	0.35	0.57	1	-0.07	0	0.19	0.6528	1	-0.08	0	0.33	0.6	1	-0.4	-0.01	0.32	0.9	1
GO:1901798_positive_regulation_of_signal_transduction_by_p53_class_mediator	Biological_Process	21	-0.09	0	0.42	0.58	1	-0.06	0	0.24	0.6027	1	-0.37	-0.01	0.39	0.83	1	0.66	0.02	0.38	0.04	1
GO:0051482_positive_regulation_of_cytosolic_calcium_ion_concentration_involved_in_phospholipase_C-activating_G_protein-coupled_signaling_pathway	Biological_Process	23	-0.04	0	0.22	0.58	1	-0.06	0	0.21	0.6143	1	0.26	0.01	0.23	0.13	1	0.09	0	0.2	0.32	1
GO:1903131_mononuclear_cell_differentiation	Biological_Process	9	-0.05	0	0.25	0.58	1	0.35	0.01	0.33	0.1432	1	-0.03	0	0.25	0.55	1	0.1	0	0.22	0.33	1
GO:0043555_regulation_of_translation_in_response_to_stress	Biological_Process	13	-0.02	0	0.09	0.58	1	-0.88	-0.02	0.23	0.9999	1	-0.09	-0.01	0.1	0.82	1	0.08	0.01	0.09	0.19	1
GO:0097718_disordered_domain_specific_binding	Molecular_Function	22	-0.07	0	0.35	0.58	1	-0.19	-0.01	0.21	0.8134	1	-0.56	-0.01	0.36	0.94	1	0.27	0.01	0.31	0.19	1
GO:0006879_cellular_iron_ion_homeostasis	Biological_Process	53	-0.08	0	0.4	0.58	1	-0.17	-0.01	0.13	0.8981	1	-0.35	-0.01	0.31	0.87	1	0.16	0	0.37	0.33	1
GO:0022627_cytosolic_small_ribosomal_subunit	Cellular_Compartment	39	-0.06	0	0.33	0.58	1	0.11	0.01	0.16	0.2477	1	-0.08	0	0.25	0.62	1	0.19	0.01	0.26	0.24	1
GO:0071496_cellular_response_to_external_stimulus	Biological_Process	212	-0.06	0	0.33	0.58	1	-0.06	-0.01	0.06	0.8052	1	-0.08	0	0.25	0.62	1	0.19	0.01	0.26	0.24	1
GO:0031125_rRNA_3'-end_processing	Biological_Process	10	-0.06	0	0.32	0.58	1	-0.5	-0.01	0.27	0.9706	1	0.25	0.01	0.38	0.25	1	0.44	0.01	0.37	0.12	1
GO:0016875_ligase_activity,_forming_carbon-oxygen_bonds	Molecular_Function	36	-0.06	0	0.27	0.58	1	0.15	0.01	0.15	0.158	1	0.05	0	0.3	0.44	1	0.41	0.01	0.27	0.06	1
GO:0034097_response_to_cytokine	Biological_Process	763	-0.01	0	0.06	0.58	1	-0.01	0	0.04	0.5735	1	0.01	0	0.06	0.41	1	0.01	0	0.06	0.45	1
GO:0072401_signal_transduction_involved_in_DNA_integrity_checkpoint	Biological_Process	68	-0.05	0	0.26	0.58	1	-0.05	0	0.12	0.6496	1	-0.56	-0.02	0.28	0.98	1	0.15	0.01	0.24	0.26	1
GO:0046823_negative_regulation_of_nucleocytoplasmic_transport	Biological_Process	13	-0.04	0	0.21	0.58	1	-0.17	0	0.27	0.7369	1	0.04	0	0.23	0.42	1	0	0	0.21	0.51	1
GO:0000729_DNA_double-strand_break_processing	Biological_Process	22	-0.05	0	0.23	0.58	1	-0.09	0	0.21	0.6684	1	0.02	0	0.18	0.46	1	-0.13	-0.01	0.2	0.75	1
GO:0006383_transcription_by_RNA_polymerase_III	Biological_Process	29	-0.03	0	0.17	0.58	1	-0.05	0	0.19	0.5987	1	0.06	0	0.17	0.37	1	0.02	0	0.14	0.44	1
GO:0036297_interstrand_cross-link_repair	Biological_Process	53	-0.05	0	0.26	0.58	1	-0.1	-0.01	0.14	0.7645	1	-0.17	-0.01	0.28	0.73	1	-0.11	0	0.25	0.67	1
GO:0042288_MHC_class_I_protein_binding	Molecular_Function	10	-0.08	0	0.37	0.58	1	-0.38	-0.01	0.3	0.9011	1	-0.11	0	0.27	0.66	1	-0.12	0	0.27	0.67	1
GO:0071453_cellular_response_to_oxygen_levels	Biological_Process	142	-0.04	0	0.19	0.58	1	-0.19	-0.02	0.08	0.9902	1	0.08	0	0.19	0.35	1	-0.05	0	0.18	0.61	1
GO:0000340_RNA_7-methylguanosine_cap_binding	Molecular_Function	12	-0.05	0	0.25	0.58	1	0.02	0	0.34	0.4732	1	0.23	0.01	0.29	0.22	1	-0.33	-0.01	0.27	0.89	1
GO:0030323_respiratory_tube_development	Biological_Process	41	-0.09	0	0.41	0.58	1	-0.36	-0.02	0.14	0.9932	1	-0.05	0	0.38	0.56	1	0.25	0.01	0.39	0.26	1
GO:0033344_cholesterol_efflux	Biological_Process	21	-0.08	0	0.36	0.58	1	-0.06	0	0.22	0.611	1	-0.09	0	0.26	0.64	1	-0.22	-0.01	0.26	0.8	1
GO:0034694_response_to_prostaglandin	Biological_Process	14	-0.02	0	0.09	0.58	1	-0.08	0	0.26	0.6235	1	0.04	0	0.09	0.34	1	-0.01	0	0.09	0.55	1
GO:0001562_response_to_protozoan	Biological_Process	14	-0.05	0	0.26	0.58	1	0.01	0	0.29	0.4889	1	-0.2	-0.01	0.27	0.77	1	0.15	0.01	0.25	0.27	1
GO:0042832_defense_response_to_protozoan	Biological_Process	14	-0.05	0	0.26	0.58	1	0.01	0	0.29	0.4889	1	-0.2	-0.01	0.27	0.77	1	0.15	0.01	0.25	0.27	1
GO:0004812_aminoacyl-tRNA_ligase_activity	Molecular_Function	36	-0.04	0	0.2	0.58	1	0.15	0.01	0.15	0.158	1	-0.18	-0.01	0.23	0.78	1	0.17	0.01	0.21	0.22	1
GO:0045088_regulation_of_innate_immune_response	Biological_Process	378	-0.07	0	0.34	0.58	1	0.01	0	0.05	0.4522	1	0.1	0	0.33	0.38	1	0.46	0.01	0.35	0.09	1
GO:0045017_glycerolipid_biosynthetic_process	Biological_Process	213	-0.02	0	0.08	0.58	1	0.12	0.01	0.06	0.0229	1	0.04	0	0.08	0.3	1	0	0	0.07	0.49	1
GO:0035258_steroid_hormone_receptor_binding	Molecular_Function	61	-0.02	0	0.08	0.58	1	0.14	0.01	0.13	0.1384	1	0.04	0	0.08	0.3	1	0	0	0.07	0.49	1
GO:0042447_hormone_catabolic_process	Biological_Process	12	-0.03	0	0.15	0.58	1	-0.09	0	0.26	0.6356	1	0.01	0	0.15	0.48	1	0.04	0	0.14	0.38	1
GO:0051023_regulation_of_immunoglobulin_secretion	Biological_Process	9	-0.05	0	0.28	0.58	1	-0.16	0	0.3	0.7086	1	-0.38	-0.01	0.28	0.92	1	0.2	0.01	0.3	0.26	1
GO:0032816_positive_regulation_of_natural_killer_cell_activation	Biological_Process	12	-0.08	0	0.37	0.58	1	-0.18	0	0.29	0.7276	1	-0.25	-0.01	0.35	0.76	1	0.07	0	0.34	0.42	1
GO:0005884_actin_filament	Cellular_Compartment	95	-0.04	0	0.23	0.58	1	0.06	0	0.1	0.2657	1	0.04	0	0.23	0.44	1	-0.12	-0.01	0.21	0.72	1
GO:0030224_monocyte_differentiation	Biological_Process	9	-0.02	0	0.1	0.58	1	0.35	0.01	0.33	0.1432	1	-0.13	-0.01	0.1	0.91	1	0.07	0.01	0.09	0.22	1
GO:0040020_regulation_of_meiotic_nuclear_division	Biological_Process	16	-0.01	0	0.05	0.58	1	-0.08	0	0.27	0.6222	1	0.05	0.01	0.05	0.19	1	-0.02	0	0.05	0.64	1
GO:0055083_monovalent_inorganic_anion_homeostasis	Biological_Process	20	-0.03	0	0.13	0.58	1	-0.22	-0.01	0.21	0.8564	1	0.07	0	0.12	0.29	1	-0.05	0	0.12	0.68	1
GO:0007173_epidermal_growth_factor_receptor_signaling_pathway	Biological_Process	43	-0.03	0	0.13	0.58	1	-0.1	-0.01	0.14	0.7706	1	0.07	0	0.12	0.29	1	-0.05	0	0.12	0.68	1
GO:0097199_cysteine-type_endopeptidase_activity_involved_in_apoptotic_signaling_pathway	Molecular_Function	10	-0.1	0	0.49	0.58	1	-0.01	0	0.4	0.5075	1	0.56	0.01	0.51	0.14	1	-0.1	0	0.48	0.58	1
GO:0055123_digestive_system_development	Biological_Process	57	-0.02	0	0.09	0.58	1	-0.11	-0.01	0.12	0.8229	1	-0.06	-0.01	0.08	0.75	1	-0.01	0	0.08	0.58	1
GO:0048635_negative_regulation_of_muscle_organ_development	Biological_Process	25	-0.02	0	0.09	0.58	1	-0.09	0	0.19	0.6946	1	-0.06	-0.01	0.08	0.75	1	-0.01	0	0.08	0.58	1
GO:0061641_CENP-A_containing_chromatin_organization	Biological_Process	30	-0.01	0	0.05	0.58	1	-0.11	0	0.18	0.7196	1	0.05	0.01	0.05	0.18	1	-0.02	0	0.05	0.67	1
GO:0019897_extrinsic_component_of_plasma_membrane	Cellular_Compartment	145	-0.04	0	0.22	0.58	1	0.16	0.01	0.08	0.0249	1	0.14	0.01	0.2	0.24	1	0.16	0.01	0.21	0.22	1
GO:0006544_glycine_metabolic_process	Biological_Process	13	-0.05	0	0.25	0.58	1	0.04	0	0.34	0.4499	1	-0.04	0	0.3	0.55	1	0.18	0.01	0.24	0.23	1
GO:0045830_positive_regulation_of_isotype_switching	Biological_Process	16	-0.05	0	0.25	0.58	1	-0.46	-0.01	0.3	0.9365	1	-0.04	0	0.3	0.55	1	0.18	0.01	0.24	0.23	1
GO:0007422_peripheral_nervous_system_development	Biological_Process	41	-0.02	0	0.09	0.58	1	-0.04	0	0.15	0.612	1	0.02	0	0.09	0.42	1	-0.06	-0.01	0.09	0.74	1
GO:0010171_body_morphogenesis	Biological_Process	19	-0.06	0	0.29	0.58	1	0.02	0	0.21	0.4622	1	-0.07	0	0.27	0.6	1	-0.29	-0.01	0.29	0.85	1
GO:0097120_receptor_localization_to_synapse	Biological_Process	24	-0.05	0	0.25	0.58	1	0.09	0	0.19	0.3221	1	-0.13	0	0.27	0.68	1	0.02	0	0.24	0.46	1
GO:0034080_CENP-A_containing_nucleosome_assembly	Biological_Process	30	-0.04	0	0.18	0.58	1	-0.11	0	0.18	0.7196	1	0.04	0	0.18	0.4	1	-0.08	0	0.16	0.69	1
GO:1902042_negative_regulation_of_extrinsic_apoptotic_signaling_pathway_via_death_domain_receptors	Biological_Process	32	-0.05	0	0.27	0.58	1	-0.03	0	0.18	0.5546	1	0.21	0.01	0.29	0.24	1	-0.04	0	0.26	0.56	1
GO:0051985_negative_regulation_of_chromosome_segregation	Biological_Process	24	-0.05	0	0.25	0.58	1	-0.33	-0.01	0.24	0.914	1	0.01	0	0.31	0.49	1	0.04	0	0.25	0.43	1
GO:0019682_glyceraldehyde-3-phosphate_metabolic_process	Biological_Process	18	-0.08	0	0.41	0.58	1	0.26	0.01	0.22	0.1197	1	0.21	0.01	0.42	0.31	1	-0.27	-0.01	0.39	0.76	1
GO:0005978_glycogen_biosynthetic_process	Biological_Process	12	-0.03	0	0.14	0.58	1	-0.06	0	0.3	0.5751	1	0.11	0.01	0.14	0.21	1	0.11	0.01	0.13	0.2	1
GO:0015844_monoamine_transport	Biological_Process	14	-0.06	0	0.29	0.58	1	-0.06	0	0.28	0.585	1	-0.32	-0.01	0.3	0.86	1	-0.2	-0.01	0.27	0.77	1
GO:0010660_regulation_of_muscle_cell_apoptotic_process	Biological_Process	27	-0.06	0	0.31	0.58	1	0.41	0.02	0.18	0.0135	1	0.14	0	0.32	0.33	1	-0.45	-0.01	0.25	0.96	1
GO:0048048_embryonic_eye_morphogenesis	Biological_Process	21	-0.04	0	0.2	0.58	1	-0.33	-0.01	0.24	0.9101	1	-0.14	-0.01	0.19	0.77	1	0.03	0	0.18	0.44	1
GO:0097708_intracellular_vesicle	Cellular_Compartment	1757	-0.02	0	0.07	0.58	1	-0.02	-0.01	0.02	0.8399	1	0.03	0	0.07	0.35	1	-0.03	0	0.06	0.68	1
GO:1903800_positive_regulation_of_production_of_miRNAs_involved_in_gene_silencing_by_miRNA	Biological_Process	11	-0.05	0	0.24	0.58	1	-0.34	-0.01	0.32	0.8575	1	-0.12	0	0.26	0.69	1	0.15	0.01	0.21	0.25	1
GO:0001889_liver_development	Biological_Process	32	-0.05	0	0.25	0.58	1	-0.16	-0.01	0.16	0.8475	1	-0.25	-0.01	0.25	0.84	1	-0.07	0	0.21	0.64	1
GO:0009250_glucan_biosynthetic_process	Biological_Process	12	-0.03	0	0.14	0.58	1	-0.06	0	0.3	0.5751	1	-0.03	0	0.15	0.57	1	0.05	0	0.14	0.37	1
GO:0050905_neuromuscular_process	Biological_Process	33	-0.04	0	0.19	0.58	1	-0.14	-0.01	0.18	0.7789	1	-0.01	0	0.22	0.52	1	-0.18	-0.01	0.18	0.83	1
GO:0040001_establishment_of_mitotic_spindle_localization	Biological_Process	28	-0.03	0	0.12	0.58	1	-0.06	0	0.18	0.6396	1	0.05	0	0.13	0.36	1	-0.08	-0.01	0.11	0.74	1
GO:0098632_cell-cell_adhesion_mediator_activity	Molecular_Function	31	-0.03	0	0.17	0.58	1	-0.04	0	0.2	0.5834	1	-0.24	-0.01	0.17	0.93	1	-0.06	0	0.16	0.65	1
GO:0046606_negative_regulation_of_centrosome_cycle	Biological_Process	13	-0.02	0	0.1	0.58	1	-0.08	0	0.29	0.6062	1	0.01	0	0.1	0.47	1	-0.04	0	0.1	0.67	1
GO:0030215_semaphorin_receptor_binding	Molecular_Function	23	-0.05	0	0.26	0.58	1	0.03	0	0.21	0.4469	1	-0.17	-0.01	0.25	0.75	1	0.22	0.01	0.24	0.18	1
GO:0034709_methylosome	Cellular_Compartment	12	-0.03	0	0.15	0.58	1	0.25	0.01	0.29	0.1931	1	-0.06	0	0.16	0.64	1	-0.08	0	0.15	0.7	1
GO:0000930_gamma-tubulin_complex	Cellular_Compartment	17	-0.03	0	0.14	0.58	1	0.06	0	0.25	0.4072	1	-0.04	0	0.15	0.62	1	-0.05	0	0.14	0.65	1
GO:0016810_hydrolase_activity,_acting_on_carbon-nitrogen_(but_not_peptide)_bonds	Molecular_Function	107	-0.05	0	0.24	0.58	1	-0.16	-0.01	0.09	0.9608	1	-0.03	0	0.25	0.54	1	-0.27	-0.01	0.2	0.91	1
GO:0031054_pre-miRNA_processing	Biological_Process	14	-0.05	0	0.24	0.58	1	-0.14	0	0.24	0.7159	1	-0.03	0	0.25	0.54	1	-0.27	-0.01	0.2	0.91	1
GO:0017119_Golgi_transport_complex	Cellular_Compartment	13	-0.04	0	0.19	0.58	1	-0.03	0	0.27	0.546	1	-0.1	-0.01	0.18	0.72	1	-0.15	-0.01	0.17	0.82	1
GO:0046474_glycerophospholipid_biosynthetic_process	Biological_Process	201	-0.06	0	0.3	0.58	1	0.14	0.01	0.06	0.0163	1	-0.19	-0.01	0.26	0.77	1	0.01	0	0.26	0.49	1
GO:0010656_negative_regulation_of_muscle_cell_apoptotic_process	Biological_Process	14	-0.08	0	0.45	0.58	1	0.55	0.02	0.26	0.0172	1	0.08	0	0.32	0.4	1	0.51	0.01	0.39	0.1	1
GO:0009894_regulation_of_catabolic_process	Biological_Process	787	-0.06	0	0.32	0.58	1	0	0	0.03	0.4658	1	-0.18	-0.01	0.33	0.71	1	-0.16	-0.01	0.25	0.74	1
GO:2001135_regulation_of_endocytic_recycling	Biological_Process	10	-0.06	0	0.29	0.58	1	-0.48	-0.01	0.28	0.954	1	-0.17	-0.01	0.25	0.75	1	-0.11	0	0.26	0.66	1
GO:0061650_ubiquitin-like_protein_conjugating_enzyme_activity	Molecular_Function	39	-0.06	0	0.31	0.58	1	0.1	0	0.15	0.255	1	-0.11	0	0.29	0.64	1	-0.06	0	0.26	0.59	1
GO:0045668_negative_regulation_of_osteoblast_differentiation	Biological_Process	26	-0.01	0	0.06	0.58	1	-0.2	-0.01	0.19	0.8552	1	0.02	0	0.06	0.38	1	-0.03	0	0.06	0.67	1
GO:0034471_ncRNA_5'-end_processing	Biological_Process	17	-0.05	0	0.23	0.58	1	-0.13	0	0.2	0.7381	1	-0.03	0	0.21	0.55	1	-0.05	0	0.21	0.6	1
GO:0008080_N-acetyltransferase_activity	Molecular_Function	65	-0.05	0	0.23	0.58	1	0.07	0	0.12	0.2609	1	-0.03	0	0.21	0.55	1	-0.05	0	0.21	0.6	1
GO:0072422_signal_transduction_involved_in_DNA_damage_checkpoint	Biological_Process	68	-0.07	0	0.38	0.58	1	-0.05	0	0.12	0.6496	1	-0.26	-0.01	0.37	0.76	1	-0.53	-0.02	0.36	0.93	1
GO:0070920_regulation_of_production_of_small_RNA_involved_in_gene_silencing_by_RNA	Biological_Process	20	-0.09	0	0.44	0.58	1	-0.09	0	0.23	0.6584	1	0.07	0	0.39	0.43	1	-0.51	-0.01	0.42	0.89	1
GO:0042359_vitamin_D_metabolic_process	Biological_Process	14	-0.07	0	0.37	0.58	1	0.19	0.01	0.27	0.2389	1	-0.26	-0.01	0.38	0.75	1	-0.63	-0.02	0.37	0.96	1
GO:0071014_post-mRNA_release_spliceosomal_complex	Cellular_Compartment	12	-0.03	0	0.13	0.58	1	-0.1	0	0.27	0.6503	1	0.15	0.01	0.13	0.13	1	-0.05	0	0.12	0.67	1
GO:0007009_plasma_membrane_organization	Biological_Process	70	-0.04	0	0.18	0.59	1	0.09	0.01	0.12	0.2166	1	0.17	0.01	0.18	0.17	1	0.1	0.01	0.17	0.27	1
GO:0140098_catalytic_activity,_acting_on_RNA	Molecular_Function	295	-0.02	0	0.11	0.59	1	-0.04	0	0.06	0.753	1	0.07	0.01	0.11	0.26	1	-0.05	0	0.1	0.67	1
GO:0033993_response_to_lipid	Biological_Process	402	-0.07	0	0.28	0.59	1	-0.03	0	0.05	0.7263	1	-0.16	-0.01	0.33	0.68	1	0.2	0.01	0.29	0.25	1
GO:0042633_hair_cycle	Biological_Process	28	-0.03	0	0.13	0.59	1	0.11	0	0.17	0.2613	1	-0.1	-0.01	0.13	0.78	1	0.24	0.02	0.12	0.02	1
GO:1904892_regulation_of_STAT_cascade	Biological_Process	110	-0.02	0	0.09	0.59	1	0.16	0.01	0.09	0.0373	1	0.05	0.01	0.09	0.29	1	0.01	0	0.08	0.43	1
GO:0002429_immune_response-activating_cell_surface_receptor_signaling_pathway	Biological_Process	266	-0.01	0	0.06	0.59	1	-0.08	-0.01	0.06	0.8988	1	0.02	0	0.06	0.39	1	-0.03	0	0.06	0.7	1
GO:0043331_response_to_dsRNA	Biological_Process	38	-0.1	0	0.42	0.59	1	-0.1	0	0.15	0.7412	1	0.1	0	0.44	0.41	1	0.2	0	0.38	0.3	1
GO:0030335_positive_regulation_of_cell_migration	Biological_Process	412	-0.05	0	0.21	0.59	1	0	0	0.05	0.4825	1	0.1	0	0.2	0.32	1	0	0	0.21	0.49	1
GO:0005385_zinc_ion_transmembrane_transporter_activity	Molecular_Function	20	-0.07	0	0.32	0.59	1	-0.05	0	0.21	0.6016	1	0.42	0.01	0.37	0.13	1	-0.11	0	0.3	0.64	1
GO:0031665_negative_regulation_of_lipopolysaccharide-mediated_signaling_pathway	Biological_Process	11	-0.03	0	0.14	0.59	1	0.25	0.01	0.28	0.1807	1	0.06	0	0.13	0.32	1	0.01	0	0.13	0.48	1
GO:0043921_modulation_by_host_of_viral_transcription	Biological_Process	26	-0.05	0	0.21	0.59	1	0.19	0.01	0.2	0.1731	1	0.05	0	0.23	0.42	1	0.07	0	0.2	0.36	1
GO:0030117_membrane_coat	Cellular_Compartment	78	-0.05	0	0.23	0.59	1	0	0	0.11	0.4981	1	-0.26	-0.01	0.24	0.86	1	0.24	0.01	0.22	0.14	1
GO:0006661_phosphatidylinositol_biosynthetic_process	Biological_Process	101	-0.05	0	0.21	0.59	1	0.07	0.01	0.09	0.2294	1	-0.05	0	0.2	0.6	1	0	0	0.18	0.5	1
GO:0052472_modulation_by_host_of_symbiont_transcription	Biological_Process	26	-0.06	0	0.26	0.59	1	0.19	0.01	0.2	0.1731	1	-0.24	-0.01	0.25	0.83	1	0.2	0.01	0.25	0.22	1
GO:0071378_cellular_response_to_growth_hormone_stimulus	Biological_Process	20	-0.02	0	0.08	0.59	1	0.15	0	0.23	0.2564	1	-0.04	-0.01	0.07	0.73	1	0.03	0	0.07	0.31	1
GO:1903020_positive_regulation_of_glycoprotein_metabolic_process	Biological_Process	19	-0.02	0	0.07	0.59	1	-0.18	-0.01	0.21	0.8095	1	0.02	0	0.07	0.38	1	0	0	0.06	0.51	1
GO:0034508_centromere_complex_assembly	Biological_Process	36	-0.08	0	0.36	0.59	1	-0.08	0	0.16	0.7005	1	-0.03	0	0.32	0.54	1	0.24	0.01	0.39	0.27	1
GO:1901317_regulation_of_flagellated_sperm_motility	Biological_Process	13	-0.08	0	0.36	0.59	1	-0.21	-0.01	0.25	0.8037	1	-0.03	0	0.32	0.54	1	0.24	0.01	0.39	0.27	1
GO:0060395_SMAD_protein_signal_transduction	Biological_Process	48	-0.08	0	0.33	0.59	1	0.01	0	0.13	0.4632	1	-0.04	0	0.36	0.54	1	-0.11	0	0.29	0.64	1
GO:0031306_intrinsic_component_of_mitochondrial_outer_membrane	Cellular_Compartment	19	-0.08	0	0.33	0.59	1	0.11	0	0.2	0.2876	1	0.14	0	0.35	0.35	1	-0.09	0	0.4	0.59	1
GO:0045618_positive_regulation_of_keratinocyte_differentiation	Biological_Process	15	-0.08	0	0.34	0.59	1	-0.31	-0.01	0.24	0.895	1	0.07	0	0.35	0.42	1	-0.29	-0.01	0.31	0.82	1
GO:0030127_COPII_vesicle_coat	Cellular_Compartment	15	-0.03	0	0.13	0.59	1	-0.28	-0.01	0.32	0.8117	1	-0.02	0	0.12	0.57	1	0.03	0	0.11	0.4	1
GO:0030813_positive_regulation_of_nucleotide_catabolic_process	Biological_Process	21	-0.01	0	0.04	0.59	1	-0.32	-0.01	0.19	0.9573	1	0.02	0	0.05	0.32	1	-0.04	-0.01	0.04	0.83	1
GO:0042826_histone_deacetylase_binding	Molecular_Function	82	-0.08	0	0.36	0.59	1	-0.08	-0.01	0.11	0.7664	1	0.07	0	0.33	0.41	1	-0.02	0	0.35	0.53	1
GO:0099055_integral_component_of_postsynaptic_membrane	Cellular_Compartment	15	-0.01	0	0.05	0.59	1	0.01	0	0.26	0.478	1	0.05	0.01	0.05	0.19	1	-0.02	0	0.05	0.67	1
GO:0060261_positive_regulation_of_transcription_initiation_from_RNA_polymerase_II_promoter	Biological_Process	22	-0.03	0	0.13	0.59	1	-0.26	-0.01	0.21	0.8894	1	-0.04	0	0.13	0.61	1	-0.06	0	0.13	0.69	1
GO:0014821_phasic_smooth_muscle_contraction	Biological_Process	12	-0.08	0	0.33	0.59	1	-0.22	-0.01	0.28	0.7791	1	0.21	0.01	0.35	0.28	1	0.18	0.01	0.32	0.28	1
GO:0016877_ligase_activity,_forming_carbon-sulfur_bonds	Molecular_Function	38	-0.06	0	0.24	0.59	1	-0.07	0	0.16	0.6734	1	0.06	0	0.26	0.41	1	-0.66	-0.03	0.24	1	1
GO:0008277_regulation_of_G_protein-coupled_receptor_signaling_pathway	Biological_Process	109	-0.03	0	0.14	0.59	1	0.01	0	0.1	0.4544	1	0.03	0	0.14	0.4	1	-0.07	-0.01	0.13	0.72	1
GO:0060396_growth_hormone_receptor_signaling_pathway	Biological_Process	20	-0.07	0	0.3	0.59	1	0.15	0	0.23	0.2564	1	0.3	0.01	0.33	0.18	1	0.08	0	0.3	0.39	1
GO:0042303_molting_cycle	Biological_Process	28	-0.11	0	0.47	0.59	1	0.11	0	0.17	0.2613	1	-0.29	-0.01	0.42	0.75	1	0.09	0	0.38	0.4	1
GO:0033692_cellular_polysaccharide_biosynthetic_process	Biological_Process	36	-0.01	0	0.04	0.59	1	-0.04	0	0.16	0.6039	1	0.01	0	0.04	0.38	1	-0.01	0	0.04	0.63	1
GO:0045334_clathrin-coated_endocytic_vesicle	Cellular_Compartment	39	-0.07	0	0.3	0.59	1	-0.07	0	0.16	0.6762	1	-0.13	0	0.34	0.65	1	0.33	0.01	0.34	0.17	1
GO:0048584_positive_regulation_of_response_to_stimulus	Biological_Process	1762	-0.09	0	0.41	0.59	1	0.02	0.01	0.02	0.2116	1	0.1	0	0.39	0.39	1	-0.11	0	0.36	0.62	1
GO:0007498_mesoderm_development	Biological_Process	45	-0.05	0	0.22	0.59	1	0.04	0	0.14	0.3911	1	0.23	0.01	0.24	0.16	1	-0.24	-0.01	0.23	0.86	1
GO:0006590_thyroid_hormone_generation	Biological_Process	13	-0.04	0	0.19	0.59	1	0.21	0.01	0.26	0.2061	1	-0.11	-0.01	0.17	0.74	1	0.18	0.01	0.16	0.14	1
GO:0006261_DNA-dependent_DNA_replication	Biological_Process	108	-0.07	0	0.31	0.59	1	-0.09	-0.01	0.09	0.8477	1	0.34	0.01	0.3	0.13	1	-0.16	0	0.31	0.7	1
GO:0015801_aromatic_amino_acid_transport	Biological_Process	9	-0.04	0	0.16	0.59	1	-0.05	0	0.28	0.5665	1	-0.21	-0.01	0.15	0.91	1	0.04	0	0.14	0.4	1
GO:0032042_mitochondrial_DNA_metabolic_process	Biological_Process	10	-0.03	0	0.12	0.59	1	0.07	0	0.4	0.4274	1	0.06	0	0.12	0.3	1	0.03	0	0.11	0.4	1
GO:0048475_coated_membrane	Cellular_Compartment	78	-0.03	0	0.14	0.59	1	0	0	0.11	0.4981	1	-0.13	-0.01	0.15	0.81	1	0.13	0.01	0.14	0.17	1
GO:2001034_positive_regulation_of_double-strand_break_repair_via_nonhomologous_end_joining	Biological_Process	15	-0.07	0	0.32	0.59	1	-0.06	0	0.27	0.5818	1	-0.21	-0.01	0.32	0.74	1	-0.33	-0.01	0.27	0.89	1
GO:0050688_regulation_of_defense_response_to_virus	Biological_Process	58	-0.05	0	0.22	0.59	1	0.04	0	0.12	0.3647	1	-0.06	0	0.25	0.59	1	0.12	0	0.21	0.29	1
GO:0006903_vesicle_targeting	Biological_Process	83	-0.08	0	0.37	0.59	1	-0.1	-0.01	0.1	0.8595	1	0.03	0	0.42	0.47	1	-0.49	-0.01	0.36	0.91	1
GO:0101031_chaperone_complex	Cellular_Compartment	24	-0.04	0	0.18	0.59	1	-0.09	0	0.15	0.7284	1	0.08	0	0.21	0.35	1	-0.32	-0.02	0.19	0.96	1
GO:0052312_modulation_of_transcription_in_other_organism_involved_in_symbiotic_interaction	Biological_Process	26	-0.06	0	0.25	0.59	1	0.19	0.01	0.2	0.1731	1	-0.24	-0.01	0.24	0.85	1	-0.02	0	0.22	0.54	1
GO:0050776_regulation_of_immune_response	Biological_Process	811	-0.08	0	0.37	0.59	1	-0.04	-0.01	0.03	0.8736	1	-0.37	-0.01	0.32	0.88	1	-0.3	-0.01	0.37	0.79	1
GO:0030532_small_nuclear_ribonucleoprotein_complex	Cellular_Compartment	58	-0.07	0	0.32	0.59	1	-0.01	0	0.13	0.5402	1	0	0	0.29	0.49	1	0.22	0.01	0.28	0.21	1
GO:0051047_positive_regulation_of_secretion	Biological_Process	226	-0.02	0	0.07	0.59	1	0.01	0	0.06	0.4626	1	-0.05	-0.01	0.07	0.78	1	0	0	0.06	0.53	1
GO:0006691_leukotriene_metabolic_process	Biological_Process	28	-0.09	0	0.39	0.59	1	0.13	0.01	0.2	0.2623	1	-0.28	-0.01	0.43	0.74	1	-0.33	-0.01	0.38	0.8	1
GO:0070646_protein_modification_by_small_protein_removal	Biological_Process	245	-0.09	0	0.39	0.59	1	-0.1	-0.01	0.06	0.9388	1	-0.28	-0.01	0.43	0.74	1	-0.33	-0.01	0.38	0.8	1
GO:0098771_inorganic_ion_homeostasis	Biological_Process	517	-0.04	0	0.19	0.59	1	-0.04	-0.01	0.04	0.8243	1	-0.06	0	0.19	0.62	1	-0.06	0	0.17	0.64	1
GO:0043486_histone_exchange	Biological_Process	45	-0.03	0	0.11	0.59	1	-0.1	0	0.14	0.7574	1	-0.04	0	0.11	0.64	1	0.09	0.01	0.1	0.2	1
GO:0009605_response_to_external_stimulus	Biological_Process	1215	-0.04	0	0.18	0.59	1	0.01	0	0.03	0.3621	1	-0.05	0	0.17	0.63	1	0.07	0	0.16	0.32	1
GO:0006521_regulation_of_cellular_amino_acid_metabolic_process	Biological_Process	55	-0.03	0	0.12	0.59	1	-0.22	-0.01	0.13	0.9545	1	-0.06	0	0.12	0.69	1	-0.13	-0.01	0.11	0.88	1
GO:0000781_chromosome,_telomeric_region	Cellular_Compartment	96	-0.04	0	0.17	0.59	1	0.02	0	0.09	0.4134	1	-0.19	-0.01	0.17	0.88	1	-0.08	0	0.15	0.7	1
GO:0000271_polysaccharide_biosynthetic_process	Biological_Process	36	-0.05	0	0.22	0.59	1	-0.04	0	0.16	0.6039	1	0	0	0.23	0.51	1	0.1	0	0.21	0.32	1
GO:0036148_phosphatidylglycerol_acyl-chain_remodeling	Biological_Process	18	-0.04	0	0.14	0.6	1	-0.21	-0.01	0.23	0.8181	1	0.09	0.01	0.14	0.25	1	0.1	0.01	0.13	0.23	1
GO:1903799_negative_regulation_of_production_of_miRNAs_involved_in_gene_silencing_by_miRNA	Biological_Process	10	-0.04	0	0.16	0.6	1	0.16	0	0.34	0.315	1	0.02	0	0.14	0.43	1	0.02	0	0.15	0.46	1
GO:1902402_signal_transduction_involved_in_mitotic_DNA_damage_checkpoint	Biological_Process	56	-0.05	0	0.18	0.6	1	-0.11	-0.01	0.14	0.7792	1	0.19	0.01	0.18	0.15	1	0.03	0	0.17	0.43	1
GO:2000036_regulation_of_stem_cell_population_maintenance	Biological_Process	21	-0.07	0	0.27	0.6	1	-0.18	-0.01	0.22	0.7877	1	0.11	0	0.28	0.35	1	-0.13	0	0.24	0.7	1
GO:0010544_negative_regulation_of_platelet_activation	Biological_Process	14	-0.08	0	0.3	0.6	1	-0.22	-0.01	0.3	0.769	1	-0.04	0	0.27	0.56	1	-0.06	0	0.27	0.59	1
GO:0070925_organelle_assembly	Biological_Process	623	-0.07	0	0.31	0.6	1	-0.03	-0.01	0.04	0.8004	1	0.36	0.01	0.36	0.16	1	0.11	0	0.31	0.36	1
GO:1903556_negative_regulation_of_tumor_necrosis_factor_superfamily_cytokine_production	Biological_Process	46	-0.04	0	0.15	0.6	1	0.04	0	0.13	0.3878	1	0.12	0.01	0.15	0.22	1	0.02	0	0.14	0.44	1
GO:0032729_positive_regulation_of_interferon-gamma_production	Biological_Process	45	-0.05	0	0.22	0.6	1	-0.29	-0.01	0.15	0.9711	1	-0.05	0	0.23	0.58	1	0.14	0.01	0.21	0.25	1
GO:0071772_response_to_BMP	Biological_Process	75	-0.04	0	0.17	0.6	1	-0.05	0	0.11	0.666	1	-0.11	-0.01	0.17	0.74	1	0.08	0	0.16	0.31	1
GO:0010675_regulation_of_cellular_carbohydrate_metabolic_process	Biological_Process	91	-0.08	0	0.31	0.6	1	-0.13	-0.01	0.1	0.9059	1	-0.01	0	0.33	0.51	1	0.06	0	0.32	0.43	1
GO:0004407_histone_deacetylase_activity	Molecular_Function	20	-0.01	0	0.06	0.6	1	0.27	0.01	0.21	0.1028	1	0.01	0	0.06	0.41	1	0.01	0	0.06	0.41	1
GO:0007602_phototransduction	Biological_Process	27	-0.07	0	0.26	0.6	1	-0.1	0	0.18	0.7155	1	0.17	0.01	0.27	0.27	1	0.12	0	0.27	0.33	1
GO:0005125_cytokine_activity	Molecular_Function	162	-0.05	0	0.2	0.6	1	0.11	0.01	0.08	0.086	1	-0.02	0	0.21	0.54	1	0.12	0.01	0.21	0.27	1
GO:0000314_organellar_small_ribosomal_subunit	Cellular_Compartment	25	-0.07	0	0.27	0.6	1	-0.22	-0.01	0.16	0.9182	1	0.23	0.01	0.31	0.23	1	-0.3	-0.01	0.28	0.86	1
GO:0070492_oligosaccharide_binding	Molecular_Function	14	-0.07	0	0.26	0.6	1	0.19	0.01	0.25	0.2276	1	0.05	0	0.26	0.42	1	-0.24	-0.01	0.25	0.84	1
GO:0060977_coronary_vasculature_morphogenesis	Biological_Process	10	-0.07	0	0.28	0.6	1	0.19	0	0.33	0.2819	1	0.29	0.01	0.32	0.19	1	-0.24	-0.01	0.29	0.8	1
GO:0048732_gland_development	Biological_Process	114	-0.08	0	0.32	0.6	1	-0.1	-0.01	0.09	0.8626	1	-0.11	0	0.4	0.61	1	-0.24	-0.01	0.33	0.77	1
GO:0032435_negative_regulation_of_proteasomal_ubiquitin-dependent_protein_catabolic_process	Biological_Process	26	-0.04	0	0.15	0.6	1	0.03	0	0.19	0.4361	1	-0.06	0	0.14	0.67	1	0.16	0.01	0.14	0.12	1
GO:0051402_neuron_apoptotic_process	Biological_Process	19	-0.05	0	0.19	0.6	1	-0.01	0	0.22	0.5146	1	-0.06	0	0.19	0.62	1	0.02	0	0.17	0.45	1
GO:0034105_positive_regulation_of_tissue_remodeling	Biological_Process	20	-0.05	0	0.19	0.6	1	-0.11	0	0.23	0.6893	1	-0.06	0	0.19	0.62	1	0.02	0	0.17	0.45	1
GO:0001221_transcription_cofactor_binding	Molecular_Function	34	-0.04	0	0.16	0.6	1	0.01	0	0.17	0.4789	1	-0.05	0	0.15	0.62	1	-0.1	-0.01	0.12	0.8	1
GO:1902400_intracellular_signal_transduction_involved_in_G1_DNA_damage_checkpoint	Biological_Process	56	-0.02	0	0.06	0.6	1	-0.11	-0.01	0.14	0.7792	1	0.01	0	0.06	0.41	1	0	0	0.06	0.47	1
GO:1903018_regulation_of_glycoprotein_metabolic_process	Biological_Process	35	-0.08	0	0.32	0.6	1	-0.17	-0.01	0.14	0.879	1	-0.17	-0.01	0.28	0.73	1	0.11	0	0.24	0.33	1
GO:0043247_telomere_maintenance_in_response_to_DNA_damage	Biological_Process	10	-0.04	0	0.17	0.6	1	-0.3	-0.01	0.33	0.8136	1	-0.24	-0.01	0.17	0.92	1	0.17	0.01	0.14	0.11	1
GO:2000319_regulation_of_T-helper_17_cell_differentiation	Biological_Process	14	-0.05	0	0.2	0.6	1	-0.34	-0.01	0.26	0.9058	1	0.18	0.01	0.2	0.18	1	0.06	0	0.19	0.37	1
GO:0031307_integral_component_of_mitochondrial_outer_membrane	Cellular_Compartment	18	-0.02	0	0.08	0.6	1	0.08	0	0.21	0.361	1	0.03	0	0.08	0.34	1	0	0	0.07	0.47	1
GO:0072488_ammonium_transmembrane_transport	Biological_Process	10	-0.01	0	0.05	0.6	1	-0.2	0	0.36	0.7161	1	0	0	0.05	0.46	1	0	0	0.05	0.51	1
GO:0043410_positive_regulation_of_MAPK_cascade	Biological_Process	405	-0.1	0	0.38	0.6	1	-0.02	0	0.05	0.6761	1	-0.02	0	0.44	0.52	1	0.07	0	0.35	0.42	1
GO:0003006_developmental_process_involved_in_reproduction	Biological_Process	261	-0.11	0	0.42	0.6	1	0.01	0	0.06	0.462	1	-0.08	0	0.43	0.57	1	-0.3	-0.01	0.39	0.77	1
GO:0001838_embryonic_epithelial_tube_formation	Biological_Process	45	-0.03	0	0.1	0.6	1	-0.08	0	0.15	0.7194	1	-0.03	0	0.11	0.63	1	-0.14	-0.01	0.1	0.92	1
GO:0006333_chromatin_assembly_or_disassembly	Biological_Process	95	-0.05	0	0.19	0.6	1	0.05	0	0.11	0.3335	1	-0.11	-0.01	0.17	0.74	1	-0.11	-0.01	0.15	0.77	1
GO:0060271_cilium_assembly	Biological_Process	305	-0.07	0	0.27	0.6	1	-0.03	0	0.05	0.696	1	0.02	0	0.28	0.47	1	0.22	0.01	0.28	0.22	1
GO:2000679_positive_regulation_of_transcription_regulatory_region_DNA_binding	Biological_Process	22	-0.06	0	0.23	0.6	1	0.23	0.01	0.22	0.1518	1	0.22	0.01	0.21	0.14	1	0.18	0.01	0.23	0.21	1
GO:0005771_multivesicular_body	Cellular_Compartment	45	-0.03	0	0.13	0.6	1	-0.11	-0.01	0.16	0.7456	1	-0.03	0	0.13	0.59	1	-0.01	0	0.12	0.54	1
GO:0006595_polyamine_metabolic_process	Biological_Process	12	-0.09	0	0.34	0.6	1	-0.18	0	0.25	0.7587	1	0.03	0	0.38	0.46	1	0.03	0	0.3	0.46	1
GO:0008519_ammonium_transmembrane_transporter_activity	Molecular_Function	30	-0.06	0	0.23	0.6	1	0.03	0	0.2	0.4448	1	0.24	0.01	0.27	0.19	1	-0.01	0	0.26	0.51	1
GO:0006977_DNA_damage_response,_signal_transduction_by_p53_class_mediator_resulting_in_cell_cycle_arrest	Biological_Process	55	-0.09	0	0.38	0.6	1	-0.11	-0.01	0.14	0.7869	1	-0.35	-0.01	0.42	0.8	1	0.48	0.01	0.35	0.09	1
GO:0032231_regulation_of_actin_filament_bundle_assembly	Biological_Process	79	-0.05	0	0.18	0.6	1	-0.18	-0.01	0.11	0.9482	1	-0.07	0	0.17	0.65	1	0.01	0	0.16	0.46	1
GO:0002053_positive_regulation_of_mesenchymal_cell_proliferation	Biological_Process	10	-0.06	0	0.25	0.6	1	-0.29	-0.01	0.31	0.8204	1	-0.02	0	0.25	0.53	1	-0.1	0	0.23	0.67	1
GO:0072431_signal_transduction_involved_in_mitotic_G1_DNA_damage_checkpoint	Biological_Process	56	-0.04	0	0.15	0.6	1	-0.11	-0.01	0.14	0.7792	1	0.16	0.01	0.15	0.14	1	0.03	0	0.14	0.41	1
GO:0045143_homologous_chromosome_segregation	Biological_Process	33	-0.06	0	0.23	0.6	1	-0.07	0	0.18	0.6463	1	-0.04	0	0.22	0.57	1	-0.11	0	0.21	0.69	1
GO:0046330_positive_regulation_of_JNK_cascade	Biological_Process	104	-0.05	0	0.22	0.6	1	0.11	0.01	0.1	0.1283	1	-0.07	0	0.23	0.61	1	0.12	0	0.23	0.31	1
GO:0043236_laminin_binding	Molecular_Function	22	-0.05	0	0.22	0.6	1	-0.28	-0.01	0.22	0.9012	1	-0.07	0	0.23	0.61	1	0.12	0	0.23	0.31	1
GO:0034367_protein-containing_complex_remodeling	Biological_Process	28	-0.02	0	0.06	0.6	1	-0.3	-0.01	0.2	0.9346	1	0.08	0.01	0.06	0.09	1	-0.04	-0.01	0.05	0.74	1
GO:1902403_signal_transduction_involved_in_mitotic_DNA_integrity_checkpoint	Biological_Process	56	-0.11	0	0.43	0.6	1	-0.11	-0.01	0.14	0.7792	1	0.26	0.01	0.43	0.27	1	-0.12	0	0.36	0.63	1
GO:1901224_positive_regulation_of_NIK/NF-kappaB_signaling	Biological_Process	53	-0.12	0	0.49	0.6	1	-0.07	0	0.13	0.7032	1	0.22	0	0.5	0.33	1	-0.31	-0.01	0.39	0.79	1
GO:0002376_immune_system_process	Biological_Process	1810	-0.03	0	0.13	0.6	1	-0.01	0	0.02	0.6789	1	-0.01	0	0.14	0.52	1	0.06	0	0.13	0.32	1
GO:0045926_negative_regulation_of_growth	Biological_Process	154	-0.08	0	0.31	0.6	1	0.05	0	0.08	0.2749	1	0.26	0.01	0.34	0.22	1	0.1	0	0.25	0.34	1
GO:0042059_negative_regulation_of_epidermal_growth_factor_receptor_signaling_pathway	Biological_Process	42	-0.01	0	0.05	0.6	1	-0.01	0	0.16	0.524	1	-0.01	0	0.05	0.6	1	0	0	0.05	0.49	1
GO:0070534_protein_K63-linked_ubiquitination	Biological_Process	41	-0.04	0	0.18	0.6	1	-0.17	-0.01	0.15	0.8772	1	-0.09	0	0.17	0.69	1	-0.08	0	0.16	0.68	1
GO:0090382_phagosome_maturation	Biological_Process	39	-0.09	0	0.37	0.6	1	-0.1	0	0.16	0.7356	1	-0.2	-0.01	0.38	0.7	1	-0.29	-0.01	0.28	0.85	1
GO:0042577_lipid_phosphatase_activity	Molecular_Function	12	-0.06	0	0.22	0.6	1	0.19	0	0.26	0.2328	1	-0.2	-0.01	0.23	0.8	1	0.04	0	0.21	0.43	1
GO:0030010_establishment_of_cell_polarity	Biological_Process	76	-0.13	0	0.5	0.6	1	-0.08	-0.01	0.11	0.7792	1	-0.08	0	0.46	0.57	1	-0.39	-0.01	0.39	0.84	1
GO:0060537_muscle_tissue_development	Biological_Process	138	-0.07	0	0.27	0.6	1	0.02	0	0.08	0.3967	1	0.26	0.01	0.3	0.19	1	0.05	0	0.23	0.42	1
GO:0006897_endocytosis	Biological_Process	392	-0.06	0	0.25	0.6	1	0.09	0.01	0.05	0.0309	1	-0.1	0	0.27	0.64	1	-0.16	-0.01	0.24	0.75	1
GO:0005852_eukaryotic_translation_initiation_factor_3_complex	Cellular_Compartment	15	-0.04	0	0.15	0.6	1	0.18	0.01	0.29	0.2654	1	-0.05	0	0.15	0.63	1	-0.1	-0.01	0.14	0.76	1
GO:0009566_fertilization	Biological_Process	93	-0.04	0	0.15	0.6	1	-0.09	-0.01	0.11	0.8059	1	-0.14	-0.01	0.16	0.81	1	-0.05	0	0.14	0.65	1
GO:0034062_5'-3'_RNA_polymerase_activity	Molecular_Function	29	-0.09	0	0.38	0.6	1	-0.36	-0.01	0.2	0.9629	1	-0.14	0	0.39	0.63	1	-0.23	-0.01	0.35	0.75	1
GO:0005912_adherens_junction	Cellular_Compartment	237	-0.05	0	0.21	0.6	1	-0.02	0	0.06	0.6039	1	0.08	0	0.21	0.35	1	-0.27	-0.01	0.2	0.92	1
GO:0072171_mesonephric_tubule_morphogenesis	Biological_Process	21	-0.08	0	0.31	0.6	1	-0.14	0	0.22	0.7403	1	0.07	0	0.29	0.41	1	-0.59	-0.02	0.29	0.98	1
GO:0005048_signal_sequence_binding	Molecular_Function	41	-0.04	0	0.16	0.6	1	-0.03	0	0.14	0.581	1	0.08	0	0.17	0.33	1	-0.1	-0.01	0.14	0.77	1
GO:0072413_signal_transduction_involved_in_mitotic_cell_cycle_checkpoint	Biological_Process	56	-0.04	0	0.15	0.6	1	-0.11	-0.01	0.14	0.7792	1	-0.16	-0.01	0.14	0.87	1	0.06	0	0.13	0.33	1
GO:0071773_cellular_response_to_BMP_stimulus	Biological_Process	75	-0.04	0	0.16	0.6	1	-0.05	0	0.11	0.666	1	0.03	0	0.16	0.43	1	-0.16	-0.01	0.15	0.86	1
GO:0035089_establishment_of_apical/basal_cell_polarity	Biological_Process	10	-0.04	0	0.16	0.6	1	0.44	0.01	0.29	0.0645	1	0.03	0	0.16	0.43	1	-0.16	-0.01	0.15	0.86	1
GO:0019471_4-hydroxyproline_metabolic_process	Biological_Process	12	-0.04	0	0.16	0.6	1	-0.11	0	0.26	0.6615	1	0.03	0	0.16	0.43	1	-0.16	-0.01	0.15	0.86	1
GO:0006356_regulation_of_transcription_by_RNA_polymerase_I	Biological_Process	27	-0.04	0	0.16	0.6	1	-0.5	-0.02	0.19	0.9963	1	0.03	0	0.16	0.43	1	-0.16	-0.01	0.15	0.86	1
GO:0032351_negative_regulation_of_hormone_metabolic_process	Biological_Process	10	-0.07	0	0.28	0.6	1	0.42	0.01	0.31	0.0903	1	-0.14	0	0.26	0.7	1	0.06	0	0.24	0.4	1
GO:0005763_mitochondrial_small_ribosomal_subunit	Cellular_Compartment	25	-0.1	0	0.39	0.6	1	-0.22	-0.01	0.16	0.9182	1	-0.06	0	0.37	0.57	1	-0.06	0	0.35	0.57	1
GO:0016780_phosphotransferase_activity,_for_other_substituted_phosphate_groups	Molecular_Function	16	-0.12	0	0.47	0.6	1	0.08	0	0.2	0.3387	1	-0.28	-0.01	0.48	0.72	1	-0.48	-0.01	0.43	0.87	1
GO:0007338_single_fertilization	Biological_Process	86	-0.1	0	0.38	0.6	1	-0.06	0	0.11	0.7037	1	-0.33	-0.01	0.45	0.77	1	-0.25	-0.01	0.41	0.73	1
GO:0097747_RNA_polymerase_activity	Molecular_Function	29	-0.09	0	0.35	0.6	1	-0.36	-0.01	0.2	0.9629	1	0.25	0.01	0.49	0.3	1	-0.38	-0.01	0.47	0.79	1
GO:0061138_morphogenesis_of_a_branching_epithelium	Biological_Process	47	-0.05	0	0.2	0.61	1	-0.04	0	0.14	0.6186	1	-0.18	-0.01	0.22	0.79	1	0.3	0.01	0.19	0.06	1
GO:0010661_positive_regulation_of_muscle_cell_apoptotic_process	Biological_Process	12	-0.04	0	0.13	0.61	1	0.19	0.01	0.26	0.2296	1	-0.05	0	0.14	0.64	1	0.12	0.01	0.12	0.17	1
GO:0004930_G_protein-coupled_receptor_activity	Molecular_Function	322	-0.05	0	0.19	0.61	1	-0.07	-0.01	0.06	0.8942	1	0.16	0.01	0.19	0.2	1	0.04	0	0.18	0.42	1
GO:0016339_calcium-dependent_cell-cell_adhesion_via_plasma_membrane_cell_adhesion_molecules	Biological_Process	21	-0.05	0	0.17	0.61	1	0.07	0	0.21	0.364	1	-0.06	0	0.16	0.64	1	0.02	0	0.16	0.45	1
GO:0032890_regulation_of_organic_acid_transport	Biological_Process	31	-0.11	0	0.39	0.61	1	-0.07	0	0.18	0.6465	1	0.66	0.01	0.48	0.08	1	0	0	0.45	0.5	1
GO:0070861_regulation_of_protein_exit_from_endoplasmic_reticulum	Biological_Process	25	-0.07	0	0.26	0.61	1	-0.05	0	0.16	0.6316	1	0.29	0.01	0.26	0.13	1	0.01	0	0.25	0.48	1
GO:0032107_regulation_of_response_to_nutrient_levels	Biological_Process	17	-0.09	0	0.33	0.61	1	0.03	0	0.24	0.4486	1	0.19	0	0.32	0.28	1	0.27	0.01	0.29	0.17	1
GO:0048333_mesodermal_cell_differentiation	Biological_Process	14	-0.1	0	0.37	0.61	1	-0.02	0	0.24	0.5335	1	0.11	0	0.36	0.38	1	0.29	0.01	0.25	0.12	1
GO:0010562_positive_regulation_of_phosphorus_metabolic_process	Biological_Process	904	-0.04	0	0.15	0.61	1	0.03	0.01	0.03	0.1567	1	-0.06	0	0.17	0.64	1	0.07	0	0.15	0.33	1
GO:0045842_positive_regulation_of_mitotic_metaphase/anaphase_transition	Biological_Process	11	-0.07	0	0.23	0.61	1	-0.68	-0.02	0.28	0.9919	1	0.14	0.01	0.19	0.22	1	0	0	0.24	0.51	1
GO:0014912_negative_regulation_of_smooth_muscle_cell_migration	Biological_Process	13	-0.06	0	0.23	0.61	1	0.05	0	0.29	0.4286	1	-0.21	-0.01	0.25	0.8	1	0.31	0.01	0.23	0.09	1
GO:0060135_maternal_process_involved_in_female_pregnancy	Biological_Process	12	-0.07	0	0.27	0.61	1	-0.07	0	0.29	0.5995	1	0.12	0	0.35	0.37	1	0.53	0.02	0.31	0.04	1
GO:0045937_positive_regulation_of_phosphate_metabolic_process	Biological_Process	904	-0.04	0	0.14	0.61	1	0.03	0.01	0.03	0.1567	1	-0.09	-0.01	0.13	0.76	1	0.12	0.01	0.12	0.17	1
GO:0071007_U2-type_catalytic_step_2_spliceosome	Cellular_Compartment	30	-0.08	0	0.31	0.61	1	0.18	0.01	0.18	0.1631	1	0.05	0	0.29	0.43	1	-0.11	0	0.32	0.64	1
GO:0015279_store-operated_calcium_channel_activity	Molecular_Function	9	-0.08	0	0.31	0.61	1	0.07	0	0.31	0.4063	1	0.01	0	0.29	0.49	1	0.34	0.01	0.27	0.11	1
GO:0045912_negative_regulation_of_carbohydrate_metabolic_process	Biological_Process	35	-0.07	0	0.24	0.61	1	-0.14	-0.01	0.16	0.8113	1	0	0	0.22	0.5	1	-0.03	0	0.19	0.57	1
GO:0006323_DNA_packaging	Biological_Process	112	-0.11	0	0.42	0.61	1	-0.02	0	0.1	0.576	1	0.09	0	0.36	0.41	1	0.3	0.01	0.41	0.23	1
GO:0004955_prostaglandin_receptor_activity	Molecular_Function	10	-0.02	0	0.07	0.61	1	0.1	0	0.34	0.381	1	-0.02	0	0.07	0.62	1	0.06	0.01	0.06	0.16	1
GO:0031294_lymphocyte_costimulation	Biological_Process	47	-0.1	0	0.34	0.61	1	-0.12	-0.01	0.14	0.8107	1	-0.31	-0.01	0.31	0.84	1	0.16	0	0.3	0.3	1
GO:0005540_hyaluronic_acid_binding	Molecular_Function	9	-0.07	0	0.25	0.61	1	-0.21	0	0.25	0.7903	1	-0.01	0	0.26	0.52	1	0.21	0.01	0.26	0.21	1
GO:0003785_actin_monomer_binding	Molecular_Function	21	-0.02	0	0.05	0.61	1	0.08	0	0.22	0.3573	1	0.01	0	0.05	0.42	1	-0.02	0	0.05	0.62	1
GO:2000209_regulation_of_anoikis	Biological_Process	21	-0.13	0	0.46	0.61	1	-0.34	-0.01	0.19	0.9634	1	-0.14	0	0.42	0.63	1	0.11	0	0.38	0.39	1
GO:0009057_macromolecule_catabolic_process	Biological_Process	846	-0.05	0	0.2	0.61	1	0.01	0	0.03	0.3839	1	-0.06	0	0.2	0.61	1	-0.08	0	0.21	0.65	1
GO:0032104_regulation_of_response_to_extracellular_stimulus	Biological_Process	17	-0.05	0	0.18	0.61	1	0.03	0	0.24	0.4486	1	0.17	0.01	0.18	0.18	1	0.05	0	0.16	0.38	1
GO:0005913_cell-cell_adherens_junction	Cellular_Compartment	9	-0.02	0	0.07	0.61	1	-0.43	-0.01	0.29	0.9336	1	-0.06	-0.01	0.07	0.8	1	0.03	0	0.06	0.34	1
GO:0009219_pyrimidine_deoxyribonucleotide_metabolic_process	Biological_Process	16	-0.09	0	0.31	0.61	1	0.22	0.01	0.22	0.1575	1	-0.05	0	0.34	0.56	1	0.42	0.01	0.28	0.07	1
GO:1902117_positive_regulation_of_organelle_assembly	Biological_Process	58	-0.03	0	0.12	0.61	1	0.22	0.01	0.12	0.0405	1	0.07	0.01	0.13	0.29	1	0.01	0	0.11	0.45	1
GO:0043687_post-translational_protein_modification	Biological_Process	338	-0.1	0	0.35	0.61	1	-0.01	0	0.05	0.5782	1	0.33	0.01	0.34	0.16	1	-0.01	0	0.31	0.51	1
GO:0097191_extrinsic_apoptotic_signaling_pathway	Biological_Process	71	-0.1	0	0.37	0.61	1	-0.05	0	0.12	0.6589	1	-0.56	-0.01	0.35	0.94	1	0.14	0	0.37	0.35	1
GO:1902101_positive_regulation_of_metaphase/anaphase_transition_of_cell_cycle	Biological_Process	11	-0.04	0	0.14	0.61	1	-0.68	-0.02	0.28	0.9919	1	-0.04	0	0.13	0.63	1	-0.04	0	0.12	0.63	1
GO:0001708_cell_fate_specification	Biological_Process	42	-0.04	0	0.13	0.61	1	0.02	0	0.16	0.4467	1	-0.07	0	0.13	0.7	1	0.01	0	0.12	0.47	1
GO:0043069_negative_regulation_of_programmed_cell_death	Biological_Process	576	-0.11	0	0.38	0.61	1	0.04	0.01	0.04	0.1415	1	-0.02	0	0.33	0.52	1	0.09	0	0.31	0.38	1
GO:0061162_establishment_of_monopolar_cell_polarity	Biological_Process	11	-0.13	0	0.44	0.61	1	0.49	0.01	0.27	0.0358	1	-0.31	-0.01	0.4	0.78	1	0.2	0.01	0.36	0.29	1
GO:0007266_Rho_protein_signal_transduction	Biological_Process	53	-0.08	0	0.27	0.61	1	-0.17	-0.01	0.13	0.9059	1	0.06	0	0.29	0.42	1	-0.09	0	0.23	0.65	1
GO:0042026_protein_refolding	Biological_Process	14	-0.03	0	0.1	0.61	1	0.05	0	0.29	0.4334	1	-0.17	-0.02	0.11	0.94	1	0.07	0.01	0.09	0.23	1
GO:1905517_macrophage_migration	Biological_Process	14	-0.04	0	0.16	0.61	1	-0.2	-0.01	0.25	0.7885	1	-0.01	0	0.17	0.52	1	-0.11	-0.01	0.15	0.76	1
GO:0034644_cellular_response_to_UV	Biological_Process	66	-0.09	0	0.33	0.61	1	-0.23	-0.01	0.12	0.9743	1	-0.31	-0.01	0.34	0.82	1	-0.04	0	0.34	0.55	1
GO:0000478_endonucleolytic_cleavage_involved_in_rRNA_processing	Biological_Process	12	-0.08	0	0.3	0.61	1	-0.45	-0.01	0.27	0.9487	1	-0.06	0	0.28	0.58	1	0	0	0.32	0.5	1
GO:0010677_negative_regulation_of_cellular_carbohydrate_metabolic_process	Biological_Process	32	-0.08	0	0.3	0.61	1	-0.13	-0.01	0.17	0.7782	1	0.3	0.01	0.35	0.19	1	-0.05	0	0.31	0.56	1
GO:0000175_3'-5'-exoribonuclease_activity	Molecular_Function	32	-0.05	0	0.17	0.61	1	0.1	0	0.16	0.2568	1	0.02	0	0.16	0.46	1	-0.08	0	0.16	0.69	1
GO:0002009_morphogenesis_of_an_epithelium	Biological_Process	198	-0.04	0	0.14	0.61	1	-0.02	0	0.07	0.6349	1	0.08	0.01	0.13	0.26	1	-0.17	-0.01	0.12	0.92	1
GO:0035994_response_to_muscle_stretch	Biological_Process	9	-0.11	0	0.38	0.61	1	0.13	0	0.33	0.3432	1	-0.3	-0.01	0.36	0.8	1	0.3	0.01	0.36	0.2	1
GO:0048385_regulation_of_retinoic_acid_receptor_signaling_pathway	Biological_Process	13	-0.06	0	0.21	0.61	1	-0.22	-0.01	0.34	0.7464	1	-0.24	-0.01	0.23	0.85	1	0.09	0	0.21	0.33	1
GO:0099118_microtubule-based_protein_transport	Biological_Process	9	-0.1	0	0.38	0.61	1	0.78	0.02	0.3	0.005	1	0.38	0.01	0.4	0.17	1	-0.16	0	0.37	0.66	1
GO:0000578_embryonic_axis_specification	Biological_Process	23	-0.03	0	0.09	0.61	1	-0.04	0	0.23	0.5614	1	0.09	0.01	0.08	0.16	1	-0.06	-0.01	0.08	0.78	1
GO:0001942_hair_follicle_development	Biological_Process	16	-0.1	0	0.37	0.61	1	-0.02	0	0.23	0.532	1	0	0	0.37	0.5	1	-0.04	0	0.31	0.55	1
GO:0071104_response_to_interleukin-9	Biological_Process	7	-0.05	0	0.19	0.61	1	-0.28	-0.01	0.41	0.7523	1	-0.04	0	0.17	0.59	1	-0.02	0	0.18	0.54	1
GO:0042119_neutrophil_activation	Biological_Process	469	-0.04	0	0.13	0.61	1	-0.03	0	0.04	0.7456	1	0.05	0	0.12	0.35	1	-0.15	-0.01	0.11	0.91	1
GO:0000479_endonucleolytic_cleavage_of_tricistronic_rRNA_transcript_(SSU-rRNA,_5.8S_rRNA,_LSU-rRNA)	Biological_Process	12	-0.05	0	0.17	0.61	1	-0.45	-0.01	0.27	0.9487	1	0.16	0.01	0.17	0.18	1	-0.17	-0.01	0.15	0.87	1
GO:0016278_lysine_N-methyltransferase_activity	Molecular_Function	56	-0.05	0	0.16	0.61	1	0.04	0	0.13	0.384	1	0.05	0	0.17	0.37	1	-0.21	-0.01	0.15	0.91	1
GO:0035859_Seh1-associated_complex	Cellular_Compartment	15	-0.02	0	0.08	0.61	1	0	0	0.22	0.496	1	-0.02	0	0.08	0.61	1	0.04	0	0.07	0.29	1
GO:0043408_regulation_of_MAPK_cascade	Biological_Process	544	-0.05	0	0.18	0.61	1	-0.03	0	0.04	0.7305	1	-0.16	-0.01	0.16	0.83	1	-0.01	0	0.14	0.53	1
GO:0014070_response_to_organic_cyclic_compound	Biological_Process	336	-0.05	0	0.19	0.61	1	-0.04	-0.01	0.05	0.7696	1	-0.06	0	0.19	0.63	1	0.01	0	0.18	0.47	1
GO:1990845_adaptive_thermogenesis	Biological_Process	12	-0.1	0	0.36	0.61	1	0.15	0	0.28	0.2988	1	-0.01	0	0.33	0.51	1	-0.04	0	0.32	0.55	1
GO:0001784_phosphotyrosine_residue_binding	Molecular_Function	37	-0.1	0	0.36	0.61	1	0.3	0.01	0.17	0.0394	1	-0.01	0	0.33	0.51	1	-0.04	0	0.32	0.55	1
GO:0006658_phosphatidylserine_metabolic_process	Biological_Process	31	-0.1	0	0.36	0.61	1	0.1	0	0.17	0.2762	1	-0.01	0	0.33	0.51	1	-0.04	0	0.32	0.55	1
GO:0031932_TORC2_complex	Cellular_Compartment	12	-0.1	0	0.36	0.61	1	0.12	0	0.24	0.3057	1	-0.01	0	0.33	0.51	1	-0.04	0	0.32	0.55	1
GO:0071985_multivesicular_body_sorting_pathway	Biological_Process	35	-0.1	0	0.37	0.61	1	0.02	0	0.19	0.4646	1	0.02	0	0.34	0.48	1	-0.08	0	0.36	0.59	1
GO:0030968_endoplasmic_reticulum_unfolded_protein_response	Biological_Process	93	-0.06	0	0.21	0.61	1	-0.01	0	0.1	0.5432	1	0.18	0.01	0.23	0.21	1	0.06	0	0.2	0.39	1
GO:0032332_positive_regulation_of_chondrocyte_differentiation	Biological_Process	11	-0.09	0	0.35	0.61	1	-0.3	-0.01	0.31	0.834	1	-0.21	-0.01	0.27	0.78	1	-0.13	0	0.29	0.68	1
GO:0046597_negative_regulation_of_viral_entry_into_host_cell	Biological_Process	12	-0.05	0	0.17	0.61	1	-0.13	0	0.34	0.6483	1	0.02	0	0.16	0.44	1	0.12	0.01	0.16	0.23	1
GO:0051233_spindle_midzone	Cellular_Compartment	34	-0.05	0	0.17	0.61	1	0.08	0	0.14	0.2909	1	0.02	0	0.16	0.44	1	0.12	0.01	0.16	0.23	1
GO:0110020_regulation_of_actomyosin_structure_organization	Biological_Process	76	-0.13	0	0.48	0.61	1	-0.23	-0.01	0.11	0.9809	1	-0.23	-0.01	0.33	0.76	1	-0.34	-0.01	0.4	0.8	1
GO:0043024_ribosomal_small_subunit_binding	Molecular_Function	16	-0.07	0	0.25	0.61	1	0.08	0	0.21	0.3464	1	-0.22	-0.01	0.25	0.81	1	-0.2	-0.01	0.23	0.8	1
GO:0042401_cellular_biogenic_amine_biosynthetic_process	Biological_Process	16	-0.04	0	0.16	0.61	1	-0.16	0	0.25	0.7351	1	0.06	0	0.16	0.34	1	-0.03	0	0.16	0.59	1
GO:1902253_regulation_of_intrinsic_apoptotic_signaling_pathway_by_p53_class_mediator	Biological_Process	19	-0.07	0	0.25	0.61	1	0.3	0.01	0.25	0.1192	1	-0.05	0	0.23	0.58	1	-0.2	-0.01	0.21	0.83	1
GO:0005795_Golgi_stack	Cellular_Compartment	61	-0.05	0	0.19	0.61	1	0.04	0	0.11	0.3715	1	0.03	0	0.19	0.44	1	-0.04	0	0.18	0.58	1
GO:2000042_negative_regulation_of_double-strand_break_repair_via_homologous_recombination	Biological_Process	14	-0.11	0	0.38	0.61	1	0.11	0	0.25	0.3367	1	0.25	0.01	0.37	0.25	1	-0.41	-0.01	0.35	0.88	1
GO:2001171_positive_regulation_of_ATP_biosynthetic_process	Biological_Process	27	-0.05	0	0.17	0.61	1	-0.23	-0.01	0.18	0.9011	1	-0.06	0	0.18	0.64	1	-0.12	-0.01	0.18	0.74	1
GO:0018195_peptidyl-arginine_modification	Biological_Process	22	-0.07	0	0.23	0.61	1	-0.2	-0.01	0.23	0.8128	1	-0.11	0	0.22	0.7	1	-0.11	0	0.21	0.69	1
GO:0016235_aggresome	Cellular_Compartment	32	-0.02	0	0.07	0.61	1	-0.09	0	0.18	0.6882	1	-0.03	0	0.07	0.67	1	0.02	0	0.06	0.37	1
GO:0000338_protein_deneddylation	Biological_Process	10	-0.12	0	0.43	0.61	1	-0.17	0	0.34	0.6948	1	-0.08	0	0.36	0.59	1	-0.13	0	0.29	0.67	1
GO:0010755_regulation_of_plasminogen_activation	Biological_Process	11	-0.08	0	0.31	0.61	1	-0.09	0	0.33	0.6022	1	-0.44	-0.01	0.32	0.92	1	-0.02	0	0.27	0.54	1
GO:0006968_cellular_defense_response	Biological_Process	46	-0.08	0	0.3	0.61	1	0.02	0	0.14	0.4529	1	0.05	0	0.29	0.43	1	-0.1	0	0.31	0.63	1
GO:0030687_preribosome,_large_subunit_precursor	Cellular_Compartment	22	-0.04	0	0.16	0.61	1	0.21	0.01	0.21	0.1513	1	-0.09	-0.01	0.15	0.73	1	0.01	0	0.14	0.46	1
GO:0000075_cell_cycle_checkpoint	Biological_Process	171	-0.05	0	0.19	0.61	1	-0.1	-0.01	0.08	0.9159	1	-0.08	0	0.2	0.65	1	0.03	0	0.19	0.44	1
GO:1902531_regulation_of_intracellular_signal_transduction	Biological_Process	1472	-0.04	0	0.13	0.61	1	0.03	0.01	0.03	0.1624	1	0.01	0	0.14	0.48	1	-0.21	-0.01	0.13	0.95	1
GO:0043372_positive_regulation_of_CD4-positive,_alpha-beta_T_cell_differentiation	Biological_Process	21	-0.12	0	0.42	0.61	1	-0.16	-0.01	0.23	0.7573	1	-0.1	0	0.37	0.6	1	0.07	0	0.35	0.42	1
GO:0099060_integral_component_of_postsynaptic_specialization_membrane	Cellular_Compartment	13	-0.09	0	0.31	0.61	1	0.06	0	0.27	0.4084	1	0.37	0.01	0.33	0.13	1	-0.31	-0.01	0.29	0.85	1
GO:0006646_phosphatidylethanolamine_biosynthetic_process	Biological_Process	15	-0.09	0	0.32	0.61	1	0.03	0	0.22	0.4547	1	0	0	0.32	0.49	1	-0.41	-0.01	0.3	0.91	1
GO:0000097_sulfur_amino_acid_biosynthetic_process	Biological_Process	15	-0.02	0	0.08	0.61	1	0.07	0	0.28	0.398	1	0	0	0.08	0.48	1	-0.02	0	0.07	0.59	1
GO:0006641_triglyceride_metabolic_process	Biological_Process	53	-0.08	0	0.3	0.61	1	0.09	0	0.13	0.248	1	0.08	0	0.33	0.4	1	-0.28	-0.01	0.34	0.79	1
GO:0000966_RNA_5'-end_processing	Biological_Process	19	-0.09	0	0.31	0.61	1	-0.27	-0.01	0.19	0.9207	1	0.05	0	0.34	0.44	1	-0.21	-0.01	0.36	0.72	1
GO:0004888_transmembrane_signaling_receptor_activity	Molecular_Function	851	-0.05	0	0.18	0.61	1	-0.02	0	0.04	0.6608	1	0.03	0	0.18	0.43	1	-0.14	-0.01	0.18	0.78	1
GO:0016279_protein-lysine_N-methyltransferase_activity	Molecular_Function	55	-0.08	0	0.3	0.61	1	0.04	0	0.13	0.379	1	-0.28	-0.01	0.33	0.81	1	-0.41	-0.01	0.33	0.89	1
GO:1901970_positive_regulation_of_mitotic_sister_chromatid_separation	Biological_Process	11	-0.07	0	0.24	0.61	1	-0.68	-0.02	0.28	0.9919	1	-0.21	-0.01	0.21	0.84	1	0.11	0	0.19	0.29	1
GO:0098948_intrinsic_component_of_postsynaptic_specialization_membrane	Cellular_Compartment	13	-0.05	0	0.18	0.61	1	0.06	0	0.27	0.4084	1	-0.09	0	0.17	0.7	1	0.08	0	0.17	0.31	1
GO:0090303_positive_regulation_of_wound_healing	Biological_Process	52	-0.12	0	0.4	0.61	1	0.06	0	0.14	0.329	1	-0.7	-0.02	0.39	0.96	1	-0.3	-0.01	0.33	0.82	1
GO:0044798_nuclear_transcription_factor_complex	Cellular_Compartment	150	-0.12	0	0.4	0.61	1	0.12	0.01	0.08	0.0738	1	-0.7	-0.02	0.39	0.96	1	-0.3	-0.01	0.33	0.82	1
GO:0098840_protein_transport_along_microtubule	Biological_Process	9	-0.03	0	0.12	0.61	1	0.78	0.02	0.3	0.005	1	0.02	0	0.12	0.43	1	0	0	0.11	0.49	1
GO:0048260_positive_regulation_of_receptor-mediated_endocytosis	Biological_Process	43	-0.09	0	0.28	0.62	1	0.17	0.01	0.14	0.1007	1	0.53	0.02	0.34	0.06	1	0.11	0	0.28	0.35	1
GO:1903428_positive_regulation_of_reactive_oxygen_species_biosynthetic_process	Biological_Process	30	-0.1	0	0.31	0.62	1	0.18	0.01	0.16	0.1363	1	-0.12	0	0.34	0.64	1	0.35	0.01	0.34	0.15	1
GO:0006767_water-soluble_vitamin_metabolic_process	Biological_Process	76	-0.11	0	0.36	0.62	1	-0.23	-0.02	0.12	0.9761	1	0.03	0	0.35	0.46	1	0.35	0.01	0.25	0.08	1
GO:1902742_apoptotic_process_involved_in_development	Biological_Process	14	-0.05	0	0.16	0.62	1	0	0	0.26	0.494	1	-0.21	-0.01	0.15	0.92	1	0.11	0.01	0.14	0.22	1
GO:0015980_energy_derivation_by_oxidation_of_organic_compounds	Biological_Process	150	-0.04	0	0.12	0.62	1	0.01	0	0.08	0.4739	1	-0.1	-0.01	0.13	0.77	1	0.01	0	0.12	0.47	1
GO:0071425_hematopoietic_stem_cell_proliferation	Biological_Process	11	-0.04	0	0.13	0.62	1	0.04	0	0.3	0.45	1	0.17	0.01	0.13	0.1	1	-0.04	0	0.12	0.62	1
GO:0071712_ER-associated_misfolded_protein_catabolic_process	Biological_Process	9	-0.09	0	0.29	0.62	1	0.02	0	0.43	0.4838	1	-0.07	0	0.34	0.59	1	0.06	0	0.3	0.43	1
GO:0070050_neuron_cellular_homeostasis	Biological_Process	19	-0.06	0	0.18	0.62	1	0.12	0	0.2	0.2764	1	0.02	0	0.18	0.45	1	0.15	0.01	0.16	0.17	1
GO:0030670_phagocytic_vesicle_membrane	Cellular_Compartment	31	-0.07	0	0.22	0.62	1	0.09	0	0.16	0.295	1	-0.01	0	0.23	0.51	1	0.09	0	0.23	0.34	1
GO:0018108_peptidyl-tyrosine_phosphorylation	Biological_Process	71	-0.1	0	0.32	0.62	1	0.02	0	0.12	0.4424	1	-0.09	0	0.3	0.62	1	-0.04	0	0.27	0.56	1
GO:0050855_regulation_of_B_cell_receptor_signaling_pathway	Biological_Process	22	-0.02	0	0.06	0.62	1	0.17	0.01	0.18	0.1769	1	0.07	0.01	0.06	0.13	1	-0.04	-0.01	0.06	0.77	1
GO:0051272_positive_regulation_of_cellular_component_movement	Biological_Process	443	-0.08	0	0.27	0.62	1	-0.02	0	0.05	0.6357	1	0.34	0.01	0.3	0.12	1	-0.41	-0.01	0.26	0.94	1
GO:0016331_morphogenesis_of_embryonic_epithelium	Biological_Process	52	-0.12	0	0.38	0.62	1	-0.06	0	0.14	0.6796	1	0.27	0.01	0.43	0.27	1	0.1	0	0.37	0.39	1
GO:0060325_face_morphogenesis	Biological_Process	15	-0.08	0	0.25	0.62	1	-0.06	0	0.23	0.5994	1	-0.27	-0.01	0.24	0.87	1	0.06	0	0.24	0.39	1
GO:0034368_protein-lipid_complex_remodeling	Biological_Process	27	-0.08	0	0.26	0.62	1	-0.33	-0.01	0.2	0.9482	1	-0.06	0	0.28	0.58	1	-0.22	-0.01	0.3	0.77	1
GO:0098936_intrinsic_component_of_postsynaptic_membrane	Cellular_Compartment	16	-0.1	0	0.35	0.62	1	0.05	0	0.25	0.4202	1	0.12	0	0.29	0.34	1	0.17	0	0.32	0.29	1
GO:0000977_RNA_polymerase_II_regulatory_region_sequence-specific_DNA_binding	Molecular_Function	1160	-0.05	0	0.16	0.62	1	0.02	0.01	0.03	0.257	1	0.03	0	0.15	0.41	1	-0.06	0	0.14	0.66	1
GO:0002224_toll-like_receptor_signaling_pathway	Biological_Process	88	-0.03	0	0.1	0.62	1	0.03	0	0.11	0.3961	1	-0.03	0	0.11	0.6	1	-0.13	-0.01	0.1	0.91	1
GO:1901615_organic_hydroxy_compound_metabolic_process	Biological_Process	308	-0.04	0	0.14	0.62	1	0	0	0.05	0.473	1	0.06	0	0.12	0.32	1	0.11	0.01	0.13	0.19	1
GO:1901522_positive_regulation_of_transcription_from_RNA_polymerase_II_promoter_involved_in_cellular_response_to_chemical_stimulus	Biological_Process	22	-0.01	0	0.04	0.62	1	-0.05	0	0.17	0.6035	1	0.01	0	0.04	0.44	1	-0.01	0	0.03	0.59	1
GO:0032720_negative_regulation_of_tumor_necrosis_factor_production	Biological_Process	44	-0.12	0	0.42	0.62	1	0.05	0	0.14	0.3515	1	0.14	0	0.39	0.36	1	0.01	0	0.36	0.49	1
GO:0031333_negative_regulation_of_protein_complex_assembly	Biological_Process	95	-0.03	0	0.1	0.62	1	-0.03	0	0.1	0.6199	1	-0.03	0	0.1	0.62	1	0.07	0.01	0.09	0.23	1
GO:0010002_cardioblast_differentiation	Biological_Process	10	-0.04	0	0.12	0.62	1	-0.45	-0.01	0.31	0.9238	1	-0.05	0	0.14	0.64	1	-0.08	-0.01	0.12	0.76	1
GO:0051959_dynein_light_intermediate_chain_binding	Molecular_Function	27	-0.08	0	0.25	0.62	1	0.18	0.01	0.2	0.1876	1	0.05	0	0.27	0.42	1	-0.29	-0.01	0.23	0.9	1
GO:0006606_protein_import_into_nucleus	Biological_Process	67	-0.09	0	0.3	0.62	1	0.01	0	0.11	0.4643	1	0.45	0.01	0.32	0.08	1	0.04	0	0.27	0.45	1
GO:0048013_ephrin_receptor_signaling_pathway	Biological_Process	79	-0.03	0	0.08	0.62	1	-0.06	0	0.11	0.7098	1	-0.03	0	0.08	0.63	1	-0.03	0	0.08	0.64	1
GO:0034369_plasma_lipoprotein_particle_remodeling	Biological_Process	27	-0.04	0	0.13	0.62	1	-0.33	-0.01	0.2	0.9482	1	-0.07	0	0.14	0.68	1	0.02	0	0.13	0.45	1
GO:0016725_oxidoreductase_activity,_acting_on_CH_or_CH2_groups	Molecular_Function	10	-0.06	0	0.2	0.62	1	-0.28	-0.01	0.28	0.8396	1	-0.15	-0.01	0.21	0.77	1	-0.07	0	0.2	0.65	1
GO:0045787_positive_regulation_of_cell_cycle	Biological_Process	294	-0.07	0	0.22	0.62	1	0.03	0	0.06	0.2924	1	0.01	0	0.22	0.48	1	0.02	0	0.23	0.46	1
GO:0007281_germ_cell_development	Biological_Process	123	-0.11	0	0.35	0.62	1	0.03	0	0.08	0.3737	1	-0.44	-0.01	0.37	0.88	1	0.27	0.01	0.4	0.25	1
GO:0016620_oxidoreductase_activity,_acting_on_the_aldehyde_or_oxo_group_of_donors,_NAD_or_NADP_as_acceptor	Molecular_Function	32	-0.05	0	0.15	0.62	1	-0.11	0	0.15	0.7629	1	-0.3	-0.02	0.15	0.98	1	0.04	0	0.14	0.38	1
GO:0016706_oxidoreductase_activity,_acting_on_paired_donors,_with_incorporation_or_reduction_of_molecular_oxygen,_2-oxoglutarate_as_one_donor,_and_incorporation_of_one_atom_each_of_oxygen_into_both_donors	Molecular_Function	44	-0.05	0	0.17	0.62	1	0.02	0	0.15	0.4448	1	0.13	0.01	0.17	0.22	1	-0.17	-0.01	0.16	0.85	1
GO:1903729_regulation_of_plasma_membrane_organization	Biological_Process	12	-0.09	0	0.3	0.62	1	-0.62	-0.02	0.28	0.9872	1	0.11	0	0.26	0.34	1	0.2	0.01	0.25	0.21	1
GO:0006071_glycerol_metabolic_process	Biological_Process	12	-0.05	0	0.15	0.62	1	0.09	0	0.22	0.3363	1	-0.1	-0.01	0.15	0.75	1	-0.13	-0.01	0.14	0.82	1
GO:0034121_regulation_of_toll-like_receptor_signaling_pathway	Biological_Process	56	-0.01	0	0.05	0.62	1	0.16	0.01	0.12	0.0871	1	0.05	0.01	0.04	0.15	1	-0.05	-0.01	0.04	0.86	1
GO:0001012_RNA_polymerase_II_regulatory_region_DNA_binding	Molecular_Function	1160	-0.06	0	0.2	0.62	1	0.02	0.01	0.03	0.257	1	-0.17	-0.01	0.19	0.81	1	0.23	0.01	0.18	0.09	1
GO:0061733_peptide-lysine-N-acetyltransferase_activity	Molecular_Function	46	-0.08	0	0.28	0.62	1	0	0	0.14	0.4878	1	0.09	0	0.33	0.39	1	-0.02	0	0.28	0.52	1
GO:0022400_regulation_of_rhodopsin_mediated_signaling_pathway	Biological_Process	22	-0.08	0	0.28	0.62	1	0.05	0	0.21	0.4134	1	-0.01	0	0.35	0.51	1	-0.17	-0.01	0.3	0.72	1
GO:0001763_morphogenesis_of_a_branching_structure	Biological_Process	53	-0.09	0	0.3	0.62	1	-0.05	0	0.13	0.6458	1	-0.2	-0.01	0.25	0.79	1	-0.04	0	0.23	0.56	1
GO:0032984_protein-containing_complex_disassembly	Biological_Process	208	-0.07	0	0.23	0.62	1	-0.11	-0.01	0.07	0.9483	1	0.15	0.01	0.24	0.27	1	-0.04	0	0.21	0.58	1
GO:0009295_nucleoid	Cellular_Compartment	38	-0.04	0	0.12	0.62	1	-0.09	0	0.15	0.7118	1	0.05	0	0.13	0.34	1	-0.07	-0.01	0.11	0.73	1
GO:0042149_cellular_response_to_glucose_starvation	Biological_Process	43	-0.08	0	0.26	0.62	1	-0.11	-0.01	0.13	0.8025	1	-0.08	0	0.24	0.62	1	-0.12	0	0.23	0.7	1
GO:0004954_prostanoid_receptor_activity	Molecular_Function	11	-0.18	0	0.6	0.62	1	0	0	0.33	0.5012	1	-0.17	0	0.53	0.63	1	0.16	0	0.49	0.37	1
GO:0016405_CoA-ligase_activity	Molecular_Function	25	-0.11	0	0.38	0.62	1	-0.17	-0.01	0.19	0.8157	1	-0.48	-0.01	0.48	0.84	1	0.09	0	0.44	0.42	1
GO:1905476_negative_regulation_of_protein_localization_to_membrane	Biological_Process	27	-0.08	0	0.24	0.62	1	-0.21	-0.01	0.18	0.8861	1	-0.01	0	0.25	0.51	1	-0.37	-0.01	0.24	0.93	1
GO:0061134_peptidase_regulator_activity	Molecular_Function	152	-0.06	0	0.2	0.62	1	-0.08	-0.01	0.08	0.83	1	-0.03	0	0.23	0.55	1	-0.15	-0.01	0.2	0.78	1
GO:0019211_phosphatase_activator_activity	Molecular_Function	16	-0.05	0	0.16	0.62	1	0.16	0	0.23	0.2461	1	-0.1	-0.01	0.16	0.74	1	0.06	0	0.15	0.35	1
GO:0010885_regulation_of_cholesterol_storage	Biological_Process	15	-0.07	0	0.22	0.62	1	-0.25	-0.01	0.27	0.8214	1	-0.12	-0.01	0.22	0.71	1	-0.07	0	0.21	0.63	1
GO:0042645_mitochondrial_nucleoid	Cellular_Compartment	38	-0.05	0	0.18	0.62	1	-0.09	0	0.15	0.7118	1	-0.02	0	0.18	0.55	1	-0.12	-0.01	0.17	0.76	1
GO:0060323_head_morphogenesis	Biological_Process	15	-0.06	0	0.18	0.62	1	-0.06	0	0.23	0.5994	1	0.09	0	0.19	0.31	1	-0.34	-0.02	0.17	0.97	1
GO:1903651_positive_regulation_of_cytoplasmic_transport	Biological_Process	11	-0.17	0	0.53	0.62	1	-0.11	0	0.33	0.6273	1	0	0	0.42	0.5	1	-0.23	-0.01	0.38	0.73	1
GO:0051055_negative_regulation_of_lipid_biosynthetic_process	Biological_Process	39	-0.17	0	0.53	0.62	1	-0.04	0	0.17	0.5922	1	0	0	0.42	0.5	1	-0.23	-0.01	0.38	0.73	1
GO:0031209_SCAR_complex	Cellular_Compartment	10	-0.14	0	0.44	0.63	1	0.13	0	0.3	0.3324	1	-0.31	-0.01	0.43	0.76	1	0.57	0.01	0.4	0.08	1
GO:1990234_transferase_complex	Cellular_Compartment	677	-0.08	0	0.23	0.63	1	0.03	0.01	0.04	0.2216	1	-0.07	0	0.21	0.64	1	0.1	0	0.19	0.31	1
GO:0055002_striated_muscle_cell_development	Biological_Process	69	-0.03	0	0.09	0.63	1	0	0	0.11	0.5045	1	0.01	0	0.09	0.46	1	0.06	0.01	0.08	0.23	1
GO:0005537_mannose_binding	Molecular_Function	13	-0.12	0	0.35	0.63	1	0.29	0.01	0.27	0.1341	1	-0.03	0	0.33	0.53	1	0.07	0	0.31	0.41	1
GO:0008333_endosome_to_lysosome_transport	Biological_Process	48	-0.09	0	0.28	0.63	1	0.02	0	0.14	0.448	1	-0.37	-0.01	0.31	0.88	1	0.27	0.01	0.28	0.16	1
GO:0031937_positive_regulation_of_chromatin_silencing	Biological_Process	14	-0.05	0	0.15	0.63	1	0.33	0.01	0.26	0.1055	1	0.11	0.01	0.15	0.23	1	0.02	0	0.14	0.45	1
GO:0043691_reverse_cholesterol_transport	Biological_Process	16	-0.08	0	0.25	0.63	1	0.39	0.01	0.24	0.055	1	0.16	0.01	0.26	0.27	1	-0.01	0	0.23	0.52	1
GO:0061630_ubiquitin_protein_ligase_activity	Molecular_Function	235	-0.06	0	0.19	0.63	1	0.07	0.01	0.06	0.1174	1	0.19	0.01	0.18	0.15	1	-0.13	-0.01	0.17	0.78	1
GO:1990535_neuron_projection_maintenance	Biological_Process	9	-0.06	0	0.19	0.63	1	-0.1	0	0.31	0.6251	1	-0.13	-0.01	0.18	0.77	1	0.02	0	0.17	0.46	1
GO:0043142_single-stranded_DNA-dependent_ATPase_activity	Molecular_Function	18	-0.01	0	0.04	0.63	1	0.29	0.01	0.22	0.0989	1	0	0	0.04	0.54	1	-0.01	0	0.03	0.67	1
GO:0002830_positive_regulation_of_type_2_immune_response	Biological_Process	11	-0.1	0	0.3	0.63	1	-0.26	-0.01	0.26	0.8435	1	0.1	0	0.3	0.37	1	0.12	0	0.28	0.33	1
GO:0030316_osteoclast_differentiation	Biological_Process	23	-0.07	0	0.2	0.63	1	-0.18	-0.01	0.18	0.8475	1	0.1	0	0.2	0.32	1	-0.15	-0.01	0.17	0.82	1
GO:0030165_PDZ_domain_binding	Molecular_Function	61	-0.07	0	0.21	0.63	1	0.09	0.01	0.13	0.2331	1	-0.16	-0.01	0.27	0.73	1	0.01	0	0.24	0.48	1
GO:0072329_monocarboxylic_acid_catabolic_process	Biological_Process	104	-0.06	0	0.19	0.63	1	-0.01	0	0.09	0.5411	1	-0.21	-0.01	0.18	0.88	1	0.04	0	0.16	0.39	1
GO:0051117_ATPase_binding	Molecular_Function	71	-0.03	0	0.11	0.63	1	0.06	0	0.12	0.3135	1	-0.03	0	0.12	0.61	1	-0.02	0	0.11	0.59	1
GO:0061028_establishment_of_endothelial_barrier	Biological_Process	25	-0.02	0	0.05	0.63	1	0.01	0	0.18	0.4723	1	-0.02	0	0.05	0.65	1	-0.01	0	0.05	0.56	1
GO:1901976_regulation_of_cell_cycle_checkpoint	Biological_Process	24	-0.04	0	0.12	0.63	1	-0.03	0	0.18	0.5654	1	-0.2	-0.01	0.13	0.94	1	0.19	0.01	0.12	0.06	1
GO:0006497_protein_lipidation	Biological_Process	79	-0.06	0	0.19	0.63	1	0.06	0	0.11	0.2935	1	-0.03	0	0.17	0.58	1	-0.1	0	0.14	0.75	1
GO:0017116_single-stranded_DNA-dependent_ATP-dependent_DNA_helicase_activity	Molecular_Function	18	-0.05	0	0.16	0.63	1	0.29	0.01	0.22	0.0989	1	-0.16	-0.01	0.16	0.84	1	0.22	0.01	0.16	0.08	1
GO:0030317_flagellated_sperm_motility	Biological_Process	51	-0.12	0	0.35	0.63	1	-0.13	-0.01	0.12	0.8604	1	0.24	0.01	0.35	0.25	1	-0.2	-0.01	0.31	0.74	1
GO:0009086_methionine_biosynthetic_process	Biological_Process	11	-0.05	0	0.16	0.63	1	-0.09	0	0.37	0.5921	1	0.1	0.01	0.16	0.27	1	-0.16	-0.01	0.15	0.85	1
GO:0009266_response_to_temperature_stimulus	Biological_Process	69	-0.11	0	0.35	0.63	1	-0.04	0	0.11	0.6329	1	-0.4	-0.01	0.35	0.88	1	0.04	0	0.29	0.44	1
GO:0046058_cAMP_metabolic_process	Biological_Process	14	-0.04	0	0.13	0.63	1	0.03	0	0.27	0.4568	1	-0.11	-0.01	0.13	0.8	1	0.18	0.01	0.13	0.08	1
GO:0001091_RNA_polymerase_II_basal_transcription_factor_binding	Molecular_Function	14	-0.09	0	0.29	0.63	1	0.12	0	0.26	0.3221	1	-0.05	0	0.28	0.56	1	0.13	0	0.28	0.32	1
GO:0008219_cell_death	Biological_Process	576	-0.07	0	0.2	0.63	1	0.03	0.01	0.04	0.2418	1	0.01	0	0.21	0.48	1	0.03	0	0.16	0.42	1
GO:0015697_quaternary_ammonium_group_transport	Biological_Process	11	-0.05	0	0.14	0.63	1	-0.08	0	0.3	0.608	1	0	0	0.16	0.51	1	-0.03	0	0.14	0.57	1
GO:0005721_pericentric_heterochromatin	Cellular_Compartment	10	-0.01	0	0.04	0.63	1	0.02	0	0.31	0.4736	1	-0.01	0	0.04	0.6	1	0.02	0.01	0.04	0.27	1
GO:0012506_vesicle_membrane	Cellular_Compartment	548	-0.14	0	0.43	0.63	1	0	0	0.04	0.5194	1	-0.13	0	0.39	0.63	1	0.17	0	0.36	0.31	1
GO:0071545_inositol_phosphate_catabolic_process	Biological_Process	11	-0.09	0	0.29	0.63	1	-0.62	-0.02	0.34	0.9646	1	-0.44	-0.02	0.27	0.95	1	-0.1	0	0.23	0.67	1
GO:1900026_positive_regulation_of_substrate_adhesion-dependent_cell_spreading	Biological_Process	28	-0.03	0	0.11	0.63	1	-0.07	0	0.18	0.6504	1	0.13	0.01	0.11	0.1	1	-0.1	-0.01	0.1	0.85	1
GO:0005158_insulin_receptor_binding	Molecular_Function	17	-0.14	0	0.42	0.63	1	0.17	0.01	0.27	0.259	1	0.08	0	0.4	0.42	1	-0.09	0	0.41	0.58	1
GO:0090630_activation_of_GTPase_activity	Biological_Process	87	-0.14	0	0.42	0.63	1	0.11	0.01	0.1	0.1454	1	0.08	0	0.4	0.42	1	-0.09	0	0.41	0.58	1
GO:0015651_quaternary_ammonium_group_transmembrane_transporter_activity	Molecular_Function	10	-0.11	0	0.33	0.63	1	0.02	0	0.31	0.4754	1	-0.37	-0.01	0.36	0.84	1	-0.07	0	0.36	0.58	1
GO:0043462_regulation_of_ATPase_activity	Biological_Process	53	-0.12	0	0.37	0.63	1	0.06	0	0.13	0.315	1	0.22	0.01	0.37	0.28	1	-0.03	0	0.37	0.53	1
GO:0042481_regulation_of_odontogenesis	Biological_Process	10	-0.09	0	0.27	0.63	1	-0.07	0	0.31	0.5918	1	0.22	0.01	0.25	0.18	1	0	0	0.23	0.5	1
GO:0036230_granulocyte_activation	Biological_Process	473	-0.1	0	0.31	0.63	1	-0.03	-0.01	0.04	0.7613	1	-0.09	0	0.3	0.62	1	-0.12	0	0.3	0.65	1
GO:0000380_alternative_mRNA_splicing,_via_spliceosome	Biological_Process	14	-0.04	0	0.13	0.63	1	-0.13	0	0.25	0.6955	1	0.08	0.01	0.13	0.27	1	-0.08	-0.01	0.12	0.74	1
GO:0072074_kidney_mesenchyme_development	Biological_Process	11	-0.08	0	0.22	0.63	1	-0.44	-0.01	0.31	0.9222	1	0.01	0	0.24	0.49	1	-0.11	0	0.22	0.7	1
GO:0006221_pyrimidine_nucleotide_biosynthetic_process	Biological_Process	13	-0.06	0	0.2	0.63	1	0.18	0	0.22	0.1959	1	-0.32	-0.02	0.19	0.95	1	-0.04	0	0.17	0.6	1
GO:0003081_regulation_of_systemic_arterial_blood_pressure_by_renin-angiotensin	Biological_Process	14	-0.07	0	0.21	0.63	1	-0.41	-0.01	0.25	0.9511	1	-0.17	-0.01	0.22	0.78	1	0.02	0	0.2	0.47	1
GO:1903320_regulation_of_protein_modification_by_small_protein_conjugation_or_removal	Biological_Process	183	-0.08	0	0.25	0.63	1	0.09	0.01	0.07	0.1089	1	0.07	0	0.26	0.4	1	0.1	0	0.25	0.34	1
GO:0070849_response_to_epidermal_growth_factor	Biological_Process	30	-0.08	0	0.24	0.63	1	-0.15	-0.01	0.19	0.7923	1	0.02	0	0.24	0.46	1	0.02	0	0.22	0.46	1
GO:0051148_negative_regulation_of_muscle_cell_differentiation	Biological_Process	34	-0.12	0	0.34	0.63	1	0.1	0	0.15	0.2566	1	-0.26	-0.01	0.29	0.82	1	0.29	0.01	0.28	0.15	1
GO:1905063_regulation_of_vascular_smooth_muscle_cell_differentiation	Biological_Process	14	-0.12	0	0.34	0.63	1	0.08	0	0.22	0.3548	1	-0.26	-0.01	0.29	0.82	1	0.29	0.01	0.28	0.15	1
GO:0008180_COP9_signalosome	Cellular_Compartment	30	-0.08	0	0.23	0.63	1	-0.11	0	0.2	0.7181	1	-0.28	-0.01	0.22	0.9	1	0.08	0	0.2	0.34	1
GO:0004715_non-membrane_spanning_protein_tyrosine_kinase_activity	Molecular_Function	36	-0.06	0	0.2	0.63	1	0.09	0	0.15	0.2656	1	0.03	0	0.2	0.43	1	-0.19	-0.01	0.17	0.86	1
GO:0002701_negative_regulation_of_production_of_molecular_mediator_of_immune_response	Biological_Process	21	-0.08	0	0.25	0.63	1	0.1	0	0.18	0.2986	1	-0.06	0	0.22	0.61	1	-0.12	0	0.21	0.72	1
GO:0045582_positive_regulation_of_T_cell_differentiation	Biological_Process	57	-0.05	0	0.16	0.63	1	-0.11	-0.01	0.13	0.8058	1	-0.26	-0.01	0.16	0.95	1	-0.13	-0.01	0.15	0.81	1
GO:0034660_ncRNA_metabolic_process	Biological_Process	468	-0.07	0	0.2	0.63	1	0.02	0	0.04	0.287	1	-0.31	-0.01	0.21	0.93	1	-0.05	0	0.19	0.61	1
GO:0032421_stereocilium_bundle	Cellular_Compartment	35	-0.08	0	0.23	0.63	1	-0.03	0	0.18	0.5668	1	-0.06	0	0.24	0.59	1	-0.13	0	0.24	0.71	1
GO:0033013_tetrapyrrole_metabolic_process	Biological_Process	45	-0.08	0	0.24	0.63	1	-0.19	-0.01	0.15	0.8992	1	-0.08	0	0.21	0.64	1	0.03	0	0.21	0.45	1
GO:0006367_transcription_initiation_from_RNA_polymerase_II_promoter	Biological_Process	149	-0.07	0	0.2	0.63	1	0.06	0.01	0.08	0.2322	1	0.01	0	0.21	0.48	1	-0.13	-0.01	0.19	0.76	1
GO:0046637_regulation_of_alpha-beta_T_cell_differentiation	Biological_Process	42	-0.09	0	0.29	0.63	1	-0.17	-0.01	0.16	0.8546	1	-0.12	0	0.34	0.64	1	0.01	0	0.31	0.48	1
GO:0002220_innate_immune_response_activating_cell_surface_receptor_signaling_pathway	Biological_Process	106	-0.02	0	0.06	0.63	1	-0.09	-0.01	0.09	0.826	1	-0.02	0	0.06	0.65	1	0.01	0	0.06	0.43	1
GO:0050687_negative_regulation_of_defense_response_to_virus	Biological_Process	17	-0.03	0	0.1	0.63	1	0.05	0	0.22	0.4135	1	0	0	0.1	0.49	1	-0.02	0	0.09	0.57	1
GO:0044089_positive_regulation_of_cellular_component_biogenesis	Biological_Process	422	-0.07	0	0.2	0.63	1	-0.02	0	0.05	0.6704	1	-0.15	-0.01	0.21	0.77	1	-0.04	0	0.18	0.6	1
GO:0043542_endothelial_cell_migration	Biological_Process	51	-0.02	0	0.07	0.63	1	0.16	0.01	0.12	0.0905	1	-0.07	-0.01	0.07	0.83	1	-0.08	-0.01	0.07	0.88	1
GO:0097722_sperm_motility	Biological_Process	51	-0.11	0	0.32	0.63	1	-0.13	-0.01	0.12	0.8604	1	0.05	0	0.31	0.44	1	-0.4	-0.01	0.3	0.91	1
GO:0032692_negative_regulation_of_interleukin-1_production	Biological_Process	25	-0.11	0	0.34	0.63	1	-0.12	0	0.19	0.7386	1	-0.47	-0.02	0.34	0.92	1	-0.46	-0.02	0.32	0.93	1
GO:0051788_response_to_misfolded_protein	Biological_Process	20	-0.08	0	0.24	0.63	1	0.23	0.01	0.24	0.1663	1	0.07	0	0.23	0.39	1	-0.15	-0.01	0.21	0.76	1
GO:0002726_positive_regulation_of_T_cell_cytokine_production	Biological_Process	17	-0.05	0	0.16	0.63	1	-0.47	-0.01	0.25	0.9717	1	-0.06	0	0.17	0.64	1	-0.24	-0.01	0.14	0.95	1
GO:0031410_cytoplasmic_vesicle	Cellular_Compartment	1754	-0.12	0	0.35	0.64	1	-0.02	-0.01	0.02	0.8418	1	0.11	0	0.38	0.39	1	0.4	0.01	0.35	0.12	1
GO:0019730_antimicrobial_humoral_response	Biological_Process	104	-0.08	0	0.22	0.64	1	0.05	0	0.11	0.3301	1	0.2	0.01	0.22	0.19	1	0.13	0.01	0.2	0.25	1
GO:0007517_muscle_organ_development	Biological_Process	131	-0.1	0	0.28	0.64	1	0.02	0	0.09	0.3974	1	0.01	0	0.26	0.49	1	0.03	0	0.23	0.44	1
GO:0005159_insulin-like_growth_factor_receptor_binding	Molecular_Function	14	-0.06	0	0.17	0.64	1	0.28	0.01	0.3	0.1794	1	-0.16	-0.01	0.17	0.83	1	0.14	0.01	0.16	0.19	1
GO:0034612_response_to_tumor_necrosis_factor	Biological_Process	201	-0.08	0	0.24	0.64	1	0.08	0.01	0.07	0.1478	1	-0.11	0	0.27	0.65	1	0.18	0.01	0.24	0.23	1
GO:0044106_cellular_amine_metabolic_process	Biological_Process	46	-0.08	0	0.23	0.64	1	-0.1	-0.01	0.13	0.7791	1	0.38	0.02	0.23	0.05	1	0.13	0.01	0.21	0.27	1
GO:0042104_positive_regulation_of_activated_T_cell_proliferation	Biological_Process	18	-0.14	0	0.38	0.64	1	-0.14	0	0.23	0.7311	1	-0.06	0	0.34	0.57	1	-0.2	0	0.3	0.75	1
GO:0055024_regulation_of_cardiac_muscle_tissue_development	Biological_Process	38	-0.15	0	0.43	0.64	1	-0.02	0	0.16	0.5384	1	-0.09	0	0.31	0.62	1	0.13	0	0.32	0.34	1
GO:0071379_cellular_response_to_prostaglandin_stimulus	Biological_Process	10	-0.09	0	0.27	0.64	1	-0.06	0	0.34	0.5703	1	-0.32	-0.01	0.28	0.88	1	0.25	0.01	0.26	0.17	1
GO:1902003_regulation_of_amyloid-beta_formation	Biological_Process	30	-0.11	0	0.29	0.64	1	-0.12	0	0.18	0.7513	1	0.17	0	0.39	0.33	1	0.55	0.01	0.34	0.05	1
GO:0019957_C-C_chemokine_binding	Molecular_Function	23	-0.14	0	0.39	0.64	1	0.11	0	0.21	0.3018	1	-0.47	-0.01	0.34	0.92	1	-0.2	-0.01	0.34	0.71	1
GO:0090084_negative_regulation_of_inclusion_body_assembly	Biological_Process	8	-0.02	0	0.04	0.64	1	-0.14	0	0.31	0.6773	1	-0.02	0	0.04	0.7	1	0.02	0	0.04	0.31	1
GO:0031593_polyubiquitin_modification-dependent_protein_binding	Molecular_Function	45	-0.12	0	0.34	0.64	1	-0.14	-0.01	0.14	0.8302	1	-0.1	0	0.3	0.63	1	-0.12	0	0.29	0.66	1
GO:0000280_nuclear_division	Biological_Process	229	-0.1	0	0.28	0.64	1	-0.02	0	0.06	0.6056	1	-0.22	-0.01	0.28	0.79	1	0.01	0	0.27	0.48	1
GO:0004003_ATP-dependent_DNA_helicase_activity	Molecular_Function	19	-0.08	0	0.24	0.64	1	0.36	0.01	0.22	0.0482	1	-0.03	0	0.26	0.55	1	0.25	0.01	0.24	0.15	1
GO:0016835_carbon-oxygen_lyase_activity	Molecular_Function	63	-0.08	0	0.23	0.64	1	0.21	0.01	0.12	0.0435	1	-0.07	0	0.24	0.61	1	-0.25	-0.01	0.22	0.87	1
GO:0009074_aromatic_amino_acid_family_catabolic_process	Biological_Process	28	-0.06	0	0.16	0.64	1	-0.08	0	0.18	0.672	1	-0.01	0	0.16	0.52	1	0.03	0	0.15	0.41	1
GO:0075522_IRES-dependent_viral_translational_initiation	Biological_Process	9	-0.07	0	0.18	0.64	1	-0.04	0	0.27	0.5536	1	-0.21	-0.01	0.18	0.87	1	0	0	0.16	0.5	1
GO:0030902_hindbrain_development	Biological_Process	44	-0.03	0	0.08	0.64	1	-0.14	-0.01	0.14	0.8318	1	0.03	0	0.08	0.36	1	0.05	0.01	0.07	0.26	1
GO:0090266_regulation_of_mitotic_cell_cycle_spindle_assembly_checkpoint	Biological_Process	14	-0.07	0	0.2	0.64	1	-0.14	0	0.27	0.6955	1	0.17	0.01	0.21	0.22	1	-0.01	0	0.18	0.52	1
GO:0140101_catalytic_activity,_acting_on_a_tRNA	Molecular_Function	105	-0.03	0	0.09	0.64	1	0.02	0	0.09	0.4226	1	0.08	0.01	0.09	0.17	1	0.05	0	0.08	0.28	1
GO:0045589_regulation_of_regulatory_T_cell_differentiation	Biological_Process	24	-0.02	0	0.05	0.64	1	-0.01	0	0.21	0.5279	1	0.03	0	0.05	0.29	1	-0.03	-0.01	0.05	0.73	1
GO:0006576_cellular_biogenic_amine_metabolic_process	Biological_Process	46	-0.01	0	0.04	0.64	1	-0.1	-0.01	0.13	0.7791	1	-0.04	-0.01	0.04	0.83	1	0	0	0.04	0.46	1
GO:1903504_regulation_of_mitotic_spindle_checkpoint	Biological_Process	14	-0.06	0	0.15	0.64	1	-0.14	0	0.27	0.6955	1	-0.01	0	0.15	0.54	1	0.06	0	0.15	0.34	1
GO:0040011_locomotion	Biological_Process	896	-0.08	0	0.23	0.64	1	0	0	0.03	0.5611	1	-0.3	-0.01	0.23	0.91	1	0.18	0.01	0.23	0.22	1
GO:0030496_midbody	Cellular_Compartment	139	-0.06	0	0.17	0.64	1	0.02	0	0.08	0.3959	1	0.25	0.01	0.16	0.06	1	-0.1	-0.01	0.16	0.75	1
GO:0045974_regulation_of_translation,_ncRNA-mediated	Biological_Process	10	-0.03	0	0.1	0.64	1	0.02	0	0.35	0.4819	1	0.06	0.01	0.1	0.27	1	-0.04	0	0.09	0.68	1
GO:0010718_positive_regulation_of_epithelial_to_mesenchymal_transition	Biological_Process	42	-0.01	0	0.04	0.64	1	-0.15	-0.01	0.16	0.8266	1	0	0	0.04	0.5	1	-0.02	0	0.03	0.7	1
GO:0003338_metanephros_morphogenesis	Biological_Process	13	-0.06	0	0.16	0.64	1	-0.61	-0.02	0.29	0.9834	1	-0.13	-0.01	0.16	0.79	1	0.02	0	0.14	0.44	1
GO:0048520_positive_regulation_of_behavior	Biological_Process	10	-0.04	0	0.11	0.64	1	-0.08	0	0.33	0.5904	1	0.02	0	0.11	0.44	1	-0.02	0	0.1	0.58	1
GO:1903078_positive_regulation_of_protein_localization_to_plasma_membrane	Biological_Process	48	-0.16	0	0.45	0.64	1	0.09	0	0.15	0.2721	1	0.25	0.01	0.35	0.24	1	-0.4	-0.01	0.32	0.9	1
GO:0019748_secondary_metabolic_process	Biological_Process	34	-0.05	0	0.13	0.64	1	-0.14	-0.01	0.18	0.7834	1	-0.26	-0.02	0.13	0.98	1	-0.04	0	0.13	0.63	1
GO:0032368_regulation_of_lipid_transport	Biological_Process	84	-0.05	0	0.12	0.64	1	-0.04	0	0.11	0.6398	1	-0.08	-0.01	0.12	0.73	1	0.12	0.01	0.11	0.15	1
GO:0044265_cellular_macromolecule_catabolic_process	Biological_Process	746	-0.08	0	0.22	0.64	1	0.01	0	0.04	0.4065	1	0.03	0	0.24	0.44	1	-0.41	-0.02	0.23	0.96	1
GO:0040033_negative_regulation_of_translation,_ncRNA-mediated	Biological_Process	10	-0.06	0	0.17	0.64	1	0.02	0	0.35	0.4819	1	-0.08	0	0.19	0.66	1	-0.04	0	0.17	0.59	1
GO:1903036_positive_regulation_of_response_to_wounding	Biological_Process	57	-0.08	0	0.23	0.64	1	0.07	0	0.14	0.312	1	0.21	0.01	0.24	0.19	1	-0.27	-0.01	0.26	0.85	1
GO:0005923_bicellular_tight_junction	Cellular_Compartment	71	-0.17	0	0.49	0.64	1	0.21	0.01	0.12	0.0374	1	0.21	0	0.48	0.33	1	-0.41	-0.01	0.43	0.83	1
GO:1900044_regulation_of_protein_K63-linked_ubiquitination	Biological_Process	11	-0.18	0	0.48	0.64	1	0.2	0	0.29	0.2446	1	-0.13	0	0.39	0.63	1	-0.18	0	0.47	0.65	1
GO:0042171_lysophosphatidic_acid_acyltransferase_activity	Molecular_Function	14	-0.14	0	0.42	0.64	1	0.09	0	0.23	0.3492	1	-0.46	-0.01	0.41	0.87	1	0.02	0	0.45	0.49	1
GO:1901184_regulation_of_ERBB_signaling_pathway	Biological_Process	84	-0.08	0	0.24	0.64	1	0.04	0	0.11	0.3566	1	0.13	0	0.26	0.31	1	0.05	0	0.23	0.41	1
GO:0005675_transcription_factor_TFIIH_holo_complex	Cellular_Compartment	9	-0.11	0	0.31	0.64	1	-0.21	0	0.3	0.7631	1	-0.31	-0.01	0.41	0.77	1	0.01	0	0.31	0.49	1
GO:0009313_oligosaccharide_catabolic_process	Biological_Process	9	-0.03	0	0.1	0.64	1	0.07	0	0.31	0.4146	1	-0.1	-0.01	0.1	0.85	1	0.06	0.01	0.09	0.25	1
GO:0031720_haptoglobin_binding	Molecular_Function	10	-0.05	0	0.15	0.64	1	0	0	0.65	0.4988	1	0.14	0.01	0.15	0.16	1	-0.07	0	0.14	0.69	1
GO:2000147_positive_regulation_of_cell_motility	Biological_Process	430	-0.1	0	0.29	0.64	1	-0.01	0	0.05	0.5768	1	-0.03	0	0.31	0.54	1	-0.2	-0.01	0.28	0.77	1
GO:0003841_1-acylglycerol-3-phosphate_O-acyltransferase_activity	Molecular_Function	12	-0.1	0	0.29	0.64	1	0.07	0	0.24	0.3816	1	-0.14	0	0.23	0.72	1	-0.12	0	0.23	0.7	1
GO:0035278_miRNA_mediated_inhibition_of_translation	Biological_Process	10	-0.04	0	0.11	0.64	1	0.02	0	0.35	0.4819	1	-0.01	0	0.12	0.53	1	-0.09	-0.01	0.11	0.81	1
GO:0019774_proteasome_core_complex,_beta-subunit_complex	Cellular_Compartment	9	-0.03	0	0.08	0.64	1	-0.11	0	0.29	0.6461	1	-0.03	0	0.08	0.65	1	0.01	0	0.07	0.47	1
GO:0008026_ATP-dependent_helicase_activity	Molecular_Function	19	-0.04	0	0.12	0.64	1	0.36	0.01	0.22	0.0482	1	0.09	0.01	0.11	0.21	1	0	0	0.11	0.51	1
GO:0001738_morphogenesis_of_a_polarized_epithelium	Biological_Process	22	-0.09	0	0.26	0.64	1	0.05	0	0.19	0.3907	1	0.14	0	0.34	0.35	1	-0.11	0	0.27	0.65	1
GO:0099116_tRNA_5'-end_processing	Biological_Process	13	-0.03	0	0.08	0.64	1	-0.08	0	0.24	0.6295	1	0.02	0	0.08	0.39	1	-0.03	0	0.07	0.65	1
GO:0042534_regulation_of_tumor_necrosis_factor_biosynthetic_process	Biological_Process	26	-0.07	0	0.21	0.64	1	0.12	0	0.19	0.2644	1	0.16	0.01	0.23	0.24	1	-0.1	0	0.19	0.7	1
GO:0005161_platelet-derived_growth_factor_receptor_binding	Molecular_Function	11	-0.12	0	0.33	0.64	1	0.2	0	0.31	0.2623	1	-0.13	0	0.35	0.65	1	-0.55	-0.02	0.38	0.93	1
GO:0043299_leukocyte_degranulation	Biological_Process	470	-0.05	0	0.13	0.64	1	-0.05	-0.01	0.04	0.857	1	0.07	0.01	0.14	0.29	1	-0.1	-0.01	0.13	0.78	1
GO:0043457_regulation_of_cellular_respiration	Biological_Process	20	-0.09	0	0.23	0.64	1	-0.1	0	0.21	0.6833	1	-0.11	0	0.22	0.69	1	-0.1	0	0.2	0.69	1
GO:0016591_RNA_polymerase_II,_holoenzyme	Cellular_Compartment	68	-0.1	0	0.3	0.64	1	0.08	0	0.11	0.2308	1	0.24	0.01	0.32	0.23	1	-0.21	-0.01	0.31	0.75	1
GO:1902235_regulation_of_endoplasmic_reticulum_stress-induced_intrinsic_apoptotic_signaling_pathway	Biological_Process	20	-0.02	0	0.07	0.64	1	-0.03	0	0.21	0.556	1	-0.07	-0.01	0.07	0.84	1	-0.03	0	0.07	0.66	1
GO:0050655_dermatan_sulfate_proteoglycan_metabolic_process	Biological_Process	15	-0.05	0	0.13	0.64	1	-0.32	-0.01	0.22	0.9238	1	0.07	0	0.12	0.28	1	-0.19	-0.01	0.12	0.94	1
GO:0071875_adrenergic_receptor_signaling_pathway	Biological_Process	19	-0.17	0	0.47	0.64	1	-0.16	-0.01	0.25	0.7384	1	-0.26	-0.01	0.45	0.72	1	-0.36	-0.01	0.44	0.79	1
GO:0030206_chondroitin_sulfate_biosynthetic_process	Biological_Process	19	-0.11	0	0.31	0.64	1	0.03	0	0.22	0.4546	1	-0.52	-0.02	0.31	0.95	1	0.1	0	0.26	0.34	1
GO:0007080_mitotic_metaphase_plate_congression	Biological_Process	44	-0.1	0	0.27	0.64	1	0.04	0	0.15	0.4047	1	0.1	0	0.28	0.36	1	0.01	0	0.3	0.49	1
GO:0048525_negative_regulation_of_viral_process	Biological_Process	90	-0.1	0	0.27	0.64	1	0.03	0	0.11	0.3779	1	0.1	0	0.28	0.36	1	0.01	0	0.3	0.49	1
GO:0001530_lipopolysaccharide_binding	Molecular_Function	23	-0.11	0	0.3	0.64	1	-0.13	0	0.23	0.708	1	-0.17	-0.01	0.31	0.71	1	-0.32	-0.01	0.26	0.89	1
GO:1903798_regulation_of_production_of_miRNAs_involved_in_gene_silencing_by_miRNA	Biological_Process	19	-0.14	0	0.41	0.64	1	-0.1	0	0.24	0.667	1	-0.23	-0.01	0.33	0.76	1	-0.3	-0.01	0.42	0.76	1
GO:0002758_innate_immune_response-activating_signal_transduction	Biological_Process	208	-0.05	0	0.13	0.64	1	-0.02	0	0.07	0.6359	1	-0.21	-0.01	0.13	0.95	1	0.07	0	0.12	0.28	1
GO:0055089_fatty_acid_homeostasis	Biological_Process	10	-0.13	0	0.38	0.64	1	-0.14	0	0.27	0.6998	1	0.07	0	0.34	0.42	1	-0.29	-0.01	0.37	0.78	1
GO:0030120_vesicle_coat	Cellular_Compartment	52	-0.14	0	0.4	0.64	1	0.03	0	0.14	0.4217	1	0.22	0.01	0.43	0.31	1	-0.09	0	0.36	0.6	1
GO:0071782_endoplasmic_reticulum_tubular_network	Cellular_Compartment	22	-0.04	0	0.12	0.64	1	0.06	0	0.19	0.3829	1	-0.08	-0.01	0.12	0.75	1	-0.03	0	0.11	0.62	1
GO:0042158_lipoprotein_biosynthetic_process	Biological_Process	80	-0.07	0	0.21	0.64	1	0.06	0	0.11	0.2924	1	0.08	0	0.21	0.36	1	-0.14	-0.01	0.22	0.74	1
GO:0019080_viral_gene_expression	Biological_Process	123	-0.13	0	0.35	0.64	1	0.04	0	0.09	0.3212	1	0.11	0	0.36	0.38	1	0.08	0	0.33	0.4	1
GO:0031145_anaphase-promoting_complex-dependent_catabolic_process	Biological_Process	79	-0.05	0	0.14	0.64	1	-0.2	-0.01	0.11	0.9629	1	-0.02	0	0.14	0.57	1	-0.09	-0.01	0.13	0.76	1
GO:0061659_ubiquitin-like_protein_ligase_activity	Molecular_Function	244	-0.11	0	0.33	0.64	1	0.09	0.01	0.06	0.0567	1	0.01	0	0.36	0.49	1	-0.51	-0.01	0.32	0.95	1
GO:0009263_deoxyribonucleotide_biosynthetic_process	Biological_Process	10	-0.11	0	0.33	0.64	1	-0.1	0	0.26	0.6545	1	0.01	0	0.36	0.49	1	-0.51	-0.01	0.32	0.95	1
GO:0007031_peroxisome_organization	Biological_Process	79	-0.13	0	0.37	0.64	1	-0.15	-0.01	0.1	0.9247	1	-0.35	-0.01	0.4	0.81	1	0.03	0	0.38	0.47	1
GO:0007405_neuroblast_proliferation	Biological_Process	16	-0.13	0	0.36	0.64	1	-0.23	-0.01	0.23	0.8417	1	-0.56	-0.01	0.44	0.9	1	-0.09	0	0.33	0.6	1
GO:0035235_ionotropic_glutamate_receptor_signaling_pathway	Biological_Process	11	-0.11	0	0.3	0.64	1	0.74	0.02	0.3	0.0077	1	-0.21	-0.01	0.33	0.74	1	-0.36	-0.01	0.31	0.88	1
GO:0090231_regulation_of_spindle_checkpoint	Biological_Process	14	-0.11	0	0.3	0.64	1	-0.14	0	0.27	0.6955	1	-0.21	-0.01	0.33	0.74	1	-0.36	-0.01	0.31	0.88	1
GO:0050863_regulation_of_T_cell_activation	Biological_Process	233	-0.13	0	0.35	0.64	1	-0.04	0	0.06	0.7509	1	-0.18	0	0.35	0.7	1	-0.18	0	0.33	0.71	1
GO:0031430_M_band	Cellular_Compartment	12	-0.04	0	0.1	0.65	1	-0.13	0	0.25	0.6926	1	0	0	0.1	0.5	1	0.06	0.01	0.09	0.26	1
GO:0008013_beta-catenin_binding	Molecular_Function	65	-0.16	0	0.42	0.65	1	0.11	0.01	0.12	0.1792	1	0.09	0	0.34	0.39	1	0.38	0.01	0.39	0.16	1
GO:0004520_endodeoxyribonuclease_activity	Molecular_Function	36	-0.06	0	0.15	0.65	1	0.16	0.01	0.16	0.161	1	-0.08	0	0.15	0.69	1	0.16	0.01	0.16	0.15	1
GO:0051287_NAD_binding	Molecular_Function	24	-0.06	0	0.17	0.65	1	-0.01	0	0.17	0.5322	1	0.09	0.01	0.17	0.3	1	0.26	0.01	0.16	0.06	1
GO:2001243_negative_regulation_of_intrinsic_apoptotic_signaling_pathway	Biological_Process	68	-0.14	0	0.37	0.65	1	0.29	0.02	0.11	0.0054	1	-0.54	-0.01	0.37	0.93	1	0.11	0	0.33	0.37	1
GO:0008296_3'-5'-exodeoxyribonuclease_activity	Molecular_Function	9	-0.14	0	0.37	0.65	1	-0.01	0	0.35	0.5139	1	-0.54	-0.01	0.37	0.93	1	0.11	0	0.33	0.37	1
GO:0042403_thyroid_hormone_metabolic_process	Biological_Process	15	-0.08	0	0.21	0.65	1	0.15	0	0.24	0.267	1	0.1	0	0.22	0.33	1	0.18	0.01	0.22	0.21	1
GO:0007059_chromosome_segregation	Biological_Process	213	-0.15	0	0.39	0.65	1	0.01	0	0.06	0.4686	1	0.06	0	0.31	0.43	1	-0.22	-0.01	0.29	0.78	1
GO:0007131_reciprocal_meiotic_recombination	Biological_Process	45	-0.08	0	0.21	0.65	1	-0.13	-0.01	0.14	0.8208	1	0.11	0	0.21	0.3	1	-0.14	-0.01	0.2	0.75	1
GO:2000310_regulation_of_NMDA_receptor_activity	Biological_Process	28	-0.04	0	0.11	0.65	1	-0.04	0	0.19	0.5822	1	0.03	0	0.1	0.4	1	0.06	0.01	0.1	0.29	1
GO:0015116_sulfate_transmembrane_transporter_activity	Molecular_Function	15	-0.1	0	0.25	0.65	1	-0.13	0	0.24	0.7031	1	0.09	0	0.27	0.37	1	-0.01	0	0.21	0.53	1
GO:1901681_sulfur_compound_binding	Molecular_Function	154	-0.12	0	0.31	0.65	1	0.03	0	0.08	0.3711	1	-0.15	0	0.22	0.75	1	0.14	0	0.25	0.28	1
GO:0046847_filopodium_assembly	Biological_Process	13	-0.11	0	0.3	0.65	1	0.25	0.01	0.31	0.2071	1	-0.32	-0.01	0.31	0.85	1	0.28	0.01	0.27	0.15	1
GO:0034237_protein_kinase_A_regulatory_subunit_binding	Molecular_Function	21	-0.07	0	0.18	0.65	1	0.2	0.01	0.2	0.1536	1	0.05	0	0.18	0.39	1	0.14	0.01	0.16	0.18	1
GO:0006919_activation_of_cysteine-type_endopeptidase_activity_involved_in_apoptotic_process	Biological_Process	69	-0.08	0	0.22	0.65	1	-0.07	0	0.12	0.716	1	-0.51	-0.02	0.25	0.98	1	0.16	0.01	0.23	0.24	1
GO:0048145_regulation_of_fibroblast_proliferation	Biological_Process	43	-0.08	0	0.2	0.65	1	-0.17	-0.01	0.14	0.8831	1	0.05	0	0.21	0.4	1	-0.14	-0.01	0.18	0.78	1
GO:0001914_regulation_of_T_cell_mediated_cytotoxicity	Biological_Process	24	-0.1	0	0.25	0.65	1	-0.14	-0.01	0.18	0.7903	1	-0.09	0	0.3	0.61	1	0.18	0.01	0.27	0.25	1
GO:0000777_condensed_chromosome_kinetochore	Cellular_Compartment	32	-0.04	0	0.09	0.65	1	0	0	0.16	0.5036	1	-0.01	0	0.09	0.55	1	0.09	0.01	0.08	0.14	1
GO:0030258_lipid_modification	Biological_Process	175	-0.14	0	0.37	0.65	1	0.02	0	0.07	0.3708	1	0.31	0.01	0.38	0.2	1	-0.4	-0.01	0.4	0.84	1
GO:1905331_negative_regulation_of_morphogenesis_of_an_epithelium	Biological_Process	11	-0.03	0	0.09	0.65	1	-0.25	-0.01	0.3	0.7941	1	0.04	0	0.09	0.31	1	-0.06	-0.01	0.08	0.76	1
GO:0099512_supramolecular_fiber	Cellular_Compartment	530	-0.12	0	0.3	0.65	1	0	0	0.04	0.4951	1	0.14	0	0.31	0.32	1	-0.05	0	0.28	0.58	1
GO:0006862_nucleotide_transport	Biological_Process	11	-0.12	0	0.3	0.65	1	0.05	0	0.26	0.4199	1	-0.23	-0.01	0.32	0.76	1	-0.11	0	0.28	0.66	1
GO:0030659_cytoplasmic_vesicle_membrane	Cellular_Compartment	533	-0.09	0	0.24	0.65	1	0	0	0.04	0.4648	1	-0.01	0	0.24	0.52	1	-0.1	0	0.24	0.66	1
GO:0006766_vitamin_metabolic_process	Biological_Process	107	-0.08	0	0.22	0.65	1	-0.04	0	0.1	0.6434	1	0.03	0	0.21	0.44	1	0.36	0.01	0.2	0.04	1
GO:0006364_rRNA_processing	Biological_Process	175	-0.1	0	0.26	0.65	1	-0.01	0	0.07	0.5553	1	0.17	0.01	0.29	0.28	1	-0.23	-0.01	0.27	0.81	1
GO:0031570_DNA_integrity_checkpoint	Biological_Process	130	-0.1	0	0.26	0.65	1	-0.06	-0.01	0.08	0.78	1	0.22	0.01	0.25	0.19	1	-0.16	-0.01	0.26	0.74	1
GO:0031023_microtubule_organizing_center_organization	Biological_Process	83	-0.12	0	0.31	0.65	1	0.16	0.01	0.11	0.0634	1	0	0	0.41	0.5	1	-0.09	0	0.31	0.62	1
GO:0032943_mononuclear_cell_proliferation	Biological_Process	39	-0.02	0	0.06	0.65	1	0.06	0	0.21	0.3873	1	-0.04	-0.01	0.07	0.75	1	0.08	0.01	0.06	0.09	1
GO:0070498_interleukin-1-mediated_signaling_pathway	Biological_Process	88	-0.1	0	0.26	0.65	1	-0.21	-0.01	0.1	0.9776	1	-0.02	0	0.25	0.53	1	0.03	0	0.24	0.46	1
GO:0019869_chloride_channel_inhibitor_activity	Molecular_Function	9	-0.09	0	0.22	0.65	1	0.36	0.01	0.38	0.1722	1	0.24	0.01	0.22	0.13	1	-0.27	-0.01	0.21	0.9	1
GO:0016830_carbon-carbon_lyase_activity	Molecular_Function	37	-0.15	0	0.38	0.65	1	0.1	0	0.15	0.2479	1	-0.05	0	0.35	0.55	1	0.43	0.01	0.35	0.11	1
GO:0071071_regulation_of_phospholipid_biosynthetic_process	Biological_Process	11	-0.07	0	0.19	0.65	1	-0.54	-0.01	0.3	0.9652	1	0.07	0	0.2	0.36	1	0.02	0	0.22	0.47	1
GO:0001937_negative_regulation_of_endothelial_cell_proliferation	Biological_Process	36	-0.09	0	0.22	0.65	1	0.09	0	0.17	0.2985	1	-0.13	-0.01	0.22	0.72	1	0.11	0	0.22	0.31	1
GO:0048365_Rac_GTPase_binding	Molecular_Function	53	-0.16	0	0.42	0.65	1	0.04	0	0.13	0.3635	1	0.14	0	0.39	0.36	1	-0.57	-0.02	0.39	0.93	1
GO:0099632_protein_transport_within_plasma_membrane	Biological_Process	18	-0.2	0	0.5	0.65	1	-0.2	-0.01	0.21	0.8336	1	-0.37	-0.01	0.43	0.8	1	-0.66	-0.01	0.46	0.92	1
GO:1990841_promoter-specific_chromatin_binding	Molecular_Function	38	-0.03	0	0.09	0.65	1	-0.1	0	0.16	0.7426	1	-0.02	0	0.09	0.57	1	-0.07	-0.01	0.08	0.81	1
GO:0051904_pigment_granule_transport	Biological_Process	15	-0.17	0	0.45	0.65	1	0.03	0	0.19	0.4439	1	0.03	0	0.38	0.47	1	0.02	0	0.36	0.48	1
GO:0045295_gamma-catenin_binding	Molecular_Function	12	-0.16	0	0.4	0.65	1	0.42	0.01	0.28	0.068	1	-0.06	0	0.4	0.56	1	-0.08	0	0.37	0.58	1
GO:1902229_regulation_of_intrinsic_apoptotic_signaling_pathway_in_response_to_DNA_damage	Biological_Process	29	-0.07	0	0.18	0.65	1	0.43	0.02	0.18	0.0079	1	0.11	0.01	0.2	0.28	1	0.06	0	0.18	0.37	1
GO:0005095_GTPase_inhibitor_activity	Molecular_Function	12	-0.11	0	0.29	0.65	1	0.34	0.01	0.35	0.1667	1	-0.01	0	0.31	0.51	1	0.09	0	0.26	0.37	1
GO:0032401_establishment_of_melanosome_localization	Biological_Process	15	-0.1	0	0.26	0.65	1	0.03	0	0.19	0.4439	1	0.08	0	0.29	0.39	1	-0.11	0	0.23	0.68	1
GO:0032402_melanosome_transport	Biological_Process	15	-0.1	0	0.26	0.65	1	0.03	0	0.19	0.4439	1	0.08	0	0.29	0.39	1	-0.11	0	0.23	0.68	1
GO:0050994_regulation_of_lipid_catabolic_process	Biological_Process	42	-0.09	0	0.24	0.65	1	-0.24	-0.01	0.14	0.9523	1	0.24	0.01	0.22	0.14	1	-0.51	-0.02	0.21	0.99	1
GO:0060541_respiratory_system_development	Biological_Process	51	-0.05	0	0.13	0.65	1	-0.37	-0.02	0.13	0.9976	1	-0.05	0	0.13	0.66	1	0.03	0	0.12	0.39	1
GO:0044782_cilium_organization	Biological_Process	324	-0.08	0	0.19	0.65	1	-0.03	0	0.05	0.7284	1	0.01	0	0.2	0.47	1	-0.01	0	0.19	0.53	1
GO:2000191_regulation_of_fatty_acid_transport	Biological_Process	16	-0.08	0	0.2	0.65	1	0	0	0.24	0.5033	1	0.08	0	0.21	0.36	1	0.07	0	0.18	0.34	1
GO:0003730_mRNA_3'-UTR_binding	Molecular_Function	74	-0.04	0	0.1	0.65	1	-0.12	-0.01	0.12	0.8297	1	0.06	0.01	0.1	0.26	1	-0.04	0	0.09	0.67	1
GO:0051988_regulation_of_attachment_of_spindle_microtubules_to_kinetochore	Biological_Process	13	-0.09	0	0.24	0.65	1	-0.07	0	0.26	0.6054	1	-0.01	0	0.22	0.53	1	-0.29	-0.01	0.21	0.91	1
GO:0099637_neurotransmitter_receptor_transport	Biological_Process	18	-0.06	0	0.15	0.65	1	-0.2	-0.01	0.21	0.8336	1	0.19	0.01	0.14	0.09	1	-0.07	0	0.14	0.7	1
GO:0022840_leak_channel_activity	Molecular_Function	19	-0.28	-0.01	0.69	0.65	1	-0.4	-0.01	0.23	0.9589	1	0.18	0	0.43	0.33	1	-0.95	-0.02	0.39	0.99	1
GO:0016628_oxidoreductase_activity,_acting_on_the_CH-CH_group_of_donors,_NAD_or_NADP_as_acceptor	Molecular_Function	20	-0.15	0	0.39	0.65	1	-0.04	0	0.2	0.586	1	-0.01	0	0.35	0.51	1	-0.16	0	0.33	0.68	1
GO:0071482_cellular_response_to_light_stimulus	Biological_Process	84	-0.02	0	0.06	0.65	1	-0.22	-0.02	0.11	0.9804	1	0.06	0.01	0.06	0.15	1	-0.09	-0.01	0.05	0.95	1
GO:0046782_regulation_of_viral_transcription	Biological_Process	60	-0.12	0	0.3	0.65	1	0.09	0.01	0.13	0.2332	1	-0.12	0	0.27	0.67	1	0.09	0	0.25	0.37	1
GO:0005085_guanyl-nucleotide_exchange_factor_activity	Molecular_Function	164	-0.1	0	0.24	0.65	1	-0.02	0	0.08	0.6248	1	-0.03	0	0.25	0.54	1	-0.27	-0.01	0.22	0.89	1
GO:0009065_glutamine_family_amino_acid_catabolic_process	Biological_Process	18	-0.11	0	0.29	0.65	1	0.13	0	0.21	0.2734	1	-0.15	0	0.29	0.69	1	-0.04	0	0.27	0.56	1
GO:0061900_glial_cell_activation	Biological_Process	20	-0.05	0	0.13	0.65	1	0.06	0	0.2	0.3788	1	-0.19	-0.01	0.12	0.94	1	-0.03	0	0.12	0.6	1
GO:0016903_oxidoreductase_activity,_acting_on_the_aldehyde_or_oxo_group_of_donors	Molecular_Function	38	-0.07	0	0.18	0.65	1	-0.09	0	0.14	0.7487	1	0.07	0	0.18	0.35	1	0.07	0	0.17	0.35	1
GO:0051963_regulation_of_synapse_assembly	Biological_Process	46	-0.15	0	0.39	0.65	1	-0.12	-0.01	0.15	0.7884	1	-0.04	0	0.35	0.54	1	-0.05	0	0.37	0.55	1
GO:0061035_regulation_of_cartilage_development	Biological_Process	35	-0.16	0	0.41	0.65	1	0.08	0	0.17	0.3154	1	-0.02	0	0.33	0.53	1	-0.37	-0.01	0.31	0.89	1
GO:0006900_vesicle_budding_from_membrane	Biological_Process	96	-0.03	0	0.06	0.65	1	-0.11	-0.01	0.09	0.8757	1	0.06	0.01	0.06	0.15	1	-0.08	-0.01	0.06	0.91	1
GO:0016894_endonuclease_activity,_active_with_either_ribo-_or_deoxyribonucleic_acids_and_producing_3'-phosphomonoesters	Molecular_Function	14	-0.12	0	0.31	0.65	1	0	0	0.25	0.5004	1	-0.19	-0.01	0.31	0.73	1	-0.11	0	0.27	0.66	1
GO:0032885_regulation_of_polysaccharide_biosynthetic_process	Biological_Process	31	-0.07	0	0.17	0.65	1	-0.04	0	0.2	0.5735	1	-0.03	0	0.17	0.56	1	-0.17	-0.01	0.17	0.84	1
GO:0043312_neutrophil_degranulation	Biological_Process	458	-0.06	0	0.16	0.65	1	-0.05	-0.01	0.04	0.8551	1	0.02	0	0.17	0.45	1	-0.02	0	0.16	0.55	1
GO:0060349_bone_morphogenesis	Biological_Process	37	-0.14	0	0.36	0.65	1	-0.04	0	0.17	0.6046	1	-0.3	-0.01	0.39	0.77	1	-0.04	0	0.32	0.54	1
GO:2000392_regulation_of_lamellipodium_morphogenesis	Biological_Process	10	-0.04	0	0.11	0.65	1	-0.12	0	0.3	0.661	1	-0.03	0	0.11	0.61	1	-0.12	-0.01	0.1	0.87	1
GO:0051905_establishment_of_pigment_granule_localization	Biological_Process	15	-0.07	0	0.18	0.65	1	0.03	0	0.19	0.4439	1	0	0	0.16	0.51	1	-0.28	-0.01	0.17	0.94	1
GO:0061351_neural_precursor_cell_proliferation	Biological_Process	32	-0.14	0	0.34	0.66	1	-0.15	-0.01	0.16	0.8217	1	0.12	0	0.31	0.35	1	0.28	0.01	0.34	0.21	1
GO:0007613_memory	Biological_Process	54	-0.07	0	0.18	0.66	1	-0.01	0	0.14	0.5205	1	0.08	0	0.18	0.33	1	-0.01	0	0.17	0.53	1
GO:0035098_ESC/E(Z)_complex	Cellular_Compartment	14	-0.1	0	0.24	0.66	1	-0.2	-0.01	0.24	0.7964	1	0.33	0.01	0.25	0.09	1	0.06	0	0.24	0.41	1
GO:0010559_regulation_of_glycoprotein_biosynthetic_process	Biological_Process	30	-0.07	0	0.16	0.66	1	-0.28	-0.01	0.16	0.9645	1	0.1	0	0.19	0.3	1	0.14	0.01	0.18	0.21	1
GO:0006672_ceramide_metabolic_process	Biological_Process	73	-0.1	0	0.25	0.66	1	-0.1	-0.01	0.11	0.8069	1	-0.24	-0.01	0.26	0.83	1	0.14	0	0.26	0.3	1
GO:0000082_G1/S_transition_of_mitotic_cell_cycle	Biological_Process	104	-0.2	0	0.48	0.66	1	0.05	0	0.09	0.2801	1	-0.1	0	0.43	0.59	1	0.28	0.01	0.42	0.25	1
GO:0034114_regulation_of_heterotypic_cell-cell_adhesion	Biological_Process	21	-0.2	0	0.48	0.66	1	-0.19	-0.01	0.22	0.8073	1	-0.1	0	0.43	0.59	1	0.28	0.01	0.42	0.25	1
GO:0055102_lipase_inhibitor_activity	Molecular_Function	12	-0.15	0	0.37	0.66	1	-0.01	0	0.28	0.5176	1	0.1	0	0.37	0.39	1	0.28	0.01	0.25	0.13	1
GO:1902554_serine/threonine_protein_kinase_complex	Cellular_Compartment	73	-0.12	0	0.3	0.66	1	-0.08	0	0.11	0.7483	1	-0.54	-0.02	0.29	0.97	1	0.35	0.01	0.28	0.11	1
GO:0055081_anion_homeostasis	Biological_Process	45	-0.06	0	0.15	0.66	1	-0.09	0	0.13	0.7458	1	-0.11	-0.01	0.15	0.77	1	-0.03	0	0.14	0.59	1
GO:1902165_regulation_of_intrinsic_apoptotic_signaling_pathway_in_response_to_DNA_damage_by_p53_class_mediator	Biological_Process	13	-0.15	0	0.36	0.66	1	0.22	0.01	0.3	0.2355	1	0.58	0.02	0.34	0.04	1	-0.17	0	0.32	0.71	1
GO:0001893_maternal_placenta_development	Biological_Process	10	-0.15	0	0.36	0.66	1	-0.07	0	0.34	0.5787	1	0.58	0.02	0.34	0.04	1	-0.17	0	0.32	0.71	1
GO:1990391_DNA_repair_complex	Cellular_Compartment	31	-0.07	0	0.17	0.66	1	0.06	0	0.2	0.3774	1	0.26	0.01	0.19	0.09	1	-0.07	0	0.17	0.67	1
GO:0060037_pharyngeal_system_development	Biological_Process	17	-0.08	0	0.19	0.66	1	0.13	0	0.24	0.292	1	-0.09	0	0.19	0.67	1	-0.01	0	0.21	0.53	1
GO:1902373_negative_regulation_of_mRNA_catabolic_process	Biological_Process	44	-0.05	0	0.13	0.66	1	-0.02	0	0.14	0.5523	1	-0.03	0	0.13	0.59	1	0.02	0	0.12	0.42	1
GO:0006260_DNA_replication	Biological_Process	158	-0.17	0	0.41	0.66	1	-0.06	-0.01	0.07	0.7793	1	0.03	0	0.35	0.46	1	0.01	0	0.33	0.49	1
GO:0120111_neuron_projection_cytoplasm	Cellular_Compartment	10	-0.12	0	0.3	0.66	1	-0.04	0	0.32	0.5448	1	-0.13	0	0.3	0.67	1	0.27	0.01	0.26	0.15	1
GO:0098644_complex_of_collagen_trimers	Cellular_Compartment	16	-0.05	0	0.12	0.66	1	-0.32	-0.01	0.24	0.9109	1	-0.03	0	0.12	0.59	1	0.01	0	0.11	0.47	1
GO:1902668_negative_regulation_of_axon_guidance	Biological_Process	22	-0.02	0	0.04	0.66	1	-0.14	0	0.22	0.7402	1	-0.04	-0.01	0.04	0.8	1	0.04	0.01	0.04	0.2	1
GO:0061608_nuclear_import_signal_receptor_activity	Molecular_Function	16	-0.17	0	0.4	0.66	1	0.14	0	0.21	0.2567	1	-0.17	0	0.3	0.72	1	0.49	0.01	0.37	0.09	1
GO:1904029_regulation_of_cyclin-dependent_protein_kinase_activity	Biological_Process	86	-0.18	0	0.42	0.66	1	-0.12	-0.01	0.1	0.8758	1	-0.54	-0.01	0.42	0.9	1	0.27	0.01	0.39	0.25	1
GO:0060218_hematopoietic_stem_cell_differentiation	Biological_Process	10	-0.16	0	0.38	0.66	1	-0.19	0	0.3	0.7334	1	-0.08	0	0.32	0.6	1	-0.14	0	0.35	0.65	1
GO:0010611_regulation_of_cardiac_muscle_hypertrophy	Biological_Process	30	-0.05	0	0.11	0.66	1	-0.15	-0.01	0.19	0.788	1	0.02	0	0.12	0.42	1	-0.14	-0.01	0.11	0.91	1
GO:0015932_nucleobase-containing_compound_transmembrane_transporter_activity	Molecular_Function	32	-0.07	0	0.17	0.66	1	0	0	0.15	0.4889	1	-0.05	0	0.18	0.62	1	-0.05	0	0.17	0.62	1
GO:0016782_transferase_activity,_transferring_sulfur-containing_groups	Molecular_Function	61	-0.12	0	0.29	0.66	1	-0.12	-0.01	0.12	0.8345	1	-0.4	-0.01	0.28	0.92	1	-0.15	0	0.23	0.75	1
GO:0036064_ciliary_basal_body	Cellular_Compartment	123	-0.23	-0.01	0.58	0.66	1	0.15	0.01	0.08	0.0418	1	-0.08	0	0.49	0.56	1	0.23	0.01	0.62	0.35	1
GO:0045821_positive_regulation_of_glycolytic_process	Biological_Process	20	-0.11	0	0.28	0.66	1	-0.37	-0.01	0.21	0.9629	1	-0.06	0	0.25	0.6	1	-0.13	0	0.25	0.7	1
GO:0008569_ATP-dependent_microtubule_motor_activity,_minus-end-directed	Molecular_Function	17	-0.1	0	0.24	0.66	1	-0.06	0	0.24	0.5957	1	0.01	0	0.22	0.48	1	0.06	0	0.21	0.38	1
GO:0007030_Golgi_organization	Biological_Process	117	-0.08	0	0.19	0.66	1	0.02	0	0.08	0.4279	1	0.16	0.01	0.22	0.23	1	0.15	0.01	0.2	0.22	1
GO:0072006_nephron_development	Biological_Process	74	-0.11	0	0.28	0.66	1	-0.07	0	0.12	0.7202	1	-0.4	-0.01	0.31	0.9	1	0	0	0.28	0.49	1
GO:0006888_ER_to_Golgi_vesicle-mediated_transport	Biological_Process	177	-0.04	0	0.1	0.66	1	-0.08	-0.01	0.07	0.8568	1	-0.03	0	0.1	0.6	1	-0.02	0	0.1	0.6	1
GO:0002274_myeloid_leukocyte_activation	Biological_Process	513	-0.12	0	0.3	0.66	1	-0.03	-0.01	0.04	0.7842	1	0.02	0	0.29	0.47	1	-0.37	-0.01	0.29	0.9	1
GO:0036336_dendritic_cell_migration	Biological_Process	18	-0.1	0	0.24	0.66	1	0.13	0	0.23	0.2867	1	-0.19	-0.01	0.24	0.78	1	0.29	0.01	0.2	0.08	1
GO:0071407_cellular_response_to_organic_cyclic_compound	Biological_Process	244	-0.12	0	0.3	0.66	1	-0.02	0	0.06	0.6048	1	-0.28	-0.01	0.31	0.82	1	0.29	0.01	0.28	0.15	1
GO:0030134_COPII-coated_ER_to_Golgi_transport_vesicle	Cellular_Compartment	65	-0.12	0	0.3	0.66	1	-0.18	-0.01	0.13	0.9235	1	0.18	0.01	0.32	0.28	1	-0.41	-0.01	0.25	0.95	1
GO:0001706_endoderm_formation	Biological_Process	43	-0.12	0	0.3	0.66	1	-0.01	0	0.14	0.5302	1	0.18	0.01	0.32	0.28	1	-0.41	-0.01	0.25	0.95	1
GO:1901881_positive_regulation_of_protein_depolymerization	Biological_Process	17	-0.11	0	0.26	0.66	1	-0.2	-0.01	0.24	0.792	1	-0.03	0	0.26	0.54	1	-0.27	-0.01	0.28	0.83	1
GO:0042743_hydrogen_peroxide_metabolic_process	Biological_Process	26	-0.09	0	0.23	0.66	1	-0.06	0	0.28	0.5869	1	0.01	0	0.21	0.49	1	0.11	0	0.21	0.3	1
GO:0035252_UDP-xylosyltransferase_activity	Molecular_Function	11	-0.09	0	0.23	0.66	1	-0.64	-0.02	0.29	0.9867	1	0.01	0	0.21	0.49	1	0.11	0	0.21	0.3	1
GO:0051492_regulation_of_stress_fiber_assembly	Biological_Process	69	-0.02	0	0.06	0.66	1	-0.19	-0.01	0.12	0.9492	1	0	0	0.06	0.5	1	-0.01	0	0.06	0.54	1
GO:0033276_transcription_factor_TFTC_complex	Cellular_Compartment	13	-0.07	0	0.16	0.66	1	0.07	0	0.25	0.3869	1	-0.04	0	0.15	0.6	1	0.04	0	0.15	0.39	1
GO:0070933_histone_H4_deacetylation	Biological_Process	9	-0.02	0	0.05	0.66	1	0.22	0	0.28	0.223	1	-0.02	0	0.05	0.68	1	-0.01	0	0.05	0.62	1
GO:0042285_xylosyltransferase_activity	Molecular_Function	11	-0.13	0	0.32	0.66	1	-0.64	-0.02	0.29	0.9867	1	0.19	0.01	0.26	0.23	1	0.07	0	0.28	0.41	1
GO:0051205_protein_insertion_into_membrane	Biological_Process	25	-0.11	0	0.27	0.66	1	-0.01	0	0.2	0.5154	1	-0.1	0	0.31	0.63	1	-0.02	0	0.27	0.54	1
GO:0046660_female_sex_differentiation	Biological_Process	34	-0.08	0	0.2	0.66	1	-0.07	0	0.16	0.6664	1	-0.12	-0.01	0.2	0.73	1	-0.17	-0.01	0.17	0.84	1
GO:0090207_regulation_of_triglyceride_metabolic_process	Biological_Process	27	-0.13	0	0.32	0.66	1	-0.3	-0.01	0.19	0.9458	1	0.17	0	0.39	0.33	1	0.14	0	0.29	0.31	1
GO:0031234_extrinsic_component_of_cytoplasmic_side_of_plasma_membrane	Cellular_Compartment	89	-0.11	0	0.26	0.66	1	0.13	0.01	0.1	0.112	1	-0.28	-0.01	0.24	0.87	1	0.02	0	0.23	0.46	1
GO:0006643_membrane_lipid_metabolic_process	Biological_Process	174	-0.07	0	0.18	0.66	1	-0.09	-0.01	0.07	0.9004	1	0.06	0	0.17	0.36	1	-0.09	0	0.16	0.7	1
GO:0022842_narrow_pore_channel_activity	Molecular_Function	19	-0.05	0	0.11	0.66	1	-0.4	-0.01	0.23	0.9589	1	-0.1	-0.01	0.12	0.79	1	0.04	0	0.11	0.37	1
GO:0090336_positive_regulation_of_brown_fat_cell_differentiation	Biological_Process	13	-0.14	0	0.34	0.66	1	-0.02	0	0.25	0.538	1	-0.4	-0.01	0.43	0.82	1	0.18	0	0.38	0.32	1
GO:0031406_carboxylic_acid_binding	Molecular_Function	136	-0.14	0	0.34	0.66	1	0.03	0	0.09	0.3761	1	-0.4	-0.01	0.43	0.82	1	0.18	0	0.38	0.32	1
GO:0005104_fibroblast_growth_factor_receptor_binding	Molecular_Function	22	-0.15	-0.01	0.37	0.66	1	-0.06	0	0.21	0.6149	1	-0.05	0	0.27	0.58	1	-0.1	0	0.27	0.65	1
GO:0010984_regulation_of_lipoprotein_particle_clearance	Biological_Process	14	-0.11	0	0.26	0.66	1	-0.33	-0.01	0.27	0.8873	1	-0.29	-0.01	0.27	0.86	1	-0.15	-0.01	0.22	0.75	1
GO:0005929_cilium	Cellular_Compartment	493	-0.08	0	0.18	0.66	1	-0.05	-0.01	0.04	0.8884	1	0.01	0	0.18	0.47	1	-0.14	-0.01	0.16	0.81	1
GO:0006829_zinc_ion_transport	Biological_Process	23	-0.03	0	0.08	0.66	1	0.09	0	0.18	0.3078	1	0.01	0	0.08	0.46	1	-0.07	-0.01	0.07	0.84	1
GO:0030208_dermatan_sulfate_biosynthetic_process	Biological_Process	11	-0.15	0	0.35	0.66	1	-0.41	-0.01	0.25	0.9448	1	-0.12	0	0.31	0.65	1	-0.22	-0.01	0.32	0.76	1
GO:0032660_regulation_of_interleukin-17_production	Biological_Process	27	-0.1	0	0.24	0.66	1	-0.02	0	0.21	0.5295	1	-0.1	0	0.26	0.65	1	-0.2	-0.01	0.24	0.8	1
GO:1904030_negative_regulation_of_cyclin-dependent_protein_kinase_activity	Biological_Process	22	-0.04	0	0.1	0.66	1	-0.12	0	0.21	0.7197	1	0.07	0.01	0.1	0.24	1	-0.07	-0.01	0.09	0.77	1
GO:1903312_negative_regulation_of_mRNA_metabolic_process	Biological_Process	65	-0.14	0	0.34	0.66	1	-0.03	0	0.12	0.6139	1	-0.24	-0.01	0.36	0.75	1	-0.03	0	0.28	0.55	1
GO:0001704_formation_of_primary_germ_layer	Biological_Process	69	-0.03	0	0.07	0.66	1	-0.08	0	0.11	0.769	1	0.02	0	0.07	0.41	1	-0.04	0	0.07	0.7	1
GO:0032839_dendrite_cytoplasm	Cellular_Compartment	10	-0.08	0	0.19	0.66	1	-0.04	0	0.32	0.5448	1	-0.22	-0.01	0.19	0.87	1	-0.07	0	0.18	0.64	1
GO:0048538_thymus_development	Biological_Process	13	-0.15	0	0.38	0.66	1	0.14	0	0.29	0.3143	1	-0.1	0	0.35	0.61	1	-0.08	0	0.33	0.6	1
GO:0031055_chromatin_remodeling_at_centromere	Biological_Process	32	-0.06	0	0.14	0.66	1	-0.13	-0.01	0.18	0.7757	1	-0.02	0	0.13	0.55	1	-0.13	-0.01	0.13	0.84	1
GO:0007252_I-kappaB_phosphorylation	Biological_Process	8	-0.07	0	0.17	0.66	1	0.06	0	0.42	0.4452	1	0.03	0	0.17	0.43	1	-0.03	0	0.16	0.56	1
GO:0032469_endoplasmic_reticulum_calcium_ion_homeostasis	Biological_Process	19	-0.04	0	0.1	0.66	1	0.3	0.01	0.26	0.1242	1	0.07	0.01	0.1	0.25	1	-0.06	-0.01	0.09	0.74	1
GO:0030279_negative_regulation_of_ossification	Biological_Process	44	-0.14	0	0.32	0.66	1	0.08	0	0.15	0.3049	1	-0.06	0	0.3	0.59	1	-0.21	-0.01	0.31	0.75	1
GO:0061700_GATOR2_complex	Cellular_Compartment	10	-0.29	0	0.73	0.66	1	0.04	0	0.29	0.4428	1	0.32	0	0.86	0.36	1	-0.88	-0.01	0.8	0.86	1
GO:0045182_translation_regulator_activity	Molecular_Function	40	-0.07	0	0.16	0.66	1	-0.21	-0.01	0.14	0.9276	1	0	0	0.16	0.49	1	-0.01	0	0.14	0.52	1
GO:0090161_Golgi_ribbon_formation	Biological_Process	14	-0.12	0	0.29	0.66	1	-0.05	0	0.22	0.5879	1	-0.02	0	0.28	0.52	1	0.14	0	0.29	0.31	1
GO:0006584_catecholamine_metabolic_process	Biological_Process	23	-0.12	0	0.3	0.66	1	0.12	0	0.19	0.2733	1	-0.27	-0.01	0.32	0.79	1	-0.28	-0.01	0.26	0.86	1
GO:0040014_regulation_of_multicellular_organism_growth	Biological_Process	18	-0.13	0	0.3	0.66	1	0.13	0	0.25	0.3045	1	-0.17	-0.01	0.3	0.72	1	-0.03	0	0.27	0.55	1
GO:0000209_protein_polyubiquitination	Biological_Process	298	-0.03	0	0.07	0.66	1	-0.05	-0.01	0.06	0.8187	1	0	0	0.07	0.52	1	-0.09	-0.01	0.06	0.91	1
GO:0031935_regulation_of_chromatin_silencing	Biological_Process	27	-0.11	0	0.26	0.66	1	0.1	0	0.19	0.2973	1	-0.1	0	0.24	0.66	1	0.01	0	0.23	0.49	1
GO:0010952_positive_regulation_of_peptidase_activity	Biological_Process	151	-0.09	0	0.23	0.66	1	0.04	0	0.08	0.3197	1	-0.13	-0.01	0.21	0.73	1	-0.14	-0.01	0.2	0.76	1
GO:1903077_negative_regulation_of_protein_localization_to_plasma_membrane	Biological_Process	21	-0.02	0	0.04	0.66	1	-0.19	-0.01	0.22	0.8025	1	-0.05	-0.01	0.04	0.87	1	-0.01	0	0.04	0.59	1
GO:0035825_homologous_recombination	Biological_Process	46	-0.06	0	0.15	0.66	1	-0.12	-0.01	0.14	0.8148	1	0	0	0.14	0.51	1	-0.1	-0.01	0.14	0.75	1
GO:0070167_regulation_of_biomineral_tissue_development	Biological_Process	72	-0.05	0	0.12	0.66	1	0.07	0	0.12	0.2867	1	-0.1	-0.01	0.12	0.79	1	-0.04	0	0.11	0.65	1
GO:0002223_stimulatory_C-type_lectin_receptor_signaling_pathway	Biological_Process	103	-0.11	0	0.26	0.66	1	-0.13	-0.01	0.1	0.9106	1	0	0	0.25	0.49	1	-0.23	-0.01	0.25	0.83	1
GO:0030836_positive_regulation_of_actin_filament_depolymerization	Biological_Process	12	-0.1	0	0.23	0.66	1	-0.29	-0.01	0.3	0.832	1	-0.19	-0.01	0.24	0.8	1	-0.01	0	0.21	0.52	1
GO:1901682_sulfur_compound_transmembrane_transporter_activity	Molecular_Function	37	-0.13	0	0.31	0.66	1	0.04	0	0.15	0.4007	1	0.19	0.01	0.27	0.24	1	-0.63	-0.02	0.28	0.99	1
GO:0009712_catechol-containing_compound_metabolic_process	Biological_Process	23	-0.17	0	0.41	0.66	1	0.12	0	0.19	0.2733	1	-0.29	-0.01	0.41	0.76	1	0.11	0	0.31	0.37	1
GO:0010638_positive_regulation_of_organelle_organization	Biological_Process	488	-0.11	0	0.25	0.67	1	0.04	0.01	0.04	0.162	1	0.15	0.01	0.26	0.27	1	-0.04	0	0.23	0.57	1
GO:0021884_forebrain_neuron_development	Biological_Process	11	-0.13	0	0.29	0.67	1	0	0	0.3	0.5056	1	-0.23	-0.01	0.3	0.78	1	0	0	0.23	0.5	1
GO:0030547_receptor_inhibitor_activity	Molecular_Function	30	-0.04	0	0.09	0.67	1	-0.02	0	0.18	0.5431	1	0.01	0	0.09	0.47	1	0.06	0.01	0.09	0.25	1
GO:0048863_stem_cell_differentiation	Biological_Process	104	-0.02	0	0.03	0.67	1	-0.04	0	0.1	0.6378	1	-0.03	-0.01	0.04	0.8	1	0.04	0.01	0.03	0.12	1
GO:0031664_regulation_of_lipopolysaccharide-mediated_signaling_pathway	Biological_Process	22	-0.11	0	0.24	0.67	1	0.19	0.01	0.21	0.1812	1	-0.17	-0.01	0.22	0.78	1	0.02	0	0.18	0.47	1
GO:0035148_tube_formation	Biological_Process	59	-0.13	0	0.28	0.67	1	-0.15	-0.01	0.13	0.8829	1	-0.29	-0.01	0.34	0.8	1	-0.09	0	0.34	0.6	1
GO:0051704_multi-organism_process	Biological_Process	1224	-0.07	0	0.15	0.67	1	0.02	0.01	0.03	0.1976	1	0.18	0.01	0.16	0.13	1	-0.04	0	0.14	0.62	1
GO:0045740_positive_regulation_of_DNA_replication	Biological_Process	25	-0.06	0	0.14	0.67	1	-0.24	-0.01	0.18	0.9027	1	0	0	0.14	0.5	1	0.05	0	0.13	0.35	1
GO:0034637_cellular_carbohydrate_biosynthetic_process	Biological_Process	47	-0.15	0	0.33	0.67	1	-0.18	-0.01	0.14	0.894	1	-0.31	-0.01	0.47	0.74	1	0.18	0	0.37	0.31	1
GO:0099081_supramolecular_polymer	Cellular_Compartment	536	-0.15	0	0.34	0.67	1	0	0	0.04	0.5092	1	-0.06	0	0.33	0.57	1	0.16	0	0.3	0.3	1
GO:0046855_inositol_phosphate_dephosphorylation	Biological_Process	10	-0.03	0	0.08	0.67	1	-0.5	-0.01	0.38	0.9059	1	0.03	0	0.08	0.34	1	0.03	0	0.08	0.33	1
GO:0015385_sodium:proton_antiporter_activity	Molecular_Function	10	-0.05	0	0.11	0.67	1	-0.13	0	0.28	0.6793	1	0.04	0	0.12	0.37	1	-0.22	-0.02	0.11	0.98	1
GO:0030593_neutrophil_chemotaxis	Biological_Process	63	-0.11	0	0.26	0.67	1	-0.07	0	0.15	0.6834	1	0.05	0	0.28	0.43	1	-0.11	0	0.22	0.69	1
GO:0014029_neural_crest_formation	Biological_Process	10	-0.05	0	0.11	0.67	1	-0.05	0	0.41	0.546	1	0.02	0	0.11	0.43	1	-0.03	0	0.1	0.62	1
GO:0009111_vitamin_catabolic_process	Biological_Process	13	-0.04	0	0.1	0.67	1	0.22	0.01	0.34	0.2563	1	0	0	0.1	0.51	1	-0.03	0	0.1	0.63	1
GO:0030676_Rac_guanyl-nucleotide_exchange_factor_activity	Molecular_Function	17	-0.06	0	0.13	0.67	1	-0.07	0	0.22	0.6178	1	-0.16	-0.01	0.13	0.89	1	-0.01	0	0.12	0.54	1
GO:0031998_regulation_of_fatty_acid_beta-oxidation	Biological_Process	13	-0.14	0	0.32	0.67	1	-0.23	-0.01	0.28	0.7974	1	0.02	0	0.28	0.47	1	-0.32	-0.01	0.27	0.88	1
GO:0016573_histone_acetylation	Biological_Process	76	-0.08	0	0.18	0.67	1	0	0	0.11	0.4836	1	-0.15	-0.01	0.18	0.81	1	-0.02	0	0.17	0.56	1
GO:0043370_regulation_of_CD4-positive,_alpha-beta_T_cell_differentiation	Biological_Process	35	-0.17	0	0.4	0.67	1	-0.06	0	0.17	0.6425	1	-0.4	-0.01	0.39	0.85	1	0.1	0	0.37	0.39	1
GO:0042552_myelination	Biological_Process	51	-0.22	0	0.5	0.67	1	-0.12	-0.01	0.13	0.824	1	0.03	0	0.52	0.47	1	-0.18	0	0.45	0.65	1
GO:0072075_metanephric_mesenchyme_development	Biological_Process	10	-0.1	0	0.23	0.67	1	-0.44	-0.01	0.32	0.9154	1	0.02	0	0.21	0.47	1	0.09	0	0.21	0.33	1
GO:0006399_tRNA_metabolic_process	Biological_Process	161	-0.06	0	0.14	0.67	1	-0.04	0	0.07	0.7161	1	-0.1	-0.01	0.14	0.75	1	-0.08	0	0.12	0.73	1
GO:0010712_regulation_of_collagen_metabolic_process	Biological_Process	22	-0.09	0	0.2	0.67	1	0.1	0	0.21	0.3224	1	0.02	0	0.21	0.47	1	0.04	0	0.2	0.42	1
GO:1902555_endoribonuclease_complex	Cellular_Compartment	25	-0.05	0	0.11	0.67	1	-0.18	-0.01	0.19	0.8398	1	-0.01	0	0.11	0.53	1	0.03	0	0.1	0.4	1
GO:0019083_viral_transcription	Biological_Process	107	-0.05	0	0.11	0.67	1	0.06	0	0.09	0.2551	1	-0.01	0	0.11	0.53	1	0.03	0	0.1	0.4	1
GO:1902932_positive_regulation_of_alcohol_biosynthetic_process	Biological_Process	16	-0.15	0	0.34	0.67	1	-0.27	-0.01	0.22	0.8913	1	-0.58	-0.02	0.3	0.98	1	0.29	0.01	0.31	0.18	1
GO:0071478_cellular_response_to_radiation	Biological_Process	124	-0.01	0	0.03	0.67	1	-0.09	-0.01	0.09	0.8271	1	0.02	0.01	0.03	0.28	1	-0.01	0	0.03	0.58	1
GO:0048002_antigen_processing_and_presentation_of_peptide_antigen	Biological_Process	152	-0.12	0	0.27	0.67	1	-0.02	0	0.08	0.6142	1	-0.29	-0.01	0.27	0.86	1	-0.17	-0.01	0.24	0.76	1
GO:0040019_positive_regulation_of_embryonic_development	Biological_Process	30	-0.16	0	0.38	0.67	1	-0.37	-0.02	0.18	0.9801	1	0.08	0	0.47	0.43	1	-0.11	0	0.31	0.64	1
GO:0044793_negative_regulation_by_host_of_viral_process	Biological_Process	10	-0.11	0	0.26	0.67	1	0.18	0	0.28	0.2601	1	0.08	0	0.27	0.39	1	0.04	0	0.19	0.42	1
GO:0002690_positive_regulation_of_leukocyte_chemotaxis	Biological_Process	79	-0.06	0	0.13	0.67	1	0.02	0	0.11	0.434	1	-0.07	0	0.12	0.71	1	0.02	0	0.12	0.42	1
GO:0051881_regulation_of_mitochondrial_membrane_potential	Biological_Process	46	-0.18	0	0.4	0.67	1	-0.11	-0.01	0.15	0.779	1	-0.47	-0.01	0.41	0.88	1	-0.43	-0.01	0.38	0.87	1
GO:0032098_regulation_of_appetite	Biological_Process	14	-0.09	0	0.19	0.67	1	-0.01	0	0.23	0.5141	1	-0.04	0	0.21	0.58	1	-0.09	0	0.19	0.68	1
GO:0050892_intestinal_absorption	Biological_Process	20	-0.18	-0.01	0.39	0.67	1	0.15	0	0.2	0.2337	1	-0.09	0	0.32	0.61	1	-0.16	-0.01	0.3	0.7	1
GO:0051438_regulation_of_ubiquitin-protein_transferase_activity	Biological_Process	46	-0.08	0	0.18	0.67	1	0.08	0	0.14	0.2976	1	-0.14	-0.01	0.17	0.79	1	-0.04	0	0.17	0.61	1
GO:0008525_phosphatidylcholine_transporter_activity	Molecular_Function	11	-0.14	0	0.31	0.67	1	0.16	0	0.24	0.252	1	-0.02	0	0.28	0.53	1	-0.15	0	0.27	0.71	1
GO:0034451_centriolar_satellite	Cellular_Compartment	81	-0.08	0	0.17	0.67	1	0	0	0.1	0.513	1	0.14	0.01	0.17	0.2	1	-0.21	-0.01	0.15	0.92	1
GO:0051249_regulation_of_lymphocyte_activation	Biological_Process	303	-0.13	0	0.28	0.67	1	-0.03	0	0.06	0.7159	1	-0.35	-0.01	0.28	0.89	1	-0.16	-0.01	0.26	0.74	1
GO:0007221_positive_regulation_of_transcription_of_Notch_receptor_target	Biological_Process	16	-0.07	0	0.17	0.67	1	0.01	0	0.24	0.4855	1	-0.19	-0.01	0.17	0.87	1	-0.11	-0.01	0.15	0.76	1
GO:0046838_phosphorylated_carbohydrate_dephosphorylation	Biological_Process	10	-0.05	0	0.12	0.67	1	-0.5	-0.01	0.38	0.9059	1	0.04	0	0.13	0.38	1	-0.16	-0.01	0.11	0.91	1
GO:0030811_regulation_of_nucleotide_catabolic_process	Biological_Process	68	-0.06	0	0.13	0.67	1	-0.26	-0.02	0.11	0.989	1	-0.18	-0.01	0.13	0.93	1	-0.03	0	0.12	0.6	1
GO:0031507_heterochromatin_assembly	Biological_Process	10	-0.21	-0.01	0.48	0.67	1	0.45	0.01	0.34	0.093	1	-0.27	-0.01	0.42	0.74	1	0.34	0.01	0.43	0.22	1
GO:0009653_anatomical_structure_morphogenesis	Biological_Process	1285	-0.17	0	0.39	0.67	1	-0.02	0	0.03	0.7352	1	-0.18	0	0.39	0.67	1	-0.23	-0.01	0.36	0.74	1
GO:0070873_regulation_of_glycogen_metabolic_process	Biological_Process	29	-0.15	0	0.35	0.67	1	0.01	0	0.2	0.478	1	-0.09	0	0.27	0.64	1	-0.19	-0.01	0.29	0.74	1
GO:0009309_amine_biosynthetic_process	Biological_Process	17	-0.11	0	0.24	0.67	1	-0.19	-0.01	0.24	0.787	1	0.19	0.01	0.26	0.24	1	-0.11	0	0.22	0.69	1
GO:0043666_regulation_of_phosphoprotein_phosphatase_activity	Biological_Process	43	-0.14	0	0.33	0.67	1	-0.16	-0.01	0.14	0.8786	1	0.21	0.01	0.37	0.29	1	-0.28	-0.01	0.3	0.82	1
GO:0044322_endoplasmic_reticulum_quality_control_compartment	Cellular_Compartment	9	-0.14	0	0.31	0.67	1	-0.41	-0.01	0.29	0.9185	1	0.3	0.01	0.34	0.19	1	0.04	0	0.29	0.44	1
GO:0045346_regulation_of_MHC_class_II_biosynthetic_process	Biological_Process	12	-0.09	0	0.21	0.67	1	0.01	0	0.26	0.4794	1	-0.3	-0.01	0.21	0.92	1	-0.05	0	0.2	0.6	1
GO:0005669_transcription_factor_TFIID_complex	Cellular_Compartment	27	-0.1	0	0.24	0.67	1	0.13	0.01	0.17	0.2117	1	-0.07	0	0.22	0.62	1	-0.09	0	0.23	0.65	1
GO:2000379_positive_regulation_of_reactive_oxygen_species_metabolic_process	Biological_Process	67	-0.06	0	0.14	0.67	1	0.05	0	0.12	0.3401	1	-0.13	-0.01	0.13	0.83	1	-0.12	-0.01	0.12	0.83	1
GO:0045087_innate_immune_response	Biological_Process	359	-0.13	0	0.3	0.67	1	0.03	0	0.06	0.2949	1	0.06	0	0.33	0.43	1	-0.12	0	0.32	0.65	1
GO:0016246_RNA_interference	Biological_Process	13	-0.18	0	0.39	0.67	1	-0.29	-0.01	0.25	0.871	1	-0.2	0	0.35	0.72	1	-0.64	-0.01	0.42	0.94	1
GO:0070857_regulation_of_bile_acid_biosynthetic_process	Biological_Process	10	-0.05	0	0.13	0.67	1	-0.19	0	0.35	0.7067	1	-0.01	0	0.13	0.53	1	0.13	0.01	0.11	0.13	1
GO:0030041_actin_filament_polymerization	Biological_Process	24	-0.16	0	0.36	0.67	1	0.2	0.01	0.19	0.1558	1	-0.18	0	0.36	0.7	1	0.04	0	0.35	0.45	1
GO:0005451_monovalent_cation:proton_antiporter_activity	Molecular_Function	10	-0.16	0	0.36	0.67	1	-0.13	0	0.28	0.6793	1	-0.38	-0.01	0.35	0.86	1	0.02	0	0.32	0.48	1
GO:0051123_RNA_polymerase_II_preinitiation_complex_assembly	Biological_Process	9	-0.03	0	0.08	0.67	1	0.07	0	0.22	0.3824	1	-0.03	0	0.08	0.64	1	0.04	0	0.07	0.31	1
GO:0006110_regulation_of_glycolytic_process	Biological_Process	68	-0.14	0	0.32	0.67	1	-0.26	-0.02	0.11	0.989	1	0.08	0	0.45	0.43	1	-0.27	-0.01	0.38	0.76	1
GO:1903019_negative_regulation_of_glycoprotein_metabolic_process	Biological_Process	13	-0.12	0	0.28	0.67	1	-0.26	-0.01	0.22	0.8791	1	-0.05	0	0.27	0.57	1	-0.23	-0.01	0.25	0.83	1
GO:0010826_negative_regulation_of_centrosome_duplication	Biological_Process	11	-0.12	0	0.28	0.67	1	-0.14	0	0.32	0.6717	1	-0.05	0	0.27	0.57	1	-0.23	-0.01	0.25	0.83	1
GO:0001669_acrosomal_vesicle	Cellular_Compartment	44	-0.07	0	0.16	0.67	1	-0.03	0	0.14	0.5919	1	-0.1	-0.01	0.14	0.76	1	0.03	0	0.14	0.41	1
GO:0070888_E-box_binding	Molecular_Function	42	-0.12	0	0.26	0.67	1	0.12	0.01	0.15	0.2187	1	-0.24	-0.01	0.29	0.79	1	-0.26	-0.01	0.26	0.84	1
GO:0051491_positive_regulation_of_filopodium_assembly	Biological_Process	22	-0.06	0	0.12	0.68	1	-0.06	0	0.21	0.6095	1	0.09	0.01	0.12	0.23	1	0.01	0	0.12	0.47	1
GO:0043177_organic_acid_binding	Molecular_Function	147	-0.2	0	0.44	0.68	1	0.04	0	0.09	0.329	1	-0.1	0	0.35	0.61	1	0.11	0	0.32	0.36	1
GO:0098868_bone_growth	Biological_Process	10	-0.2	0	0.44	0.68	1	-0.45	-0.01	0.33	0.9175	1	-0.1	0	0.35	0.61	1	0.11	0	0.32	0.36	1
GO:0001891_phagocytic_cup	Cellular_Compartment	15	-0.2	0	0.44	0.68	1	-0.08	0	0.22	0.6359	1	-0.1	0	0.35	0.61	1	0.11	0	0.32	0.36	1
GO:1901474_azole_transmembrane_transporter_activity	Molecular_Function	9	-0.13	0	0.27	0.68	1	0.3	0.01	0.35	0.1984	1	0.32	0.01	0.28	0.13	1	-0.19	-0.01	0.27	0.76	1
GO:0010560_positive_regulation_of_glycoprotein_biosynthetic_process	Biological_Process	17	-0.18	0	0.37	0.68	1	-0.31	-0.01	0.23	0.909	1	0.07	0	0.3	0.41	1	0.07	0	0.28	0.4	1
GO:0099503_secretory_vesicle	Cellular_Compartment	809	-0.13	0	0.27	0.68	1	-0.02	0	0.03	0.698	1	0.15	0	0.3	0.32	1	0.01	0	0.28	0.49	1
GO:0032367_intracellular_cholesterol_transport	Biological_Process	16	-0.12	0	0.27	0.68	1	0.22	0.01	0.24	0.1854	1	-0.16	0	0.26	0.72	1	0.22	0.01	0.24	0.18	1
GO:0042255_ribosome_assembly	Biological_Process	54	-0.06	0	0.12	0.68	1	-0.07	0	0.12	0.7306	1	-0.04	0	0.12	0.63	1	-0.12	-0.01	0.11	0.86	1
GO:0008139_nuclear_localization_sequence_binding	Molecular_Function	23	-0.04	0	0.08	0.68	1	0.02	0	0.19	0.4646	1	-0.01	0	0.08	0.57	1	0.07	0.01	0.07	0.17	1
GO:1902369_negative_regulation_of_RNA_catabolic_process	Biological_Process	52	-0.02	0	0.03	0.68	1	-0.02	0	0.13	0.5639	1	0.02	0	0.03	0.31	1	0.02	0.01	0.03	0.25	1
GO:0006473_protein_acetylation	Biological_Process	99	-0.09	0	0.2	0.68	1	0.01	0	0.1	0.4703	1	0.17	0.01	0.22	0.22	1	0.19	0.01	0.21	0.18	1
GO:0010561_negative_regulation_of_glycoprotein_biosynthetic_process	Biological_Process	10	-0.14	0	0.3	0.68	1	-0.47	-0.01	0.26	0.9637	1	0.11	0	0.33	0.37	1	0.17	0	0.28	0.27	1
GO:0010820_positive_regulation_of_T_cell_chemotaxis	Biological_Process	14	-0.05	0	0.1	0.68	1	0.2	0.01	0.29	0.246	1	-0.03	0	0.1	0.61	1	-0.02	0	0.09	0.57	1
GO:0046974_histone_methyltransferase_activity_(H3-K9_specific)	Molecular_Function	8	-0.2	0	0.43	0.68	1	0.05	0	0.36	0.4444	1	0.04	0	0.39	0.46	1	0.04	0	0.4	0.46	1
GO:1900103_positive_regulation_of_endoplasmic_reticulum_unfolded_protein_response	Biological_Process	12	-0.07	0	0.15	0.68	1	0.24	0.01	0.24	0.1587	1	-0.1	-0.01	0.14	0.76	1	0.14	0.01	0.14	0.15	1
GO:2000514_regulation_of_CD4-positive,_alpha-beta_T_cell_activation	Biological_Process	47	-0.16	0	0.34	0.68	1	-0.06	0	0.14	0.6612	1	-0.74	-0.02	0.34	0.99	1	0.2	0.01	0.33	0.28	1
GO:0006878_cellular_copper_ion_homeostasis	Biological_Process	9	-0.17	0	0.38	0.68	1	-0.24	-0.01	0.25	0.8251	1	0.06	0	0.48	0.45	1	0.17	0	0.45	0.35	1
GO:0002495_antigen_processing_and_presentation_of_peptide_antigen_via_MHC_class_II	Biological_Process	83	-0.13	0	0.27	0.68	1	0	0	0.11	0.512	1	0.1	0	0.23	0.32	1	-0.44	-0.01	0.27	0.95	1
GO:0030852_regulation_of_granulocyte_differentiation	Biological_Process	10	-0.03	0	0.06	0.68	1	-0.06	0	0.3	0.5812	1	-0.05	-0.01	0.07	0.79	1	0.08	0.01	0.06	0.11	1
GO:0032647_regulation_of_interferon-alpha_production	Biological_Process	20	-0.03	0	0.07	0.68	1	-0.1	0	0.22	0.6786	1	-0.03	0	0.07	0.67	1	0.04	0.01	0.06	0.27	1
GO:0099080_supramolecular_complex	Cellular_Compartment	537	-0.09	0	0.19	0.68	1	0	0	0.04	0.5218	1	-0.25	-0.01	0.21	0.89	1	0.17	0.01	0.19	0.18	1
GO:0006775_fat-soluble_vitamin_metabolic_process	Biological_Process	32	-0.06	0	0.13	0.68	1	0.42	0.02	0.18	0.0114	1	-0.12	-0.01	0.14	0.81	1	0.17	0.01	0.13	0.09	1
GO:0009593_detection_of_chemical_stimulus	Biological_Process	68	-0.09	0	0.19	0.68	1	0.05	0	0.12	0.3369	1	0.06	0	0.2	0.38	1	-0.14	-0.01	0.19	0.76	1
GO:0051016_barbed-end_actin_filament_capping	Biological_Process	18	-0.14	0	0.28	0.68	1	0	0	0.26	0.5066	1	0	0	0.31	0.5	1	-0.11	0	0.24	0.68	1
GO:0051693_actin_filament_capping	Biological_Process	18	-0.14	0	0.28	0.68	1	0	0	0.26	0.5066	1	0	0	0.31	0.5	1	-0.11	0	0.24	0.68	1
GO:0006720_isoprenoid_metabolic_process	Biological_Process	112	-0.2	0	0.42	0.68	1	-0.12	-0.01	0.09	0.9079	1	-0.05	0	0.46	0.54	1	-0.22	-0.01	0.44	0.7	1
GO:0034638_phosphatidylcholine_catabolic_process	Biological_Process	10	-0.05	0	0.11	0.68	1	0.08	0	0.31	0.4046	1	-0.02	0	0.1	0.58	1	-0.03	0	0.09	0.62	1
GO:0001774_microglial_cell_activation	Biological_Process	17	-0.16	0	0.34	0.68	1	0.06	0	0.21	0.386	1	-0.24	-0.01	0.35	0.75	1	0.24	0.01	0.32	0.22	1
GO:0022625_cytosolic_large_ribosomal_subunit	Cellular_Compartment	49	-0.12	0	0.25	0.68	1	0.06	0	0.13	0.3328	1	-0.01	0	0.26	0.51	1	-0.17	-0.01	0.21	0.79	1
GO:0003170_heart_valve_development	Biological_Process	52	-0.05	0	0.1	0.68	1	-0.07	0	0.14	0.7051	1	0.06	0.01	0.1	0.29	1	0.01	0	0.09	0.44	1
GO:0045596_negative_regulation_of_cell_differentiation	Biological_Process	420	-0.09	0	0.21	0.68	1	-0.07	-0.01	0.05	0.9206	1	-0.21	-0.01	0.21	0.84	1	0.03	0	0.2	0.43	1
GO:0007029_endoplasmic_reticulum_organization	Biological_Process	52	-0.16	0	0.35	0.68	1	0.24	0.01	0.12	0.0256	1	0.02	0	0.32	0.47	1	0.23	0.01	0.29	0.21	1
GO:0006475_internal_protein_amino_acid_acetylation	Biological_Process	79	-0.08	0	0.17	0.68	1	0.01	0	0.11	0.4612	1	0.06	0	0.18	0.36	1	-0.1	-0.01	0.16	0.73	1
GO:0031018_endocrine_pancreas_development	Biological_Process	22	-0.09	0	0.19	0.68	1	0.08	0	0.22	0.3627	1	0.03	0	0.17	0.44	1	-0.06	0	0.15	0.66	1
GO:0034333_adherens_junction_assembly	Biological_Process	28	-0.16	-0.01	0.35	0.68	1	-0.04	0	0.17	0.5853	1	0.19	0.01	0.26	0.24	1	-0.27	-0.01	0.31	0.8	1
GO:0032897_negative_regulation_of_viral_transcription	Biological_Process	21	-0.17	0	0.36	0.68	1	-0.06	0	0.2	0.6266	1	-0.21	-0.01	0.38	0.71	1	0.05	0	0.43	0.46	1
GO:0060562_epithelial_tube_morphogenesis	Biological_Process	137	-0.17	0	0.36	0.68	1	-0.06	0	0.08	0.7545	1	-0.21	-0.01	0.38	0.71	1	0.05	0	0.43	0.46	1
GO:0002283_neutrophil_activation_involved_in_immune_response	Biological_Process	462	-0.04	0	0.09	0.68	1	-0.04	-0.01	0.04	0.8157	1	-0.02	0	0.09	0.6	1	-0.02	0	0.08	0.6	1
GO:0005818_aster	Cellular_Compartment	10	-0.04	0	0.09	0.68	1	-0.1	0	0.26	0.6477	1	0.07	0.01	0.09	0.21	1	0.02	0	0.08	0.43	1
GO:0032878_regulation_of_establishment_or_maintenance_of_cell_polarity	Biological_Process	21	-0.17	0	0.36	0.68	1	-0.04	0	0.22	0.576	1	-0.17	0	0.38	0.67	1	-0.12	0	0.35	0.63	1
GO:0055074_calcium_ion_homeostasis	Biological_Process	314	-0.11	0	0.24	0.68	1	-0.03	0	0.06	0.6723	1	0.03	0	0.22	0.45	1	-0.15	-0.01	0.22	0.75	1
GO:0001816_cytokine_production	Biological_Process	89	-0.03	0	0.06	0.68	1	-0.12	-0.01	0.11	0.8673	1	0	0	0.06	0.5	1	-0.04	-0.01	0.06	0.75	1
GO:0070302_regulation_of_stress-activated_protein_kinase_signaling_cascade	Biological_Process	180	-0.1	0	0.21	0.68	1	0.07	0.01	0.07	0.1685	1	-0.03	0	0.24	0.55	1	-0.16	-0.01	0.23	0.76	1
GO:0032649_regulation_of_interferon-gamma_production	Biological_Process	70	-0.1	0	0.21	0.68	1	-0.13	-0.01	0.11	0.8683	1	-0.03	0	0.24	0.55	1	-0.16	-0.01	0.23	0.76	1
GO:0042180_cellular_ketone_metabolic_process	Biological_Process	57	-0.1	0	0.22	0.68	1	0	0	0.13	0.5139	1	-0.24	-0.01	0.22	0.87	1	-0.18	-0.01	0.19	0.82	1
GO:0016790_thiolester_hydrolase_activity	Molecular_Function	34	-0.11	0	0.24	0.68	1	-0.13	-0.01	0.18	0.7694	1	-0.49	-0.02	0.25	0.97	1	-0.2	-0.01	0.24	0.8	1
GO:0005525_GTP_binding	Molecular_Function	163	-0.13	0	0.27	0.68	1	0.04	0	0.08	0.2864	1	0.04	0	0.29	0.45	1	0.04	0	0.26	0.43	1
GO:0043189_H4/H2A_histone_acetyltransferase_complex	Cellular_Compartment	18	-0.05	0	0.11	0.68	1	-0.02	0	0.22	0.543	1	0.02	0	0.1	0.41	1	-0.13	-0.01	0.1	0.91	1
GO:0001707_mesoderm_formation	Biological_Process	27	-0.08	0	0.16	0.68	1	-0.12	0	0.18	0.7443	1	-0.16	-0.01	0.17	0.83	1	0.02	0	0.16	0.44	1
GO:0045765_regulation_of_angiogenesis	Biological_Process	227	-0.15	0	0.31	0.68	1	0.12	0.01	0.06	0.035	1	0.01	0	0.28	0.48	1	-0.01	0	0.29	0.51	1
GO:0044819_mitotic_G1/S_transition_checkpoint	Biological_Process	62	-0.1	0	0.2	0.68	1	-0.13	-0.01	0.13	0.8372	1	-0.2	-0.01	0.21	0.84	1	-0.06	0	0.2	0.62	1
GO:0090208_positive_regulation_of_triglyceride_metabolic_process	Biological_Process	19	-0.12	0	0.24	0.68	1	-0.13	0	0.22	0.7297	1	-0.33	-0.01	0.26	0.89	1	-0.31	-0.01	0.24	0.9	1
GO:0043043_peptide_biosynthetic_process	Biological_Process	312	-0.15	0	0.31	0.68	1	-0.02	0	0.05	0.6601	1	-0.05	0	0.29	0.57	1	-0.29	-0.01	0.27	0.86	1
GO:0030880_RNA_polymerase_complex	Cellular_Compartment	93	-0.08	0	0.17	0.68	1	0.04	0	0.1	0.326	1	0.09	0.01	0.17	0.3	1	-0.18	-0.01	0.17	0.85	1
GO:0042423_catecholamine_biosynthetic_process	Biological_Process	12	-0.09	0	0.18	0.68	1	-0.08	0	0.29	0.6076	1	-0.11	-0.01	0.18	0.72	1	-0.31	-0.01	0.19	0.95	1
GO:0016829_lyase_activity	Molecular_Function	142	-0.14	-0.01	0.31	0.68	1	0.17	0.02	0.08	0.0148	1	-0.01	0	0.33	0.51	1	-0.08	0	0.28	0.61	1
GO:1905348_endonuclease_complex	Cellular_Compartment	26	-0.11	0	0.24	0.68	1	-0.2	-0.01	0.19	0.8565	1	-0.1	0	0.22	0.67	1	-0.12	-0.01	0.22	0.71	1
GO:0032509_endosome_transport_via_multivesicular_body_sorting_pathway	Biological_Process	30	-0.05	0	0.11	0.68	1	0.03	0	0.21	0.4489	1	0.01	0	0.11	0.47	1	-0.02	0	0.1	0.59	1
GO:0071025_RNA_surveillance	Biological_Process	13	-0.14	0	0.3	0.68	1	-0.27	-0.01	0.23	0.8719	1	0.07	0	0.28	0.4	1	0.07	0	0.24	0.39	1
GO:0002269_leukocyte_activation_involved_in_inflammatory_response	Biological_Process	17	-0.17	0	0.37	0.68	1	0.06	0	0.21	0.386	1	0.08	0	0.4	0.42	1	-0.04	0	0.42	0.53	1
GO:0002577_regulation_of_antigen_processing_and_presentation	Biological_Process	14	-0.17	0	0.37	0.68	1	0.08	0	0.24	0.3617	1	0.08	0	0.4	0.42	1	-0.04	0	0.42	0.53	1
GO:0005796_Golgi_lumen	Cellular_Compartment	90	-0.07	0	0.14	0.68	1	-0.12	-0.01	0.11	0.8487	1	-0.1	-0.01	0.15	0.75	1	-0.07	0	0.14	0.7	1
GO:0031032_actomyosin_structure_organization	Biological_Process	87	-0.07	0	0.14	0.68	1	-0.19	-0.01	0.1	0.9706	1	-0.1	-0.01	0.15	0.75	1	-0.07	0	0.14	0.7	1
GO:0032366_intracellular_sterol_transport	Biological_Process	17	-0.07	0	0.14	0.68	1	0.21	0.01	0.24	0.1859	1	-0.1	-0.01	0.15	0.75	1	-0.07	0	0.14	0.7	1
GO:0034450_ubiquitin-ubiquitin_ligase_activity	Molecular_Function	13	-0.07	0	0.14	0.68	1	-0.34	-0.01	0.24	0.9223	1	-0.1	-0.01	0.15	0.75	1	-0.07	0	0.14	0.7	1
GO:0035267_NuA4_histone_acetyltransferase_complex	Cellular_Compartment	18	-0.11	0	0.22	0.68	1	-0.02	0	0.22	0.543	1	0.18	0.01	0.23	0.22	1	-0.1	0	0.24	0.66	1
GO:0031953_negative_regulation_of_protein_autophosphorylation	Biological_Process	10	-0.09	0	0.2	0.68	1	-0.16	0	0.28	0.7144	1	-0.02	0	0.19	0.55	1	-0.23	-0.01	0.19	0.89	1
GO:0000235_astral_microtubule	Cellular_Compartment	10	-0.08	0	0.17	0.68	1	-0.1	0	0.26	0.6477	1	0	0	0.18	0.51	1	-0.18	-0.01	0.18	0.84	1
GO:0012501_programmed_cell_death	Biological_Process	542	-0.18	0	0.37	0.68	1	0.03	0.01	0.04	0.2466	1	-0.52	-0.01	0.39	0.9	1	-0.33	-0.01	0.36	0.82	1
GO:0009713_catechol-containing_compound_biosynthetic_process	Biological_Process	12	-0.12	0	0.25	0.68	1	-0.08	0	0.29	0.6076	1	0.02	0	0.27	0.47	1	-0.07	0	0.25	0.61	1
GO:0035751_regulation_of_lysosomal_lumen_pH	Biological_Process	10	-0.09	0	0.2	0.68	1	-0.33	-0.01	0.35	0.8292	1	-0.15	-0.01	0.2	0.77	1	-0.27	-0.01	0.17	0.94	1
GO:1905820_positive_regulation_of_chromosome_separation	Biological_Process	12	-0.15	0	0.32	0.68	1	-0.56	-0.01	0.26	0.9845	1	-0.02	0	0.34	0.52	1	-0.47	-0.01	0.31	0.94	1
GO:0046716_muscle_cell_cellular_homeostasis	Biological_Process	11	-0.07	0	0.15	0.69	1	-0.18	0	0.36	0.6956	1	0.05	0	0.14	0.36	1	-0.05	0	0.14	0.64	1
GO:1903332_regulation_of_protein_folding	Biological_Process	10	-0.04	0	0.08	0.69	1	0.01	0	0.35	0.4907	1	-0.05	0	0.08	0.72	1	-0.01	0	0.07	0.54	1
GO:0045580_regulation_of_T_cell_differentiation	Biological_Process	97	-0.04	0	0.09	0.69	1	-0.06	0	0.1	0.7413	1	0.01	0	0.1	0.45	1	0	0	0.09	0.48	1
GO:0048147_negative_regulation_of_fibroblast_proliferation	Biological_Process	17	-0.24	-0.01	0.48	0.69	1	-0.11	0	0.22	0.6878	1	-0.38	-0.01	0.38	0.84	1	0.37	0.01	0.43	0.2	1
GO:0009056_catabolic_process	Biological_Process	1571	-0.17	0	0.34	0.69	1	-0.01	0	0.03	0.6414	1	0.25	0.01	0.32	0.22	1	-0.23	-0.01	0.31	0.77	1
GO:0001990_regulation_of_systemic_arterial_blood_pressure_by_hormone	Biological_Process	25	-0.13	0	0.25	0.69	1	-0.26	-0.01	0.2	0.9032	1	-0.16	-0.01	0.26	0.73	1	0.27	0.01	0.24	0.14	1
GO:2001022_positive_regulation_of_response_to_DNA_damage_stimulus	Biological_Process	93	-0.05	0	0.1	0.69	1	-0.01	0	0.1	0.5298	1	-0.03	0	0.1	0.62	1	0.05	0	0.1	0.3	1
GO:0002040_sprouting_angiogenesis	Biological_Process	50	-0.08	0	0.17	0.69	1	0.26	0.01	0.13	0.0247	1	0.01	0	0.16	0.48	1	0.04	0	0.15	0.39	1
GO:0006677_glycosylceramide_metabolic_process	Biological_Process	13	-0.08	0	0.16	0.69	1	-0.13	0	0.31	0.6599	1	-0.07	0	0.15	0.68	1	0.13	0.01	0.14	0.17	1
GO:0002504_antigen_processing_and_presentation_of_peptide_or_polysaccharide_antigen_via_MHC_class_II	Biological_Process	83	-0.1	0	0.22	0.69	1	0	0	0.11	0.512	1	-0.04	0	0.2	0.58	1	-0.02	0	0.18	0.54	1
GO:0004312_fatty_acid_synthase_activity	Molecular_Function	10	-0.21	0	0.42	0.69	1	-0.3	-0.01	0.31	0.8317	1	-0.42	-0.01	0.45	0.82	1	0.2	0	0.39	0.31	1
GO:0070199_establishment_of_protein_localization_to_chromosome	Biological_Process	12	-0.14	-0.01	0.28	0.69	1	-0.17	0	0.24	0.7672	1	-0.18	-0.01	0.27	0.74	1	-0.34	-0.01	0.24	0.92	1
GO:1903046_meiotic_cell_cycle_process	Biological_Process	119	-0.03	0	0.07	0.69	1	0.04	0	0.09	0.3363	1	0.03	0	0.07	0.32	1	-0.07	-0.01	0.06	0.86	1
GO:0006607_NLS-bearing_protein_import_into_nucleus	Biological_Process	18	-0.15	0	0.3	0.69	1	0.12	0	0.2	0.2818	1	-0.26	-0.01	0.3	0.81	1	-0.19	-0.01	0.29	0.74	1
GO:0032400_melanosome_localization	Biological_Process	17	-0.15	0	0.32	0.69	1	0.01	0	0.19	0.4783	1	0.21	0.01	0.34	0.26	1	-0.03	0	0.27	0.54	1
GO:2000810_regulation_of_bicellular_tight_junction_assembly	Biological_Process	18	-0.13	0	0.27	0.69	1	0.2	0.01	0.21	0.1692	1	-0.29	-0.01	0.27	0.86	1	0.08	0	0.28	0.39	1
GO:0022404_molting_cycle_process	Biological_Process	18	-0.15	0	0.31	0.69	1	0.02	0	0.2	0.462	1	-0.03	0	0.27	0.55	1	-0.32	-0.01	0.28	0.88	1
GO:0005794_Golgi_apparatus	Cellular_Compartment	1164	-0.18	0	0.35	0.69	1	0.02	0	0.03	0.2604	1	-0.13	0	0.39	0.62	1	-0.59	-0.01	0.51	0.88	1
GO:0009895_negative_regulation_of_catabolic_process	Biological_Process	226	-0.18	0	0.35	0.69	1	-0.01	0	0.06	0.57	1	-0.13	0	0.39	0.62	1	-0.59	-0.01	0.51	0.88	1
GO:0032760_positive_regulation_of_tumor_necrosis_factor_production	Biological_Process	67	-0.18	0	0.35	0.69	1	0.19	0.01	0.11	0.0503	1	-0.13	0	0.39	0.62	1	-0.59	-0.01	0.51	0.88	1
GO:0007156_homophilic_cell_adhesion_via_plasma_membrane_adhesion_molecules	Biological_Process	56	-0.18	0	0.35	0.69	1	-0.23	-0.01	0.14	0.9446	1	-0.13	0	0.39	0.62	1	-0.59	-0.01	0.51	0.88	1
GO:0033120_positive_regulation_of_RNA_splicing	Biological_Process	26	-0.03	0	0.06	0.69	1	-0.28	-0.01	0.2	0.9134	1	-0.05	-0.01	0.06	0.79	1	0.02	0	0.06	0.37	1
GO:0043202_lysosomal_lumen	Cellular_Compartment	78	-0.18	0	0.36	0.69	1	-0.05	0	0.11	0.6753	1	0.46	0.01	0.43	0.14	1	-0.12	0	0.4	0.62	1
GO:0004601_peroxidase_activity	Molecular_Function	43	-0.16	0	0.32	0.69	1	-0.16	-0.01	0.16	0.8335	1	-0.16	0	0.35	0.67	1	-0.14	0	0.34	0.66	1
GO:0007288_sperm_axoneme_assembly	Biological_Process	10	-0.08	0	0.16	0.69	1	-0.28	-0.01	0.27	0.8499	1	-0.21	-0.01	0.18	0.89	1	0.19	0.01	0.16	0.12	1
GO:0040017_positive_regulation_of_locomotion	Biological_Process	452	-0.05	0	0.11	0.69	1	-0.01	0	0.05	0.5976	1	0.01	0	0.12	0.47	1	0.04	0	0.11	0.38	1
GO:0022405_hair_cycle_process	Biological_Process	18	-0.16	0	0.32	0.69	1	0.02	0	0.2	0.462	1	-0.03	0	0.3	0.55	1	0.14	0	0.3	0.32	1
GO:0044843_cell_cycle_G1/S_phase_transition	Biological_Process	106	-0.09	0	0.18	0.69	1	0.05	0	0.09	0.3007	1	-0.19	-0.01	0.18	0.86	1	0.05	0	0.17	0.39	1
GO:0003179_heart_valve_morphogenesis	Biological_Process	47	-0.08	0	0.15	0.69	1	-0.06	0	0.14	0.6729	1	0.05	0	0.15	0.38	1	-0.12	-0.01	0.14	0.8	1
GO:0018394_peptidyl-lysine_acetylation	Biological_Process	81	-0.19	0	0.38	0.69	1	0	0	0.11	0.4933	1	0.27	0.01	0.38	0.24	1	-0.6	-0.01	0.37	0.95	1
GO:0045940_positive_regulation_of_steroid_metabolic_process	Biological_Process	23	-0.08	0	0.16	0.69	1	0.06	0	0.19	0.3774	1	0.15	0.01	0.16	0.17	1	-0.14	-0.01	0.15	0.81	1
GO:0042759_long-chain_fatty_acid_biosynthetic_process	Biological_Process	30	-0.08	0	0.17	0.69	1	-0.12	0	0.16	0.7731	1	0.09	0	0.18	0.31	1	-0.16	-0.01	0.16	0.85	1
GO:0045724_positive_regulation_of_cilium_assembly	Biological_Process	19	-0.13	0	0.25	0.69	1	0.18	0.01	0.21	0.1884	1	-0.1	0	0.25	0.65	1	-0.16	-0.01	0.24	0.75	1
GO:0044232_organelle_membrane_contact_site	Cellular_Compartment	22	-0.18	-0.01	0.36	0.69	1	0.14	0	0.2	0.2437	1	-0.21	-0.01	0.28	0.77	1	-0.03	0	0.26	0.55	1
GO:1900744_regulation_of_p38MAPK_cascade	Biological_Process	33	-0.12	-0.01	0.23	0.69	1	0.32	0.01	0.18	0.0389	1	-0.03	0	0.22	0.55	1	0.02	0	0.21	0.47	1
GO:0055092_sterol_homeostasis	Biological_Process	66	-0.11	-0.01	0.23	0.69	1	-0.12	-0.01	0.12	0.84	1	-0.05	0	0.23	0.59	1	0.01	0	0.22	0.49	1
GO:0042802_identical_protein_binding	Molecular_Function	1593	-0.11	0	0.23	0.69	1	-0.01	0	0.02	0.5924	1	-0.2	-0.01	0.21	0.82	1	-0.06	0	0.21	0.61	1
GO:1902882_regulation_of_response_to_oxidative_stress	Biological_Process	58	-0.04	0	0.08	0.69	1	0.13	0.01	0.13	0.1563	1	-0.07	-0.01	0.08	0.81	1	-0.05	-0.01	0.07	0.77	1
GO:0045332_phospholipid_translocation	Biological_Process	22	-0.17	0	0.35	0.69	1	-0.14	0	0.19	0.7669	1	-0.24	-0.01	0.39	0.73	1	0.09	0	0.29	0.38	1
GO:2000811_negative_regulation_of_anoikis	Biological_Process	16	-0.18	0	0.36	0.69	1	-0.35	-0.01	0.22	0.9402	1	-0.39	-0.01	0.36	0.86	1	0.03	0	0.37	0.46	1
GO:0097190_apoptotic_signaling_pathway	Biological_Process	215	-0.14	-0.01	0.28	0.69	1	-0.01	0	0.07	0.568	1	-0.15	-0.01	0.26	0.72	1	-0.27	-0.01	0.26	0.86	1
GO:0071880_adenylate_cyclase-activating_adrenergic_receptor_signaling_pathway	Biological_Process	18	-0.08	0	0.17	0.69	1	-0.17	-0.01	0.25	0.7541	1	-0.03	0	0.16	0.58	1	-0.16	-0.01	0.15	0.86	1
GO:1901654_response_to_ketone	Biological_Process	65	-0.07	0	0.14	0.69	1	-0.1	-0.01	0.12	0.8018	1	-0.04	0	0.15	0.62	1	-0.01	0	0.14	0.54	1
GO:0034724_DNA_replication-independent_nucleosome_organization	Biological_Process	40	-0.15	0	0.32	0.69	1	-0.04	0	0.16	0.5945	1	0.17	0	0.36	0.32	1	-0.29	-0.01	0.3	0.83	1
GO:0034502_protein_localization_to_chromosome	Biological_Process	57	-0.15	0	0.32	0.69	1	0.11	0.01	0.12	0.1832	1	0.17	0	0.36	0.32	1	-0.29	-0.01	0.3	0.83	1
GO:0030072_peptide_hormone_secretion	Biological_Process	29	-0.16	0	0.32	0.69	1	-0.03	0	0.19	0.5636	1	-0.27	-0.01	0.33	0.79	1	-0.08	0	0.36	0.58	1
GO:0048259_regulation_of_receptor-mediated_endocytosis	Biological_Process	72	-0.14	0	0.27	0.69	1	0.11	0.01	0.11	0.1599	1	-0.05	0	0.25	0.58	1	-0.01	0	0.22	0.51	1
GO:0007263_nitric_oxide_mediated_signal_transduction	Biological_Process	15	-0.09	0	0.18	0.69	1	0.2	0.01	0.27	0.2284	1	-0.22	-0.01	0.19	0.88	1	-0.16	-0.01	0.17	0.83	1
GO:0045741_positive_regulation_of_epidermal_growth_factor-activated_receptor_activity	Biological_Process	11	-0.09	0	0.18	0.69	1	0	0	0.26	0.5057	1	-0.22	-0.01	0.19	0.88	1	-0.16	-0.01	0.17	0.83	1
GO:0009583_detection_of_light_stimulus	Biological_Process	35	-0.13	0	0.27	0.69	1	-0.04	0	0.16	0.5974	1	-0.02	0	0.25	0.54	1	0.09	0	0.24	0.36	1
GO:0016651_oxidoreductase_activity,_acting_on_NAD(P)H	Molecular_Function	59	-0.19	-0.01	0.37	0.69	1	0	0	0.12	0.4877	1	-0.1	0	0.39	0.6	1	-0.46	-0.01	0.34	0.91	1
GO:0072273_metanephric_nephron_morphogenesis	Biological_Process	11	-0.06	0	0.12	0.69	1	-0.7	-0.02	0.31	0.9881	1	0.17	0.01	0.13	0.1	1	-0.12	-0.01	0.12	0.84	1
GO:0036128_CatSper_complex	Cellular_Compartment	10	-0.14	0	0.27	0.69	1	0.07	0	0.32	0.4188	1	-0.22	-0.01	0.29	0.78	1	-0.05	0	0.25	0.59	1
GO:0016056_rhodopsin_mediated_signaling_pathway	Biological_Process	10	-0.1	0	0.2	0.69	1	0.12	0	0.28	0.3291	1	0.09	0	0.19	0.32	1	-0.15	-0.01	0.19	0.79	1
GO:0001934_positive_regulation_of_protein_phosphorylation	Biological_Process	789	-0.13	0	0.26	0.69	1	0.04	0.01	0.04	0.145	1	-0.21	-0.01	0.26	0.79	1	-0.15	0	0.25	0.72	1
GO:0006334_nucleosome_assembly	Biological_Process	58	-0.22	-0.01	0.45	0.69	1	-0.08	0	0.14	0.7278	1	-0.25	-0.01	0.45	0.71	1	-0.15	0	0.31	0.69	1
GO:0046635_positive_regulation_of_alpha-beta_T_cell_activation	Biological_Process	40	-0.14	0	0.28	0.69	1	-0.17	-0.01	0.16	0.8662	1	-0.02	0	0.27	0.52	1	-0.28	-0.01	0.24	0.87	1
GO:0030835_negative_regulation_of_actin_filament_depolymerization	Biological_Process	20	-0.16	-0.01	0.32	0.69	1	0.09	0	0.24	0.3599	1	0.19	0.01	0.28	0.24	1	-0.23	-0.01	0.24	0.83	1
GO:0005839_proteasome_core_complex	Cellular_Compartment	17	-0.16	0	0.32	0.69	1	-0.1	0	0.21	0.6776	1	-0.27	-0.01	0.33	0.79	1	0.03	0	0.32	0.46	1
GO:0005844_polysome	Cellular_Compartment	57	-0.04	0	0.09	0.69	1	0.02	0	0.13	0.4447	1	-0.14	-0.01	0.09	0.93	1	-0.03	0	0.09	0.65	1
GO:0008285_negative_regulation_of_cell_proliferation	Biological_Process	434	-0.1	0	0.19	0.69	1	0	0	0.04	0.5155	1	0.03	0	0.2	0.43	1	-0.15	-0.01	0.19	0.78	1
GO:0042632_cholesterol_homeostasis	Biological_Process	66	-0.06	0	0.12	0.69	1	-0.12	-0.01	0.12	0.84	1	-0.12	-0.01	0.13	0.82	1	0	0	0.12	0.51	1
GO:0051875_pigment_granule_localization	Biological_Process	17	-0.14	0	0.28	0.69	1	0.01	0	0.19	0.4783	1	0.02	0	0.3	0.48	1	-0.25	-0.01	0.23	0.86	1
GO:0003899_DNA-directed_5'-3'_RNA_polymerase_activity	Molecular_Function	26	-0.08	0	0.16	0.69	1	-0.33	-0.01	0.22	0.9318	1	-0.11	-0.01	0.15	0.77	1	0.03	0	0.14	0.4	1
GO:0018393_internal_peptidyl-lysine_acetylation	Biological_Process	78	-0.18	0	0.37	0.69	1	0	0	0.11	0.4999	1	-0.01	0	0.35	0.51	1	-0.19	0	0.31	0.73	1
GO:0007155_cell_adhesion	Biological_Process	600	-0.13	0	0.27	0.69	1	0.04	0.01	0.04	0.1492	1	-0.25	-0.01	0.35	0.77	1	-0.31	-0.01	0.3	0.85	1
GO:0043902_positive_regulation_of_multi-organism_process	Biological_Process	158	-0.2	0	0.4	0.69	1	-0.01	0	0.07	0.5764	1	0	0	0.46	0.5	1	-0.48	-0.01	0.4	0.88	1
GO:0015373_anion:sodium_symporter_activity	Molecular_Function	12	-0.14	0	0.28	0.7	1	-0.19	0	0.29	0.7387	1	0.27	0.01	0.27	0.16	1	0.18	0.01	0.23	0.22	1
GO:0008009_chemokine_activity	Molecular_Function	45	-0.21	0	0.4	0.7	1	0.07	0	0.18	0.3402	1	0.02	0	0.45	0.48	1	0.15	0	0.38	0.35	1
GO:0000132_establishment_of_mitotic_spindle_orientation	Biological_Process	24	-0.14	0	0.27	0.7	1	-0.11	0	0.19	0.7224	1	-0.07	0	0.36	0.58	1	0.12	0	0.29	0.34	1
GO:0048041_focal_adhesion_assembly	Biological_Process	18	-0.08	0	0.16	0.7	1	-0.08	0	0.21	0.6561	1	0.03	0	0.18	0.43	1	0.03	0	0.14	0.41	1
GO:0055091_phospholipid_homeostasis	Biological_Process	12	-0.16	0	0.31	0.7	1	0.12	0	0.26	0.322	1	-0.14	0	0.3	0.68	1	0.18	0.01	0.28	0.26	1
GO:0004126_cytidine_deaminase_activity	Molecular_Function	12	-0.07	0	0.14	0.7	1	-0.44	-0.01	0.38	0.8724	1	-0.09	-0.01	0.14	0.75	1	0.11	0.01	0.14	0.21	1
GO:0001222_transcription_corepressor_binding	Molecular_Function	12	-0.03	0	0.06	0.7	1	-0.12	0	0.27	0.6637	1	-0.03	0	0.06	0.7	1	0.01	0	0.05	0.42	1
GO:0042733_embryonic_digit_morphogenesis	Biological_Process	18	-0.11	0	0.22	0.7	1	-0.03	0	0.23	0.5556	1	-0.23	-0.01	0.21	0.87	1	-0.05	0	0.2	0.6	1
GO:0002067_glandular_epithelial_cell_differentiation	Biological_Process	14	-0.12	0	0.22	0.7	1	0.25	0.01	0.27	0.1716	1	0	0	0.2	0.5	1	-0.08	0	0.17	0.69	1
GO:0120031_plasma_membrane_bounded_cell_projection_assembly	Biological_Process	360	-0.17	0	0.33	0.7	1	0	0	0.05	0.5273	1	-0.48	-0.01	0.35	0.91	1	0.16	0	0.28	0.29	1
GO:0008378_galactosyltransferase_activity	Molecular_Function	20	-0.14	0	0.26	0.7	1	-0.25	-0.01	0.24	0.8505	1	-0.25	-0.01	0.25	0.84	1	0.18	0.01	0.24	0.23	1
GO:0051044_positive_regulation_of_membrane_protein_ectodomain_proteolysis	Biological_Process	14	-0.15	0	0.28	0.7	1	0.08	0	0.22	0.3558	1	-0.2	-0.01	0.23	0.81	1	0.14	0	0.23	0.27	1
GO:0034381_plasma_lipoprotein_particle_clearance	Biological_Process	38	-0.16	0	0.29	0.7	1	-0.19	-0.01	0.16	0.8851	1	-0.42	-0.01	0.29	0.93	1	-0.12	0	0.25	0.69	1
GO:0051764_actin_crosslink_formation	Biological_Process	9	-0.15	0	0.29	0.7	1	-0.45	-0.01	0.29	0.9401	1	-0.1	0	0.27	0.64	1	0.5	0.01	0.32	0.06	1
GO:0060632_regulation_of_microtubule-based_movement	Biological_Process	24	-0.17	0	0.32	0.7	1	-0.05	0	0.18	0.607	1	-0.19	-0.01	0.28	0.75	1	-0.38	-0.01	0.31	0.89	1
GO:0046425_regulation_of_JAK-STAT_cascade	Biological_Process	107	-0.08	0	0.15	0.7	1	0.14	0.01	0.09	0.0619	1	-0.1	-0.01	0.15	0.75	1	-0.04	0	0.14	0.61	1
GO:0048512_circadian_behavior	Biological_Process	12	-0.09	0	0.17	0.7	1	-0.17	0	0.28	0.7325	1	0.02	0	0.17	0.44	1	-0.1	0	0.15	0.73	1
GO:0032091_negative_regulation_of_protein_binding	Biological_Process	82	-0.05	0	0.09	0.7	1	-0.24	-0.02	0.11	0.986	1	0.02	0	0.1	0.42	1	-0.07	-0.01	0.09	0.79	1
GO:0030137_COPI-coated_vesicle	Cellular_Compartment	20	-0.19	-0.01	0.37	0.7	1	-0.33	-0.01	0.25	0.9041	1	0.13	0	0.35	0.35	1	-0.09	0	0.3	0.61	1
GO:0009743_response_to_carbohydrate	Biological_Process	63	-0.2	0	0.39	0.7	1	-0.01	0	0.12	0.5218	1	-0.17	0	0.45	0.65	1	-0.25	-0.01	0.38	0.75	1
GO:0043901_negative_regulation_of_multi-organism_process	Biological_Process	137	-0.07	0	0.13	0.7	1	0.03	0	0.08	0.3618	1	-0.18	-0.01	0.13	0.91	1	0.05	0	0.12	0.35	1
GO:1903317_regulation_of_protein_maturation	Biological_Process	90	-0.16	0	0.3	0.7	1	-0.01	0	0.1	0.5575	1	-0.03	0	0.29	0.54	1	0.01	0	0.27	0.48	1
GO:0006569_tryptophan_catabolic_process	Biological_Process	10	-0.14	0	0.27	0.7	1	-0.35	-0.01	0.31	0.8721	1	-0.17	-0.01	0.26	0.75	1	-0.17	-0.01	0.24	0.76	1
GO:0010714_positive_regulation_of_collagen_metabolic_process	Biological_Process	15	-0.08	-0.01	0.15	0.7	1	0.15	0	0.25	0.2777	1	-0.01	0	0.13	0.53	1	-0.05	0	0.13	0.66	1
GO:0042436_indole-containing_compound_catabolic_process	Biological_Process	10	-0.24	-0.01	0.44	0.7	1	-0.35	-0.01	0.31	0.8721	1	-0.25	-0.01	0.44	0.71	1	0	0	0.41	0.5	1
GO:0006568_tryptophan_metabolic_process	Biological_Process	10	-0.11	-0.01	0.21	0.7	1	-0.35	-0.01	0.31	0.8721	1	-0.23	-0.01	0.19	0.88	1	0.05	0	0.18	0.39	1
GO:0003700_DNA-binding_transcription_factor_activity	Molecular_Function	1378	-0.19	-0.01	0.36	0.7	1	0.02	0	0.03	0.2973	1	-0.09	0	0.32	0.61	1	-0.09	0	0.35	0.6	1
GO:0050871_positive_regulation_of_B_cell_activation	Biological_Process	49	-0.07	0	0.13	0.7	1	-0.07	0	0.14	0.6765	1	0.1	0.01	0.13	0.22	1	-0.08	-0.01	0.13	0.74	1
GO:0048255_mRNA_stabilization	Biological_Process	37	-0.17	0	0.32	0.7	1	-0.05	0	0.16	0.6164	1	0.2	0.01	0.29	0.25	1	-0.16	0	0.25	0.75	1
GO:0046218_indolalkylamine_catabolic_process	Biological_Process	10	-0.2	-0.01	0.37	0.7	1	-0.35	-0.01	0.31	0.8721	1	-0.03	0	0.3	0.55	1	-0.23	-0.01	0.32	0.77	1
GO:0032872_regulation_of_stress-activated_MAPK_cascade	Biological_Process	178	-0.17	0	0.32	0.7	1	0.07	0.01	0.07	0.1636	1	-0.05	0	0.33	0.56	1	-0.07	0	0.32	0.59	1
GO:0035883_enteroendocrine_cell_differentiation	Biological_Process	11	-0.15	0	0.28	0.7	1	0.21	0.01	0.29	0.2298	1	-0.14	0	0.26	0.7	1	-0.06	0	0.26	0.59	1
GO:1903707_negative_regulation_of_hemopoiesis	Biological_Process	90	-0.08	0	0.15	0.7	1	-0.08	-0.01	0.1	0.7902	1	-0.07	0	0.17	0.67	1	0	0	0.15	0.5	1
GO:0015923_mannosidase_activity	Molecular_Function	15	-0.13	0	0.25	0.7	1	-0.32	-0.01	0.23	0.9108	1	-0.14	-0.01	0.23	0.73	1	-0.2	-0.01	0.22	0.81	1
GO:0055070_copper_ion_homeostasis	Biological_Process	11	-0.17	-0.01	0.32	0.7	1	-0.17	0	0.24	0.7621	1	-0.24	-0.01	0.29	0.79	1	0.02	0	0.26	0.47	1
GO:0044319_wound_healing,_spreading_of_cells	Biological_Process	21	-0.04	0	0.08	0.7	1	-0.19	-0.01	0.23	0.8032	1	-0.02	0	0.08	0.6	1	0.01	0	0.08	0.44	1
GO:0090505_epiboly_involved_in_wound_healing	Biological_Process	21	-0.04	0	0.08	0.7	1	-0.19	-0.01	0.23	0.8032	1	-0.02	0	0.08	0.6	1	0.01	0	0.08	0.44	1
GO:0060039_pericardium_development	Biological_Process	11	-0.19	0	0.36	0.7	1	-0.25	-0.01	0.28	0.8103	1	-0.35	-0.01	0.37	0.83	1	-0.19	-0.01	0.3	0.74	1
GO:0002832_negative_regulation_of_response_to_biotic_stimulus	Biological_Process	31	-0.07	0	0.14	0.7	1	0.13	0.01	0.16	0.1985	1	-0.09	-0.01	0.15	0.72	1	0.07	0	0.14	0.31	1
GO:0045992_negative_regulation_of_embryonic_development	Biological_Process	14	-0.15	0	0.29	0.7	1	0.09	0	0.32	0.3851	1	0.16	0	0.29	0.29	1	-0.09	0	0.29	0.62	1
GO:1902993_positive_regulation_of_amyloid_precursor_protein_catabolic_process	Biological_Process	20	-0.09	0	0.17	0.7	1	-0.02	0	0.22	0.542	1	-0.05	0	0.17	0.61	1	-0.02	0	0.15	0.54	1
GO:0002710_negative_regulation_of_T_cell_mediated_immunity	Biological_Process	9	-0.09	0	0.17	0.7	1	0.19	0	0.3	0.2571	1	-0.04	0	0.17	0.6	1	-0.03	0	0.15	0.57	1
GO:1902562_H4_histone_acetyltransferase_complex	Cellular_Compartment	42	-0.12	0	0.24	0.7	1	-0.02	0	0.14	0.5634	1	0	0	0.24	0.5	1	-0.04	0	0.2	0.59	1
GO:0031005_filamin_binding	Molecular_Function	12	-0.06	0	0.11	0.7	1	-0.53	-0.01	0.31	0.9544	1	-0.1	-0.01	0.11	0.82	1	-0.07	-0.01	0.1	0.77	1
GO:0048738_cardiac_muscle_tissue_development	Biological_Process	88	-0.08	0	0.14	0.7	1	-0.01	0	0.1	0.5435	1	-0.14	-0.01	0.15	0.83	1	-0.12	-0.01	0.13	0.81	1
GO:0030662_coated_vesicle_membrane	Cellular_Compartment	136	-0.09	0	0.17	0.7	1	-0.04	0	0.08	0.6672	1	-0.1	-0.01	0.17	0.73	1	0.1	0.01	0.16	0.26	1
GO:0018205_peptidyl-lysine_modification	Biological_Process	232	-0.12	-0.01	0.23	0.7	1	-0.01	0	0.06	0.5827	1	-0.32	-0.01	0.23	0.92	1	-0.1	0	0.22	0.68	1
GO:0007041_lysosomal_transport	Biological_Process	90	-0.19	0	0.36	0.7	1	0.04	0	0.1	0.3536	1	0.13	0	0.47	0.39	1	-0.15	0	0.29	0.69	1
GO:0007622_rhythmic_behavior	Biological_Process	12	-0.14	0	0.26	0.7	1	-0.17	0	0.28	0.7325	1	-0.12	0	0.28	0.66	1	-0.26	-0.01	0.28	0.83	1
GO:0007045_cell-substrate_adherens_junction_assembly	Biological_Process	18	-0.08	0	0.15	0.7	1	-0.08	0	0.21	0.6561	1	-0.18	-0.01	0.16	0.88	1	-0.07	0	0.14	0.69	1
GO:0060612_adipose_tissue_development	Biological_Process	11	-0.14	0	0.27	0.7	1	-0.44	-0.01	0.29	0.9382	1	0.12	0	0.28	0.33	1	0.01	0	0.28	0.49	1
GO:0071498_cellular_response_to_fluid_shear_stress	Biological_Process	11	-0.11	-0.01	0.2	0.7	1	0.14	0	0.31	0.3313	1	-0.14	-0.01	0.19	0.76	1	-0.06	0	0.18	0.63	1
GO:0030054_cell_junction	Cellular_Compartment	537	-0.12	0	0.22	0.7	1	0.02	0	0.04	0.3412	1	0.04	0	0.24	0.43	1	-0.03	0	0.22	0.56	1
GO:1903557_positive_regulation_of_tumor_necrosis_factor_superfamily_cytokine_production	Biological_Process	68	-0.16	0	0.3	0.7	1	0.18	0.01	0.11	0.0489	1	-0.22	-0.01	0.32	0.76	1	-0.33	-0.01	0.31	0.86	1
GO:0032350_regulation_of_hormone_metabolic_process	Biological_Process	30	-0.14	0	0.27	0.7	1	-0.12	0	0.16	0.7688	1	-0.55	-0.02	0.36	0.94	1	-0.58	-0.02	0.29	0.98	1
GO:0007188_adenylate_cyclase-modulating_G_protein-coupled_receptor_signaling_pathway	Biological_Process	185	-0.14	-0.01	0.25	0.71	1	0.03	0	0.08	0.3306	1	0.3	0.01	0.22	0.09	1	0.02	0	0.22	0.47	1
GO:0044419_interspecies_interaction_between_organisms	Biological_Process	397	-0.1	-0.01	0.17	0.71	1	0.04	0.01	0.05	0.1732	1	0.29	0.02	0.2	0.08	1	-0.08	0	0.18	0.68	1
GO:0002275_myeloid_cell_activation_involved_in_immune_response	Biological_Process	479	-0.16	-0.01	0.3	0.71	1	-0.05	-0.01	0.04	0.8527	1	-0.12	0	0.27	0.67	1	0.13	0	0.29	0.33	1
GO:0021533_cell_differentiation_in_hindbrain	Biological_Process	10	-0.07	-0.01	0.12	0.71	1	-0.77	-0.02	0.35	0.9869	1	0.1	0.01	0.12	0.2	1	-0.02	0	0.11	0.59	1
GO:0060457_negative_regulation_of_digestive_system_process	Biological_Process	10	-0.07	0	0.13	0.71	1	-0.16	0	0.32	0.6885	1	-0.12	-0.01	0.13	0.82	1	-0.02	0	0.12	0.56	1
GO:0016878_acid-thiol_ligase_activity	Molecular_Function	29	-0.2	-0.01	0.37	0.71	1	-0.16	-0.01	0.18	0.8036	1	-0.12	0	0.39	0.62	1	0.11	0	0.33	0.37	1
GO:0043467_regulation_of_generation_of_precursor_metabolites_and_energy	Biological_Process	127	-0.07	0	0.13	0.71	1	-0.1	-0.01	0.09	0.8824	1	0.07	0	0.13	0.31	1	0.02	0	0.13	0.45	1
GO:0032967_positive_regulation_of_collagen_biosynthetic_process	Biological_Process	14	-0.13	-0.01	0.22	0.71	1	0	0	0.27	0.498	1	0.17	0.01	0.23	0.23	1	-0.17	-0.01	0.2	0.8	1
GO:0000339_RNA_cap_binding	Molecular_Function	17	-0.14	-0.01	0.25	0.71	1	-0.01	0	0.26	0.5149	1	-0.1	0	0.27	0.64	1	0	0	0.23	0.49	1
GO:0031571_mitotic_G1_DNA_damage_checkpoint	Biological_Process	61	-0.05	0	0.09	0.71	1	-0.12	-0.01	0.13	0.819	1	-0.03	0	0.09	0.65	1	0	0	0.08	0.48	1
GO:0046961_proton-transporting_ATPase_activity,_rotational_mechanism	Molecular_Function	16	-0.21	-0.01	0.38	0.71	1	0.04	0	0.26	0.44	1	0.01	0	0.39	0.49	1	-0.07	0	0.37	0.57	1
GO:0007350_blastoderm_segmentation	Biological_Process	12	-0.11	0	0.2	0.71	1	-0.05	0	0.31	0.5657	1	-0.13	-0.01	0.21	0.73	1	-0.19	-0.01	0.21	0.82	1
GO:0120032_regulation_of_plasma_membrane_bounded_cell_projection_assembly	Biological_Process	137	-0.09	0	0.16	0.71	1	0.11	0.01	0.08	0.0901	1	-0.04	0	0.16	0.61	1	-0.09	0	0.15	0.73	1
GO:0060966_regulation_of_gene_silencing_by_RNA	Biological_Process	88	-0.14	0	0.26	0.71	1	-0.12	-0.01	0.11	0.8652	1	-0.07	0	0.24	0.62	1	-0.16	-0.01	0.21	0.78	1
GO:0051570_regulation_of_histone_H3-K9_methylation	Biological_Process	13	-0.11	0	0.2	0.71	1	0.12	0	0.26	0.3184	1	-0.13	-0.01	0.21	0.73	1	0	0	0.21	0.5	1
GO:1901342_regulation_of_vasculature_development	Biological_Process	255	-0.05	0	0.1	0.71	1	0.1	0.01	0.06	0.0566	1	0	0	0.1	0.52	1	0.03	0	0.1	0.38	1
GO:0045292_mRNA_cis_splicing,_via_spliceosome	Biological_Process	28	-0.15	-0.01	0.28	0.71	1	-0.09	0	0.22	0.6561	1	-0.21	-0.01	0.29	0.77	1	0.01	0	0.25	0.49	1
GO:0016064_immunoglobulin_mediated_immune_response	Biological_Process	25	-0.15	-0.01	0.28	0.71	1	-0.03	0	0.18	0.5608	1	-0.21	-0.01	0.29	0.77	1	0.01	0	0.25	0.49	1
GO:0010508_positive_regulation_of_autophagy	Biological_Process	103	-0.15	-0.01	0.28	0.71	1	0.06	0	0.1	0.262	1	-0.21	-0.01	0.29	0.77	1	0.01	0	0.25	0.49	1
GO:0008970_phospholipase_A1_activity	Molecular_Function	11	-0.11	0	0.2	0.71	1	-0.18	0	0.24	0.7727	1	-0.05	0	0.2	0.6	1	0.1	0	0.19	0.3	1
GO:0010506_regulation_of_autophagy	Biological_Process	252	-0.11	0	0.2	0.71	1	0.01	0	0.06	0.4118	1	-0.37	-0.02	0.2	0.97	1	0.09	0	0.18	0.31	1
GO:0070064_proline-rich_region_binding	Molecular_Function	14	-0.22	-0.01	0.41	0.71	1	0.09	0	0.26	0.3599	1	-0.34	-0.01	0.43	0.79	1	0.39	0.01	0.39	0.15	1
GO:0001818_negative_regulation_of_cytokine_production	Biological_Process	203	-0.02	0	0.04	0.71	1	-0.02	0	0.06	0.6106	1	0.03	0.01	0.04	0.24	1	-0.03	-0.01	0.04	0.76	1
GO:0006109_regulation_of_carbohydrate_metabolic_process	Biological_Process	150	-0.15	0	0.27	0.71	1	-0.16	-0.01	0.08	0.9807	1	-0.33	-0.01	0.31	0.85	1	-0.3	-0.01	0.3	0.84	1
GO:0014066_regulation_of_phosphatidylinositol_3-kinase_signaling	Biological_Process	98	-0.06	-0.01	0.1	0.71	1	0.07	0.01	0.1	0.234	1	0.08	0.01	0.1	0.2	1	0	0	0.09	0.5	1
GO:0009791_post-embryonic_development	Biological_Process	11	-0.04	-0.01	0.06	0.71	1	0.05	0	0.35	0.4429	1	-0.07	-0.01	0.06	0.86	1	0.01	0	0.06	0.42	1
GO:0090322_regulation_of_superoxide_metabolic_process	Biological_Process	23	-0.06	0	0.1	0.71	1	-0.02	0	0.21	0.5357	1	-0.07	-0.01	0.11	0.75	1	0.12	0.01	0.1	0.11	1
GO:0032648_regulation_of_interferon-beta_production	Biological_Process	36	-0.04	0	0.08	0.71	1	-0.06	0	0.17	0.6264	1	-0.05	-0.01	0.08	0.73	1	-0.01	0	0.08	0.58	1
GO:0080134_regulation_of_response_to_stress	Biological_Process	1256	-0.16	-0.01	0.28	0.71	1	0.01	0	0.03	0.325	1	-0.6	-0.02	0.31	0.98	1	0.06	0	0.27	0.41	1
GO:0045197_establishment_or_maintenance_of_epithelial_cell_apical/basal_polarity	Biological_Process	25	-0.06	0	0.11	0.71	1	0.3	0.01	0.19	0.0586	1	-0.1	-0.01	0.11	0.81	1	0.16	0.01	0.11	0.07	1
GO:0042181_ketone_biosynthetic_process	Biological_Process	24	-0.16	-0.01	0.28	0.71	1	0.04	0	0.19	0.4253	1	-0.26	-0.01	0.3	0.8	1	-0.22	-0.01	0.28	0.79	1
GO:0042116_macrophage_activation	Biological_Process	29	-0.16	-0.01	0.28	0.71	1	-0.06	0	0.17	0.6522	1	-0.26	-0.01	0.3	0.8	1	-0.22	-0.01	0.28	0.79	1
GO:0042744_hydrogen_peroxide_catabolic_process	Biological_Process	21	-0.17	-0.01	0.3	0.71	1	-0.09	0	0.3	0.6211	1	-0.08	0	0.3	0.6	1	-0.14	0	0.27	0.69	1
GO:0097164_ammonium_ion_metabolic_process	Biological_Process	166	-0.09	0	0.15	0.71	1	-0.02	0	0.07	0.6168	1	0.12	0.01	0.15	0.21	1	-0.11	-0.01	0.15	0.78	1
GO:0043649_dicarboxylic_acid_catabolic_process	Biological_Process	13	-0.09	0	0.15	0.71	1	-0.11	0	0.27	0.651	1	0.12	0.01	0.15	0.21	1	-0.11	-0.01	0.15	0.78	1
GO:0030502_negative_regulation_of_bone_mineralization	Biological_Process	13	-0.09	0	0.17	0.71	1	0.52	0.01	0.27	0.0294	1	-0.15	-0.01	0.18	0.8	1	-0.21	-0.01	0.17	0.9	1
GO:0150076_neuroinflammatory_response	Biological_Process	22	-0.07	0	0.14	0.71	1	0.08	0	0.2	0.3426	1	-0.16	-0.01	0.15	0.86	1	0.06	0	0.13	0.32	1
GO:1900745_positive_regulation_of_p38MAPK_cascade	Biological_Process	23	-0.04	-0.01	0.07	0.71	1	0.29	0.01	0.22	0.0875	1	0.01	0	0.08	0.44	1	-0.04	0	0.07	0.7	1
GO:0048844_artery_morphogenesis	Biological_Process	37	-0.16	-0.01	0.29	0.71	1	0.01	0	0.16	0.4706	1	-0.21	-0.01	0.3	0.76	1	-0.04	0	0.3	0.56	1
GO:0016857_racemase_and_epimerase_activity,_acting_on_carbohydrates_and_derivatives	Molecular_Function	10	-0.18	0	0.33	0.71	1	-0.29	-0.01	0.33	0.8162	1	-0.3	-0.01	0.34	0.81	1	-0.01	0	0.31	0.51	1
GO:0017022_myosin_binding	Molecular_Function	51	-0.03	-0.01	0.05	0.71	1	0.08	0	0.14	0.2854	1	-0.06	-0.01	0.05	0.88	1	0	0	0.05	0.52	1
GO:0006388_tRNA_splicing,_via_endonucleolytic_cleavage_and_ligation	Biological_Process	14	-0.11	-0.01	0.19	0.71	1	-0.15	0	0.3	0.689	1	-0.1	0	0.19	0.7	1	-0.18	-0.01	0.17	0.84	1
GO:0002449_lymphocyte_mediated_immunity	Biological_Process	55	-0.19	-0.01	0.35	0.71	1	-0.15	-0.01	0.13	0.8707	1	-0.29	-0.01	0.33	0.81	1	0.13	0	0.27	0.32	1
GO:0007351_tripartite_regional_subdivision	Biological_Process	12	-0.09	0	0.17	0.71	1	-0.05	0	0.31	0.5657	1	0	0	0.18	0.51	1	-0.22	-0.01	0.19	0.87	1
GO:0022610_biological_adhesion	Biological_Process	606	-0.16	-0.01	0.29	0.71	1	0.03	0.01	0.04	0.2197	1	-0.08	0	0.3	0.61	1	-0.32	-0.01	0.26	0.89	1
GO:0071396_cellular_response_to_lipid	Biological_Process	283	-0.11	0	0.19	0.71	1	-0.01	0	0.06	0.5731	1	0.08	0	0.19	0.34	1	0.03	0	0.18	0.44	1
GO:0060416_response_to_growth_hormone	Biological_Process	23	-0.17	0	0.31	0.71	1	0.05	0	0.22	0.4163	1	-0.19	0	0.42	0.68	1	-0.02	0	0.38	0.52	1
GO:0055065_metal_ion_homeostasis	Biological_Process	443	-0.24	-0.01	0.44	0.71	1	-0.01	0	0.05	0.6185	1	-0.27	-0.01	0.44	0.73	1	0.1	0	0.37	0.4	1
GO:0051701_interaction_with_host	Biological_Process	80	-0.11	-0.01	0.19	0.71	1	-0.07	0	0.1	0.7739	1	-0.18	-0.01	0.18	0.84	1	-0.08	0	0.17	0.68	1
GO:0060147_regulation_of_posttranscriptional_gene_silencing	Biological_Process	88	-0.15	-0.01	0.27	0.71	1	-0.12	-0.01	0.11	0.8652	1	-0.19	-0.01	0.26	0.77	1	-0.19	-0.01	0.25	0.78	1
GO:2000561_regulation_of_CD4-positive,_alpha-beta_T_cell_proliferation	Biological_Process	10	-0.11	-0.01	0.2	0.71	1	-0.11	0	0.24	0.6748	1	0.08	0	0.2	0.34	1	-0.04	0	0.17	0.59	1
GO:0043489_RNA_stabilization	Biological_Process	43	-0.08	-0.01	0.13	0.71	1	-0.06	0	0.15	0.6494	1	-0.04	0	0.14	0.61	1	-0.08	-0.01	0.13	0.73	1
GO:0009083_branched-chain_amino_acid_catabolic_process	Biological_Process	21	-0.19	-0.01	0.34	0.71	1	-0.11	0	0.21	0.6958	1	-0.07	0	0.31	0.59	1	0.13	0	0.32	0.34	1
GO:0019058_viral_life_cycle	Biological_Process	131	-0.06	0	0.11	0.71	1	-0.15	-0.01	0.08	0.9761	1	-0.19	-0.01	0.11	0.95	1	-0.08	-0.01	0.11	0.77	1
GO:0070593_dendrite_self-avoidance	Biological_Process	16	-0.07	0	0.13	0.71	1	-0.12	0	0.27	0.6717	1	-0.17	-0.01	0.14	0.88	1	-0.14	-0.01	0.13	0.86	1
GO:0051879_Hsp90_protein_binding	Molecular_Function	33	-0.06	0	0.12	0.71	1	0.12	0	0.17	0.241	1	0.04	0	0.11	0.35	1	-0.08	-0.01	0.1	0.79	1
GO:1902175_regulation_of_oxidative_stress-induced_intrinsic_apoptotic_signaling_pathway	Biological_Process	20	-0.03	0	0.06	0.71	1	0.27	0.01	0.22	0.115	1	-0.01	0	0.06	0.54	1	-0.01	0	0.06	0.58	1
GO:1902105_regulation_of_leukocyte_differentiation	Biological_Process	173	-0.2	0	0.35	0.71	1	-0.09	-0.01	0.07	0.8897	1	-0.34	-0.01	0.42	0.79	1	-0.03	0	0.35	0.54	1
GO:0042327_positive_regulation_of_phosphorylation	Biological_Process	853	-0.19	-0.01	0.33	0.71	1	0.03	0.01	0.03	0.194	1	-0.18	-0.01	0.28	0.74	1	-0.04	0	0.29	0.56	1
GO:0033691_sialic_acid_binding	Molecular_Function	21	-0.24	-0.01	0.42	0.71	1	-0.08	0	0.23	0.63	1	-0.1	0	0.4	0.6	1	-0.48	-0.01	0.34	0.92	1
GO:0002755_MyD88-dependent_toll-like_receptor_signaling_pathway	Biological_Process	26	-0.06	0	0.12	0.71	1	-0.11	0	0.22	0.6928	1	-0.14	-0.01	0.12	0.88	1	0	0	0.11	0.49	1
GO:0016459_myosin_complex	Cellular_Compartment	30	-0.2	0	0.37	0.71	1	-0.07	0	0.19	0.6448	1	0.3	0.01	0.43	0.24	1	-0.69	-0.02	0.4	0.96	1
GO:0004709_MAP_kinase_kinase_kinase_activity	Molecular_Function	15	-0.17	-0.01	0.32	0.71	1	0.19	0.01	0.3	0.2634	1	-0.12	0	0.31	0.65	1	-0.11	0	0.29	0.65	1
GO:0046641_positive_regulation_of_alpha-beta_T_cell_proliferation	Biological_Process	14	-0.13	-0.01	0.24	0.71	1	-0.34	-0.01	0.25	0.9169	1	-0.02	0	0.24	0.54	1	-0.3	-0.01	0.2	0.94	1
GO:0045494_photoreceptor_cell_maintenance	Biological_Process	31	-0.09	-0.01	0.17	0.71	1	-0.02	0	0.15	0.5653	1	-0.05	0	0.16	0.61	1	-0.16	-0.01	0.16	0.84	1
GO:0070160_tight_junction	Cellular_Compartment	78	-0.09	-0.01	0.17	0.71	1	0.19	0.01	0.11	0.0432	1	-0.05	0	0.16	0.61	1	-0.16	-0.01	0.16	0.84	1
GO:0006412_translation	Biological_Process	290	-0.16	-0.01	0.28	0.71	1	-0.04	0	0.06	0.7421	1	-0.28	-0.01	0.31	0.81	1	-0.24	-0.01	0.32	0.77	1
GO:0051647_nucleus_localization	Biological_Process	16	-0.11	-0.01	0.19	0.71	1	0.01	0	0.22	0.4845	1	0.18	0.01	0.19	0.16	1	-0.03	0	0.17	0.57	1
GO:0035051_cardiocyte_differentiation	Biological_Process	62	-0.11	0	0.2	0.71	1	-0.08	0	0.12	0.7624	1	0.09	0	0.21	0.33	1	-0.22	-0.01	0.19	0.88	1
GO:0008595_anterior/posterior_axis_specification,_embryo	Biological_Process	12	-0.23	-0.01	0.4	0.71	1	-0.05	0	0.31	0.5657	1	-0.06	0	0.33	0.57	1	-0.3	-0.01	0.32	0.82	1
GO:0043618_regulation_of_transcription_from_RNA_polymerase_II_promoter_in_response_to_stress	Biological_Process	99	-0.07	-0.01	0.12	0.71	1	-0.18	-0.01	0.09	0.9765	1	-0.11	-0.01	0.13	0.82	1	0.07	0.01	0.13	0.28	1
GO:0016605_PML_body	Cellular_Compartment	62	-0.14	0	0.24	0.71	1	-0.04	0	0.11	0.6346	1	-0.01	0	0.25	0.52	1	-0.24	-0.01	0.25	0.83	1
GO:0031225_anchored_component_of_membrane	Cellular_Compartment	57	-0.06	0	0.12	0.71	1	-0.16	-0.01	0.13	0.9024	1	-0.15	-0.01	0.12	0.9	1	-0.02	0	0.11	0.58	1
GO:0000079_regulation_of_cyclin-dependent_protein_serine/threonine_kinase_activity	Biological_Process	82	-0.2	0	0.37	0.71	1	-0.07	0	0.1	0.755	1	-0.42	-0.01	0.43	0.84	1	-0.3	-0.01	0.39	0.78	1
GO:0050700_CARD_domain_binding	Molecular_Function	15	-0.16	-0.01	0.28	0.71	1	0.1	0	0.27	0.3559	1	-0.28	-0.01	0.29	0.83	1	-0.48	-0.02	0.28	0.96	1
GO:0032594_protein_transport_within_lipid_bilayer	Biological_Process	22	-0.17	0	0.28	0.72	1	-0.25	-0.01	0.19	0.9037	1	0.11	0	0.31	0.37	1	0	0	0.28	0.51	1
GO:0031616_spindle_pole_centrosome	Cellular_Compartment	11	-0.18	-0.01	0.3	0.72	1	-0.12	0	0.24	0.6885	1	-0.11	0	0.28	0.66	1	0.05	0	0.27	0.43	1
GO:0019081_viral_translation	Biological_Process	13	-0.18	-0.01	0.3	0.72	1	-0.14	0	0.24	0.7133	1	0.17	0.01	0.26	0.25	1	0.17	0.01	0.28	0.28	1
GO:0048194_Golgi_vesicle_budding	Biological_Process	74	-0.1	-0.01	0.17	0.72	1	-0.05	0	0.1	0.693	1	-0.02	0	0.17	0.54	1	-0.16	-0.01	0.16	0.84	1
GO:0030073_insulin_secretion	Biological_Process	17	-0.06	-0.01	0.11	0.72	1	-0.16	-0.01	0.24	0.7558	1	0.03	0	0.11	0.4	1	-0.07	-0.01	0.09	0.78	1
GO:0043855_cyclic_nucleotide-gated_ion_channel_activity	Molecular_Function	10	-0.14	-0.01	0.24	0.72	1	-0.01	0	0.31	0.5189	1	-0.37	-0.01	0.27	0.92	1	0.12	0	0.24	0.31	1
GO:0050670_regulation_of_lymphocyte_proliferation	Biological_Process	143	-0.07	-0.01	0.12	0.72	1	-0.09	-0.01	0.08	0.8769	1	-0.02	0	0.13	0.56	1	-0.07	-0.01	0.11	0.74	1
GO:0032045_guanyl-nucleotide_exchange_factor_complex	Cellular_Compartment	11	-0.18	-0.01	0.3	0.72	1	-0.78	-0.02	0.29	0.9969	1	-0.14	0	0.31	0.67	1	-0.04	0	0.3	0.55	1
GO:0006873_cellular_ion_homeostasis	Biological_Process	480	-0.23	-0.01	0.39	0.72	1	-0.06	-0.01	0.05	0.8912	1	-0.2	-0.01	0.4	0.69	1	-0.13	0	0.36	0.64	1
GO:0015026_coreceptor_activity	Molecular_Function	32	-0.1	0	0.18	0.72	1	-0.16	-0.01	0.17	0.8265	1	0.01	0	0.18	0.47	1	-0.01	0	0.18	0.53	1
GO:0072078_nephron_tubule_morphogenesis	Biological_Process	27	-0.28	-0.01	0.48	0.72	1	-0.37	-0.01	0.2	0.9677	1	-0.09	0	0.46	0.58	1	0.12	0	0.41	0.38	1
GO:1903541_regulation_of_exosomal_secretion	Biological_Process	15	-0.28	-0.01	0.47	0.72	1	-0.3	-0.01	0.25	0.8835	1	-0.1	0	0.48	0.58	1	0.02	0	0.43	0.48	1
GO:0009062_fatty_acid_catabolic_process	Biological_Process	84	-0.03	-0.01	0.06	0.72	1	-0.05	0	0.1	0.7079	1	0.01	0	0.06	0.4	1	-0.02	0	0.05	0.67	1
GO:0004536_deoxyribonuclease_activity	Molecular_Function	52	-0.16	-0.01	0.27	0.72	1	0.07	0	0.14	0.3016	1	0.03	0	0.25	0.45	1	-0.29	-0.01	0.22	0.91	1
GO:0031994_insulin-like_growth_factor_I_binding	Molecular_Function	13	-0.13	-0.01	0.23	0.72	1	0.03	0	0.25	0.4458	1	-0.22	-0.01	0.23	0.84	1	0.12	0	0.22	0.3	1
GO:0005102_signaling_receptor_binding	Molecular_Function	1209	-0.02	-0.01	0.04	0.72	1	0.02	0	0.03	0.3011	1	-0.05	-0.01	0.04	0.88	1	0	0	0.04	0.55	1
GO:0042363_fat-soluble_vitamin_catabolic_process	Biological_Process	11	-0.19	-0.01	0.33	0.72	1	0.42	0.01	0.37	0.126	1	-0.52	-0.02	0.29	0.96	1	-0.1	0	0.25	0.66	1
GO:0005324_long-chain_fatty_acid_transporter_activity	Molecular_Function	14	-0.21	-0.01	0.36	0.72	1	0	0	0.26	0.496	1	0.14	0	0.36	0.35	1	-0.55	-0.01	0.35	0.94	1
GO:0042402_cellular_biogenic_amine_catabolic_process	Biological_Process	19	-0.14	-0.01	0.24	0.72	1	0.12	0	0.21	0.2849	1	-0.38	-0.01	0.23	0.95	1	-0.02	0	0.21	0.54	1
GO:0048675_axon_extension	Biological_Process	21	-0.2	-0.01	0.34	0.72	1	-0.16	-0.01	0.19	0.808	1	-0.42	-0.01	0.35	0.88	1	-0.3	-0.01	0.32	0.83	1
GO:0008209_androgen_metabolic_process	Biological_Process	20	-0.28	-0.01	0.47	0.72	1	-0.06	0	0.21	0.6178	1	-0.67	-0.01	0.47	0.92	1	0.06	0	0.36	0.43	1
GO:0002724_regulation_of_T_cell_cytokine_production	Biological_Process	25	-0.17	-0.01	0.3	0.72	1	-0.27	-0.01	0.2	0.915	1	-0.29	-0.01	0.26	0.87	1	-0.03	0	0.27	0.55	1
GO:0005221_intracellular_cyclic_nucleotide_activated_cation_channel_activity	Molecular_Function	10	-0.19	-0.01	0.34	0.72	1	-0.01	0	0.31	0.5189	1	0.01	0	0.34	0.49	1	-0.24	-0.01	0.33	0.76	1
GO:0016831_carboxy-lyase_activity	Molecular_Function	24	-0.17	-0.01	0.28	0.72	1	-0.03	0	0.19	0.5554	1	-0.24	-0.01	0.28	0.81	1	0.23	0.01	0.25	0.18	1
GO:0007097_nuclear_migration	Biological_Process	14	-0.16	-0.01	0.26	0.72	1	0.01	0	0.23	0.4905	1	-0.02	0	0.25	0.53	1	-0.09	0	0.22	0.66	1
GO:0060968_regulation_of_gene_silencing	Biological_Process	116	-0.2	-0.01	0.33	0.72	1	-0.05	0	0.09	0.7218	1	-0.18	0	0.36	0.69	1	0.34	0.01	0.33	0.15	1
GO:0045939_negative_regulation_of_steroid_metabolic_process	Biological_Process	19	-0.11	0	0.19	0.72	1	0.24	0.01	0.23	0.1527	1	-0.13	-0.01	0.19	0.75	1	0.08	0	0.2	0.35	1
GO:2000059_negative_regulation_of_ubiquitin-dependent_protein_catabolic_process	Biological_Process	34	-0.17	-0.01	0.29	0.72	1	0.03	0	0.17	0.4392	1	-0.07	0	0.26	0.6	1	0.08	0	0.29	0.39	1
GO:0019432_triglyceride_biosynthetic_process	Biological_Process	16	-0.14	0	0.24	0.72	1	0.06	0	0.22	0.3888	1	-0.13	0	0.26	0.69	1	-0.19	-0.01	0.25	0.78	1
GO:0014743_regulation_of_muscle_hypertrophy	Biological_Process	31	-0.17	-0.01	0.3	0.72	1	-0.17	-0.01	0.18	0.8256	1	0.03	0	0.32	0.46	1	-0.31	-0.01	0.27	0.87	1
GO:0016254_preassembly_of_GPI_anchor_in_ER_membrane	Biological_Process	16	-0.17	-0.01	0.3	0.72	1	0	0	0.27	0.4984	1	0.03	0	0.32	0.46	1	-0.31	-0.01	0.27	0.87	1
GO:0008191_metalloendopeptidase_inhibitor_activity	Molecular_Function	12	-0.2	0	0.34	0.72	1	-0.66	-0.02	0.29	0.9878	1	0.13	0	0.35	0.36	1	-0.28	-0.01	0.34	0.79	1
GO:0043574_peroxisomal_transport	Biological_Process	67	-0.16	-0.01	0.28	0.72	1	-0.14	-0.01	0.11	0.8934	1	-0.13	0	0.29	0.68	1	-0.09	0	0.25	0.64	1
GO:0009310_amine_catabolic_process	Biological_Process	19	-0.16	0	0.27	0.72	1	0.12	0	0.21	0.2849	1	-0.27	-0.01	0.26	0.85	1	0.13	0	0.24	0.3	1
GO:0044070_regulation_of_anion_transport	Biological_Process	57	-0.17	-0.01	0.3	0.72	1	-0.17	-0.01	0.13	0.9127	1	0.12	0	0.28	0.34	1	-0.06	0	0.27	0.58	1
GO:0006336_DNA_replication-independent_nucleosome_assembly	Biological_Process	39	-0.24	-0.01	0.41	0.72	1	-0.08	0	0.16	0.6923	1	0.08	0	0.4	0.42	1	-0.07	0	0.33	0.58	1
GO:0072662_protein_localization_to_peroxisome	Biological_Process	67	-0.14	-0.01	0.24	0.72	1	-0.14	-0.01	0.11	0.8934	1	0.07	0	0.22	0.37	1	-0.17	-0.01	0.22	0.78	1
GO:0072663_establishment_of_protein_localization_to_peroxisome	Biological_Process	67	-0.14	-0.01	0.24	0.72	1	-0.14	-0.01	0.11	0.8934	1	0.07	0	0.22	0.37	1	-0.17	-0.01	0.22	0.78	1
GO:0016581_NuRD_complex	Cellular_Compartment	13	-0.24	-0.01	0.41	0.72	1	0.22	0.01	0.29	0.2234	1	-0.6	-0.01	0.5	0.89	1	0.16	0	0.36	0.32	1
GO:0003906_DNA-(apurinic_or_apyrimidinic_site)_endonuclease_activity	Molecular_Function	11	-0.16	-0.01	0.26	0.72	1	0.81	0.02	0.31	0.0041	1	-0.14	-0.01	0.27	0.69	1	0.18	0.01	0.23	0.22	1
GO:0090545_CHD-type_complex	Cellular_Compartment	13	-0.08	-0.01	0.13	0.72	1	0.22	0.01	0.29	0.2234	1	0.03	0	0.13	0.4	1	-0.05	0	0.12	0.66	1
GO:0006625_protein_targeting_to_peroxisome	Biological_Process	67	-0.08	0	0.14	0.72	1	-0.14	-0.01	0.11	0.8934	1	-0.06	0	0.14	0.66	1	-0.15	-0.01	0.14	0.86	1
GO:0004065_arylsulfatase_activity	Molecular_Function	9	-0.05	-0.01	0.09	0.72	1	0	0	0.3	0.5018	1	-0.03	0	0.1	0.62	1	0	0	0.09	0.48	1
GO:0031295_T_cell_costimulation	Biological_Process	45	-0.15	-0.01	0.27	0.72	1	-0.12	-0.01	0.14	0.8122	1	-0.17	-0.01	0.21	0.78	1	-0.03	0	0.21	0.56	1
GO:0051255_spindle_midzone_assembly	Biological_Process	9	-0.26	-0.01	0.46	0.72	1	0	0	0.32	0.5043	1	-0.12	0	0.53	0.59	1	-0.59	-0.01	0.46	0.9	1
GO:0070628_proteasome_binding	Molecular_Function	13	-0.14	0	0.24	0.72	1	0.11	0	0.28	0.3491	1	-0.22	-0.01	0.27	0.79	1	-0.42	-0.01	0.24	0.96	1
GO:1902224_ketone_body_metabolic_process	Biological_Process	11	-0.16	0	0.28	0.72	1	-0.24	-0.01	0.28	0.8113	1	-0.06	0	0.35	0.57	1	-0.22	-0.01	0.32	0.75	1
GO:0032695_negative_regulation_of_interleukin-12_production	Biological_Process	13	-0.18	-0.01	0.31	0.72	1	0.09	0	0.23	0.343	1	0.09	0	0.3	0.38	1	-0.04	0	0.28	0.56	1
GO:0090309_positive_regulation_of_methylation-dependent_chromatin_silencing	Biological_Process	11	-0.05	-0.01	0.08	0.72	1	0.36	0.01	0.33	0.1387	1	-0.05	-0.01	0.09	0.74	1	-0.03	0	0.08	0.63	1
GO:0048701_embryonic_cranial_skeleton_morphogenesis	Biological_Process	15	-0.14	-0.01	0.25	0.72	1	0.16	0	0.25	0.2603	1	-0.42	-0.01	0.25	0.95	1	-0.15	-0.01	0.23	0.74	1
GO:0051984_positive_regulation_of_chromosome_segregation	Biological_Process	29	-0.09	-0.01	0.16	0.72	1	-0.1	0	0.15	0.749	1	-0.04	0	0.16	0.59	1	-0.14	-0.01	0.15	0.82	1
GO:0043495_protein_membrane_anchor	Molecular_Function	16	-0.06	-0.01	0.11	0.72	1	-0.1	0	0.23	0.675	1	-0.14	-0.01	0.11	0.91	1	0.02	0	0.1	0.41	1
GO:0061371_determination_of_heart_left/right_asymmetry	Biological_Process	44	-0.08	-0.01	0.14	0.72	1	-0.03	0	0.14	0.5841	1	0.14	0.01	0.14	0.15	1	-0.17	-0.01	0.13	0.91	1
GO:0150011_regulation_of_neuron_projection_arborization	Biological_Process	14	-0.17	-0.01	0.29	0.72	1	-0.02	0	0.29	0.5227	1	0.17	0.01	0.29	0.28	1	-0.27	-0.01	0.26	0.85	1
GO:0050885_neuromuscular_process_controlling_balance	Biological_Process	14	-0.18	0	0.31	0.72	1	-0.19	-0.01	0.3	0.7355	1	-0.33	-0.01	0.34	0.83	1	0.21	0.01	0.32	0.25	1
GO:0061333_renal_tubule_morphogenesis	Biological_Process	30	-0.18	0	0.31	0.72	1	-0.28	-0.01	0.19	0.9328	1	0.03	0	0.3	0.46	1	-0.4	-0.01	0.32	0.89	1
GO:0031645_negative_regulation_of_neurological_system_process	Biological_Process	12	-0.05	-0.01	0.08	0.72	1	-0.2	-0.01	0.32	0.7357	1	-0.06	-0.01	0.08	0.78	1	-0.04	-0.01	0.07	0.74	1
GO:0005802_trans-Golgi_network	Cellular_Compartment	206	-0.1	-0.01	0.17	0.72	1	-0.04	0	0.06	0.7568	1	-0.08	0	0.17	0.67	1	-0.07	0	0.15	0.69	1
GO:0030515_snoRNA_binding	Molecular_Function	30	-0.14	-0.01	0.24	0.72	1	-0.03	0	0.17	0.5684	1	-0.05	0	0.26	0.58	1	-0.13	0	0.21	0.73	1
GO:0010745_negative_regulation_of_macrophage_derived_foam_cell_differentiation	Biological_Process	13	-0.18	-0.01	0.31	0.72	1	-0.18	0	0.26	0.7597	1	-0.04	0	0.33	0.54	1	-0.1	0	0.32	0.62	1
GO:0046950_cellular_ketone_body_metabolic_process	Biological_Process	11	-0.22	-0.01	0.38	0.72	1	-0.24	-0.01	0.28	0.8113	1	-0.54	-0.01	0.39	0.92	1	-0.48	-0.01	0.38	0.9	1
GO:0031623_receptor_internalization	Biological_Process	51	-0.05	-0.01	0.09	0.72	1	0.07	0	0.14	0.3144	1	0.01	0	0.09	0.46	1	-0.16	-0.02	0.08	0.98	1
GO:0018904_ether_metabolic_process	Biological_Process	15	-0.15	-0.01	0.24	0.73	1	-0.12	0	0.21	0.7081	1	-0.19	-0.01	0.21	0.81	1	0.11	0	0.2	0.3	1
GO:0006488_dolichol-linked_oligosaccharide_biosynthetic_process	Biological_Process	16	-0.28	-0.01	0.46	0.73	1	0.11	0	0.23	0.3103	1	-0.12	0	0.36	0.63	1	0.1	0	0.32	0.38	1
GO:0043330_response_to_exogenous_dsRNA	Biological_Process	34	-0.18	-0.01	0.29	0.73	1	-0.13	-0.01	0.16	0.7965	1	-0.28	-0.01	0.3	0.83	1	-0.17	0	0.27	0.73	1
GO:0060411_cardiac_septum_morphogenesis	Biological_Process	47	-0.17	-0.01	0.28	0.73	1	-0.08	0	0.15	0.6973	1	-0.01	0	0.23	0.52	1	-0.26	-0.01	0.22	0.89	1
GO:0070663_regulation_of_leukocyte_proliferation	Biological_Process	158	-0.15	-0.01	0.24	0.73	1	-0.07	-0.01	0.08	0.8325	1	-0.2	-0.01	0.25	0.79	1	0.11	0	0.23	0.32	1
GO:0046916_cellular_transition_metal_ion_homeostasis	Biological_Process	88	-0.09	-0.01	0.15	0.73	1	-0.11	-0.01	0.11	0.8385	1	-0.05	0	0.14	0.64	1	0.08	0	0.14	0.28	1
GO:0044403_symbiont_process	Biological_Process	368	-0.02	-0.01	0.03	0.73	1	0.03	0	0.05	0.282	1	0.01	0	0.03	0.38	1	0.02	0	0.03	0.3	1
GO:0032376_positive_regulation_of_cholesterol_transport	Biological_Process	28	-0.25	-0.01	0.41	0.73	1	-0.09	0	0.17	0.7082	1	-0.1	0	0.38	0.61	1	0.21	0.01	0.34	0.27	1
GO:0045056_transcytosis	Biological_Process	15	-0.08	-0.01	0.13	0.73	1	-0.09	0	0.21	0.6736	1	0.1	0.01	0.13	0.23	1	-0.07	0	0.12	0.72	1
GO:0000987_proximal_promoter_sequence-specific_DNA_binding	Molecular_Function	923	-0.15	-0.01	0.25	0.73	1	0.01	0	0.03	0.3488	1	-0.26	-0.01	0.28	0.82	1	0.18	0.01	0.25	0.23	1
GO:0090482_vitamin_transmembrane_transporter_activity	Molecular_Function	27	-0.21	-0.01	0.34	0.73	1	-0.15	-0.01	0.2	0.7785	1	-0.24	-0.01	0.33	0.76	1	0.12	0	0.32	0.36	1
GO:0005684_U2-type_spliceosomal_complex	Cellular_Compartment	86	-0.07	-0.01	0.11	0.73	1	0.07	0	0.1	0.2632	1	0.05	0	0.12	0.33	1	0.05	0	0.1	0.31	1
GO:0051828_entry_into_other_organism_involved_in_symbiotic_interaction	Biological_Process	35	-0.18	-0.01	0.29	0.73	1	-0.16	-0.01	0.15	0.8568	1	-0.03	0	0.36	0.54	1	-0.44	-0.01	0.34	0.9	1
GO:0048247_lymphocyte_chemotaxis	Biological_Process	45	-0.11	-0.01	0.18	0.73	1	-0.02	0	0.15	0.5458	1	0	0	0.18	0.5	1	0.09	0.01	0.15	0.28	1
GO:1900117_regulation_of_execution_phase_of_apoptosis	Biological_Process	28	-0.03	-0.01	0.04	0.73	1	0.14	0.01	0.18	0.2276	1	-0.01	0	0.04	0.62	1	0.03	0.01	0.04	0.25	1
GO:1902473_regulation_of_protein_localization_to_synapse	Biological_Process	9	-0.06	-0.01	0.09	0.73	1	0.29	0.01	0.44	0.255	1	0.05	0	0.09	0.3	1	-0.06	-0.01	0.09	0.74	1
GO:0044409_entry_into_host	Biological_Process	35	-0.17	-0.01	0.27	0.73	1	-0.16	-0.01	0.15	0.8568	1	-0.45	-0.02	0.29	0.94	1	-0.04	0	0.24	0.56	1
GO:0006891_intra-Golgi_vesicle-mediated_transport	Biological_Process	30	-0.16	-0.01	0.26	0.73	1	0.02	0	0.2	0.4645	1	-0.25	-0.01	0.24	0.85	1	0.2	0.01	0.24	0.21	1
GO:0004550_nucleoside_diphosphate_kinase_activity	Molecular_Function	14	-0.1	-0.01	0.16	0.73	1	-0.37	-0.01	0.26	0.9239	1	0.02	0	0.15	0.44	1	0.04	0	0.14	0.39	1
GO:0007186_G_protein-coupled_receptor_signaling_pathway	Biological_Process	747	-0.18	-0.01	0.3	0.73	1	-0.03	-0.01	0.04	0.8088	1	-0.24	-0.01	0.35	0.75	1	0.05	0	0.27	0.43	1
GO:0072507_divalent_inorganic_cation_homeostasis	Biological_Process	349	-0.17	-0.01	0.28	0.73	1	-0.01	0	0.05	0.5953	1	-0.21	-0.01	0.28	0.77	1	0.11	0	0.27	0.34	1
GO:0000819_sister_chromatid_segregation	Biological_Process	118	-0.21	-0.01	0.33	0.73	1	0.01	0	0.09	0.4362	1	-0.19	-0.01	0.37	0.7	1	0.22	0.01	0.31	0.24	1
GO:0030879_mammary_gland_development	Biological_Process	36	-0.21	-0.01	0.36	0.73	1	-0.1	0	0.16	0.7447	1	-0.03	0	0.44	0.53	1	0.01	0	0.41	0.49	1
GO:0000178_exosome_(RNase_complex)	Cellular_Compartment	23	-0.13	-0.01	0.21	0.73	1	-0.1	0	0.18	0.7072	1	-0.02	0	0.21	0.53	1	-0.19	-0.01	0.18	0.86	1
GO:0043112_receptor_metabolic_process	Biological_Process	84	-0.18	-0.01	0.29	0.73	1	0.11	0.01	0.11	0.1431	1	-0.09	0	0.25	0.64	1	-0.29	-0.01	0.26	0.87	1
GO:1903319_positive_regulation_of_protein_maturation	Biological_Process	23	-0.16	-0.01	0.26	0.73	1	-0.06	0	0.2	0.6185	1	-0.24	-0.01	0.22	0.87	1	-0.15	-0.01	0.24	0.73	1
GO:0036149_phosphatidylinositol_acyl-chain_remodeling	Biological_Process	18	-0.1	-0.01	0.17	0.73	1	-0.06	0	0.23	0.5938	1	0.05	0	0.17	0.38	1	-0.28	-0.01	0.16	0.96	1
GO:0060191_regulation_of_lipase_activity	Biological_Process	86	-0.1	-0.01	0.17	0.73	1	-0.01	0	0.11	0.5542	1	0.05	0	0.17	0.38	1	-0.28	-0.01	0.16	0.96	1
GO:0001882_nucleoside_binding	Molecular_Function	180	-0.1	-0.01	0.16	0.73	1	0.04	0	0.07	0.2858	1	-0.03	0	0.16	0.57	1	-0.13	-0.01	0.14	0.82	1
GO:0051651_maintenance_of_location_in_cell	Biological_Process	65	-0.24	-0.01	0.39	0.73	1	0.02	0	0.12	0.4447	1	0.2	0.01	0.37	0.29	1	-0.24	-0.01	0.38	0.74	1
GO:0010155_regulation_of_proton_transport	Biological_Process	11	-0.09	0	0.15	0.73	1	0.13	0	0.32	0.3428	1	-0.06	0	0.15	0.65	1	0.15	0.01	0.14	0.15	1
GO:0048843_negative_regulation_of_axon_extension_involved_in_axon_guidance	Biological_Process	20	-0.17	-0.01	0.28	0.73	1	-0.05	0	0.22	0.5941	1	-0.05	0	0.35	0.56	1	-0.14	0	0.27	0.7	1
GO:0051806_entry_into_cell_of_other_organism_involved_in_symbiotic_interaction	Biological_Process	35	-0.24	-0.01	0.38	0.73	1	-0.16	-0.01	0.15	0.8568	1	-0.25	-0.01	0.36	0.75	1	-0.15	0	0.32	0.68	1
GO:0051480_regulation_of_cytosolic_calcium_ion_concentration	Biological_Process	225	-0.07	-0.01	0.12	0.73	1	-0.06	-0.01	0.07	0.7979	1	-0.02	0	0.12	0.58	1	-0.13	-0.01	0.12	0.85	1
GO:0038187_pattern_recognition_receptor_activity	Molecular_Function	19	-0.04	-0.01	0.06	0.73	1	-0.08	0	0.24	0.6265	1	-0.04	-0.01	0.06	0.75	1	0.01	0	0.06	0.44	1
GO:0033238_regulation_of_cellular_amine_metabolic_process	Biological_Process	61	-0.06	-0.01	0.1	0.73	1	-0.15	-0.01	0.13	0.8815	1	0.05	0	0.1	0.32	1	0.06	0.01	0.09	0.25	1
GO:0010893_positive_regulation_of_steroid_biosynthetic_process	Biological_Process	13	-0.13	-0.01	0.22	0.73	1	0.09	0	0.25	0.3662	1	-0.22	-0.01	0.22	0.84	1	-0.07	0	0.2	0.64	1
GO:0099560_synaptic_membrane_adhesion	Biological_Process	11	-0.15	-0.01	0.25	0.73	1	0.19	0	0.31	0.2753	1	-0.2	-0.01	0.26	0.77	1	0.01	0	0.25	0.49	1
GO:0019221_cytokine-mediated_signaling_pathway	Biological_Process	569	-0.22	-0.01	0.36	0.73	1	0	0	0.04	0.5061	1	0.03	0	0.32	0.46	1	-0.31	-0.01	0.35	0.81	1
GO:0009081_branched-chain_amino_acid_metabolic_process	Biological_Process	24	-0.17	-0.01	0.27	0.73	1	-0.11	0	0.19	0.7059	1	-0.37	-0.01	0.3	0.89	1	-0.1	0	0.25	0.66	1
GO:0070513_death_domain_binding	Molecular_Function	11	-0.04	-0.01	0.07	0.73	1	0.32	0.01	0.33	0.1669	1	-0.05	-0.01	0.07	0.75	1	0.02	0	0.07	0.4	1
GO:0043296_apical_junction_complex	Cellular_Compartment	90	-0.16	-0.01	0.27	0.73	1	0.14	0.01	0.11	0.0969	1	-0.08	0	0.24	0.63	1	-0.16	-0.01	0.21	0.78	1
GO:0009067_aspartate_family_amino_acid_biosynthetic_process	Biological_Process	17	-0.11	-0.01	0.18	0.73	1	-0.35	-0.01	0.29	0.8861	1	-0.18	-0.01	0.16	0.87	1	-0.11	-0.01	0.16	0.75	1
GO:0030260_entry_into_host_cell	Biological_Process	35	-0.26	-0.01	0.41	0.73	1	-0.16	-0.01	0.15	0.8568	1	0.27	0.01	0.42	0.26	1	-0.47	-0.01	0.4	0.88	1
GO:0004953_icosanoid_receptor_activity	Molecular_Function	14	-0.15	-0.01	0.24	0.73	1	-0.11	0	0.31	0.6438	1	-0.01	0	0.19	0.51	1	-0.05	0	0.21	0.58	1
GO:0042573_retinoic_acid_metabolic_process	Biological_Process	26	-0.11	-0.01	0.19	0.73	1	0.14	0.01	0.24	0.2742	1	-0.06	0	0.19	0.63	1	-0.03	0	0.18	0.57	1
GO:0051241_negative_regulation_of_multicellular_organismal_process	Biological_Process	790	-0.19	-0.01	0.32	0.73	1	-0.05	-0.01	0.03	0.9241	1	-0.01	0	0.24	0.52	1	0.01	0	0.26	0.49	1
GO:0061013_regulation_of_mRNA_catabolic_process	Biological_Process	179	-0.21	-0.01	0.34	0.73	1	-0.09	-0.01	0.07	0.887	1	-0.09	0	0.38	0.59	1	-0.19	-0.01	0.36	0.7	1
GO:0001883_purine_nucleoside_binding	Molecular_Function	176	-0.23	-0.01	0.37	0.73	1	0.05	0.01	0.07	0.2347	1	0.14	0	0.36	0.35	1	-0.09	0	0.31	0.61	1
GO:0032373_positive_regulation_of_sterol_transport	Biological_Process	28	-0.28	-0.01	0.45	0.73	1	-0.09	0	0.17	0.7082	1	0.43	0.01	0.46	0.17	1	-0.48	-0.02	0.39	0.89	1
GO:0019882_antigen_processing_and_presentation	Biological_Process	171	-0.07	-0.01	0.12	0.73	1	-0.06	-0.01	0.07	0.7993	1	-0.19	-0.01	0.12	0.94	1	-0.05	0	0.12	0.68	1
GO:0032727_positive_regulation_of_interferon-alpha_production	Biological_Process	16	-0.12	0	0.19	0.73	1	-0.07	0	0.25	0.6055	1	-0.2	-0.01	0.21	0.83	1	-0.17	-0.01	0.18	0.82	1
GO:0090575_RNA_polymerase_II_transcription_factor_complex	Cellular_Compartment	136	-0.21	-0.01	0.35	0.73	1	0.1	0.01	0.08	0.1086	1	-0.32	-0.01	0.33	0.84	1	-0.17	0	0.3	0.71	1
GO:0003743_translation_initiation_factor_activity	Molecular_Function	37	-0.13	-0.01	0.22	0.73	1	-0.11	0	0.17	0.7429	1	-0.13	-0.01	0.21	0.74	1	-0.1	0	0.2	0.69	1
GO:0031329_regulation_of_cellular_catabolic_process	Biological_Process	717	-0.07	-0.01	0.11	0.73	1	-0.01	0	0.04	0.5678	1	0.01	0	0.11	0.46	1	0	0	0.1	0.51	1
GO:0035871_protein_K11-linked_deubiquitination	Biological_Process	9	-0.13	-0.01	0.22	0.73	1	-0.29	-0.01	0.28	0.8539	1	-0.25	-0.01	0.23	0.87	1	0.04	0	0.2	0.41	1
GO:0012507_ER_to_Golgi_transport_vesicle_membrane	Cellular_Compartment	36	-0.08	-0.01	0.14	0.73	1	-0.35	-0.02	0.17	0.9799	1	-0.08	-0.01	0.14	0.71	1	-0.03	0	0.13	0.59	1
GO:2000677_regulation_of_transcription_regulatory_region_DNA_binding	Biological_Process	38	-0.2	0	0.32	0.73	1	0.08	0	0.16	0.3135	1	-0.12	0	0.28	0.66	1	-0.06	0	0.3	0.58	1
GO:0006998_nuclear_envelope_organization	Biological_Process	46	-0.14	-0.01	0.23	0.73	1	-0.01	0	0.14	0.5352	1	0.1	0	0.25	0.34	1	-0.33	-0.01	0.25	0.91	1
GO:0090083_regulation_of_inclusion_body_assembly	Biological_Process	11	-0.08	-0.01	0.14	0.73	1	0.45	0.01	0.25	0.0336	1	-0.14	-0.01	0.13	0.86	1	-0.07	-0.01	0.12	0.73	1
GO:0034356_NAD_biosynthesis_via_nicotinamide_riboside_salvage_pathway	Biological_Process	14	-0.13	-0.01	0.21	0.73	1	-0.24	-0.01	0.26	0.8234	1	-0.1	0	0.2	0.7	1	-0.19	-0.01	0.17	0.87	1
GO:1905354_exoribonuclease_complex	Cellular_Compartment	23	-0.25	-0.01	0.41	0.73	1	-0.1	0	0.18	0.7072	1	-0.27	-0.01	0.34	0.79	1	-0.08	0	0.32	0.6	1
GO:0034452_dynactin_binding	Molecular_Function	12	-0.25	-0.01	0.41	0.73	1	0.29	0.01	0.24	0.1141	1	-0.27	-0.01	0.34	0.79	1	-0.08	0	0.32	0.6	1
GO:0043650_dicarboxylic_acid_biosynthetic_process	Biological_Process	9	-0.1	-0.01	0.16	0.73	1	-0.52	-0.01	0.38	0.9166	1	-0.13	-0.01	0.16	0.8	1	-0.03	0	0.14	0.59	1
GO:0060491_regulation_of_cell_projection_assembly	Biological_Process	138	-0.09	-0.01	0.15	0.73	1	0.1	0.01	0.08	0.099	1	-0.1	-0.01	0.15	0.75	1	0	0	0.13	0.5	1
GO:0009235_cobalamin_metabolic_process	Biological_Process	21	-0.28	-0.01	0.46	0.73	1	-0.35	-0.01	0.23	0.9378	1	0.1	0	0.46	0.42	1	-0.08	0	0.42	0.57	1
GO:0032881_regulation_of_polysaccharide_metabolic_process	Biological_Process	35	-0.08	-0.01	0.14	0.73	1	-0.07	0	0.18	0.6466	1	-0.12	-0.01	0.15	0.79	1	-0.12	-0.01	0.13	0.82	1
GO:0072243_metanephric_nephron_epithelium_development	Biological_Process	10	-0.04	-0.01	0.06	0.74	1	-0.59	-0.01	0.33	0.962	1	-0.03	0	0.07	0.68	1	0.01	0	0.06	0.41	1
GO:0045069_regulation_of_viral_genome_replication	Biological_Process	87	-0.26	-0.01	0.39	0.74	1	0.08	0.01	0.1	0.2349	1	0.33	0.01	0.38	0.19	1	-0.09	0	0.36	0.6	1
GO:0045600_positive_regulation_of_fat_cell_differentiation	Biological_Process	47	-0.26	-0.01	0.39	0.74	1	0.1	0.01	0.13	0.2165	1	0.33	0.01	0.38	0.19	1	-0.09	0	0.36	0.6	1
GO:0002861_regulation_of_inflammatory_response_to_antigenic_stimulus	Biological_Process	8	-0.17	-0.01	0.27	0.74	1	-0.22	0	0.29	0.7783	1	-0.02	0	0.21	0.53	1	-0.21	-0.01	0.23	0.82	1
GO:1901099_negative_regulation_of_signal_transduction_in_absence_of_ligand	Biological_Process	19	-0.14	-0.01	0.21	0.74	1	-0.1	0	0.22	0.6783	1	-0.29	-0.01	0.24	0.89	1	0.27	0.01	0.22	0.11	1
GO:0044248_cellular_catabolic_process	Biological_Process	1460	-0.03	-0.01	0.04	0.74	1	-0.01	0	0.03	0.6253	1	-0.03	-0.01	0.04	0.76	1	0.05	0.01	0.04	0.11	1
GO:0016684_oxidoreductase_activity,_acting_on_peroxide_as_acceptor	Molecular_Function	47	-0.17	-0.01	0.26	0.74	1	-0.07	0	0.15	0.6924	1	-0.26	-0.01	0.29	0.82	1	0.11	0	0.26	0.34	1
GO:0061154_endothelial_tube_morphogenesis	Biological_Process	9	-0.16	0	0.26	0.74	1	0.06	0	0.38	0.4362	1	0.01	0	0.28	0.48	1	-0.07	0	0.27	0.6	1
GO:0052745_inositol_phosphate_phosphatase_activity	Molecular_Function	9	-0.02	-0.01	0.03	0.74	1	-0.48	-0.01	0.37	0.9011	1	0	0	0.04	0.5	1	0.01	0	0.03	0.32	1
GO:0048546_digestive_tract_morphogenesis	Biological_Process	20	-0.13	-0.01	0.19	0.74	1	-0.08	0	0.22	0.638	1	-0.07	0	0.19	0.64	1	-0.07	0	0.2	0.65	1
GO:0043280_positive_regulation_of_cysteine-type_endopeptidase_activity_involved_in_apoptotic_process	Biological_Process	107	-0.13	-0.01	0.21	0.74	1	-0.01	0	0.09	0.5269	1	0.01	0	0.22	0.49	1	0.05	0	0.2	0.39	1
GO:1902106_negative_regulation_of_leukocyte_differentiation	Biological_Process	61	-0.16	-0.01	0.25	0.74	1	-0.13	-0.01	0.13	0.8516	1	0.04	0	0.23	0.43	1	0.02	0	0.22	0.46	1
GO:0097733_photoreceptor_cell_cilium	Cellular_Compartment	66	-0.06	-0.01	0.09	0.74	1	-0.18	-0.01	0.12	0.9423	1	0.06	0.01	0.08	0.23	1	0.03	0	0.08	0.34	1
GO:0019203_carbohydrate_phosphatase_activity	Molecular_Function	9	-0.15	-0.01	0.24	0.74	1	-0.67	-0.01	0.38	0.9595	1	0.21	0.01	0.24	0.19	1	-0.17	-0.01	0.21	0.79	1
GO:0071222_cellular_response_to_lipopolysaccharide	Biological_Process	114	-0.22	-0.01	0.34	0.74	1	0.07	0.01	0.09	0.2229	1	-0.06	0	0.24	0.6	1	-0.26	-0.01	0.26	0.85	1
GO:0005782_peroxisomal_matrix	Cellular_Compartment	50	-0.23	-0.01	0.36	0.74	1	-0.2	-0.01	0.13	0.9344	1	-0.04	0	0.35	0.54	1	-0.37	-0.01	0.38	0.84	1
GO:0071214_cellular_response_to_abiotic_stimulus	Biological_Process	205	-0.2	-0.01	0.31	0.74	1	-0.05	-0.01	0.07	0.7687	1	-0.46	-0.01	0.3	0.94	1	-0.2	-0.01	0.25	0.79	1
GO:0051549_positive_regulation_of_keratinocyte_migration	Biological_Process	10	-0.25	-0.01	0.39	0.74	1	-0.11	0	0.26	0.6671	1	-0.47	-0.01	0.37	0.9	1	0.44	0.01	0.36	0.11	1
GO:0042058_regulation_of_epidermal_growth_factor_receptor_signaling_pathway	Biological_Process	78	-0.06	-0.01	0.09	0.74	1	0	0	0.11	0.4826	1	0.04	0	0.09	0.34	1	-0.05	0	0.09	0.71	1
GO:0007369_gastrulation	Biological_Process	80	-0.11	-0.01	0.16	0.74	1	-0.05	0	0.1	0.6789	1	-0.05	0	0.15	0.62	1	-0.09	0	0.17	0.71	1
GO:0006099_tricarboxylic_acid_cycle	Biological_Process	27	-0.05	-0.01	0.08	0.74	1	0.15	0.01	0.19	0.22	1	-0.08	-0.01	0.07	0.86	1	0.02	0	0.07	0.4	1
GO:0070306_lens_fiber_cell_differentiation	Biological_Process	12	-0.19	-0.01	0.3	0.74	1	-0.62	-0.02	0.27	0.989	1	0.1	0	0.31	0.37	1	-0.19	-0.01	0.3	0.74	1
GO:0098869_cellular_oxidant_detoxification	Biological_Process	13	-0.2	0	0.31	0.74	1	0.36	0.01	0.23	0.0567	1	-0.02	0	0.37	0.52	1	0.02	0	0.32	0.47	1
GO:0070584_mitochondrion_morphogenesis	Biological_Process	11	-0.25	-0.01	0.39	0.74	1	-0.47	-0.01	0.32	0.9273	1	-0.46	-0.01	0.43	0.86	1	0.2	0	0.37	0.3	1
GO:0010596_negative_regulation_of_endothelial_cell_migration	Biological_Process	46	-0.07	-0.01	0.11	0.74	1	0.12	0.01	0.14	0.2048	1	0.01	0	0.11	0.46	1	-0.03	0	0.1	0.64	1
GO:0045621_positive_regulation_of_lymphocyte_differentiation	Biological_Process	64	-0.27	-0.01	0.42	0.74	1	-0.12	-0.01	0.12	0.8305	1	0.29	0.01	0.45	0.26	1	-0.18	0	0.4	0.67	1
GO:0030834_regulation_of_actin_filament_depolymerization	Biological_Process	33	-0.11	-0.01	0.18	0.74	1	0.02	0	0.19	0.4655	1	-0.16	-0.01	0.2	0.79	1	-0.3	-0.02	0.17	0.96	1
GO:0070875_positive_regulation_of_glycogen_metabolic_process	Biological_Process	15	-0.15	-0.01	0.24	0.74	1	-0.1	0	0.31	0.6244	1	0.13	0.01	0.21	0.27	1	0.14	0.01	0.23	0.28	1
GO:0031233_intrinsic_component_of_external_side_of_plasma_membrane	Cellular_Compartment	21	-0.1	-0.01	0.16	0.74	1	-0.21	-0.01	0.23	0.8194	1	-0.02	0	0.15	0.56	1	-0.02	0	0.15	0.55	1
GO:0060393_regulation_of_pathway-restricted_SMAD_protein_phosphorylation	Biological_Process	57	-0.23	-0.01	0.35	0.74	1	0.07	0	0.12	0.2913	1	0.24	0.01	0.33	0.24	1	-0.33	-0.01	0.35	0.82	1
GO:0010874_regulation_of_cholesterol_efflux	Biological_Process	28	-0.23	-0.01	0.35	0.74	1	-0.18	-0.01	0.21	0.8125	1	0.24	0.01	0.33	0.24	1	-0.33	-0.01	0.35	0.82	1
GO:0072711_cellular_response_to_hydroxyurea	Biological_Process	8	-0.23	-0.01	0.35	0.74	1	-0.4	-0.01	0.36	0.867	1	0.15	0	0.34	0.33	1	-0.08	0	0.31	0.6	1
GO:0005338_nucleotide-sugar_transmembrane_transporter_activity	Molecular_Function	9	-0.13	-0.01	0.19	0.74	1	-0.02	0	0.27	0.5272	1	-0.17	-0.01	0.17	0.84	1	0.03	0	0.17	0.43	1
GO:0019725_cellular_homeostasis	Biological_Process	633	-0.13	-0.01	0.19	0.74	1	-0.05	-0.01	0.04	0.8821	1	-0.17	-0.01	0.17	0.84	1	0.03	0	0.17	0.43	1
GO:0104004_cellular_response_to_environmental_stimulus	Biological_Process	205	-0.15	-0.01	0.24	0.74	1	-0.05	-0.01	0.07	0.7687	1	-0.31	-0.01	0.24	0.9	1	0.04	0	0.22	0.43	1
GO:0070979_protein_K11-linked_ubiquitination	Biological_Process	27	-0.21	-0.01	0.32	0.74	1	-0.3	-0.01	0.2	0.9295	1	-0.19	-0.01	0.3	0.74	1	-0.02	0	0.32	0.52	1
GO:0016032_viral_process	Biological_Process	283	-0.27	-0.01	0.42	0.74	1	0.01	0	0.05	0.4394	1	-0.75	-0.02	0.43	0.96	1	0.16	0	0.39	0.34	1
GO:0009408_response_to_heat	Biological_Process	45	-0.17	-0.01	0.26	0.74	1	-0.07	0	0.15	0.6715	1	0.22	0.01	0.3	0.24	1	0.1	0	0.28	0.36	1
GO:0019104_DNA_N-glycosylase_activity	Molecular_Function	13	-0.23	-0.01	0.36	0.74	1	0.17	0	0.27	0.2596	1	-0.38	-0.01	0.33	0.87	1	-0.03	0	0.36	0.54	1
GO:0030003_cellular_cation_homeostasis	Biological_Process	471	-0.12	-0.01	0.19	0.74	1	-0.06	-0.01	0.05	0.9045	1	0.02	0	0.2	0.46	1	0.05	0	0.18	0.39	1
GO:0003214_cardiac_left_ventricle_morphogenesis	Biological_Process	14	-0.08	-0.01	0.13	0.74	1	-0.17	0	0.26	0.7432	1	-0.06	0	0.13	0.69	1	0	0	0.12	0.49	1
GO:0048332_mesoderm_morphogenesis	Biological_Process	28	-0.17	-0.01	0.26	0.74	1	-0.12	0	0.18	0.7534	1	-0.07	0	0.23	0.62	1	-0.34	-0.01	0.22	0.94	1
GO:0035250_UDP-galactosyltransferase_activity	Molecular_Function	13	-0.19	0	0.3	0.74	1	-0.33	-0.01	0.3	0.867	1	0.31	0.01	0.36	0.2	1	-0.4	-0.01	0.33	0.89	1
GO:0050651_dermatan_sulfate_proteoglycan_biosynthetic_process	Biological_Process	14	-0.05	-0.01	0.07	0.74	1	-0.32	-0.01	0.23	0.9219	1	-0.08	-0.01	0.07	0.87	1	0	0	0.07	0.52	1
GO:0060548_negative_regulation_of_cell_death	Biological_Process	641	-0.17	-0.01	0.26	0.74	1	0.03	0.01	0.04	0.2359	1	-0.19	-0.01	0.25	0.78	1	0.07	0	0.25	0.39	1
GO:0072678_T_cell_migration	Biological_Process	20	-0.22	-0.01	0.36	0.74	1	-0.19	-0.01	0.2	0.8214	1	-0.1	0	0.28	0.64	1	-0.24	-0.01	0.3	0.8	1
GO:2001240_negative_regulation_of_extrinsic_apoptotic_signaling_pathway_in_absence_of_ligand	Biological_Process	19	-0.03	-0.01	0.05	0.74	1	-0.1	0	0.22	0.6783	1	0.02	0	0.05	0.33	1	-0.04	-0.01	0.05	0.82	1
GO:0060205_cytoplasmic_vesicle_lumen	Cellular_Compartment	317	-0.19	0	0.29	0.74	1	-0.03	0	0.05	0.7196	1	0.01	0	0.34	0.48	1	-0.18	0	0.34	0.7	1
GO:1903509_liposaccharide_metabolic_process	Biological_Process	96	-0.09	-0.01	0.15	0.74	1	-0.04	0	0.1	0.6525	1	-0.08	-0.01	0.14	0.72	1	-0.08	0	0.14	0.71	1
GO:0004114_3',5'-cyclic-nucleotide_phosphodiesterase_activity	Molecular_Function	21	-0.06	-0.01	0.1	0.74	1	0.05	0	0.2	0.4068	1	-0.04	0	0.09	0.65	1	-0.04	0	0.09	0.67	1
GO:0007492_endoderm_development	Biological_Process	49	-0.17	-0.01	0.26	0.74	1	-0.02	0	0.13	0.551	1	0.11	0	0.26	0.34	1	-0.11	0	0.24	0.68	1
GO:0022411_cellular_component_disassembly	Biological_Process	356	-0.21	-0.01	0.33	0.74	1	-0.03	0	0.05	0.7463	1	-0.18	-0.01	0.3	0.73	1	-0.35	-0.01	0.32	0.87	1
GO:0072028_nephron_morphogenesis	Biological_Process	30	-0.07	-0.01	0.1	0.74	1	-0.31	-0.01	0.19	0.9507	1	-0.12	-0.01	0.1	0.89	1	-0.03	0	0.09	0.61	1
GO:0072088_nephron_epithelium_morphogenesis	Biological_Process	30	-0.09	-0.01	0.14	0.74	1	-0.31	-0.01	0.19	0.9507	1	-0.1	-0.01	0.14	0.78	1	-0.09	-0.01	0.13	0.74	1
GO:0010862_positive_regulation_of_pathway-restricted_SMAD_protein_phosphorylation	Biological_Process	44	-0.1	-0.01	0.15	0.74	1	0.14	0.01	0.14	0.1484	1	-0.18	-0.01	0.15	0.88	1	-0.09	-0.01	0.14	0.73	1
GO:0050308_sugar-phosphatase_activity	Molecular_Function	9	-0.18	-0.01	0.28	0.74	1	-0.67	-0.01	0.38	0.9595	1	-0.34	-0.01	0.27	0.89	1	-0.25	-0.01	0.25	0.84	1
GO:0035020_regulation_of_Rac_protein_signal_transduction	Biological_Process	10	-0.1	-0.01	0.15	0.74	1	0.4	0.01	0.29	0.0889	1	-0.03	0	0.15	0.59	1	-0.17	-0.01	0.15	0.86	1
GO:0060287_epithelial_cilium_movement_involved_in_determination_of_left/right_asymmetry	Biological_Process	9	-0.22	-0.01	0.34	0.74	1	-0.39	-0.01	0.31	0.8937	1	0.03	0	0.34	0.47	1	-0.34	-0.01	0.32	0.86	1
GO:0003159_morphogenesis_of_an_endothelium	Biological_Process	9	-0.22	-0.01	0.34	0.74	1	0.06	0	0.38	0.4362	1	0.03	0	0.34	0.47	1	-0.34	-0.01	0.32	0.86	1
GO:0032272_negative_regulation_of_protein_polymerization	Biological_Process	45	-0.05	-0.01	0.08	0.74	1	-0.12	-0.01	0.15	0.7875	1	-0.02	0	0.08	0.61	1	-0.1	-0.01	0.07	0.92	1
GO:0033204_ribonuclease_P_RNA_binding	Molecular_Function	9	-0.06	-0.01	0.09	0.74	1	-0.22	0	0.27	0.7942	1	-0.14	-0.01	0.09	0.93	1	-0.05	0	0.09	0.7	1
GO:2001169_regulation_of_ATP_biosynthetic_process	Biological_Process	82	-0.19	-0.01	0.29	0.74	1	-0.17	-0.01	0.11	0.9442	1	-0.24	-0.01	0.31	0.78	1	-0.34	-0.01	0.25	0.91	1
GO:0010810_regulation_of_cell-substrate_adhesion	Biological_Process	144	-0.08	-0.01	0.12	0.74	1	-0.12	-0.01	0.08	0.9265	1	-0.14	-0.01	0.11	0.9	1	0	0	0.1	0.5	1
GO:2000738_positive_regulation_of_stem_cell_differentiation	Biological_Process	17	-0.08	-0.01	0.12	0.74	1	-0.24	-0.01	0.25	0.84	1	-0.14	-0.01	0.11	0.9	1	0	0	0.1	0.5	1
GO:0007099_centriole_replication	Biological_Process	16	-0.18	-0.01	0.28	0.74	1	0.52	0.02	0.28	0.0311	1	-0.28	-0.01	0.27	0.85	1	-0.04	0	0.24	0.57	1
GO:0030681_multimeric_ribonuclease_P_complex	Cellular_Compartment	9	-0.26	-0.01	0.41	0.74	1	-0.22	0	0.27	0.7942	1	-0.05	0	0.36	0.56	1	-0.47	-0.01	0.37	0.9	1
GO:0050715_positive_regulation_of_cytokine_secretion	Biological_Process	48	-0.12	-0.01	0.18	0.74	1	0.04	0	0.13	0.374	1	-0.22	-0.01	0.18	0.89	1	-0.1	-0.01	0.17	0.73	1
GO:0072542_protein_phosphatase_activator_activity	Molecular_Function	13	-0.12	-0.01	0.18	0.74	1	0.1	0	0.25	0.3403	1	-0.22	-0.01	0.18	0.89	1	-0.1	-0.01	0.17	0.73	1
GO:0031983_vesicle_lumen	Cellular_Compartment	318	-0.09	-0.01	0.13	0.74	1	-0.03	0	0.05	0.7298	1	-0.07	0	0.13	0.69	1	-0.15	-0.01	0.12	0.88	1
GO:0048487_beta-tubulin_binding	Molecular_Function	27	-0.19	-0.01	0.29	0.74	1	0.01	0	0.17	0.4725	1	-0.25	-0.01	0.28	0.81	1	-0.35	-0.01	0.26	0.91	1
GO:0007187_G_protein-coupled_receptor_signaling_pathway,_coupled_to_cyclic_nucleotide_second_messenger	Biological_Process	214	-0.07	-0.01	0.11	0.74	1	0.05	0.01	0.07	0.2335	1	0.02	0	0.12	0.45	1	-0.09	-0.01	0.11	0.81	1
GO:0004112_cyclic-nucleotide_phosphodiesterase_activity	Molecular_Function	23	-0.24	-0.01	0.37	0.74	1	0.06	0	0.19	0.3677	1	-0.33	-0.01	0.36	0.82	1	-0.52	-0.01	0.35	0.93	1
GO:0031907_microbody_lumen	Cellular_Compartment	50	-0.1	-0.01	0.16	0.74	1	-0.2	-0.01	0.13	0.9344	1	-0.06	0	0.16	0.64	1	-0.01	0	0.15	0.54	1
GO:0001664_G_protein-coupled_receptor_binding	Molecular_Function	234	-0.05	-0.01	0.08	0.75	1	-0.01	0	0.06	0.5791	1	-0.05	0	0.08	0.71	1	-0.02	0	0.07	0.58	1
GO:0032550_purine_ribonucleoside_binding	Molecular_Function	175	-0.04	-0.01	0.06	0.75	1	0.05	0	0.07	0.2485	1	0.02	0	0.06	0.4	1	-0.01	0	0.06	0.6	1
GO:0098813_nuclear_chromosome_segregation	Biological_Process	170	-0.2	-0.01	0.3	0.75	1	-0.01	0	0.07	0.5484	1	0.16	0	0.36	0.32	1	0.12	0	0.3	0.34	1
GO:0010639_negative_regulation_of_organelle_organization	Biological_Process	272	-0.18	-0.01	0.27	0.75	1	0.02	0	0.06	0.3996	1	-0.15	0	0.26	0.71	1	0.43	0.01	0.26	0.05	1
GO:0045335_phagocytic_vesicle	Cellular_Compartment	80	-0.14	-0.01	0.21	0.75	1	0	0	0.1	0.5084	1	0.01	0	0.22	0.48	1	0.08	0	0.22	0.35	1
GO:0071280_cellular_response_to_copper_ion	Biological_Process	18	-0.14	-0.01	0.21	0.75	1	0	0	0.34	0.4993	1	0.01	0	0.22	0.48	1	0.08	0	0.22	0.35	1
GO:0097381_photoreceptor_disc_membrane	Cellular_Compartment	17	-0.07	-0.01	0.1	0.75	1	-0.27	-0.01	0.24	0.8728	1	-0.04	0	0.11	0.64	1	0.08	0.01	0.1	0.21	1
GO:0010592_positive_regulation_of_lamellipodium_assembly	Biological_Process	20	-0.05	-0.01	0.08	0.75	1	0.48	0.02	0.22	0.0126	1	-0.01	0	0.08	0.54	1	-0.07	-0.01	0.07	0.84	1
GO:0045071_negative_regulation_of_viral_genome_replication	Biological_Process	57	-0.2	-0.01	0.31	0.75	1	0.11	0.01	0.14	0.2206	1	-0.29	-0.01	0.31	0.82	1	-0.29	-0.01	0.32	0.82	1
GO:0043395_heparan_sulfate_proteoglycan_binding	Molecular_Function	13	-0.2	-0.01	0.31	0.75	1	-0.14	0	0.3	0.6819	1	-0.57	-0.01	0.38	0.93	1	0.33	0.01	0.36	0.18	1
GO:0000307_cyclin-dependent_protein_kinase_holoenzyme_complex	Cellular_Compartment	40	-0.11	-0.01	0.17	0.75	1	-0.16	-0.01	0.16	0.8347	1	0.01	0	0.15	0.48	1	0	0	0.15	0.49	1
GO:0006890_retrograde_vesicle-mediated_transport,_Golgi_to_ER	Biological_Process	79	-0.06	-0.01	0.09	0.75	1	-0.1	-0.01	0.11	0.8339	1	0.04	0	0.09	0.33	1	-0.05	0	0.09	0.72	1
GO:0080025_phosphatidylinositol-3,5-bisphosphate_binding	Molecular_Function	23	-0.23	-0.01	0.33	0.75	1	-0.08	0	0.22	0.647	1	-0.28	-0.01	0.37	0.78	1	0.03	0	0.3	0.46	1
GO:1902911_protein_kinase_complex	Cellular_Compartment	87	-0.4	-0.01	0.6	0.75	1	-0.15	-0.01	0.1	0.9345	1	-0.42	-0.01	0.6	0.76	1	-0.51	-0.01	0.56	0.82	1
GO:0099513_polymeric_cytoskeletal_fiber	Cellular_Compartment	379	-0.08	-0.01	0.11	0.75	1	-0.02	0	0.05	0.6474	1	-0.13	-0.01	0.11	0.87	1	0.03	0	0.1	0.37	1
GO:0032965_regulation_of_collagen_biosynthetic_process	Biological_Process	17	-0.06	-0.01	0.09	0.75	1	-0.04	0	0.25	0.565	1	0.05	0	0.09	0.31	1	-0.06	-0.01	0.09	0.75	1
GO:0051896_regulation_of_protein_kinase_B_signaling	Biological_Process	191	-0.05	-0.01	0.07	0.75	1	-0.05	-0.01	0.07	0.7669	1	-0.04	-0.01	0.07	0.73	1	-0.03	0	0.06	0.66	1
GO:0032757_positive_regulation_of_interleukin-8_production	Biological_Process	49	-0.19	-0.01	0.28	0.75	1	0.03	0	0.13	0.4242	1	-0.2	-0.01	0.28	0.76	1	-0.34	-0.01	0.25	0.91	1
GO:0031529_ruffle_organization	Biological_Process	16	-0.23	-0.01	0.34	0.75	1	0.05	0	0.25	0.4208	1	-0.33	-0.01	0.31	0.86	1	-0.16	0	0.32	0.69	1
GO:0007565_female_pregnancy	Biological_Process	52	-0.12	-0.01	0.17	0.75	1	-0.01	0	0.13	0.529	1	-0.06	0	0.16	0.66	1	-0.12	-0.01	0.13	0.81	1
GO:0046475_glycerophospholipid_catabolic_process	Biological_Process	27	-0.24	-0.01	0.35	0.75	1	0.08	0	0.19	0.3366	1	-0.08	0	0.35	0.6	1	-0.16	0	0.34	0.68	1
GO:0016757_transferase_activity,_transferring_glycosyl_groups	Molecular_Function	241	-0.21	-0.01	0.32	0.75	1	-0.03	0	0.07	0.6755	1	-0.14	0	0.35	0.65	1	-0.24	-0.01	0.34	0.75	1
GO:0046068_cGMP_metabolic_process	Biological_Process	11	-0.19	-0.01	0.28	0.75	1	-0.17	0	0.31	0.7103	1	-0.02	0	0.29	0.53	1	0	0	0.31	0.5	1
GO:0042135_neurotransmitter_catabolic_process	Biological_Process	14	-0.23	-0.01	0.33	0.75	1	0.12	0	0.24	0.3091	1	-0.14	0	0.33	0.67	1	-0.36	-0.01	0.3	0.88	1
GO:0030677_ribonuclease_P_complex	Cellular_Compartment	11	-0.19	-0.01	0.27	0.75	1	-0.12	0	0.25	0.6888	1	-0.09	0	0.23	0.66	1	-0.06	0	0.21	0.61	1
GO:0006631_fatty_acid_metabolic_process	Biological_Process	251	-0.07	-0.01	0.11	0.75	1	-0.07	-0.01	0.06	0.8733	1	-0.07	-0.01	0.11	0.73	1	-0.09	-0.01	0.1	0.83	1
GO:0003205_cardiac_chamber_development	Biological_Process	94	-0.17	-0.01	0.26	0.75	1	-0.07	-0.01	0.1	0.7473	1	-0.44	-0.01	0.27	0.95	1	0.06	0	0.22	0.38	1
GO:0071236_cellular_response_to_antibiotic	Biological_Process	61	-0.14	-0.01	0.2	0.75	1	0.04	0	0.13	0.382	1	0.01	0	0.18	0.48	1	0.06	0	0.17	0.37	1
GO:0032928_regulation_of_superoxide_anion_generation	Biological_Process	15	-0.04	-0.01	0.05	0.75	1	-0.14	0	0.25	0.7153	1	-0.04	-0.01	0.05	0.75	1	-0.02	0	0.05	0.65	1
GO:0006413_translational_initiation	Biological_Process	110	-0.08	-0.01	0.12	0.75	1	0.08	0.01	0.09	0.2004	1	-0.04	0	0.12	0.63	1	0.01	0	0.11	0.46	1
GO:0043487_regulation_of_RNA_stability	Biological_Process	164	-0.04	-0.01	0.06	0.75	1	-0.1	-0.01	0.08	0.9098	1	-0.05	-0.01	0.06	0.8	1	0.02	0	0.06	0.35	1
GO:0048096_chromatin-mediated_maintenance_of_transcription	Biological_Process	10	-0.25	-0.01	0.38	0.75	1	-0.11	0	0.27	0.6612	1	-0.06	0	0.38	0.56	1	-0.19	-0.01	0.34	0.71	1
GO:0033047_regulation_of_mitotic_sister_chromatid_segregation	Biological_Process	61	-0.06	-0.01	0.09	0.75	1	-0.14	-0.01	0.12	0.8769	1	0.02	0	0.09	0.4	1	-0.06	-0.01	0.09	0.74	1
GO:0015377_cation:chloride_symporter_activity	Molecular_Function	15	-0.1	-0.01	0.14	0.75	1	0.07	0	0.24	0.3865	1	0.02	0	0.15	0.45	1	0.08	0	0.15	0.29	1
GO:0046651_lymphocyte_proliferation	Biological_Process	38	-0.03	-0.01	0.05	0.75	1	0.1	0	0.21	0.3269	1	-0.03	-0.01	0.05	0.73	1	0.01	0	0.05	0.43	1
GO:0032892_positive_regulation_of_organic_acid_transport	Biological_Process	16	-0.1	-0.01	0.14	0.75	1	-0.16	0	0.23	0.7541	1	0.05	0	0.14	0.37	1	-0.15	-0.01	0.13	0.88	1
GO:0019884_antigen_processing_and_presentation_of_exogenous_antigen	Biological_Process	148	-0.1	-0.01	0.14	0.75	1	-0.06	-0.01	0.08	0.7902	1	0.03	0	0.14	0.42	1	-0.15	-0.01	0.13	0.87	1
GO:0016655_oxidoreductase_activity,_acting_on_NAD(P)H,_quinone_or_similar_compound_as_acceptor	Molecular_Function	23	-0.08	-0.01	0.12	0.75	1	-0.14	-0.01	0.21	0.7474	1	-0.02	0	0.12	0.57	1	-0.02	0	0.12	0.57	1
GO:0019886_antigen_processing_and_presentation_of_exogenous_peptide_antigen_via_MHC_class_II	Biological_Process	81	-0.22	-0.01	0.32	0.75	1	-0.01	0	0.11	0.5512	1	-0.3	-0.01	0.3	0.84	1	-0.25	-0.01	0.32	0.78	1
GO:0003352_regulation_of_cilium_movement	Biological_Process	15	-0.09	-0.01	0.14	0.75	1	-0.05	0	0.23	0.5822	1	0.02	0	0.14	0.44	1	-0.21	-0.01	0.13	0.95	1
GO:0030521_androgen_receptor_signaling_pathway	Biological_Process	10	-0.18	-0.01	0.27	0.75	1	-0.39	-0.01	0.37	0.8505	1	0.05	0	0.26	0.42	1	-0.16	-0.01	0.24	0.74	1
GO:0033617_mitochondrial_respiratory_chain_complex_IV_assembly	Biological_Process	20	-0.04	-0.01	0.06	0.75	1	-0.09	0	0.24	0.6531	1	0.03	0	0.06	0.29	1	-0.02	0	0.05	0.62	1
GO:0007040_lysosome_organization	Biological_Process	48	-0.18	-0.01	0.26	0.75	1	-0.12	-0.01	0.15	0.7857	1	-0.21	-0.01	0.25	0.79	1	-0.2	-0.01	0.24	0.8	1
GO:0045616_regulation_of_keratinocyte_differentiation	Biological_Process	33	-0.28	-0.01	0.42	0.75	1	-0.18	-0.01	0.17	0.8604	1	-0.47	-0.01	0.47	0.84	1	-0.23	-0.01	0.45	0.7	1
GO:0018024_histone-lysine_N-methyltransferase_activity	Molecular_Function	40	-0.27	-0.01	0.41	0.75	1	-0.01	0	0.15	0.5315	1	-0.17	0	0.4	0.67	1	-0.29	-0.01	0.38	0.78	1
GO:0046164_alcohol_catabolic_process	Biological_Process	37	-0.07	-0.01	0.11	0.75	1	-0.28	-0.01	0.16	0.9664	1	0	0	0.11	0.49	1	-0.12	-0.01	0.11	0.88	1
GO:0048565_digestive_tract_development	Biological_Process	55	-0.18	-0.01	0.26	0.75	1	-0.08	0	0.13	0.7451	1	-0.35	-0.01	0.26	0.92	1	-0.02	0	0.25	0.53	1
GO:0004518_nuclease_activity	Molecular_Function	168	-0.08	-0.01	0.11	0.75	1	-0.01	0	0.07	0.531	1	0.07	0.01	0.11	0.26	1	-0.09	-0.01	0.1	0.8	1
GO:0010181_FMN_binding	Molecular_Function	11	-0.07	-0.01	0.11	0.75	1	-0.28	-0.01	0.33	0.7997	1	-0.12	-0.01	0.11	0.85	1	-0.14	-0.01	0.11	0.91	1
GO:0021846_cell_proliferation_in_forebrain	Biological_Process	13	-0.25	-0.01	0.37	0.75	1	-0.14	0	0.24	0.7264	1	-0.15	0	0.39	0.65	1	-0.16	0	0.33	0.69	1
GO:0060429_epithelium_development	Biological_Process	631	-0.12	-0.01	0.17	0.75	1	0	0	0.04	0.5189	1	-0.17	-0.01	0.19	0.82	1	0.07	0	0.17	0.33	1
GO:0006490_oligosaccharide-lipid_intermediate_biosynthetic_process	Biological_Process	17	-0.24	-0.01	0.35	0.75	1	0.12	0	0.22	0.2993	1	-0.11	0	0.35	0.62	1	-0.19	-0.01	0.28	0.75	1
GO:0002695_negative_regulation_of_leukocyte_activation	Biological_Process	110	-0.1	-0.01	0.16	0.75	1	-0.11	-0.01	0.09	0.883	1	0.13	0.01	0.18	0.24	1	-0.28	-0.02	0.16	0.95	1
GO:0032722_positive_regulation_of_chemokine_production	Biological_Process	42	-0.08	-0.01	0.12	0.75	1	-0.01	0	0.14	0.5374	1	-0.01	0	0.12	0.54	1	0.03	0	0.12	0.4	1
GO:0080171_lytic_vacuole_organization	Biological_Process	48	-0.32	-0.01	0.46	0.75	1	-0.12	-0.01	0.15	0.7857	1	-0.34	-0.01	0.42	0.79	1	-0.8	-0.02	0.43	0.97	1
GO:0090504_epiboly	Biological_Process	22	-0.1	-0.01	0.15	0.75	1	-0.18	-0.01	0.22	0.7897	1	-0.19	-0.01	0.16	0.88	1	-0.05	0	0.15	0.63	1
GO:0031985_Golgi_cisterna	Cellular_Compartment	40	-0.21	-0.01	0.31	0.75	1	-0.14	-0.01	0.14	0.8266	1	-0.25	-0.01	0.31	0.79	1	-0.01	0	0.29	0.52	1
GO:0051281_positive_regulation_of_release_of_sequestered_calcium_ion_into_cytosol	Biological_Process	34	-0.19	-0.01	0.28	0.75	1	0.02	0	0.17	0.4519	1	-0.23	-0.01	0.29	0.78	1	-0.14	0	0.23	0.73	1
GO:0050922_negative_regulation_of_chemotaxis	Biological_Process	47	-0.1	-0.01	0.14	0.75	1	-0.11	-0.01	0.13	0.8031	1	-0.18	-0.01	0.15	0.89	1	0.06	0	0.14	0.34	1
GO:0032642_regulation_of_chemokine_production	Biological_Process	58	-0.12	-0.01	0.18	0.75	1	-0.04	0	0.11	0.6388	1	-0.3	-0.01	0.18	0.95	1	-0.11	-0.01	0.17	0.74	1
GO:0009914_hormone_transport	Biological_Process	41	-0.33	-0.01	0.49	0.75	1	-0.11	-0.01	0.14	0.7703	1	-0.67	-0.01	0.47	0.92	1	-0.14	0	0.32	0.67	1
GO:0007257_activation_of_JUN_kinase_activity	Biological_Process	30	-0.08	-0.01	0.11	0.75	1	0.22	0.01	0.18	0.118	1	-0.01	0	0.11	0.54	1	-0.16	-0.01	0.1	0.94	1
GO:1904377_positive_regulation_of_protein_localization_to_cell_periphery	Biological_Process	54	-0.06	-0.01	0.08	0.76	1	0.08	0	0.13	0.2855	1	0.05	0.01	0.08	0.25	1	-0.06	-0.01	0.08	0.77	1
GO:0001525_angiogenesis	Biological_Process	154	-0.22	-0.01	0.31	0.76	1	0.11	0.01	0.08	0.0745	1	-0.09	0	0.28	0.63	1	0.41	0.01	0.25	0.05	1
GO:1902414_protein_localization_to_cell_junction	Biological_Process	13	-0.17	-0.01	0.24	0.76	1	0.15	0	0.3	0.3083	1	0.08	0	0.25	0.38	1	0.1	0	0.23	0.33	1
GO:0008106_alcohol_dehydrogenase_(NADP+)_activity	Molecular_Function	18	-0.14	-0.01	0.2	0.76	1	-0.34	-0.01	0.25	0.9157	1	-0.23	-0.01	0.22	0.85	1	0.11	0	0.22	0.3	1
GO:0099590_neurotransmitter_receptor_internalization	Biological_Process	11	-0.27	-0.01	0.38	0.76	1	0	0	0.29	0.5069	1	0.13	0	0.39	0.37	1	-0.42	-0.01	0.47	0.82	1
GO:0007286_spermatid_development	Biological_Process	84	-0.07	-0.01	0.09	0.76	1	0.03	0	0.1	0.3846	1	-0.02	0	0.09	0.57	1	0	0	0.09	0.5	1
GO:0005687_U4_snRNP	Cellular_Compartment	9	-0.05	-0.01	0.08	0.76	1	0.08	0	0.31	0.4038	1	0.02	0	0.08	0.41	1	-0.06	-0.01	0.07	0.8	1
GO:0055076_transition_metal_ion_homeostasis	Biological_Process	96	-0.24	-0.01	0.35	0.76	1	-0.11	-0.01	0.1	0.861	1	-0.09	0	0.35	0.61	1	0.21	0.01	0.35	0.28	1
GO:0000978_RNA_polymerase_II_proximal_promoter_sequence-specific_DNA_binding	Molecular_Function	903	-0.15	-0.01	0.22	0.76	1	0.01	0	0.04	0.4213	1	0	0	0.25	0.5	1	-0.27	-0.01	0.22	0.89	1
GO:0071356_cellular_response_to_tumor_necrosis_factor	Biological_Process	183	-0.15	-0.01	0.22	0.76	1	0.05	0.01	0.08	0.2422	1	0	0	0.25	0.5	1	-0.27	-0.01	0.22	0.89	1
GO:0051897_positive_regulation_of_protein_kinase_B_signaling	Biological_Process	147	-0.05	-0.01	0.08	0.76	1	-0.04	0	0.08	0.6891	1	0.02	0	0.08	0.4	1	-0.09	-0.01	0.07	0.88	1
GO:0016925_protein_sumoylation	Biological_Process	57	-0.06	-0.01	0.09	0.76	1	-0.03	0	0.12	0.6008	1	0.04	0	0.09	0.33	1	-0.07	-0.01	0.08	0.8	1
GO:0048012_hepatocyte_growth_factor_receptor_signaling_pathway	Biological_Process	11	-0.1	-0.01	0.14	0.76	1	-0.01	0	0.25	0.5092	1	-0.15	-0.01	0.13	0.87	1	0.11	0.01	0.13	0.19	1
GO:0036038_MKS_complex	Cellular_Compartment	13	-0.14	-0.01	0.19	0.76	1	-0.22	-0.01	0.25	0.8037	1	-0.21	-0.01	0.2	0.85	1	-0.17	-0.01	0.18	0.83	1
GO:0046653_tetrahydrofolate_metabolic_process	Biological_Process	11	-0.06	-0.01	0.08	0.76	1	-0.19	0	0.28	0.7492	1	-0.09	-0.01	0.09	0.85	1	0.08	0.01	0.08	0.15	1
GO:0000428_DNA-directed_RNA_polymerase_complex	Cellular_Compartment	90	-0.03	-0.01	0.04	0.76	1	0.04	0	0.1	0.3528	1	-0.01	0	0.04	0.56	1	0	0	0.03	0.54	1
GO:1903900_regulation_of_viral_life_cycle	Biological_Process	135	-0.08	-0.01	0.11	0.76	1	0.05	0	0.08	0.2636	1	-0.03	0	0.12	0.6	1	-0.02	0	0.11	0.58	1
GO:0032481_positive_regulation_of_type_I_interferon_production	Biological_Process	60	-0.23	-0.01	0.33	0.76	1	-0.07	0	0.14	0.7041	1	0.16	0	0.3	0.29	1	-0.41	-0.01	0.28	0.93	1
GO:0070372_regulation_of_ERK1_and_ERK2_cascade	Biological_Process	220	-0.09	-0.01	0.13	0.76	1	-0.06	-0.01	0.07	0.8056	1	-0.08	-0.01	0.14	0.72	1	0.05	0	0.13	0.34	1
GO:0030141_secretory_granule	Cellular_Compartment	704	-0.05	-0.01	0.07	0.76	1	-0.02	0	0.04	0.7093	1	-0.1	-0.01	0.06	0.94	1	0.03	0	0.06	0.29	1
GO:0006664_glycolipid_metabolic_process	Biological_Process	95	-0.25	-0.01	0.37	0.76	1	-0.06	0	0.1	0.7289	1	-0.02	0	0.34	0.53	1	-0.13	0	0.39	0.63	1
GO:0022884_macromolecule_transmembrane_transporter_activity	Molecular_Function	18	-0.23	-0.01	0.33	0.76	1	0.09	0	0.21	0.3219	1	-0.1	0	0.37	0.6	1	0.05	0	0.3	0.44	1
GO:0061709_reticulophagy	Biological_Process	11	-0.04	-0.01	0.06	0.76	1	-0.07	0	0.24	0.6095	1	-0.08	-0.01	0.06	0.91	1	-0.01	0	0.06	0.58	1
GO:0051443_positive_regulation_of_ubiquitin-protein_transferase_activity	Biological_Process	29	-0.07	-0.01	0.11	0.76	1	0.16	0.01	0.17	0.1802	1	-0.12	-0.01	0.11	0.85	1	0.12	0.01	0.11	0.14	1
GO:1990748_cellular_detoxification	Biological_Process	25	-0.12	-0.01	0.17	0.76	1	0.23	0.01	0.19	0.1092	1	-0.11	-0.01	0.18	0.73	1	-0.02	0	0.14	0.55	1
GO:0002455_humoral_immune_response_mediated_by_circulating_immunoglobulin	Biological_Process	10	-0.19	-0.01	0.27	0.76	1	-0.28	-0.01	0.3	0.828	1	0.01	0	0.29	0.49	1	-0.13	0	0.23	0.71	1
GO:0001881_receptor_recycling	Biological_Process	10	-0.16	-0.01	0.22	0.76	1	0.41	0.01	0.29	0.073	1	0.08	0	0.22	0.35	1	-0.24	-0.01	0.2	0.89	1
GO:0010453_regulation_of_cell_fate_commitment	Biological_Process	15	-0.15	-0.01	0.21	0.76	1	-0.08	0	0.23	0.6436	1	-0.23	-0.01	0.23	0.84	1	-0.05	0	0.21	0.58	1
GO:0031362_anchored_component_of_external_side_of_plasma_membrane	Cellular_Compartment	17	-0.08	-0.01	0.11	0.76	1	-0.24	-0.01	0.25	0.8315	1	-0.02	0	0.11	0.58	1	-0.07	-0.01	0.11	0.76	1
GO:0002312_B_cell_activation_involved_in_immune_response	Biological_Process	26	-0.15	-0.01	0.21	0.76	1	0.24	0.01	0.17	0.0846	1	-0.04	0	0.21	0.58	1	-0.03	0	0.19	0.56	1
GO:0002253_activation_of_immune_response	Biological_Process	409	-0.05	-0.01	0.08	0.76	1	-0.02	0	0.05	0.6862	1	-0.08	-0.01	0.07	0.85	1	-0.05	-0.01	0.07	0.77	1
GO:0043517_positive_regulation_of_DNA_damage_response,_signal_transduction_by_p53_class_mediator	Biological_Process	15	-0.28	-0.01	0.39	0.76	1	-0.22	-0.01	0.27	0.7976	1	0.05	0	0.36	0.45	1	-0.16	0	0.36	0.67	1
GO:0050869_negative_regulation_of_B_cell_activation	Biological_Process	21	-0.26	-0.01	0.37	0.76	1	-0.06	0	0.22	0.6119	1	-0.38	-0.01	0.38	0.84	1	-0.2	-0.01	0.3	0.75	1
GO:0006939_smooth_muscle_contraction	Biological_Process	30	-0.18	-0.01	0.26	0.76	1	-0.08	0	0.17	0.6726	1	-0.5	-0.02	0.27	0.97	1	-0.03	0	0.23	0.55	1
GO:0031398_positive_regulation_of_protein_ubiquitination	Biological_Process	93	-0.26	-0.01	0.37	0.76	1	0.07	0.01	0.1	0.2368	1	-0.04	0	0.37	0.55	1	-0.03	0	0.33	0.53	1
GO:0014037_Schwann_cell_differentiation	Biological_Process	15	-0.11	-0.01	0.15	0.76	1	-0.02	0	0.25	0.5254	1	-0.07	0	0.15	0.68	1	0	0	0.13	0.49	1
GO:0001935_endothelial_cell_proliferation	Biological_Process	16	-0.12	-0.01	0.18	0.76	1	0.12	0	0.25	0.3253	1	-0.02	0	0.17	0.55	1	-0.12	-0.01	0.16	0.77	1
GO:0001755_neural_crest_cell_migration	Biological_Process	36	-0.18	-0.01	0.26	0.76	1	-0.2	-0.01	0.17	0.8792	1	0.12	0	0.25	0.32	1	-0.04	0	0.23	0.58	1
GO:2000047_regulation_of_cell-cell_adhesion_mediated_by_cadherin	Biological_Process	16	-0.15	-0.01	0.22	0.76	1	-0.22	-0.01	0.28	0.7843	1	-0.07	0	0.22	0.63	1	-0.03	0	0.23	0.55	1
GO:0010635_regulation_of_mitochondrial_fusion	Biological_Process	10	-0.18	-0.01	0.26	0.76	1	0.15	0	0.29	0.3036	1	-0.17	-0.01	0.31	0.71	1	-0.11	0	0.25	0.67	1
GO:0071345_cellular_response_to_cytokine_stimulus	Biological_Process	711	-0.14	-0.01	0.19	0.76	1	0	0	0.04	0.5114	1	-0.13	-0.01	0.18	0.76	1	0.06	0	0.17	0.35	1
GO:0060688_regulation_of_morphogenesis_of_a_branching_structure	Biological_Process	23	-0.25	-0.01	0.36	0.76	1	-0.09	0	0.2	0.6668	1	-0.5	-0.01	0.39	0.9	1	-0.3	-0.01	0.34	0.81	1
GO:0002702_positive_regulation_of_production_of_molecular_mediator_of_immune_response	Biological_Process	66	-0.14	-0.01	0.19	0.76	1	0	0	0.12	0.5015	1	-0.18	-0.01	0.19	0.84	1	-0.1	-0.01	0.18	0.72	1
GO:0045620_negative_regulation_of_lymphocyte_differentiation	Biological_Process	34	-0.21	-0.01	0.29	0.76	1	-0.17	-0.01	0.18	0.8237	1	-0.21	-0.01	0.27	0.79	1	-0.06	0	0.25	0.6	1
GO:0034198_cellular_response_to_amino_acid_starvation	Biological_Process	40	-0.06	-0.01	0.08	0.76	1	-0.26	-0.01	0.14	0.9654	1	-0.09	-0.01	0.08	0.88	1	-0.03	0	0.08	0.63	1
GO:0048841_regulation_of_axon_extension_involved_in_axon_guidance	Biological_Process	24	-0.28	-0.01	0.4	0.76	1	0.01	0	0.21	0.482	1	0.15	0	0.31	0.31	1	-0.12	0	0.36	0.63	1
GO:0006101_citrate_metabolic_process	Biological_Process	28	-0.19	-0.01	0.27	0.76	1	0.13	0	0.19	0.2487	1	-0.23	-0.01	0.27	0.81	1	-0.1	0	0.25	0.66	1
GO:0004879_nuclear_receptor_activity	Molecular_Function	44	-0.08	-0.01	0.12	0.76	1	-0.09	0	0.15	0.7377	1	-0.07	-0.01	0.12	0.73	1	0	0	0.11	0.5	1
GO:0031624_ubiquitin_conjugating_enzyme_binding	Molecular_Function	29	-0.15	-0.01	0.22	0.76	1	0.3	0.01	0.16	0.0323	1	-0.27	-0.01	0.22	0.89	1	-0.14	-0.01	0.2	0.75	1
GO:0016799_hydrolase_activity,_hydrolyzing_N-glycosyl_compounds	Molecular_Function	18	-0.15	-0.01	0.22	0.76	1	0.13	0	0.22	0.283	1	-0.18	-0.01	0.22	0.79	1	-0.2	-0.01	0.2	0.85	1
GO:1904152_regulation_of_retrograde_protein_transport,_ER_to_cytosol	Biological_Process	12	-0.15	-0.01	0.21	0.76	1	-0.01	0	0.21	0.5187	1	-0.06	0	0.21	0.61	1	-0.35	-0.01	0.19	0.96	1
GO:0050829_defense_response_to_Gram-negative_bacterium	Biological_Process	62	-0.09	-0.01	0.12	0.76	1	0.03	0	0.12	0.4094	1	-0.14	-0.01	0.13	0.86	1	0.07	0	0.12	0.29	1
GO:0004521_endoribonuclease_activity	Molecular_Function	57	-0.13	-0.01	0.18	0.76	1	-0.15	-0.01	0.13	0.8856	1	0.03	0	0.16	0.43	1	-0.15	-0.01	0.16	0.82	1
GO:0061982_meiosis_I_cell_cycle_process	Biological_Process	80	-0.05	-0.01	0.07	0.76	1	-0.06	0	0.11	0.7065	1	-0.1	-0.01	0.07	0.91	1	-0.02	0	0.07	0.61	1
GO:0007127_meiosis_I	Biological_Process	78	-0.26	-0.01	0.36	0.76	1	-0.05	0	0.11	0.6681	1	-0.12	0	0.36	0.63	1	-0.17	-0.01	0.3	0.72	1
GO:0034405_response_to_fluid_shear_stress	Biological_Process	18	-0.05	-0.01	0.07	0.76	1	-0.12	0	0.25	0.6799	1	-0.04	-0.01	0.07	0.73	1	0.03	0	0.06	0.28	1
GO:0045236_CXCR_chemokine_receptor_binding	Molecular_Function	18	-0.18	-0.01	0.25	0.76	1	-0.09	0	0.25	0.6339	1	-0.33	-0.01	0.31	0.85	1	-0.19	-0.01	0.28	0.75	1
GO:2000404_regulation_of_T_cell_migration	Biological_Process	35	-0.22	-0.01	0.31	0.76	1	0.16	0.01	0.17	0.1838	1	-0.54	-0.01	0.35	0.94	1	-0.19	0	0.32	0.73	1
GO:1903306_negative_regulation_of_regulated_secretory_pathway	Biological_Process	12	-0.24	-0.01	0.34	0.76	1	-0.15	0	0.27	0.7176	1	-0.21	0	0.34	0.73	1	-0.25	-0.01	0.29	0.81	1
GO:1903008_organelle_disassembly	Biological_Process	62	-0.05	-0.01	0.06	0.77	1	0.02	0	0.12	0.4338	1	-0.02	0	0.07	0.64	1	0.03	0	0.06	0.34	1
GO:0046463_acylglycerol_biosynthetic_process	Biological_Process	21	-0.2	-0.01	0.28	0.77	1	0.07	0	0.2	0.3569	1	0.23	0.01	0.34	0.25	1	0.14	0	0.3	0.32	1
GO:0061311_cell_surface_receptor_signaling_pathway_involved_in_heart_development	Biological_Process	19	-0.06	-0.01	0.08	0.77	1	-0.08	0	0.21	0.6425	1	0	0	0.09	0.52	1	0.08	0.01	0.08	0.14	1
GO:0043038_amino_acid_activation	Biological_Process	44	-0.16	-0.01	0.21	0.77	1	0.07	0	0.14	0.3095	1	-0.16	-0.01	0.22	0.77	1	0.14	0.01	0.21	0.25	1
GO:0001917_photoreceptor_inner_segment	Cellular_Compartment	35	-0.06	-0.01	0.09	0.77	1	0.1	0	0.16	0.2708	1	0	0	0.09	0.49	1	0.09	0.01	0.08	0.14	1
GO:0034315_regulation_of_Arp2/3_complex-mediated_actin_nucleation	Biological_Process	16	-0.22	-0.01	0.29	0.77	1	-0.05	0	0.25	0.5764	1	0.42	0.01	0.28	0.07	1	0.24	0.01	0.27	0.18	1
GO:0008535_respiratory_chain_complex_IV_assembly	Biological_Process	23	-0.06	-0.01	0.08	0.77	1	-0.02	0	0.21	0.5361	1	-0.07	-0.01	0.08	0.82	1	-0.03	0	0.08	0.67	1
GO:0045725_positive_regulation_of_glycogen_biosynthetic_process	Biological_Process	14	-0.21	-0.01	0.28	0.77	1	-0.06	0	0.32	0.5772	1	-0.14	0	0.28	0.69	1	0.48	0.01	0.29	0.05	1
GO:0001867_complement_activation,_lectin_pathway	Biological_Process	10	-0.22	-0.01	0.29	0.77	1	-0.13	0	0.4	0.6247	1	-0.03	0	0.3	0.54	1	0.09	0	0.25	0.37	1
GO:0045947_negative_regulation_of_translational_initiation	Biological_Process	15	-0.16	-0.01	0.22	0.77	1	-0.59	-0.02	0.22	0.9961	1	-0.29	-0.01	0.23	0.89	1	0.1	0	0.21	0.31	1
GO:0050840_extracellular_matrix_binding	Molecular_Function	36	-0.26	-0.01	0.36	0.77	1	-0.22	-0.01	0.16	0.919	1	-0.14	0	0.41	0.63	1	-0.25	-0.01	0.33	0.78	1
GO:0006693_prostaglandin_metabolic_process	Biological_Process	34	-0.03	-0.01	0.03	0.77	1	-0.06	0	0.16	0.6397	1	0	0	0.04	0.48	1	0.01	0	0.03	0.35	1
GO:0006282_regulation_of_DNA_repair	Biological_Process	116	-0.21	-0.01	0.29	0.77	1	-0.01	0	0.09	0.5254	1	-0.4	-0.01	0.35	0.88	1	0.19	0.01	0.29	0.26	1
GO:0005344_oxygen_carrier_activity	Molecular_Function	11	-0.18	-0.01	0.24	0.77	1	-0.14	0	0.49	0.6105	1	-0.04	0	0.25	0.56	1	0.16	0.01	0.23	0.25	1
GO:1904376_negative_regulation_of_protein_localization_to_cell_periphery	Biological_Process	23	-0.29	-0.01	0.39	0.77	1	-0.28	-0.01	0.2	0.9209	1	-0.17	0	0.44	0.65	1	-0.05	0	0.35	0.55	1
GO:0048103_somatic_stem_cell_division	Biological_Process	12	-0.29	-0.01	0.39	0.77	1	-0.35	-0.01	0.24	0.9216	1	-0.17	0	0.44	0.65	1	-0.05	0	0.35	0.55	1
GO:0055006_cardiac_cell_development	Biological_Process	34	-0.29	-0.01	0.39	0.77	1	-0.15	-0.01	0.16	0.8235	1	-0.22	-0.01	0.37	0.73	1	-0.32	-0.01	0.36	0.81	1
GO:0060964_regulation_of_gene_silencing_by_miRNA	Biological_Process	86	-0.11	-0.01	0.15	0.77	1	-0.13	-0.01	0.11	0.8757	1	-0.07	0	0.14	0.69	1	0.07	0	0.13	0.3	1
GO:0019199_transmembrane_receptor_protein_kinase_activity	Molecular_Function	76	-0.09	-0.01	0.12	0.77	1	-0.09	-0.01	0.12	0.7847	1	0.07	0.01	0.12	0.28	1	-0.06	0	0.12	0.7	1
GO:0008366_axon_ensheathment	Biological_Process	53	-0.17	-0.01	0.24	0.77	1	-0.17	-0.01	0.13	0.9066	1	-0.26	-0.01	0.22	0.88	1	-0.05	0	0.2	0.59	1
GO:0023023_MHC_protein_complex_binding	Molecular_Function	9	-0.17	-0.01	0.24	0.77	1	0.22	0	0.28	0.2173	1	-0.26	-0.01	0.22	0.88	1	-0.05	0	0.2	0.59	1
GO:0097237_cellular_response_to_toxic_substance	Biological_Process	79	-0.1	-0.01	0.14	0.77	1	0.15	0.01	0.11	0.0806	1	-0.1	-0.01	0.13	0.77	1	-0.07	0	0.12	0.71	1
GO:0055029_nuclear_DNA-directed_RNA_polymerase_complex	Cellular_Compartment	89	-0.18	-0.01	0.25	0.77	1	0.03	0	0.1	0.3674	1	-0.15	-0.01	0.23	0.74	1	-0.05	0	0.23	0.59	1
GO:0004745_retinol_dehydrogenase_activity	Molecular_Function	19	-0.17	-0.01	0.23	0.77	1	-0.26	-0.01	0.24	0.8636	1	0.02	0	0.26	0.46	1	-0.17	-0.01	0.21	0.79	1
GO:0045091_regulation_of_single_stranded_viral_RNA_replication_via_double_stranded_DNA_intermediate	Biological_Process	18	-0.04	-0.01	0.06	0.77	1	0.1	0	0.3	0.3709	1	-0.1	-0.01	0.06	0.95	1	0.01	0	0.06	0.44	1
GO:0007063_regulation_of_sister_chromatid_cohesion	Biological_Process	16	-0.15	-0.01	0.2	0.77	1	0.4	0.01	0.22	0.033	1	0	0	0.25	0.51	1	-0.18	-0.01	0.21	0.82	1
GO:0061478_response_to_platelet_aggregation_inhibitor	Biological_Process	10	-0.18	-0.01	0.24	0.77	1	0.07	0	0.34	0.4125	1	-0.26	-0.01	0.22	0.89	1	0.08	0	0.2	0.35	1
GO:0042129_regulation_of_T_cell_proliferation	Biological_Process	105	-0.15	-0.01	0.2	0.77	1	-0.13	-0.01	0.09	0.9168	1	0.12	0.01	0.21	0.27	1	-0.01	0	0.2	0.53	1
GO:0045581_negative_regulation_of_T_cell_differentiation	Biological_Process	31	-0.24	-0.01	0.34	0.77	1	-0.17	-0.01	0.19	0.8208	1	0.13	0	0.31	0.34	1	-0.4	-0.01	0.29	0.92	1
GO:0046879_hormone_secretion	Biological_Process	33	-0.12	-0.01	0.16	0.77	1	-0.01	0	0.16	0.5351	1	-0.09	0	0.16	0.71	1	-0.11	-0.01	0.14	0.77	1
GO:0003725_double-stranded_RNA_binding	Molecular_Function	66	-0.1	-0.01	0.13	0.77	1	-0.18	-0.01	0.12	0.9347	1	-0.03	0	0.13	0.6	1	-0.01	0	0.12	0.54	1
GO:0031594_neuromuscular_junction	Cellular_Compartment	38	-0.24	-0.01	0.32	0.77	1	0.08	0	0.17	0.3241	1	-0.36	-0.01	0.37	0.83	1	-0.41	-0.01	0.32	0.9	1
GO:0046174_polyol_catabolic_process	Biological_Process	15	-0.24	-0.01	0.32	0.77	1	-0.2	-0.01	0.23	0.8078	1	-0.36	-0.01	0.37	0.83	1	-0.41	-0.01	0.32	0.9	1
GO:0043488_regulation_of_mRNA_stability	Biological_Process	158	-0.14	-0.01	0.2	0.77	1	-0.11	-0.01	0.08	0.9221	1	-0.17	-0.01	0.21	0.79	1	-0.03	0	0.22	0.56	1
GO:0043240_Fanconi_anaemia_nuclear_complex	Cellular_Compartment	12	-0.09	-0.01	0.13	0.77	1	-0.32	-0.01	0.29	0.8673	1	-0.06	0	0.13	0.67	1	-0.04	0	0.13	0.62	1
GO:0060049_regulation_of_protein_glycosylation	Biological_Process	10	-0.19	-0.01	0.26	0.77	1	-0.23	-0.01	0.27	0.8099	1	-0.15	-0.01	0.26	0.72	1	-0.35	-0.01	0.26	0.91	1
GO:0015630_microtubule_cytoskeleton	Cellular_Compartment	986	-0.25	-0.01	0.34	0.77	1	0.01	0	0.03	0.4267	1	0.05	0	0.27	0.43	1	-0.01	0	0.25	0.51	1
GO:0034311_diol_metabolic_process	Biological_Process	24	-0.12	-0.01	0.16	0.77	1	-0.05	0	0.19	0.6134	1	0.05	0	0.17	0.38	1	-0.17	-0.01	0.15	0.87	1
GO:0035567_non-canonical_Wnt_signaling_pathway	Biological_Process	113	-0.22	-0.01	0.31	0.77	1	-0.02	0	0.09	0.5643	1	-0.08	0	0.3	0.6	1	-0.19	-0.01	0.29	0.74	1
GO:0002920_regulation_of_humoral_immune_response	Biological_Process	53	-0.14	-0.01	0.19	0.77	1	-0.05	0	0.13	0.6601	1	0.07	0	0.21	0.36	1	-0.2	-0.01	0.19	0.85	1
GO:0046460_neutral_lipid_biosynthetic_process	Biological_Process	21	-0.25	-0.01	0.34	0.77	1	0.07	0	0.2	0.3569	1	-0.32	-0.01	0.33	0.84	1	0.01	0	0.29	0.48	1
GO:0033209_tumor_necrosis_factor-mediated_signaling_pathway	Biological_Process	107	-0.23	-0.01	0.31	0.77	1	0.05	0	0.09	0.2967	1	-0.09	0	0.27	0.63	1	0.16	0.01	0.27	0.28	1
GO:0006692_prostanoid_metabolic_process	Biological_Process	34	-0.26	-0.01	0.35	0.77	1	-0.06	0	0.16	0.6397	1	-0.13	0	0.34	0.65	1	-0.28	-0.01	0.33	0.81	1
GO:0002064_epithelial_cell_development	Biological_Process	78	-0.13	-0.01	0.18	0.77	1	-0.15	-0.01	0.11	0.9093	1	0.03	0	0.2	0.44	1	0.21	0.01	0.19	0.13	1
GO:0022626_cytosolic_ribosome	Cellular_Compartment	93	-0.26	-0.01	0.34	0.77	1	0.01	0	0.1	0.4416	1	-0.17	0	0.32	0.7	1	0.1	0	0.31	0.37	1
GO:0071624_positive_regulation_of_granulocyte_chemotaxis	Biological_Process	21	-0.21	-0.01	0.28	0.77	1	-0.28	-0.01	0.19	0.9326	1	-0.07	0	0.26	0.61	1	-0.02	0	0.27	0.53	1
GO:0001570_vasculogenesis	Biological_Process	35	-0.2	-0.01	0.27	0.77	1	-0.09	0	0.17	0.6993	1	0.2	0.01	0.27	0.23	1	-0.2	-0.01	0.23	0.81	1
GO:0055001_muscle_cell_development	Biological_Process	82	-0.21	-0.01	0.28	0.77	1	-0.06	0	0.1	0.7114	1	-0.23	-0.01	0.33	0.76	1	-0.03	0	0.31	0.54	1
GO:0032944_regulation_of_mononuclear_cell_proliferation	Biological_Process	145	-0.07	-0.01	0.1	0.77	1	-0.09	-0.01	0.08	0.8693	1	-0.03	0	0.1	0.62	1	0.03	0	0.09	0.39	1
GO:0046621_negative_regulation_of_organ_growth	Biological_Process	10	-0.12	-0.01	0.16	0.77	1	-0.25	-0.01	0.35	0.7583	1	-0.13	-0.01	0.17	0.78	1	-0.03	0	0.14	0.59	1
GO:0098542_defense_response_to_other_organism	Biological_Process	275	-0.17	-0.01	0.23	0.77	1	0.02	0	0.06	0.3814	1	-0.4	-0.02	0.25	0.95	1	0.05	0	0.23	0.41	1
GO:0043039_tRNA_aminoacylation	Biological_Process	44	-0.2	-0.01	0.27	0.77	1	0.07	0	0.14	0.3095	1	-0.12	0	0.26	0.68	1	-0.18	-0.01	0.27	0.74	1
GO:0002088_lens_development_in_camera-type_eye	Biological_Process	33	-0.06	-0.01	0.08	0.77	1	-0.31	-0.01	0.17	0.9665	1	0.01	0	0.09	0.43	1	-0.05	-0.01	0.08	0.74	1
GO:0032549_ribonucleoside_binding	Molecular_Function	176	-0.11	-0.01	0.15	0.77	1	0.04	0	0.07	0.2696	1	-0.04	0	0.15	0.6	1	0.03	0	0.13	0.41	1
GO:0050962_detection_of_light_stimulus_involved_in_sensory_perception	Biological_Process	10	-0.28	-0.01	0.39	0.77	1	0.19	0	0.3	0.2665	1	-0.07	0	0.38	0.58	1	-0.37	-0.01	0.34	0.86	1
GO:1990266_neutrophil_migration	Biological_Process	70	-0.15	-0.01	0.21	0.77	1	-0.06	0	0.14	0.6619	1	-0.14	-0.01	0.23	0.72	1	-0.05	0	0.21	0.6	1
GO:0051014_actin_filament_severing	Biological_Process	14	-0.33	-0.01	0.43	0.77	1	-0.02	0	0.3	0.529	1	-0.5	-0.01	0.37	0.91	1	-0.15	0	0.42	0.64	1
GO:0055090_acylglycerol_homeostasis	Biological_Process	28	-0.14	-0.01	0.19	0.77	1	-0.1	0	0.19	0.6958	1	-0.14	-0.01	0.18	0.78	1	0.07	0	0.16	0.34	1
GO:0017147_Wnt-protein_binding	Molecular_Function	25	-0.24	-0.01	0.33	0.77	1	-0.04	0	0.2	0.5841	1	-0.19	0	0.33	0.71	1	-0.11	0	0.32	0.64	1
GO:0061213_positive_regulation_of_mesonephros_development	Biological_Process	15	-0.11	-0.01	0.15	0.77	1	-0.16	0	0.25	0.7347	1	0.06	0	0.14	0.35	1	-0.19	-0.01	0.14	0.92	1
GO:0070328_triglyceride_homeostasis	Biological_Process	28	-0.24	-0.01	0.32	0.77	1	-0.1	0	0.19	0.6958	1	-0.09	0	0.34	0.6	1	-0.09	0	0.34	0.61	1
GO:0034236_protein_kinase_A_catalytic_subunit_binding	Molecular_Function	13	-0.26	-0.01	0.35	0.77	1	-0.37	-0.01	0.25	0.9296	1	-0.23	-0.01	0.35	0.74	1	-0.24	-0.01	0.32	0.77	1
GO:0036499_PERK-mediated_unfolded_protein_response	Biological_Process	11	-0.13	-0.01	0.18	0.77	1	-0.62	-0.02	0.25	0.9923	1	-0.32	-0.02	0.18	0.96	1	0.02	0	0.17	0.45	1
GO:0007272_ensheathment_of_neurons	Biological_Process	53	-0.13	-0.01	0.18	0.77	1	-0.17	-0.01	0.13	0.9066	1	-0.32	-0.02	0.18	0.96	1	0.02	0	0.17	0.45	1
GO:0005798_Golgi-associated_vesicle	Cellular_Compartment	125	-0.15	-0.01	0.21	0.77	1	-0.1	-0.01	0.09	0.8747	1	-0.27	-0.01	0.21	0.9	1	-0.1	0	0.2	0.69	1
GO:0046519_sphingoid_metabolic_process	Biological_Process	21	-0.33	-0.01	0.45	0.77	1	-0.16	-0.01	0.2	0.7925	1	-0.36	-0.01	0.57	0.74	1	-0.39	-0.01	0.49	0.78	1
GO:1903793_positive_regulation_of_anion_transport	Biological_Process	29	-0.21	-0.01	0.28	0.77	1	-0.19	-0.01	0.17	0.8692	1	-0.35	-0.01	0.26	0.91	1	-0.04	0	0.22	0.57	1
GO:0050660_flavin_adenine_dinucleotide_binding	Molecular_Function	51	-0.05	-0.01	0.06	0.77	1	-0.13	-0.01	0.14	0.8271	1	-0.05	-0.01	0.06	0.81	1	-0.06	-0.01	0.06	0.86	1
GO:0010715_regulation_of_extracellular_matrix_disassembly	Biological_Process	14	-0.07	-0.01	0.09	0.77	1	-0.08	0	0.26	0.6141	1	0.09	0.01	0.09	0.18	1	-0.13	-0.01	0.08	0.94	1
GO:0005643_nuclear_pore	Cellular_Compartment	68	-0.17	-0.01	0.22	0.77	1	-0.19	-0.01	0.12	0.9525	1	-0.24	-0.01	0.23	0.85	1	-0.14	-0.01	0.21	0.75	1
GO:0021795_cerebral_cortex_cell_migration	Biological_Process	15	-0.28	-0.01	0.38	0.77	1	0.29	0.01	0.21	0.0772	1	0.22	0.01	0.35	0.27	1	-0.55	-0.01	0.37	0.93	1
GO:0010919_regulation_of_inositol_phosphate_biosynthetic_process	Biological_Process	11	-0.17	-0.01	0.23	0.77	1	-0.12	0	0.25	0.6817	1	0.04	0	0.23	0.42	1	-0.05	0	0.24	0.58	1
GO:0015605_organophosphate_ester_transmembrane_transporter_activity	Molecular_Function	19	-0.35	-0.01	0.47	0.77	1	0.04	0	0.2	0.4137	1	0.1	0	0.48	0.42	1	-0.22	-0.01	0.44	0.69	1
GO:0009615_response_to_virus	Biological_Process	203	-0.24	-0.01	0.32	0.77	1	0.05	0	0.07	0.2596	1	-0.2	-0.01	0.3	0.75	1	-0.31	-0.01	0.31	0.84	1
GO:1901799_negative_regulation_of_proteasomal_protein_catabolic_process	Biological_Process	43	-0.2	-0.01	0.28	0.77	1	0.07	0	0.14	0.3052	1	-0.11	0	0.31	0.64	1	-0.39	-0.01	0.31	0.9	1
GO:0010863_positive_regulation_of_phospholipase_C_activity	Biological_Process	41	-0.04	-0.01	0.05	0.77	1	0.08	0	0.15	0.2965	1	-0.01	0	0.05	0.58	1	-0.05	-0.01	0.05	0.86	1
GO:0007034_vacuolar_transport	Biological_Process	126	-0.16	-0.01	0.22	0.77	1	0	0	0.09	0.5086	1	-0.41	-0.02	0.24	0.96	1	0.04	0	0.22	0.42	1
GO:0009226_nucleotide-sugar_biosynthetic_process	Biological_Process	20	-0.26	-0.01	0.35	0.77	1	-0.1	0	0.21	0.6872	1	-0.07	0	0.39	0.57	1	-0.07	0	0.4	0.57	1
GO:1900274_regulation_of_phospholipase_C_activity	Biological_Process	43	-0.3	-0.01	0.4	0.77	1	0.11	0.01	0.15	0.219	1	-0.37	-0.01	0.31	0.89	1	-0.52	-0.01	0.35	0.93	1
GO:0008210_estrogen_metabolic_process	Biological_Process	22	-0.08	-0.01	0.11	0.77	1	-0.14	0	0.19	0.7653	1	0.03	0	0.11	0.4	1	-0.21	-0.02	0.1	0.98	1
GO:0050908_detection_of_light_stimulus_involved_in_visual_perception	Biological_Process	10	-0.16	-0.01	0.22	0.77	1	0.19	0	0.3	0.2665	1	-0.37	-0.01	0.24	0.94	1	-0.08	0	0.19	0.65	1
GO:0039535_regulation_of_RIG-I_signaling_pathway	Biological_Process	16	-0.16	-0.01	0.22	0.77	1	0.12	0	0.23	0.3004	1	-0.06	0	0.21	0.62	1	-0.18	-0.01	0.22	0.8	1
GO:0030856_regulation_of_epithelial_cell_differentiation	Biological_Process	102	-0.18	-0.01	0.24	0.78	1	-0.08	-0.01	0.1	0.8093	1	0.09	0	0.25	0.36	1	0.09	0	0.23	0.35	1
GO:0032592_integral_component_of_mitochondrial_membrane	Cellular_Compartment	61	-0.11	-0.01	0.15	0.78	1	-0.1	-0.01	0.12	0.7912	1	0.02	0	0.14	0.44	1	0.02	0	0.13	0.44	1
GO:0039531_regulation_of_viral-induced_cytoplasmic_pattern_recognition_receptor_signaling_pathway	Biological_Process	18	-0.19	-0.01	0.26	0.78	1	0.23	0.01	0.22	0.1485	1	-0.16	0	0.3	0.7	1	0.12	0	0.32	0.35	1
GO:0001227_DNA-binding_transcription_repressor_activity,_RNA_polymerase_II-specific	Molecular_Function	252	-0.48	-0.01	0.61	0.78	1	0.15	0.02	0.06	0.0083	1	-0.42	-0.01	0.41	0.85	1	0.26	0.01	0.4	0.26	1
GO:0140013_meiotic_nuclear_division	Biological_Process	107	-0.26	-0.01	0.33	0.78	1	0.04	0	0.09	0.3519	1	-0.25	-0.01	0.35	0.76	1	0.02	0	0.34	0.48	1
GO:0001776_leukocyte_homeostasis	Biological_Process	23	-0.24	-0.01	0.3	0.78	1	0.11	0	0.25	0.3321	1	-0.18	-0.01	0.29	0.74	1	0.01	0	0.3	0.48	1
GO:0048008_platelet-derived_growth_factor_receptor_signaling_pathway	Biological_Process	16	-0.2	-0.01	0.25	0.78	1	-0.01	0	0.24	0.5161	1	0.1	0	0.24	0.33	1	-0.13	0	0.26	0.69	1
GO:0031497_chromatin_assembly	Biological_Process	77	-0.18	-0.01	0.23	0.78	1	-0.01	0	0.12	0.5219	1	0.1	0	0.23	0.34	1	-0.06	0	0.22	0.62	1
GO:0050678_regulation_of_epithelial_cell_proliferation	Biological_Process	221	-0.12	-0.01	0.16	0.78	1	0	0	0.07	0.4736	1	0.02	0	0.15	0.43	1	0	0	0.13	0.51	1
GO:0010314_phosphatidylinositol-5-phosphate_binding	Molecular_Function	16	-0.15	-0.01	0.2	0.78	1	-0.14	0	0.25	0.7071	1	-0.21	-0.01	0.21	0.85	1	0	0	0.19	0.5	1
GO:2000341_regulation_of_chemokine_(C-X-C_motif)_ligand_2_production	Biological_Process	10	-0.08	-0.01	0.11	0.78	1	-0.16	0	0.29	0.7119	1	-0.08	-0.01	0.11	0.77	1	-0.09	-0.01	0.11	0.8	1
GO:0014910_regulation_of_smooth_muscle_cell_migration	Biological_Process	31	-0.26	-0.01	0.35	0.78	1	0.05	0	0.18	0.3917	1	0.3	0.01	0.36	0.2	1	-0.03	0	0.3	0.54	1
GO:0045619_regulation_of_lymphocyte_differentiation	Biological_Process	113	-0.28	-0.01	0.36	0.78	1	-0.05	0	0.09	0.7194	1	-0.41	-0.01	0.4	0.85	1	-0.12	0	0.36	0.63	1
GO:0050866_negative_regulation_of_cell_activation	Biological_Process	124	-0.21	-0.01	0.27	0.78	1	-0.12	-0.01	0.09	0.9145	1	-0.07	0	0.29	0.59	1	0	0	0.3	0.49	1
GO:0097035_regulation_of_membrane_lipid_distribution	Biological_Process	45	-0.25	-0.01	0.32	0.78	1	-0.12	-0.01	0.15	0.7934	1	-0.23	-0.01	0.34	0.75	1	-0.4	-0.01	0.3	0.91	1
GO:0001501_skeletal_system_development	Biological_Process	241	-0.22	-0.01	0.28	0.78	1	-0.07	-0.01	0.07	0.8482	1	0.06	0	0.28	0.42	1	-0.24	-0.01	0.26	0.83	1
GO:0031663_lipopolysaccharide-mediated_signaling_pathway	Biological_Process	18	-0.06	-0.01	0.08	0.78	1	-0.24	-0.01	0.26	0.8195	1	-0.1	-0.01	0.09	0.87	1	0.07	0.01	0.08	0.17	1
GO:1903076_regulation_of_protein_localization_to_plasma_membrane	Biological_Process	81	-0.28	-0.01	0.37	0.78	1	-0.04	0	0.11	0.6249	1	-0.18	0	0.42	0.67	1	-0.01	0	0.33	0.51	1
GO:0032105_negative_regulation_of_response_to_extracellular_stimulus	Biological_Process	10	-0.11	-0.01	0.14	0.78	1	-0.11	0	0.26	0.6593	1	-0.11	-0.01	0.15	0.77	1	-0.16	-0.01	0.13	0.88	1
GO:0005539_glycosaminoglycan_binding	Molecular_Function	129	-0.07	-0.01	0.09	0.78	1	-0.06	0	0.09	0.7502	1	-0.1	-0.01	0.08	0.89	1	0.03	0	0.08	0.34	1
GO:0044804_autophagy_of_nucleus	Biological_Process	13	-0.35	-0.01	0.46	0.78	1	0.12	0	0.2	0.2753	1	-0.01	0	0.36	0.51	1	-0.02	0	0.39	0.52	1
GO:0090022_regulation_of_neutrophil_chemotaxis	Biological_Process	23	-0.29	-0.01	0.38	0.78	1	-0.26	-0.01	0.17	0.933	1	-0.19	0	0.45	0.66	1	-0.35	-0.01	0.4	0.81	1
GO:0015386_potassium:proton_antiporter_activity	Molecular_Function	9	-0.21	-0.01	0.27	0.78	1	-0.26	-0.01	0.35	0.7694	1	0.06	0	0.3	0.42	1	0.16	0	0.27	0.28	1
GO:0005776_autophagosome	Cellular_Compartment	64	-0.07	-0.01	0.09	0.78	1	-0.08	0	0.12	0.7347	1	0.01	0	0.1	0.46	1	-0.01	0	0.09	0.55	1
GO:0051603_proteolysis_involved_in_cellular_protein_catabolic_process	Biological_Process	471	-0.26	-0.01	0.35	0.78	1	0	0	0.04	0.4841	1	-0.39	-0.01	0.36	0.86	1	0.04	0	0.32	0.44	1
GO:2001267_regulation_of_cysteine-type_endopeptidase_activity_involved_in_apoptotic_signaling_pathway	Biological_Process	13	-0.06	-0.01	0.08	0.78	1	0.12	0	0.25	0.321	1	-0.02	0	0.08	0.59	1	-0.02	0	0.07	0.6	1
GO:0010332_response_to_gamma_radiation	Biological_Process	24	-0.09	-0.01	0.11	0.78	1	0.05	0	0.21	0.4004	1	0.12	0.01	0.11	0.14	1	-0.17	-0.01	0.1	0.96	1
GO:0005343_organic_acid:sodium_symporter_activity	Molecular_Function	27	-0.35	-0.01	0.46	0.78	1	0.02	0	0.21	0.4614	1	0.09	0	0.37	0.41	1	-0.65	-0.02	0.4	0.95	1
GO:0097009_energy_homeostasis	Biological_Process	22	-0.35	-0.01	0.46	0.78	1	0.15	0.01	0.2	0.233	1	0.09	0	0.37	0.41	1	-0.65	-0.02	0.4	0.95	1
GO:0099174_regulation_of_presynapse_organization	Biological_Process	14	-0.35	-0.01	0.46	0.78	1	-0.1	0	0.27	0.6444	1	0.09	0	0.37	0.41	1	-0.65	-0.02	0.4	0.95	1
GO:0044706_multi-multicellular_organism_process	Biological_Process	64	-0.03	-0.01	0.03	0.78	1	0.05	0	0.12	0.3506	1	-0.01	0	0.03	0.66	1	0.02	0.01	0.03	0.27	1
GO:0032330_regulation_of_chondrocyte_differentiation	Biological_Process	28	-0.17	-0.01	0.22	0.78	1	-0.08	0	0.19	0.6683	1	-0.02	0	0.2	0.55	1	-0.11	0	0.2	0.71	1
GO:0140036_ubiquitin-dependent_protein_binding	Molecular_Function	10	-0.2	-0.01	0.26	0.78	1	0.01	0	0.27	0.4855	1	-0.03	0	0.25	0.55	1	0.01	0	0.25	0.49	1
GO:0035774_positive_regulation_of_insulin_secretion_involved_in_cellular_response_to_glucose_stimulus	Biological_Process	12	-0.25	-0.01	0.32	0.78	1	0.01	0	0.26	0.4779	1	0.01	0	0.32	0.49	1	-0.09	0	0.29	0.62	1
GO:0005200_structural_constituent_of_cytoskeleton	Molecular_Function	78	-0.25	-0.01	0.32	0.78	1	0.1	0.01	0.12	0.2044	1	0.01	0	0.32	0.49	1	-0.09	0	0.29	0.62	1
GO:0006721_terpenoid_metabolic_process	Biological_Process	97	-0.25	-0.01	0.31	0.78	1	-0.07	-0.01	0.1	0.7479	1	0.12	0	0.34	0.36	1	-0.49	-0.01	0.33	0.93	1
GO:1905606_regulation_of_presynapse_assembly	Biological_Process	14	-0.13	-0.01	0.18	0.78	1	-0.1	0	0.27	0.6444	1	-0.01	0	0.18	0.53	1	-0.22	-0.01	0.17	0.9	1
GO:0019865_immunoglobulin_binding	Molecular_Function	13	-0.12	-0.01	0.15	0.78	1	-0.1	0	0.25	0.6543	1	0.09	0	0.15	0.29	1	-0.09	0	0.14	0.73	1
GO:0008154_actin_polymerization_or_depolymerization	Biological_Process	46	-0.12	-0.01	0.15	0.78	1	0.16	0.01	0.15	0.142	1	-0.05	0	0.15	0.64	1	0.06	0	0.15	0.35	1
GO:0001895_retina_homeostasis	Biological_Process	40	-0.05	-0.01	0.07	0.78	1	0.04	0	0.14	0.3907	1	-0.01	0	0.07	0.58	1	0	0	0.06	0.5	1
GO:0000002_mitochondrial_genome_maintenance	Biological_Process	19	-0.27	-0.01	0.34	0.78	1	0.08	0	0.22	0.3518	1	-0.13	0	0.4	0.63	1	-0.16	0	0.29	0.71	1
GO:0031274_positive_regulation_of_pseudopodium_assembly	Biological_Process	12	-0.04	-0.01	0.05	0.78	1	-0.08	0	0.31	0.5991	1	-0.07	-0.01	0.06	0.89	1	-0.01	0	0.05	0.6	1
GO:0010717_regulation_of_epithelial_to_mesenchymal_transition	Biological_Process	82	-0.14	-0.01	0.18	0.78	1	-0.21	-0.01	0.11	0.9705	1	0.04	0	0.17	0.4	1	-0.15	-0.01	0.17	0.82	1
GO:0003382_epithelial_cell_morphogenesis	Biological_Process	14	-0.11	-0.01	0.14	0.78	1	-0.01	0	0.27	0.5171	1	-0.15	-0.01	0.14	0.85	1	-0.16	-0.01	0.13	0.89	1
GO:0031272_regulation_of_pseudopodium_assembly	Biological_Process	12	-0.28	-0.01	0.36	0.78	1	-0.08	0	0.31	0.5991	1	0.02	0	0.33	0.47	1	-0.2	-0.01	0.33	0.73	1
GO:0006739_NADP_metabolic_process	Biological_Process	25	-0.18	-0.01	0.24	0.78	1	0.01	0	0.18	0.4879	1	-0.35	-0.01	0.24	0.92	1	-0.18	-0.01	0.23	0.79	1
GO:0007160_cell-matrix_adhesion	Biological_Process	88	-0.06	-0.01	0.08	0.78	1	-0.13	-0.01	0.1	0.8998	1	-0.01	0	0.08	0.55	1	0	0	0.07	0.51	1
GO:0032108_negative_regulation_of_response_to_nutrient_levels	Biological_Process	10	-0.3	-0.01	0.39	0.78	1	-0.11	0	0.26	0.6593	1	0.09	0	0.33	0.39	1	-0.46	-0.01	0.36	0.9	1
GO:0052695_cellular_glucuronidation	Biological_Process	17	-0.1	-0.01	0.14	0.78	1	0.22	0.01	0.37	0.2802	1	-0.11	-0.01	0.13	0.79	1	-0.06	0	0.12	0.69	1
GO:0051145_smooth_muscle_cell_differentiation	Biological_Process	16	-0.13	-0.01	0.17	0.78	1	-0.08	0	0.26	0.6218	1	-0.03	0	0.17	0.58	1	-0.04	0	0.16	0.61	1
GO:0007254_JNK_cascade	Biological_Process	57	-0.24	-0.01	0.31	0.78	1	0.04	0	0.13	0.3803	1	-0.28	-0.01	0.28	0.83	1	-0.41	-0.01	0.25	0.95	1
GO:0006915_apoptotic_process	Biological_Process	405	-0.31	-0.01	0.4	0.78	1	0.03	0.01	0.05	0.2354	1	-0.42	-0.01	0.32	0.91	1	-0.12	0	0.31	0.65	1
GO:1900746_regulation_of_vascular_endothelial_growth_factor_signaling_pathway	Biological_Process	18	-0.1	-0.01	0.13	0.78	1	0.25	0.01	0.23	0.1484	1	-0.08	-0.01	0.13	0.72	1	-0.16	-0.01	0.12	0.91	1
GO:0009308_amine_metabolic_process	Biological_Process	54	-0.04	-0.01	0.05	0.78	1	-0.14	-0.01	0.12	0.8791	1	-0.02	0	0.05	0.66	1	-0.02	0	0.04	0.72	1
GO:0061053_somite_development	Biological_Process	24	-0.28	-0.01	0.36	0.78	1	-0.02	0	0.22	0.534	1	-0.12	0	0.34	0.64	1	-0.22	-0.01	0.3	0.76	1
GO:0006874_cellular_calcium_ion_homeostasis	Biological_Process	308	-0.18	-0.01	0.23	0.78	1	-0.03	0	0.06	0.7236	1	-0.42	-0.01	0.28	0.93	1	-0.2	-0.01	0.25	0.8	1
GO:0043252_sodium-independent_organic_anion_transport	Biological_Process	14	-0.27	-0.01	0.35	0.78	1	0.22	0.01	0.24	0.1779	1	-0.02	0	0.3	0.52	1	-0.01	0	0.3	0.51	1
GO:1901616_organic_hydroxy_compound_catabolic_process	Biological_Process	51	-0.07	-0.01	0.09	0.79	1	-0.17	-0.01	0.13	0.9131	1	-0.01	0	0.09	0.54	1	0.09	0.01	0.08	0.13	1
GO:0016893_endonuclease_activity,_active_with_either_ribo-_or_deoxyribonucleic_acids_and_producing_5'-phosphomonoesters	Molecular_Function	38	-0.06	-0.01	0.08	0.79	1	0.05	0	0.15	0.3708	1	-0.05	-0.01	0.08	0.73	1	-0.02	0	0.08	0.58	1
GO:0005834_heterotrimeric_G-protein_complex	Cellular_Compartment	32	-0.14	-0.01	0.17	0.79	1	0.01	0	0.19	0.4805	1	-0.06	0	0.19	0.63	1	-0.2	-0.01	0.18	0.87	1
GO:0043903_regulation_of_symbiosis,_encompassing_mutualism_through_parasitism	Biological_Process	204	-0.14	-0.01	0.17	0.79	1	-0.01	0	0.07	0.5443	1	-0.09	0	0.17	0.71	1	0.12	0.01	0.17	0.24	1
GO:0032835_glomerulus_development	Biological_Process	36	-0.28	-0.01	0.34	0.79	1	-0.11	0	0.17	0.7298	1	0.07	0	0.4	0.43	1	-0.73	-0.02	0.36	0.98	1
GO:0008381_mechanosensitive_ion_channel_activity	Molecular_Function	15	-0.23	-0.01	0.28	0.79	1	-0.34	-0.01	0.25	0.9155	1	-0.76	-0.03	0.31	0.99	1	-0.06	0	0.26	0.6	1
GO:0005876_spindle_microtubule	Cellular_Compartment	57	-0.19	-0.01	0.23	0.79	1	-0.14	-0.01	0.12	0.8736	1	0.07	0	0.26	0.39	1	-0.02	0	0.22	0.53	1
GO:0060249_anatomical_structure_homeostasis	Biological_Process	196	-0.16	-0.01	0.2	0.79	1	0	0	0.07	0.5229	1	0.08	0	0.19	0.34	1	-0.2	-0.01	0.18	0.87	1
GO:0030071_regulation_of_mitotic_metaphase/anaphase_transition	Biological_Process	47	-0.28	-0.01	0.35	0.79	1	-0.28	-0.01	0.15	0.9725	1	-0.3	-0.01	0.31	0.83	1	0.23	0.01	0.31	0.23	1
GO:0097300_programmed_necrotic_cell_death	Biological_Process	20	-0.17	-0.01	0.21	0.79	1	0.05	0	0.21	0.4004	1	-0.24	-0.01	0.21	0.87	1	0.17	0.01	0.19	0.18	1
GO:0090114_COPII-coated_vesicle_budding	Biological_Process	67	-0.2	-0.01	0.24	0.79	1	-0.06	0	0.11	0.6973	1	-0.14	0	0.27	0.7	1	0.11	0	0.29	0.36	1
GO:1904680_peptide_transmembrane_transporter_activity	Molecular_Function	24	-0.2	-0.01	0.24	0.79	1	0.06	0	0.18	0.37	1	-0.14	0	0.27	0.7	1	0.11	0	0.29	0.36	1
GO:0007141_male_meiosis_I	Biological_Process	10	-0.14	-0.01	0.17	0.79	1	0.36	0.01	0.31	0.12	1	-0.12	-0.01	0.16	0.77	1	0.07	0	0.17	0.34	1
GO:0002091_negative_regulation_of_receptor_internalization	Biological_Process	10	-0.08	-0.01	0.1	0.79	1	-0.34	-0.01	0.35	0.8332	1	-0.07	-0.01	0.1	0.75	1	0.07	0.01	0.09	0.22	1
GO:0030686_90S_preribosome	Cellular_Compartment	26	-0.32	-0.01	0.39	0.79	1	0.03	0	0.18	0.4243	1	-0.4	-0.01	0.39	0.85	1	0.04	0	0.34	0.46	1
GO:0043455_regulation_of_secondary_metabolic_process	Biological_Process	11	-0.32	-0.01	0.39	0.79	1	0.3	0.01	0.34	0.1936	1	-0.4	-0.01	0.39	0.85	1	0.04	0	0.34	0.46	1
GO:0009746_response_to_hexose	Biological_Process	56	-0.04	-0.01	0.05	0.79	1	-0.02	0	0.12	0.5565	1	0.02	0	0.05	0.34	1	0.03	0.01	0.05	0.27	1
GO:0031061_negative_regulation_of_histone_methylation	Biological_Process	11	-0.22	-0.01	0.26	0.79	1	-0.27	-0.01	0.32	0.8033	1	0.01	0	0.24	0.49	1	-0.29	-0.01	0.22	0.91	1
GO:0045777_positive_regulation_of_blood_pressure	Biological_Process	16	-0.15	-0.01	0.19	0.79	1	-0.16	0	0.23	0.7537	1	-0.05	0	0.24	0.58	1	0.21	0.01	0.22	0.16	1
GO:0071437_invadopodium	Cellular_Compartment	10	-0.18	-0.01	0.22	0.79	1	-0.14	0	0.32	0.6699	1	-0.03	0	0.21	0.56	1	-0.06	0	0.2	0.61	1
GO:0009975_cyclase_activity	Molecular_Function	20	-0.12	-0.01	0.15	0.79	1	0.15	0	0.22	0.2483	1	0	0	0.15	0.5	1	-0.12	-0.01	0.14	0.81	1
GO:0019400_alditol_metabolic_process	Biological_Process	13	-0.24	-0.01	0.3	0.79	1	0.02	0	0.2	0.4593	1	-0.19	-0.01	0.32	0.72	1	0.16	0	0.29	0.3	1
GO:0002065_columnar/cuboidal_epithelial_cell_differentiation	Biological_Process	40	-0.14	-0.01	0.17	0.79	1	0.07	0	0.15	0.3215	1	-0.06	0	0.16	0.64	1	-0.05	0	0.15	0.64	1
GO:0050886_endocrine_process	Biological_Process	29	-0.22	-0.01	0.27	0.79	1	-0.15	-0.01	0.19	0.789	1	0.51	0.02	0.3	0.05	1	-0.33	-0.01	0.29	0.87	1
GO:0048017_inositol_lipid-mediated_signaling	Biological_Process	69	-0.08	-0.01	0.1	0.79	1	-0.01	0	0.12	0.5318	1	-0.08	-0.01	0.1	0.78	1	0.01	0	0.1	0.48	1
GO:1905360_GTPase_complex	Cellular_Compartment	32	-0.09	-0.01	0.11	0.79	1	0.01	0	0.19	0.4805	1	-0.08	-0.01	0.12	0.75	1	0.01	0	0.11	0.47	1
GO:0044257_cellular_protein_catabolic_process	Biological_Process	497	-0.33	-0.01	0.41	0.79	1	0	0	0.04	0.5003	1	-0.01	0	0.32	0.52	1	-0.6	-0.02	0.28	0.98	1
GO:0031532_actin_cytoskeleton_reorganization	Biological_Process	62	-0.1	-0.01	0.12	0.79	1	0.01	0	0.12	0.4579	1	-0.02	0	0.12	0.55	1	0.1	0.01	0.11	0.19	1
GO:0061695_transferase_complex,_transferring_phosphorus-containing_groups	Cellular_Compartment	218	-0.28	-0.01	0.34	0.79	1	-0.02	0	0.07	0.6486	1	-0.19	-0.01	0.29	0.74	1	0.12	0	0.31	0.34	1
GO:0002637_regulation_of_immunoglobulin_production	Biological_Process	32	-0.22	-0.01	0.27	0.79	1	-0.1	0	0.16	0.7337	1	-0.08	0	0.27	0.62	1	-0.25	-0.01	0.25	0.84	1
GO:0072089_stem_cell_proliferation	Biological_Process	35	-0.25	-0.01	0.32	0.79	1	0.03	0	0.16	0.4164	1	-0.11	0	0.32	0.63	1	0.1	0	0.3	0.37	1
GO:0016538_cyclin-dependent_protein_serine/threonine_kinase_regulator_activity	Molecular_Function	43	-0.25	-0.01	0.31	0.79	1	0.03	0	0.15	0.4295	1	-0.4	-0.01	0.27	0.93	1	-0.07	0	0.27	0.61	1
GO:0005507_copper_ion_binding	Molecular_Function	38	-0.1	-0.01	0.12	0.79	1	-0.18	-0.01	0.16	0.8668	1	-0.03	0	0.12	0.59	1	-0.07	-0.01	0.11	0.73	1
GO:0003208_cardiac_ventricle_morphogenesis	Biological_Process	53	-0.11	-0.01	0.14	0.79	1	-0.05	0	0.14	0.6523	1	-0.25	-0.02	0.14	0.96	1	-0.12	-0.01	0.12	0.83	1
GO:0071556_integral_component_of_lumenal_side_of_endoplasmic_reticulum_membrane	Cellular_Compartment	9	-0.31	-0.01	0.38	0.79	1	-0.05	0	0.33	0.5581	1	-0.5	-0.01	0.38	0.91	1	-0.13	0	0.38	0.63	1
GO:1901077_regulation_of_relaxation_of_muscle	Biological_Process	11	-0.28	-0.01	0.35	0.79	1	0.08	0	0.35	0.413	1	-0.35	-0.01	0.33	0.85	1	-0.16	-0.01	0.28	0.72	1
GO:0033218_amide_binding	Molecular_Function	267	-0.08	-0.01	0.1	0.79	1	-0.01	0	0.06	0.5742	1	-0.07	-0.01	0.09	0.77	1	-0.03	0	0.09	0.65	1
GO:0042277_peptide_binding	Molecular_Function	227	-0.22	-0.01	0.27	0.79	1	-0.02	0	0.06	0.6457	1	-0.1	0	0.25	0.65	1	-0.14	0	0.24	0.71	1
GO:0097526_spliceosomal_tri-snRNP_complex	Cellular_Compartment	30	-0.25	-0.01	0.31	0.79	1	-0.1	0	0.19	0.7108	1	-0.29	-0.01	0.32	0.81	1	-0.13	0	0.25	0.7	1
GO:0098553_lumenal_side_of_endoplasmic_reticulum_membrane	Cellular_Compartment	9	-0.05	-0.01	0.06	0.79	1	-0.05	0	0.33	0.5581	1	-0.06	-0.01	0.06	0.82	1	-0.09	-0.01	0.06	0.94	1
GO:0016836_hydro-lyase_activity	Molecular_Function	54	-0.1	-0.01	0.13	0.79	1	0.03	0	0.14	0.4117	1	-0.01	0	0.13	0.53	1	-0.06	0	0.12	0.71	1
GO:0090280_positive_regulation_of_calcium_ion_import	Biological_Process	12	-0.27	-0.01	0.33	0.79	1	-0.37	-0.01	0.28	0.9066	1	-0.24	-0.01	0.29	0.79	1	-0.28	-0.01	0.26	0.86	1
GO:0046540_U4/U6_x_U5_tri-snRNP_complex	Cellular_Compartment	30	-0.27	-0.01	0.33	0.79	1	-0.1	0	0.19	0.7108	1	-0.24	-0.01	0.29	0.79	1	-0.28	-0.01	0.26	0.86	1
GO:0061384_heart_trabecula_morphogenesis	Biological_Process	19	-0.18	-0.01	0.22	0.79	1	-0.03	0	0.22	0.5524	1	0.04	0	0.22	0.44	1	-0.23	-0.01	0.19	0.89	1
GO:0019935_cyclic-nucleotide-mediated_signaling	Biological_Process	141	-0.2	-0.01	0.25	0.79	1	-0.03	0	0.09	0.6227	1	-0.05	0	0.26	0.58	1	-0.35	-0.01	0.27	0.9	1
GO:0001731_formation_of_translation_preinitiation_complex	Biological_Process	7	-0.22	-0.01	0.27	0.79	1	-0.4	-0.01	0.35	0.8787	1	-0.27	-0.01	0.29	0.82	1	-0.17	-0.01	0.27	0.74	1
GO:0019933_cAMP-mediated_signaling	Biological_Process	130	-0.27	-0.01	0.33	0.79	1	-0.02	0	0.09	0.5984	1	0.24	0.01	0.33	0.24	1	-0.66	-0.02	0.34	0.97	1
GO:0050431_transforming_growth_factor_beta_binding	Molecular_Function	23	-0.22	-0.01	0.27	0.79	1	-0.1	0	0.2	0.7016	1	-0.07	0	0.25	0.61	1	0.04	0	0.25	0.43	1
GO:0034284_response_to_monosaccharide	Biological_Process	56	-0.33	-0.01	0.4	0.79	1	-0.02	0	0.12	0.5565	1	-0.03	0	0.35	0.53	1	0.12	0	0.32	0.35	1
GO:0045920_negative_regulation_of_exocytosis	Biological_Process	19	-0.19	-0.01	0.24	0.79	1	-0.15	0	0.22	0.7441	1	-0.07	0	0.23	0.62	1	-0.35	-0.01	0.2	0.96	1
GO:0090068_positive_regulation_of_cell_cycle_process	Biological_Process	232	-0.19	-0.01	0.24	0.79	1	0	0	0.06	0.4722	1	-0.07	0	0.23	0.62	1	-0.35	-0.01	0.2	0.96	1
GO:0043632_modification-dependent_macromolecule_catabolic_process	Biological_Process	429	-0.16	-0.01	0.19	0.79	1	-0.03	0	0.04	0.7166	1	-0.09	0	0.19	0.69	1	-0.13	-0.01	0.18	0.77	1
GO:0000394_RNA_splicing,_via_endonucleolytic_cleavage_and_ligation	Biological_Process	15	-0.24	-0.01	0.3	0.79	1	-0.11	0	0.29	0.6516	1	0.01	0	0.33	0.49	1	-0.03	0	0.29	0.55	1
GO:0070613_regulation_of_protein_processing	Biological_Process	88	-0.28	-0.01	0.35	0.79	1	-0.03	0	0.1	0.6105	1	-0.49	-0.01	0.4	0.89	1	-0.16	0	0.35	0.68	1
GO:0002285_lymphocyte_activation_involved_in_immune_response	Biological_Process	73	-0.21	-0.01	0.26	0.79	1	0.04	0	0.12	0.3762	1	-0.2	-0.01	0.28	0.76	1	-0.3	-0.01	0.3	0.84	1
GO:0001961_positive_regulation_of_cytokine-mediated_signaling_pathway	Biological_Process	33	-0.13	-0.01	0.16	0.79	1	0.15	0.01	0.15	0.1477	1	-0.17	-0.01	0.17	0.85	1	-0.05	0	0.14	0.62	1
GO:1905037_autophagosome_organization	Biological_Process	54	-0.13	-0.01	0.16	0.79	1	0.01	0	0.12	0.4728	1	-0.17	-0.01	0.17	0.85	1	-0.05	0	0.14	0.62	1
GO:0002921_negative_regulation_of_humoral_immune_response	Biological_Process	10	-0.1	-0.01	0.12	0.79	1	0.19	0	0.29	0.2481	1	-0.12	-0.01	0.12	0.84	1	-0.14	-0.01	0.11	0.89	1
GO:0048709_oligodendrocyte_differentiation	Biological_Process	27	-0.36	-0.01	0.44	0.79	1	-0.17	-0.01	0.21	0.7959	1	-0.71	-0.02	0.35	0.98	1	-0.57	-0.02	0.33	0.96	1
GO:0072207_metanephric_epithelium_development	Biological_Process	11	-0.1	-0.01	0.12	0.79	1	-0.61	-0.02	0.32	0.973	1	-0.14	-0.01	0.12	0.87	1	0.07	0.01	0.12	0.26	1
GO:0002478_antigen_processing_and_presentation_of_exogenous_peptide_antigen	Biological_Process	142	-0.13	-0.01	0.16	0.79	1	-0.04	0	0.08	0.7121	1	-0.13	-0.01	0.15	0.81	1	-0.08	0	0.14	0.71	1
GO:0009187_cyclic_nucleotide_metabolic_process	Biological_Process	26	-0.08	-0.01	0.1	0.79	1	-0.05	0	0.2	0.592	1	-0.17	-0.01	0.1	0.95	1	-0.05	0	0.1	0.71	1
GO:0045604_regulation_of_epidermal_cell_differentiation	Biological_Process	44	-0.11	-0.01	0.14	0.79	1	-0.16	-0.01	0.15	0.8624	1	-0.21	-0.01	0.14	0.94	1	-0.15	-0.01	0.13	0.88	1
GO:0061217_regulation_of_mesonephros_development	Biological_Process	18	-0.06	-0.01	0.08	0.79	1	-0.24	-0.01	0.23	0.8459	1	0.01	0	0.08	0.43	1	-0.16	-0.02	0.07	0.99	1
GO:0097006_regulation_of_plasma_lipoprotein_particle_levels	Biological_Process	69	-0.17	-0.01	0.22	0.79	1	-0.13	-0.01	0.12	0.8761	1	-0.13	-0.01	0.22	0.72	1	0	0	0.2	0.5	1
GO:0002080_acrosomal_membrane	Cellular_Compartment	13	-0.21	-0.01	0.26	0.79	1	0.37	0.01	0.26	0.0763	1	0.04	0	0.25	0.44	1	-0.21	-0.01	0.25	0.8	1
GO:0016811_hydrolase_activity,_acting_on_carbon-nitrogen_(but_not_peptide)_bonds,_in_linear_amides	Molecular_Function	57	-0.3	-0.01	0.38	0.79	1	-0.1	-0.01	0.12	0.792	1	-0.31	-0.01	0.42	0.77	1	0.13	0	0.38	0.37	1
GO:1903010_regulation_of_bone_development	Biological_Process	14	-0.17	-0.01	0.21	0.79	1	0.15	0	0.28	0.2887	1	-0.25	-0.01	0.23	0.86	1	-0.25	-0.01	0.21	0.88	1
GO:0048019_receptor_antagonist_activity	Molecular_Function	23	-0.1	-0.01	0.12	0.8	1	0.1	0	0.21	0.316	1	0.08	0.01	0.12	0.24	1	-0.06	0	0.11	0.69	1
GO:0034497_protein_localization_to_phagophore_assembly_site	Biological_Process	10	-0.3	-0.01	0.36	0.8	1	0	0	0.25	0.4979	1	-0.46	-0.01	0.45	0.85	1	0.16	0	0.37	0.34	1
GO:0007603_phototransduction,_visible_light	Biological_Process	14	-0.19	-0.01	0.22	0.8	1	0.11	0	0.25	0.3232	1	-0.22	-0.01	0.23	0.84	1	0.04	0	0.21	0.43	1
GO:0045780_positive_regulation_of_bone_resorption	Biological_Process	10	-0.19	-0.01	0.22	0.8	1	-0.1	0	0.29	0.6386	1	-0.33	-0.01	0.22	0.93	1	0.02	0	0.2	0.46	1
GO:0010894_negative_regulation_of_steroid_biosynthetic_process	Biological_Process	17	-0.19	-0.01	0.22	0.8	1	0.14	0	0.24	0.2861	1	-0.04	0	0.21	0.58	1	0.06	0	0.19	0.37	1
GO:0003158_endothelium_development	Biological_Process	61	-0.16	-0.01	0.2	0.8	1	0.06	0	0.12	0.3206	1	-0.04	0	0.2	0.57	1	0.02	0	0.2	0.45	1
GO:0018212_peptidyl-tyrosine_modification	Biological_Process	74	-0.29	-0.01	0.34	0.8	1	-0.02	0	0.11	0.5602	1	-0.38	-0.01	0.33	0.88	1	-0.06	0	0.31	0.58	1
GO:0032700_negative_regulation_of_interleukin-17_production	Biological_Process	10	-0.33	-0.01	0.4	0.8	1	-0.13	0	0.32	0.6615	1	-0.04	0	0.43	0.53	1	-0.1	0	0.39	0.6	1
GO:0046852_positive_regulation_of_bone_remodeling	Biological_Process	10	-0.1	-0.01	0.12	0.8	1	-0.1	0	0.29	0.6386	1	-0.02	0	0.12	0.58	1	-0.08	-0.01	0.11	0.76	1
GO:0009072_aromatic_amino_acid_family_metabolic_process	Biological_Process	33	-0.13	-0.01	0.15	0.8	1	-0.13	-0.01	0.16	0.7805	1	0.01	0	0.16	0.47	1	0.05	0	0.14	0.36	1
GO:0051170_import_into_nucleus	Biological_Process	85	-0.1	-0.01	0.11	0.8	1	0.03	0	0.1	0.3859	1	0.01	0	0.11	0.46	1	-0.13	-0.01	0.11	0.89	1
GO:0042574_retinal_metabolic_process	Biological_Process	13	-0.08	-0.01	0.09	0.8	1	-0.15	0	0.24	0.7348	1	0.03	0	0.09	0.36	1	-0.08	-0.01	0.08	0.83	1
GO:0039694_viral_RNA_genome_replication	Biological_Process	12	-0.13	-0.01	0.16	0.8	1	0.18	0	0.25	0.2324	1	-0.18	-0.01	0.19	0.82	1	-0.07	0	0.16	0.67	1
GO:0048240_sperm_capacitation	Biological_Process	22	-0.06	-0.01	0.08	0.8	1	0.18	0.01	0.2	0.1823	1	-0.02	0	0.07	0.6	1	-0.06	-0.01	0.07	0.82	1
GO:0048256_flap_endonuclease_activity	Molecular_Function	10	-0.13	-0.01	0.15	0.8	1	0.28	0.01	0.31	0.1852	1	0	0	0.16	0.49	1	-0.1	-0.01	0.15	0.74	1
GO:0006307_DNA_dealkylation_involved_in_DNA_repair	Biological_Process	10	-0.31	-0.01	0.36	0.8	1	-0.18	0	0.3	0.7278	1	-0.31	-0.01	0.34	0.82	1	-0.1	0	0.36	0.61	1
GO:0001682_tRNA_5'-leader_removal	Biological_Process	12	-0.29	-0.01	0.35	0.8	1	-0.11	0	0.24	0.6826	1	-0.4	-0.01	0.33	0.89	1	-0.47	-0.01	0.29	0.94	1
GO:0003018_vascular_process_in_circulatory_system	Biological_Process	88	-0.24	-0.01	0.29	0.8	1	-0.04	0	0.1	0.6464	1	-0.2	-0.01	0.27	0.77	1	-0.13	0	0.25	0.7	1
GO:0072698_protein_localization_to_microtubule_cytoskeleton	Biological_Process	30	-0.14	-0.01	0.17	0.8	1	0.13	0.01	0.16	0.2064	1	-0.05	0	0.16	0.61	1	-0.02	0	0.16	0.55	1
GO:0000045_autophagosome_assembly	Biological_Process	53	-0.14	-0.01	0.17	0.8	1	0.02	0	0.12	0.4372	1	-0.05	0	0.16	0.61	1	-0.02	0	0.16	0.55	1
GO:2000242_negative_regulation_of_reproductive_process	Biological_Process	30	-0.07	-0.01	0.08	0.8	1	-0.15	-0.01	0.2	0.7695	1	0.02	0	0.08	0.42	1	0.05	0.01	0.07	0.23	1
GO:0034138_toll-like_receptor_3_signaling_pathway	Biological_Process	10	-0.21	-0.01	0.25	0.8	1	-0.15	0	0.3	0.6911	1	-0.47	-0.02	0.26	0.96	1	0.1	0	0.24	0.33	1
GO:0004806_triglyceride_lipase_activity	Molecular_Function	26	-0.15	-0.01	0.18	0.8	1	0	0	0.2	0.5093	1	-0.28	-0.01	0.18	0.94	1	-0.04	0	0.17	0.59	1
GO:2000048_negative_regulation_of_cell-cell_adhesion_mediated_by_cadherin	Biological_Process	8	-0.24	-0.01	0.28	0.8	1	-0.18	0	0.39	0.6802	1	-0.03	0	0.36	0.54	1	-0.21	-0.01	0.28	0.77	1
GO:0055010_ventricular_cardiac_muscle_tissue_morphogenesis	Biological_Process	34	-0.33	-0.01	0.39	0.8	1	-0.09	0	0.17	0.6939	1	-0.06	0	0.41	0.56	1	-0.07	0	0.38	0.57	1
GO:0031468_nuclear_envelope_reassembly	Biological_Process	17	-0.15	-0.01	0.17	0.8	1	-0.11	0	0.23	0.6851	1	-0.2	-0.01	0.18	0.86	1	-0.15	-0.01	0.16	0.83	1
GO:0061245_establishment_or_maintenance_of_bipolar_cell_polarity	Biological_Process	28	-0.12	-0.01	0.14	0.8	1	0.22	0.01	0.18	0.1145	1	-0.08	0	0.15	0.69	1	-0.16	-0.01	0.16	0.85	1
GO:0071294_cellular_response_to_zinc_ion	Biological_Process	16	-0.37	-0.01	0.44	0.8	1	-0.31	-0.01	0.42	0.7729	1	-0.16	0	0.38	0.66	1	-0.17	0	0.4	0.66	1
GO:0019905_syntaxin_binding	Molecular_Function	58	-0.09	-0.01	0.1	0.8	1	0.17	0.01	0.13	0.0986	1	-0.04	0	0.11	0.65	1	0.02	0	0.1	0.44	1
GO:0030684_preribosome	Cellular_Compartment	71	-0.04	-0.01	0.05	0.8	1	0.04	0	0.12	0.3774	1	-0.03	-0.01	0.05	0.75	1	0	0	0.05	0.47	1
GO:0014032_neural_crest_cell_development	Biological_Process	50	-0.4	-0.01	0.48	0.8	1	-0.22	-0.01	0.15	0.9277	1	-0.1	0	0.44	0.59	1	-0.18	0	0.46	0.65	1
GO:0070268_cornification	Biological_Process	110	-0.47	-0.01	0.57	0.8	1	-0.03	0	0.12	0.5917	1	-0.27	-0.01	0.61	0.67	1	-0.41	-0.01	0.57	0.76	1
GO:0060840_artery_development	Biological_Process	43	-0.12	-0.01	0.14	0.8	1	-0.03	0	0.15	0.5817	1	-0.2	-0.01	0.14	0.93	1	-0.05	0	0.13	0.64	1
GO:0097327_response_to_antineoplastic_agent	Biological_Process	33	-0.24	-0.01	0.29	0.8	1	-0.09	0	0.18	0.6857	1	-0.49	-0.02	0.29	0.95	1	-0.19	-0.01	0.27	0.75	1
GO:0048646_anatomical_structure_formation_involved_in_morphogenesis	Biological_Process	450	-0.27	-0.01	0.31	0.8	1	-0.02	0	0.05	0.6419	1	-0.14	0	0.33	0.67	1	-0.14	0	0.31	0.67	1
GO:0043596_nuclear_replication_fork	Cellular_Compartment	35	-0.13	-0.01	0.15	0.8	1	-0.13	-0.01	0.14	0.8205	1	-0.04	0	0.14	0.6	1	-0.16	-0.01	0.13	0.88	1
GO:0002366_leukocyte_activation_involved_in_immune_response	Biological_Process	550	-0.05	-0.01	0.06	0.8	1	-0.04	-0.01	0.04	0.8175	1	-0.03	0	0.07	0.69	1	0.02	0	0.06	0.34	1
GO:0009913_epidermal_cell_differentiation	Biological_Process	238	-0.25	-0.01	0.3	0.8	1	0.09	0.01	0.09	0.1378	1	-0.55	-0.02	0.34	0.95	1	-0.18	-0.01	0.32	0.71	1
GO:0035088_establishment_or_maintenance_of_apical/basal_cell_polarity	Biological_Process	28	-0.16	-0.01	0.2	0.8	1	0.22	0.01	0.18	0.1145	1	-0.04	0	0.2	0.57	1	-0.43	-0.02	0.19	0.99	1
GO:1902176_negative_regulation_of_oxidative_stress-induced_intrinsic_apoptotic_signaling_pathway	Biological_Process	14	-0.19	-0.01	0.23	0.8	1	0.34	0.01	0.27	0.1016	1	0.03	0	0.23	0.44	1	-0.24	-0.01	0.24	0.84	1
GO:0042108_positive_regulation_of_cytokine_biosynthetic_process	Biological_Process	26	-0.13	-0.01	0.16	0.8	1	-0.01	0	0.18	0.5138	1	0.12	0.01	0.19	0.25	1	-0.29	-0.02	0.17	0.95	1
GO:0045776_negative_regulation_of_blood_pressure	Biological_Process	19	-0.13	-0.01	0.16	0.8	1	-0.22	-0.01	0.24	0.8202	1	-0.09	-0.01	0.15	0.73	1	-0.11	-0.01	0.14	0.77	1
GO:0045843_negative_regulation_of_striated_muscle_tissue_development	Biological_Process	24	-0.15	-0.01	0.18	0.8	1	-0.09	0	0.19	0.6759	1	-0.15	-0.01	0.18	0.8	1	0.03	0	0.15	0.43	1
GO:0034754_cellular_hormone_metabolic_process	Biological_Process	86	-0.2	-0.01	0.23	0.8	1	-0.12	-0.01	0.11	0.8557	1	0.03	0	0.24	0.45	1	-0.09	0	0.24	0.64	1
GO:0003779_actin_binding	Molecular_Function	281	-0.22	-0.01	0.27	0.8	1	0	0	0.06	0.4961	1	-0.3	-0.01	0.25	0.89	1	-0.12	0	0.24	0.69	1
GO:0001103_RNA_polymerase_II_repressing_transcription_factor_binding	Molecular_Function	30	-0.22	-0.01	0.27	0.8	1	0.07	0	0.14	0.3159	1	-0.3	-0.01	0.25	0.89	1	-0.12	0	0.24	0.69	1
GO:0036151_phosphatidylcholine_acyl-chain_remodeling	Biological_Process	29	-0.11	-0.01	0.13	0.8	1	-0.06	0	0.16	0.6503	1	-0.06	0	0.12	0.68	1	-0.08	-0.01	0.11	0.76	1
GO:0098573_intrinsic_component_of_mitochondrial_membrane	Cellular_Compartment	63	-0.27	-0.01	0.31	0.8	1	-0.09	-0.01	0.12	0.7789	1	-0.17	0	0.29	0.72	1	-0.21	-0.01	0.3	0.76	1
GO:0008320_protein_transmembrane_transporter_activity	Molecular_Function	16	-0.36	-0.01	0.42	0.8	1	0.15	0	0.22	0.2446	1	0.18	0	0.38	0.32	1	-0.96	-0.02	0.4	0.99	1
GO:0046328_regulation_of_JNK_cascade	Biological_Process	142	-0.19	-0.01	0.22	0.8	1	0.07	0.01	0.08	0.1899	1	-0.22	-0.01	0.22	0.84	1	-0.04	0	0.22	0.57	1
GO:1903201_regulation_of_oxidative_stress-induced_cell_death	Biological_Process	44	-0.23	-0.01	0.28	0.8	1	0.1	0.01	0.15	0.2436	1	-0.08	0	0.29	0.61	1	-0.35	-0.01	0.26	0.92	1
GO:0000407_phagophore_assembly_site	Cellular_Compartment	26	-0.12	-0.01	0.14	0.8	1	0.11	0	0.17	0.2669	1	-0.22	-0.02	0.13	0.95	1	-0.06	0	0.13	0.67	1
GO:2000785_regulation_of_autophagosome_assembly	Biological_Process	32	-0.32	-0.01	0.37	0.8	1	0.33	0.01	0.17	0.0219	1	-0.13	0	0.39	0.63	1	-0.31	-0.01	0.32	0.83	1
GO:0003356_regulation_of_cilium_beat_frequency	Biological_Process	12	-0.29	-0.01	0.34	0.8	1	-0.09	0	0.24	0.6388	1	-0.49	-0.01	0.34	0.92	1	-0.31	-0.01	0.34	0.82	1
GO:0071004_U2-type_prespliceosome	Cellular_Compartment	15	-0.37	-0.01	0.44	0.8	1	-0.13	0	0.24	0.7105	1	-0.36	-0.01	0.34	0.85	1	-0.3	-0.01	0.36	0.8	1
GO:0071010_prespliceosome	Cellular_Compartment	15	-0.37	-0.01	0.44	0.8	1	-0.13	0	0.24	0.7105	1	-0.36	-0.01	0.34	0.85	1	-0.3	-0.01	0.36	0.8	1
GO:0000177_cytoplasmic_exosome_(RNase_complex)	Cellular_Compartment	14	-0.1	-0.01	0.12	0.8	1	-0.12	0	0.21	0.7237	1	-0.16	-0.01	0.12	0.91	1	-0.13	-0.01	0.11	0.88	1
GO:1902099_regulation_of_metaphase/anaphase_transition_of_cell_cycle	Biological_Process	48	-0.24	-0.01	0.29	0.8	1	-0.28	-0.01	0.14	0.9721	1	-0.36	-0.01	0.32	0.87	1	-0.12	0	0.25	0.68	1
GO:0005791_rough_endoplasmic_reticulum	Cellular_Compartment	43	-0.26	-0.01	0.32	0.8	1	0.13	0.01	0.15	0.1905	1	-0.32	-0.01	0.32	0.85	1	-0.04	0	0.31	0.55	1
GO:0032958_inositol_phosphate_biosynthetic_process	Biological_Process	11	-0.36	-0.01	0.42	0.8	1	0.1	0	0.27	0.362	1	-0.56	-0.01	0.31	0.97	1	-0.24	-0.01	0.29	0.8	1
GO:0006730_one-carbon_metabolic_process	Biological_Process	26	-0.08	-0.01	0.1	0.8	1	-0.08	0	0.19	0.6593	1	0	0	0.1	0.5	1	-0.18	-0.02	0.09	0.97	1
GO:0032930_positive_regulation_of_superoxide_anion_generation	Biological_Process	14	-0.1	-0.01	0.11	0.81	1	-0.1	0	0.26	0.6473	1	-0.09	-0.01	0.11	0.78	1	0.05	0	0.11	0.32	1
GO:0052652_cyclic_purine_nucleotide_metabolic_process	Biological_Process	20	-0.4	-0.01	0.46	0.81	1	-0.02	0	0.24	0.5291	1	-0.2	0	0.44	0.67	1	-0.36	-0.01	0.42	0.81	1
GO:0032527_protein_exit_from_endoplasmic_reticulum	Biological_Process	22	-0.4	-0.01	0.46	0.81	1	0.11	0	0.19	0.282	1	-0.2	0	0.44	0.67	1	-0.36	-0.01	0.42	0.81	1
GO:0036295_cellular_response_to_increased_oxygen_levels	Biological_Process	10	-0.19	-0.01	0.22	0.81	1	-0.77	-0.02	0.33	0.99	1	-0.2	-0.01	0.22	0.82	1	0.06	0	0.22	0.4	1
GO:0030277_maintenance_of_gastrointestinal_epithelium	Biological_Process	15	-0.1	-0.01	0.12	0.81	1	-0.15	0	0.28	0.7006	1	-0.05	0	0.12	0.67	1	-0.07	-0.01	0.11	0.72	1
GO:0016242_negative_regulation_of_macroautophagy	Biological_Process	21	-0.28	-0.01	0.33	0.81	1	0	0	0.2	0.4968	1	-0.23	-0.01	0.34	0.75	1	0.37	0.01	0.33	0.13	1
GO:0033081_regulation_of_T_cell_differentiation_in_thymus	Biological_Process	16	-0.23	-0.01	0.27	0.81	1	-0.14	0	0.23	0.7293	1	-0.01	0	0.25	0.51	1	-0.16	-0.01	0.24	0.75	1
GO:1903055_positive_regulation_of_extracellular_matrix_organization	Biological_Process	17	-0.04	-0.01	0.05	0.81	1	-0.19	-0.01	0.26	0.7671	1	-0.07	-0.01	0.05	0.91	1	0.02	0	0.05	0.37	1
GO:0048246_macrophage_chemotaxis	Biological_Process	11	-0.27	-0.01	0.3	0.81	1	-0.25	-0.01	0.29	0.8057	1	-0.22	-0.01	0.29	0.78	1	-0.37	-0.01	0.29	0.89	1
GO:1901338_catecholamine_binding	Molecular_Function	9	-0.23	-0.01	0.26	0.81	1	-0.23	-0.01	0.36	0.7384	1	-0.15	0	0.26	0.71	1	-0.22	-0.01	0.25	0.81	1
GO:1903363_negative_regulation_of_cellular_protein_catabolic_process	Biological_Process	64	-0.55	-0.02	0.62	0.81	1	0.05	0	0.11	0.3242	1	0.61	0.02	0.66	0.18	1	-0.63	-0.02	0.6	0.85	1
GO:0000146_microfilament_motor_activity	Molecular_Function	27	-0.33	-0.01	0.38	0.81	1	0.17	0.01	0.2	0.193	1	-0.04	0	0.42	0.54	1	-0.34	-0.01	0.32	0.86	1
GO:0004540_ribonuclease_activity	Molecular_Function	102	-0.19	-0.01	0.22	0.81	1	-0.06	0	0.09	0.7339	1	-0.25	-0.01	0.24	0.86	1	0	0	0.21	0.5	1
GO:0010875_positive_regulation_of_cholesterol_efflux	Biological_Process	19	-0.21	-0.01	0.24	0.81	1	-0.16	-0.01	0.24	0.7532	1	-0.1	0	0.26	0.65	1	-0.02	0	0.25	0.54	1
GO:0046642_negative_regulation_of_alpha-beta_T_cell_proliferation	Biological_Process	9	-0.32	-0.01	0.37	0.81	1	0.11	0	0.26	0.3346	1	-0.56	-0.01	0.33	0.95	1	0.09	0	0.37	0.4	1
GO:0043392_negative_regulation_of_DNA_binding	Biological_Process	34	-0.09	-0.01	0.1	0.81	1	-0.28	-0.01	0.16	0.9574	1	-0.11	-0.01	0.11	0.84	1	-0.04	0	0.1	0.66	1
GO:0080135_regulation_of_cellular_response_to_stress	Biological_Process	601	-0.26	-0.01	0.29	0.81	1	0.03	0.01	0.04	0.2024	1	0	0	0.25	0.5	1	-0.24	-0.01	0.22	0.86	1
GO:0019941_modification-dependent_protein_catabolic_process	Biological_Process	418	-0.26	-0.01	0.29	0.81	1	-0.01	0	0.05	0.5887	1	0	0	0.25	0.5	1	-0.24	-0.01	0.22	0.86	1
GO:0045446_endothelial_cell_differentiation	Biological_Process	53	-0.04	-0.01	0.05	0.81	1	0.06	0	0.13	0.3236	1	-0.03	-0.01	0.05	0.75	1	0.01	0	0.04	0.45	1
GO:0006952_defense_response	Biological_Process	747	-0.13	-0.01	0.15	0.81	1	0.05	0.01	0.04	0.0977	1	0.02	0	0.15	0.45	1	0.02	0	0.15	0.46	1
GO:0001953_negative_regulation_of_cell-matrix_adhesion	Biological_Process	28	-0.61	-0.01	0.69	0.81	1	-0.38	-0.01	0.18	0.9811	1	-1.03	-0.02	0.82	0.9	1	-0.24	-0.01	0.72	0.63	1
GO:0005819_spindle	Cellular_Compartment	244	-0.32	-0.01	0.36	0.81	1	0.06	0.01	0.06	0.1619	1	-0.34	-0.01	0.34	0.84	1	-0.1	0	0.36	0.61	1
GO:0070279_vitamin_B6_binding	Molecular_Function	19	-0.36	-0.01	0.4	0.81	1	-0.02	0	0.22	0.5427	1	-0.14	0	0.37	0.65	1	-0.15	0	0.41	0.64	1
GO:0009190_cyclic_nucleotide_biosynthetic_process	Biological_Process	20	-0.04	-0.01	0.05	0.81	1	-0.02	0	0.24	0.5291	1	-0.04	-0.01	0.05	0.79	1	-0.07	-0.01	0.05	0.93	1
GO:0060394_negative_regulation_of_pathway-restricted_SMAD_protein_phosphorylation	Biological_Process	11	-0.16	-0.01	0.18	0.81	1	-0.56	-0.01	0.3	0.9678	1	-0.06	0	0.17	0.63	1	-0.02	0	0.16	0.54	1
GO:0033162_melanosome_membrane	Cellular_Compartment	9	-0.3	-0.01	0.34	0.81	1	-0.59	-0.01	0.37	0.9454	1	-0.14	0	0.32	0.67	1	-0.13	0	0.34	0.65	1
GO:0016504_peptidase_activator_activity	Molecular_Function	25	-0.16	-0.01	0.19	0.81	1	0.11	0	0.21	0.3036	1	-0.12	-0.01	0.18	0.74	1	0.01	0	0.16	0.48	1
GO:0045009_chitosome	Cellular_Compartment	9	-0.11	-0.01	0.12	0.81	1	-0.59	-0.01	0.37	0.9454	1	-0.12	-0.01	0.12	0.83	1	-0.11	-0.01	0.11	0.83	1
GO:0015347_sodium-independent_organic_anion_transmembrane_transporter_activity	Molecular_Function	16	-0.1	-0.01	0.12	0.81	1	0.14	0	0.24	0.2793	1	-0.01	0	0.11	0.55	1	-0.09	-0.01	0.11	0.79	1
GO:0004033_aldo-keto_reductase_(NADP)_activity	Molecular_Function	23	-0.06	-0.01	0.07	0.81	1	-0.32	-0.01	0.21	0.939	1	-0.01	0	0.07	0.57	1	0	0	0.06	0.51	1
GO:0030170_pyridoxal_phosphate_binding	Molecular_Function	19	-0.41	-0.01	0.46	0.81	1	-0.02	0	0.22	0.5427	1	-0.22	-0.01	0.44	0.69	1	-0.11	0	0.36	0.62	1
GO:2000243_positive_regulation_of_reproductive_process	Biological_Process	42	-0.26	-0.01	0.3	0.81	1	-0.09	0	0.13	0.7527	1	-0.2	-0.01	0.31	0.75	1	-0.12	0	0.29	0.66	1
GO:0042989_sequestering_of_actin_monomers	Biological_Process	6	-0.2	-0.01	0.23	0.81	1	-0.22	0	0.47	0.6821	1	-0.12	0	0.23	0.7	1	-0.23	-0.01	0.2	0.87	1
GO:0035004_phosphatidylinositol_3-kinase_activity	Molecular_Function	11	-0.22	-0.01	0.25	0.81	1	-0.37	-0.01	0.26	0.9194	1	-0.31	-0.01	0.28	0.87	1	-0.02	0	0.25	0.54	1
GO:0010819_regulation_of_T_cell_chemotaxis	Biological_Process	15	-0.17	-0.01	0.19	0.81	1	0.13	0	0.26	0.3158	1	-0.04	0	0.19	0.58	1	-0.17	-0.01	0.18	0.84	1
GO:0004519_endonuclease_activity	Molecular_Function	94	-0.26	-0.01	0.3	0.81	1	-0.02	0	0.1	0.5675	1	-0.26	-0.01	0.27	0.83	1	-0.04	0	0.25	0.56	1
GO:0032725_positive_regulation_of_granulocyte_macrophage_colony-stimulating_factor_production	Biological_Process	11	-0.21	-0.01	0.25	0.81	1	-0.66	-0.02	0.27	0.9923	1	0.15	0	0.31	0.31	1	-0.18	-0.01	0.31	0.73	1
GO:0002237_response_to_molecule_of_bacterial_origin	Biological_Process	175	-0.21	-0.01	0.25	0.81	1	0.02	0	0.08	0.3788	1	0.15	0	0.31	0.31	1	-0.18	-0.01	0.31	0.73	1
GO:0030574_collagen_catabolic_process	Biological_Process	34	-0.23	-0.01	0.27	0.81	1	0.08	0	0.17	0.3165	1	-0.37	-0.01	0.27	0.91	1	-0.09	0	0.25	0.63	1
GO:0048015_phosphatidylinositol-mediated_signaling	Biological_Process	67	-0.06	-0.01	0.07	0.81	1	-0.01	0	0.12	0.5252	1	-0.09	-0.01	0.07	0.9	1	-0.04	-0.01	0.06	0.73	1
GO:0001709_cell_fate_determination	Biological_Process	13	-0.06	-0.01	0.07	0.81	1	0.17	0	0.32	0.2946	1	-0.08	-0.01	0.07	0.9	1	-0.04	-0.01	0.06	0.73	1
GO:0034185_apolipoprotein_binding	Molecular_Function	15	-0.32	-0.01	0.36	0.81	1	-0.12	0	0.28	0.6625	1	0.16	0	0.36	0.34	1	-0.37	-0.01	0.31	0.88	1
GO:0002062_chondrocyte_differentiation	Biological_Process	32	-0.22	-0.01	0.25	0.81	1	-0.24	-0.01	0.17	0.9135	1	0.03	0	0.28	0.46	1	-0.1	0	0.29	0.63	1
GO:0042035_regulation_of_cytokine_biosynthetic_process	Biological_Process	40	-0.21	-0.01	0.25	0.81	1	-0.01	0	0.15	0.514	1	-0.09	0	0.28	0.62	1	-0.11	0	0.29	0.65	1
GO:2000114_regulation_of_establishment_of_cell_polarity	Biological_Process	18	-0.18	-0.01	0.2	0.81	1	-0.07	0	0.23	0.6146	1	-0.22	-0.01	0.21	0.86	1	0.04	0	0.18	0.41	1
GO:0060326_cell_chemotaxis	Biological_Process	160	-0.26	-0.01	0.3	0.81	1	0.02	0	0.08	0.3844	1	0.18	0	0.27	0.25	1	-0.23	-0.01	0.26	0.81	1
GO:0090741_pigment_granule_membrane	Cellular_Compartment	9	-0.17	-0.01	0.19	0.81	1	-0.59	-0.01	0.37	0.9454	1	0.01	0	0.18	0.48	1	-0.23	-0.01	0.17	0.91	1
GO:0070232_regulation_of_T_cell_apoptotic_process	Biological_Process	18	-0.06	-0.01	0.07	0.81	1	-0.29	-0.01	0.22	0.9089	1	-0.07	-0.01	0.07	0.86	1	-0.06	-0.01	0.06	0.81	1
GO:0006418_tRNA_aminoacylation_for_protein_translation	Biological_Process	41	-0.08	-0.01	0.09	0.81	1	0.08	0	0.15	0.3006	1	0.08	0.01	0.09	0.2	1	-0.09	-0.01	0.08	0.86	1
GO:0030656_regulation_of_vitamin_metabolic_process	Biological_Process	10	-0.22	-0.01	0.24	0.81	1	-0.05	0	0.28	0.575	1	-0.04	0	0.3	0.55	1	-0.29	-0.01	0.24	0.89	1
GO:0098856_intestinal_lipid_absorption	Biological_Process	10	-0.34	-0.01	0.38	0.81	1	0.31	0.01	0.29	0.1434	1	-0.61	-0.02	0.4	0.94	1	-0.03	0	0.31	0.54	1
GO:0005682_U5_snRNP	Cellular_Compartment	16	-0.15	-0.01	0.17	0.81	1	0.02	0	0.25	0.4603	1	-0.2	-0.01	0.18	0.87	1	0.01	0	0.18	0.49	1
GO:0016307_phosphatidylinositol_phosphate_kinase_activity	Molecular_Function	11	-0.1	-0.01	0.11	0.81	1	0.04	0	0.25	0.4374	1	-0.08	-0.01	0.12	0.73	1	-0.2	-0.02	0.11	0.97	1
GO:0030894_replisome	Cellular_Compartment	21	-0.25	-0.01	0.29	0.81	1	-0.01	0	0.2	0.5211	1	0.07	0	0.26	0.4	1	-0.66	-0.02	0.31	0.98	1
GO:0140035_ubiquitination-like_modification-dependent_protein_binding	Molecular_Function	11	-0.28	-0.01	0.32	0.81	1	-0.01	0	0.27	0.5091	1	-0.22	-0.01	0.37	0.73	1	-0.26	-0.01	0.29	0.82	1
GO:0030286_dynein_complex	Cellular_Compartment	41	-0.11	-0.01	0.12	0.81	1	-0.12	-0.01	0.15	0.7923	1	0.08	0.01	0.12	0.25	1	-0.22	-0.02	0.12	0.96	1
GO:0016477_cell_migration	Biological_Process	647	-0.22	-0.01	0.25	0.81	1	0.02	0	0.04	0.2943	1	-0.04	0	0.27	0.57	1	-0.27	-0.01	0.26	0.85	1
GO:0097435_supramolecular_fiber_organization	Biological_Process	379	-0.16	-0.01	0.18	0.81	1	0.03	0	0.05	0.2546	1	-0.14	-0.01	0.18	0.78	1	-0.14	-0.01	0.16	0.81	1
GO:0046485_ether_lipid_metabolic_process	Biological_Process	10	-0.18	-0.01	0.2	0.82	1	-0.28	-0.01	0.24	0.8746	1	0.06	0	0.22	0.4	1	-0.18	-0.01	0.22	0.79	1
GO:0051494_negative_regulation_of_cytoskeleton_organization	Biological_Process	107	-0.23	-0.01	0.25	0.82	1	-0.09	-0.01	0.1	0.8284	1	0.4	0.01	0.29	0.08	1	0.2	0.01	0.25	0.21	1
GO:0002011_morphogenesis_of_an_epithelial_sheet	Biological_Process	34	-0.23	-0.01	0.25	0.82	1	-0.18	-0.01	0.17	0.8506	1	0.4	0.01	0.29	0.08	1	0.2	0.01	0.25	0.21	1
GO:0016241_regulation_of_macroautophagy	Biological_Process	125	-0.09	-0.01	0.1	0.82	1	0.05	0	0.08	0.2857	1	0.04	0	0.1	0.33	1	0.01	0	0.09	0.45	1
GO:0034310_primary_alcohol_catabolic_process	Biological_Process	11	-0.13	-0.01	0.15	0.82	1	-0.53	-0.01	0.32	0.9514	1	0.01	0	0.14	0.46	1	0	0	0.14	0.5	1
GO:0017121_phospholipid_scrambling	Biological_Process	14	-0.34	-0.01	0.37	0.82	1	-0.08	0	0.3	0.6012	1	-0.19	0	0.41	0.68	1	-0.32	-0.01	0.38	0.8	1
GO:0016342_catenin_complex	Cellular_Compartment	31	-0.25	-0.01	0.28	0.82	1	0.23	0.01	0.17	0.0908	1	-0.33	-0.01	0.27	0.89	1	-0.13	0	0.26	0.69	1
GO:0071431_tRNA-containing_ribonucleoprotein_complex_export_from_nucleus	Biological_Process	34	-0.31	-0.01	0.34	0.82	1	-0.16	-0.01	0.17	0.8274	1	-0.2	0	0.31	0.74	1	-0.27	-0.01	0.34	0.78	1
GO:0022030_telencephalon_glial_cell_migration	Biological_Process	8	-0.23	-0.01	0.25	0.82	1	0.32	0.01	0.29	0.136	1	-0.33	-0.01	0.27	0.89	1	-0.03	0	0.22	0.55	1
GO:0030858_positive_regulation_of_epithelial_cell_differentiation	Biological_Process	46	-0.28	-0.01	0.3	0.82	1	-0.31	-0.02	0.14	0.9868	1	0.14	0	0.35	0.34	1	-0.39	-0.01	0.34	0.87	1
GO:0010470_regulation_of_gastrulation	Biological_Process	32	-0.33	-0.01	0.36	0.82	1	-0.31	-0.01	0.17	0.9609	1	-0.2	-0.01	0.33	0.73	1	0.08	0	0.32	0.4	1
GO:0030513_positive_regulation_of_BMP_signaling_pathway	Biological_Process	22	-0.3	-0.01	0.34	0.82	1	-0.36	-0.01	0.21	0.9554	1	-0.02	0	0.34	0.53	1	-0.22	0	0.32	0.76	1
GO:0005680_anaphase-promoting_complex	Cellular_Compartment	21	-0.22	-0.01	0.25	0.82	1	-0.36	-0.01	0.22	0.949	1	-0.29	-0.01	0.23	0.9	1	0.22	0.01	0.21	0.15	1
GO:1901186_positive_regulation_of_ERBB_signaling_pathway	Biological_Process	33	-0.25	-0.01	0.27	0.82	1	0.06	0	0.16	0.3486	1	-0.23	-0.01	0.28	0.8	1	-0.34	-0.01	0.25	0.91	1
GO:0036445_neuronal_stem_cell_division	Biological_Process	10	-0.32	-0.01	0.35	0.82	1	-0.28	-0.01	0.26	0.8563	1	-0.59	-0.02	0.32	0.97	1	0.14	0	0.33	0.33	1
GO:0000070_mitotic_sister_chromatid_segregation	Biological_Process	98	-0.3	-0.01	0.32	0.82	1	0.03	0	0.1	0.3792	1	-0.03	0	0.32	0.54	1	-0.13	0	0.27	0.69	1
GO:0060071_Wnt_signaling_pathway,_planar_cell_polarity_pathway	Biological_Process	70	-0.32	-0.01	0.35	0.82	1	-0.16	-0.01	0.12	0.9164	1	-0.03	0	0.36	0.53	1	-0.25	-0.01	0.33	0.77	1
GO:0016229_steroid_dehydrogenase_activity	Molecular_Function	25	-0.08	-0.01	0.09	0.82	1	-0.15	-0.01	0.21	0.7602	1	-0.04	0	0.09	0.69	1	0.02	0	0.09	0.41	1
GO:0019585_glucuronate_metabolic_process	Biological_Process	22	-0.37	-0.01	0.4	0.82	1	-0.03	0	0.26	0.5479	1	-0.62	-0.01	0.4	0.94	1	-0.12	0	0.38	0.62	1
GO:0000981_DNA-binding_transcription_factor_activity,_RNA_polymerase_II-specific	Molecular_Function	1326	-0.05	-0.01	0.05	0.82	1	0.02	0.01	0.03	0.2281	1	-0.07	-0.01	0.05	0.92	1	0.01	0	0.05	0.41	1
GO:0006511_ubiquitin-dependent_protein_catabolic_process	Biological_Process	414	-0.3	-0.01	0.33	0.82	1	-0.01	0	0.05	0.5901	1	0.37	0.01	0.31	0.11	1	-0.12	0	0.27	0.68	1
GO:0045682_regulation_of_epidermis_development	Biological_Process	54	-0.25	-0.01	0.27	0.82	1	-0.13	-0.01	0.13	0.8398	1	-0.05	0	0.26	0.57	1	0.12	0	0.25	0.32	1
GO:0031092_platelet_alpha_granule_membrane	Cellular_Compartment	15	-0.07	-0.01	0.07	0.82	1	0.19	0.01	0.29	0.2539	1	-0.05	-0.01	0.07	0.74	1	-0.06	-0.01	0.07	0.8	1
GO:0006953_acute-phase_response	Biological_Process	12	-0.39	-0.01	0.43	0.82	1	-0.02	0	0.29	0.5332	1	0.01	0	0.37	0.49	1	-0.35	-0.01	0.35	0.84	1
GO:0019372_lipoxygenase_pathway	Biological_Process	15	-0.24	-0.01	0.25	0.82	1	0.02	0	0.26	0.4638	1	-0.11	0	0.27	0.66	1	-0.32	-0.01	0.27	0.89	1
GO:0090279_regulation_of_calcium_ion_import	Biological_Process	27	-0.2	-0.01	0.22	0.82	1	-0.1	0	0.19	0.7092	1	-0.13	0	0.25	0.7	1	-0.04	0	0.23	0.57	1
GO:0032561_guanyl_ribonucleotide_binding	Molecular_Function	185	-0.15	-0.01	0.16	0.82	1	0.05	0	0.07	0.2602	1	-0.11	-0.01	0.15	0.76	1	-0.03	0	0.14	0.57	1
GO:0070168_negative_regulation_of_biomineral_tissue_development	Biological_Process	23	-0.12	-0.01	0.13	0.82	1	0.1	0	0.21	0.3222	1	-0.13	-0.01	0.15	0.81	1	0.04	0	0.14	0.4	1
GO:0061037_negative_regulation_of_cartilage_development	Biological_Process	16	-0.31	-0.01	0.34	0.82	1	-0.09	0	0.24	0.6484	1	-0.08	0	0.3	0.61	1	-0.22	-0.01	0.32	0.75	1
GO:0006409_tRNA_export_from_nucleus	Biological_Process	34	-0.26	-0.01	0.28	0.82	1	-0.16	-0.01	0.17	0.8274	1	0.03	0	0.28	0.46	1	0.02	0	0.25	0.47	1
GO:0000793_condensed_chromosome	Cellular_Compartment	118	-0.4	-0.01	0.44	0.82	1	0.07	0.01	0.09	0.2356	1	-0.39	-0.01	0.44	0.81	1	-0.39	-0.01	0.41	0.83	1
GO:0018208_peptidyl-proline_modification	Biological_Process	32	-0.22	-0.01	0.24	0.82	1	-0.06	0	0.15	0.6434	1	-0.25	-0.01	0.22	0.87	1	-0.01	0	0.22	0.51	1
GO:1900025_negative_regulation_of_substrate_adhesion-dependent_cell_spreading	Biological_Process	12	-0.28	-0.01	0.31	0.82	1	-0.74	-0.02	0.27	0.9969	1	-0.51	-0.01	0.32	0.94	1	-0.06	0	0.29	0.58	1
GO:0005172_vascular_endothelial_growth_factor_receptor_binding	Molecular_Function	11	-0.09	-0.01	0.1	0.82	1	0.29	0.01	0.31	0.1792	1	-0.2	-0.02	0.1	0.97	1	-0.14	-0.01	0.1	0.92	1
GO:1901862_negative_regulation_of_muscle_tissue_development	Biological_Process	25	-0.16	-0.01	0.18	0.82	1	-0.09	0	0.19	0.6786	1	0.04	0	0.17	0.41	1	-0.14	-0.01	0.16	0.81	1
GO:0034383_low-density_lipoprotein_particle_clearance	Biological_Process	24	-0.3	-0.01	0.32	0.82	1	-0.2	-0.01	0.18	0.8599	1	-0.17	0	0.37	0.68	1	-0.25	-0.01	0.34	0.77	1
GO:0010867_positive_regulation_of_triglyceride_biosynthetic_process	Biological_Process	11	-0.07	-0.01	0.08	0.82	1	-0.18	0	0.27	0.7488	1	0.09	0.01	0.08	0.12	1	-0.11	-0.01	0.07	0.93	1
GO:0055057_neuroblast_division	Biological_Process	10	-0.13	-0.01	0.14	0.82	1	-0.28	-0.01	0.26	0.8563	1	-0.23	-0.01	0.14	0.95	1	-0.03	0	0.13	0.59	1
GO:0046887_positive_regulation_of_hormone_secretion	Biological_Process	71	-0.13	-0.01	0.14	0.82	1	-0.02	0	0.12	0.5525	1	-0.23	-0.01	0.14	0.95	1	-0.03	0	0.13	0.59	1
GO:1904888_cranial_skeletal_system_development	Biological_Process	26	-0.15	-0.01	0.16	0.82	1	0.04	0	0.2	0.4186	1	-0.11	-0.01	0.16	0.76	1	-0.32	-0.02	0.16	0.98	1
GO:1902883_negative_regulation_of_response_to_oxidative_stress	Biological_Process	35	-0.22	-0.01	0.24	0.82	1	0.09	0	0.17	0.305	1	0.04	0	0.25	0.43	1	-0.18	-0.01	0.24	0.78	1
GO:0046638_positive_regulation_of_alpha-beta_T_cell_differentiation	Biological_Process	29	-0.3	-0.01	0.32	0.82	1	-0.31	-0.01	0.2	0.9419	1	-0.24	-0.01	0.29	0.8	1	-0.28	-0.01	0.26	0.87	1
GO:0034774_secretory_granule_lumen	Cellular_Compartment	302	-0.3	-0.01	0.33	0.82	1	-0.04	-0.01	0.06	0.7631	1	-0.63	-0.02	0.37	0.96	1	-0.25	-0.01	0.31	0.79	1
GO:0009617_response_to_bacterium	Biological_Process	310	-0.18	-0.01	0.2	0.82	1	0.01	0	0.06	0.4269	1	-0.04	0	0.2	0.58	1	-0.1	0	0.18	0.71	1
GO:0000815_ESCRT_III_complex	Cellular_Compartment	10	-0.2	-0.01	0.21	0.82	1	-0.13	0	0.38	0.6373	1	-0.06	0	0.23	0.61	1	-0.05	0	0.21	0.59	1
GO:0046718_viral_entry_into_host_cell	Biological_Process	27	-0.3	-0.01	0.32	0.82	1	-0.33	-0.01	0.17	0.9754	1	0.11	0	0.31	0.36	1	-0.53	-0.01	0.29	0.97	1
GO:0021801_cerebral_cortex_radial_glia_guided_migration	Biological_Process	8	-0.16	-0.01	0.17	0.82	1	0.32	0.01	0.29	0.136	1	0.12	0.01	0.18	0.24	1	0	0	0.17	0.5	1
GO:0016592_mediator_complex	Cellular_Compartment	35	-0.06	-0.01	0.07	0.82	1	-0.03	0	0.14	0.5717	1	-0.08	-0.01	0.07	0.88	1	0.01	0	0.06	0.41	1
GO:0032755_positive_regulation_of_interleukin-6_production	Biological_Process	60	-0.37	-0.01	0.41	0.82	1	0.09	0.01	0.11	0.2145	1	-0.65	-0.02	0.37	0.96	1	-0.18	0	0.34	0.7	1
GO:0009225_nucleotide-sugar_metabolic_process	Biological_Process	27	-0.37	-0.01	0.41	0.82	1	-0.1	0	0.19	0.6949	1	-0.65	-0.02	0.37	0.96	1	-0.18	0	0.34	0.7	1
GO:0014003_oligodendrocyte_development	Biological_Process	19	-0.12	-0.01	0.14	0.82	1	-0.08	0	0.25	0.6225	1	-0.05	0	0.13	0.66	1	-0.12	-0.01	0.13	0.82	1
GO:0003143_embryonic_heart_tube_morphogenesis	Biological_Process	44	-0.14	-0.01	0.15	0.82	1	-0.05	0	0.14	0.6492	1	-0.06	0	0.14	0.65	1	0	0	0.14	0.5	1
GO:0044406_adhesion_of_symbiont_to_host	Biological_Process	9	-0.2	-0.01	0.21	0.82	1	-0.66	-0.01	0.29	0.9899	1	-0.41	-0.02	0.24	0.96	1	-0.08	0	0.2	0.65	1
GO:0048729_tissue_morphogenesis	Biological_Process	267	-0.11	-0.01	0.13	0.82	1	-0.04	0	0.06	0.7537	1	-0.19	-0.01	0.13	0.94	1	-0.11	-0.01	0.12	0.82	1
GO:0036150_phosphatidylserine_acyl-chain_remodeling	Biological_Process	21	-0.09	-0.01	0.1	0.82	1	0.05	0	0.21	0.4082	1	-0.18	-0.02	0.1	0.96	1	-0.07	-0.01	0.1	0.76	1
GO:0035458_cellular_response_to_interferon-beta	Biological_Process	17	-0.09	-0.01	0.09	0.82	1	0.29	0.01	0.25	0.1177	1	-0.02	0	0.09	0.59	1	-0.12	-0.01	0.09	0.91	1
GO:0000922_spindle_pole	Cellular_Compartment	115	-0.17	-0.01	0.19	0.82	1	-0.05	0	0.09	0.7142	1	-0.25	-0.01	0.18	0.91	1	-0.17	-0.01	0.18	0.84	1
GO:0014896_muscle_hypertrophy	Biological_Process	13	-0.11	-0.01	0.12	0.82	1	0.21	0.01	0.26	0.2119	1	-0.13	-0.01	0.12	0.86	1	-0.15	-0.01	0.11	0.91	1
GO:0032331_negative_regulation_of_chondrocyte_differentiation	Biological_Process	16	-0.04	-0.01	0.04	0.82	1	-0.09	0	0.24	0.6484	1	-0.04	-0.01	0.04	0.84	1	0.02	0	0.04	0.34	1
GO:0031016_pancreas_development	Biological_Process	34	-0.38	-0.01	0.42	0.82	1	-0.27	-0.01	0.16	0.9558	1	-0.86	-0.02	0.43	0.98	1	-0.17	0	0.39	0.67	1
GO:2000779_regulation_of_double-strand_break_repair	Biological_Process	75	-0.27	-0.01	0.3	0.82	1	0.08	0.01	0.11	0.2249	1	0.1	0	0.3	0.36	1	-0.13	0	0.27	0.68	1
GO:0015296_anion:cation_symporter_activity	Molecular_Function	20	-0.12	-0.01	0.13	0.82	1	0.11	0	0.21	0.2971	1	-0.11	-0.01	0.13	0.79	1	-0.12	-0.01	0.12	0.84	1
GO:0006063_uronic_acid_metabolic_process	Biological_Process	22	-0.23	-0.01	0.25	0.82	1	-0.03	0	0.26	0.5479	1	-0.2	-0.01	0.25	0.79	1	-0.3	-0.01	0.24	0.89	1
GO:0002092_positive_regulation_of_receptor_internalization	Biological_Process	20	-0.09	-0.01	0.09	0.82	1	0.14	0	0.21	0.2488	1	-0.15	-0.01	0.09	0.95	1	-0.13	-0.01	0.09	0.92	1
GO:0006662_glycerol_ether_metabolic_process	Biological_Process	10	-0.08	-0.01	0.09	0.82	1	-0.28	-0.01	0.24	0.8746	1	-0.14	-0.01	0.09	0.94	1	-0.09	-0.01	0.08	0.87	1
GO:0043209_myelin_sheath	Cellular_Compartment	11	-0.36	-0.01	0.37	0.83	1	-0.15	0	0.25	0.7307	1	0.15	0	0.39	0.35	1	-0.17	0	0.31	0.71	1
GO:1902036_regulation_of_hematopoietic_stem_cell_differentiation	Biological_Process	66	-0.3	-0.01	0.31	0.83	1	-0.08	0	0.11	0.7609	1	-0.15	0	0.32	0.68	1	0.18	0.01	0.27	0.25	1
GO:0008195_phosphatidate_phosphatase_activity	Molecular_Function	13	-0.31	-0.01	0.32	0.83	1	0.21	0.01	0.25	0.2013	1	-0.41	-0.01	0.36	0.87	1	-0.04	0	0.31	0.56	1
GO:0044224_juxtaparanode_region_of_axon	Cellular_Compartment	10	-0.07	-0.01	0.07	0.83	1	-0.26	-0.01	0.27	0.8278	1	-0.03	0	0.07	0.67	1	-0.01	0	0.07	0.57	1
GO:0010640_regulation_of_platelet-derived_growth_factor_receptor_signaling_pathway	Biological_Process	18	-0.27	-0.01	0.28	0.83	1	-0.16	-0.01	0.21	0.7813	1	0.24	0.01	0.25	0.16	1	0.02	0	0.24	0.47	1
GO:0051250_negative_regulation_of_lymphocyte_activation	Biological_Process	91	-0.32	-0.01	0.33	0.83	1	-0.11	-0.01	0.1	0.8519	1	-0.29	-0.01	0.35	0.8	1	-0.05	0	0.33	0.56	1
GO:0005520_insulin-like_growth_factor_binding	Molecular_Function	15	-0.11	-0.01	0.12	0.83	1	0.03	0	0.24	0.4527	1	-0.18	-0.01	0.13	0.92	1	0.08	0.01	0.12	0.25	1
GO:0099501_exocytic_vesicle_membrane	Cellular_Compartment	49	-0.27	-0.01	0.28	0.83	1	0.04	0	0.14	0.3867	1	-0.19	-0.01	0.29	0.74	1	0.04	0	0.27	0.45	1
GO:0001885_endothelial_cell_development	Biological_Process	32	-0.24	-0.01	0.26	0.83	1	0.05	0	0.16	0.3837	1	0.03	0	0.26	0.46	1	-0.28	-0.01	0.26	0.86	1
GO:0002263_cell_activation_involved_in_immune_response	Biological_Process	554	-0.28	-0.01	0.29	0.83	1	-0.04	-0.01	0.04	0.8169	1	-0.35	-0.01	0.33	0.85	1	0.38	0.01	0.28	0.09	1
GO:0043620_regulation_of_DNA-templated_transcription_in_response_to_stress	Biological_Process	104	-0.32	-0.01	0.34	0.83	1	-0.16	-0.01	0.09	0.9635	1	-0.33	-0.01	0.35	0.83	1	0.12	0	0.29	0.34	1
GO:0015301_anion:anion_antiporter_activity	Molecular_Function	20	-0.34	-0.01	0.36	0.83	1	-0.02	0	0.2	0.5384	1	-0.16	0	0.29	0.71	1	-0.07	0	0.28	0.59	1
GO:0031489_myosin_V_binding	Molecular_Function	14	-0.17	-0.01	0.18	0.83	1	-0.02	0	0.22	0.5338	1	0.01	0	0.19	0.48	1	-0.02	0	0.16	0.55	1
GO:0016209_antioxidant_activity	Molecular_Function	67	-0.19	-0.01	0.2	0.83	1	0.09	0.01	0.11	0.2076	1	-0.02	0	0.21	0.54	1	-0.14	-0.01	0.19	0.76	1
GO:0010662_regulation_of_striated_muscle_cell_apoptotic_process	Biological_Process	10	-0.2	-0.01	0.21	0.83	1	0.25	0.01	0.3	0.2053	1	-0.26	-0.01	0.2	0.9	1	-0.15	-0.01	0.19	0.78	1
GO:0001906_cell_killing	Biological_Process	58	-0.22	-0.01	0.23	0.83	1	-0.11	-0.01	0.13	0.7958	1	-0.04	0	0.28	0.55	1	-0.15	-0.01	0.22	0.74	1
GO:0035325_Toll-like_receptor_binding	Molecular_Function	10	-0.11	-0.01	0.11	0.83	1	0.02	0	0.36	0.4752	1	-0.08	-0.01	0.11	0.75	1	-0.05	0	0.11	0.68	1
GO:0006596_polyamine_biosynthetic_process	Biological_Process	8	-0.15	-0.01	0.15	0.83	1	-0.24	0	0.35	0.7498	1	0.02	0	0.15	0.45	1	-0.06	0	0.14	0.67	1
GO:0007413_axonal_fasciculation	Biological_Process	11	-0.18	-0.01	0.19	0.83	1	0.15	0	0.27	0.2923	1	-0.23	-0.01	0.18	0.9	1	-0.14	-0.01	0.15	0.81	1
GO:0106030_neuron_projection_fasciculation	Biological_Process	11	-0.18	-0.01	0.19	0.83	1	0.15	0	0.27	0.2923	1	-0.23	-0.01	0.18	0.9	1	-0.14	-0.01	0.15	0.81	1
GO:0097386_glial_cell_projection	Cellular_Compartment	16	-0.26	-0.01	0.27	0.83	1	-0.34	-0.01	0.23	0.9358	1	-0.03	0	0.25	0.55	1	-0.02	0	0.24	0.54	1
GO:1904779_regulation_of_protein_localization_to_centrosome	Biological_Process	10	-0.3	-0.01	0.32	0.83	1	-0.08	0	0.33	0.5967	1	-0.29	-0.01	0.27	0.85	1	0.07	0	0.28	0.41	1
GO:0022412_cellular_process_involved_in_reproduction_in_multicellular_organism	Biological_Process	184	-0.2	-0.01	0.22	0.83	1	0.01	0	0.07	0.4402	1	-0.08	0	0.23	0.64	1	-0.27	-0.01	0.19	0.92	1
GO:0030672_synaptic_vesicle_membrane	Cellular_Compartment	49	-0.37	-0.01	0.39	0.83	1	0.04	0	0.14	0.3867	1	0.29	0.01	0.4	0.23	1	-0.27	-0.01	0.36	0.77	1
GO:0046688_response_to_copper_ion	Biological_Process	22	-0.17	-0.01	0.17	0.83	1	0.09	0	0.25	0.3528	1	-0.22	-0.01	0.18	0.89	1	-0.15	-0.01	0.16	0.82	1
GO:0030904_retromer_complex	Cellular_Compartment	18	-0.27	-0.01	0.29	0.83	1	-0.01	0	0.21	0.524	1	-0.45	-0.01	0.32	0.92	1	-0.16	0	0.28	0.71	1
GO:0004549_tRNA-specific_ribonuclease_activity	Molecular_Function	13	-0.29	-0.01	0.31	0.83	1	-0.16	0	0.24	0.7499	1	-0.32	-0.01	0.3	0.86	1	-0.11	0	0.31	0.64	1
GO:0016338_calcium-independent_cell-cell_adhesion_via_plasma_membrane_cell-adhesion_molecules	Biological_Process	19	-0.11	-0.01	0.11	0.83	1	-0.01	0	0.23	0.5155	1	-0.04	0	0.12	0.62	1	-0.03	0	0.11	0.62	1
GO:0003009_skeletal_muscle_contraction	Biological_Process	21	-0.05	-0.01	0.05	0.83	1	-0.44	-0.02	0.23	0.9725	1	-0.02	0	0.05	0.67	1	0.01	0	0.05	0.39	1
GO:0021782_glial_cell_development	Biological_Process	54	-0.2	-0.01	0.21	0.83	1	-0.15	-0.01	0.13	0.8773	1	0.08	0	0.22	0.35	1	-0.27	-0.01	0.21	0.9	1
GO:0070006_metalloaminopeptidase_activity	Molecular_Function	16	-0.35	-0.01	0.37	0.83	1	0.39	0.01	0.25	0.0569	1	-0.35	-0.01	0.37	0.83	1	-0.04	0	0.36	0.54	1
GO:0009749_response_to_glucose	Biological_Process	53	-0.35	-0.01	0.36	0.83	1	-0.02	0	0.13	0.5733	1	-0.02	0	0.39	0.52	1	-0.09	0	0.34	0.6	1
GO:0030864_cortical_actin_cytoskeleton	Cellular_Compartment	56	-0.14	-0.01	0.14	0.83	1	0.05	0	0.13	0.3474	1	-0.12	-0.01	0.13	0.83	1	-0.12	-0.01	0.13	0.81	1
GO:1990928_response_to_amino_acid_starvation	Biological_Process	41	-0.3	-0.01	0.32	0.83	1	-0.27	-0.01	0.14	0.9706	1	-0.25	-0.01	0.33	0.78	1	-0.14	0	0.29	0.69	1
GO:0016999_antibiotic_metabolic_process	Biological_Process	99	-0.3	-0.01	0.32	0.83	1	-0.04	0	0.11	0.6454	1	-0.25	-0.01	0.33	0.78	1	-0.14	0	0.29	0.69	1
GO:0030246_carbohydrate_binding	Molecular_Function	67	-0.06	-0.01	0.06	0.83	1	-0.06	0	0.12	0.6825	1	-0.07	-0.01	0.06	0.88	1	-0.01	0	0.06	0.6	1
GO:0050707_regulation_of_cytokine_secretion	Biological_Process	66	-0.21	-0.01	0.22	0.83	1	0.06	0	0.11	0.3017	1	-0.08	0	0.2	0.65	1	-0.15	-0.01	0.19	0.78	1
GO:0016303_1-phosphatidylinositol-3-kinase_activity	Molecular_Function	10	-0.04	-0.01	0.04	0.83	1	-0.44	-0.01	0.28	0.9422	1	-0.04	-0.01	0.04	0.8	1	-0.02	0	0.04	0.67	1
GO:1900407_regulation_of_cellular_response_to_oxidative_stress	Biological_Process	52	-0.33	-0.01	0.35	0.83	1	0.14	0.01	0.13	0.1362	1	0.06	0	0.33	0.43	1	-0.23	-0.01	0.28	0.8	1
GO:1903051_negative_regulation_of_proteolysis_involved_in_cellular_protein_catabolic_process	Biological_Process	53	-0.33	-0.01	0.34	0.83	1	0.06	0	0.13	0.3268	1	-0.11	0	0.45	0.6	1	-0.18	0	0.4	0.67	1
GO:0009395_phospholipid_catabolic_process	Biological_Process	32	-0.16	-0.01	0.16	0.83	1	0.08	0	0.16	0.3198	1	-0.1	-0.01	0.16	0.74	1	-0.25	-0.01	0.15	0.96	1
GO:0019233_sensory_perception_of_pain	Biological_Process	25	-0.27	-0.01	0.28	0.83	1	-0.06	0	0.17	0.6434	1	-0.15	-0.01	0.26	0.72	1	0.02	0	0.25	0.47	1
GO:0097306_cellular_response_to_alcohol	Biological_Process	46	-0.06	-0.01	0.06	0.83	1	-0.04	0	0.15	0.6156	1	-0.08	-0.01	0.06	0.9	1	-0.06	-0.01	0.05	0.86	1
GO:0033599_regulation_of_mammary_gland_epithelial_cell_proliferation	Biological_Process	9	-0.1	-0.01	0.1	0.83	1	0.19	0	0.3	0.2636	1	0.02	0	0.1	0.41	1	-0.09	-0.01	0.09	0.84	1
GO:0006285_base-excision_repair,_AP_site_formation	Biological_Process	10	-0.26	-0.01	0.27	0.83	1	0.32	0.01	0.35	0.177	1	-0.26	-0.01	0.25	0.85	1	-0.15	-0.01	0.24	0.73	1
GO:0030031_cell_projection_assembly	Biological_Process	376	-0.09	-0.01	0.09	0.83	1	0.01	0	0.05	0.4005	1	-0.15	-0.01	0.1	0.94	1	-0.06	-0.01	0.09	0.72	1
GO:0000145_exocyst	Cellular_Compartment	17	-0.13	-0.01	0.13	0.83	1	0.19	0.01	0.23	0.2086	1	0.07	0	0.14	0.32	1	-0.06	0	0.13	0.68	1
GO:0035050_embryonic_heart_tube_development	Biological_Process	49	-0.05	-0.01	0.05	0.83	1	-0.11	-0.01	0.14	0.799	1	-0.04	-0.01	0.05	0.82	1	0	0	0.04	0.46	1
GO:0055064_chloride_ion_homeostasis	Biological_Process	10	-0.32	-0.01	0.34	0.83	1	-0.14	0	0.27	0.7007	1	-0.04	0	0.35	0.55	1	-0.41	-0.01	0.37	0.87	1
GO:0048515_spermatid_differentiation	Biological_Process	88	-0.05	-0.01	0.05	0.83	1	0.01	0	0.1	0.4576	1	-0.04	-0.01	0.05	0.78	1	-0.02	0	0.05	0.66	1
GO:0048871_multicellular_organismal_homeostasis	Biological_Process	175	-0.11	-0.01	0.12	0.83	1	0.07	0.01	0.07	0.1638	1	-0.29	-0.02	0.12	0.99	1	-0.05	0	0.11	0.67	1
GO:1990253_cellular_response_to_leucine_starvation	Biological_Process	9	-0.35	-0.01	0.37	0.83	1	0.09	0	0.27	0.3743	1	-0.3	-0.01	0.35	0.8	1	-0.52	-0.01	0.34	0.94	1
GO:0032352_positive_regulation_of_hormone_metabolic_process	Biological_Process	12	-0.33	-0.01	0.35	0.83	1	-0.5	-0.01	0.27	0.969	1	-0.35	-0.01	0.28	0.9	1	-0.31	-0.01	0.29	0.86	1
GO:0032511_late_endosome_to_vacuole_transport_via_multivesicular_body_sorting_pathway	Biological_Process	16	-0.38	-0.01	0.4	0.83	1	-0.19	-0.01	0.32	0.7285	1	-0.33	-0.01	0.39	0.8	1	-0.6	-0.01	0.35	0.96	1
GO:0045931_positive_regulation_of_mitotic_cell_cycle	Biological_Process	122	-0.39	-0.01	0.41	0.83	1	-0.01	0	0.09	0.5383	1	-0.31	-0.01	0.39	0.79	1	-0.4	-0.01	0.3	0.91	1
GO:0017046_peptide_hormone_binding	Molecular_Function	40	-0.19	-0.01	0.2	0.83	1	0.04	0	0.16	0.4092	1	-0.23	-0.01	0.19	0.89	1	-0.22	-0.01	0.18	0.89	1
GO:0060259_regulation_of_feeding_behavior	Biological_Process	11	-0.07	-0.01	0.07	0.84	1	-0.16	0	0.3	0.7015	1	-0.04	0	0.07	0.7	1	0	0	0.07	0.51	1
GO:0005813_centrosome	Cellular_Compartment	519	-0.45	-0.01	0.46	0.84	1	-0.02	0	0.04	0.6466	1	-0.1	0	0.45	0.58	1	0.14	0	0.41	0.37	1
GO:0043588_skin_development	Biological_Process	261	-0.18	-0.01	0.18	0.84	1	0.04	0.01	0.08	0.2945	1	0.03	0	0.2	0.43	1	-0.18	-0.01	0.19	0.83	1
GO:0006978_DNA_damage_response,_signal_transduction_by_p53_class_mediator_resulting_in_transcription_of_p21_class_mediator	Biological_Process	9	-0.15	-0.01	0.15	0.84	1	-0.37	-0.01	0.39	0.8277	1	-0.02	0	0.16	0.54	1	0.07	0	0.15	0.33	1
GO:0048143_astrocyte_activation	Biological_Process	12	-0.12	-0.01	0.12	0.84	1	-0.35	-0.01	0.26	0.9141	1	0.02	0	0.12	0.42	1	-0.01	0	0.11	0.53	1
GO:0050680_negative_regulation_of_epithelial_cell_proliferation	Biological_Process	81	-0.31	-0.01	0.32	0.84	1	-0.09	-0.01	0.11	0.8078	1	-0.19	-0.01	0.32	0.72	1	-0.21	-0.01	0.3	0.76	1
GO:0004842_ubiquitin-protein_transferase_activity	Molecular_Function	355	-0.37	-0.01	0.37	0.84	1	0.06	0.01	0.05	0.097	1	-0.4	-0.01	0.36	0.87	1	0.23	0.01	0.3	0.22	1
GO:0097731_9+0_non-motile_cilium	Cellular_Compartment	72	-0.22	-0.01	0.22	0.84	1	-0.23	-0.01	0.11	0.9812	1	-0.35	-0.02	0.21	0.95	1	0.01	0	0.2	0.47	1
GO:0048245_eosinophil_chemotaxis	Biological_Process	15	-0.19	-0.01	0.19	0.84	1	-0.61	-0.02	0.34	0.9626	1	0.02	0	0.21	0.47	1	-0.14	-0.01	0.19	0.77	1
GO:0016137_glycoside_metabolic_process	Biological_Process	16	-0.24	-0.01	0.24	0.84	1	-0.31	-0.01	0.29	0.8578	1	-0.1	0	0.2	0.68	1	0.01	0	0.22	0.48	1
GO:0030021_extracellular_matrix_structural_constituent_conferring_compression_resistance	Molecular_Function	7	-0.32	-0.01	0.32	0.84	1	0.3	0.01	0.48	0.263	1	-0.03	0	0.44	0.53	1	-0.29	-0.01	0.33	0.82	1
GO:0071353_cellular_response_to_interleukin-4	Biological_Process	10	-0.35	-0.01	0.34	0.84	1	0.05	0	0.25	0.4198	1	-0.05	0	0.3	0.57	1	-0.04	0	0.28	0.56	1
GO:0033045_regulation_of_sister_chromatid_segregation	Biological_Process	70	-0.03	-0.01	0.03	0.84	1	-0.08	-0.01	0.12	0.7628	1	-0.01	0	0.03	0.65	1	-0.01	0	0.03	0.59	1
GO:0030163_protein_catabolic_process	Biological_Process	529	-0.2	-0.01	0.19	0.84	1	0	0	0.04	0.5025	1	-0.11	0	0.2	0.71	1	0.01	0	0.2	0.48	1
GO:1903146_regulation_of_autophagy_of_mitochondrion	Biological_Process	19	-0.4	-0.01	0.4	0.84	1	0.11	0	0.21	0.3058	1	-0.02	0	0.38	0.52	1	-0.53	-0.01	0.36	0.93	1
GO:0030658_transport_vesicle_membrane	Cellular_Compartment	97	-0.13	-0.01	0.13	0.84	1	-0.02	0	0.1	0.5737	1	-0.19	-0.01	0.13	0.92	1	0.11	0.01	0.13	0.2	1
GO:0072677_eosinophil_migration	Biological_Process	15	-0.06	-0.01	0.06	0.84	1	-0.61	-0.02	0.34	0.9626	1	-0.03	0	0.06	0.67	1	0.02	0	0.05	0.36	1
GO:2000406_positive_regulation_of_T_cell_migration	Biological_Process	26	-0.17	-0.01	0.17	0.84	1	0.29	0.01	0.2	0.0766	1	0.03	0	0.18	0.44	1	-0.03	0	0.16	0.58	1
GO:1902683_regulation_of_receptor_localization_to_synapse	Biological_Process	7	-0.09	-0.01	0.09	0.84	1	-0.05	0	0.44	0.5466	1	-0.1	-0.01	0.09	0.84	1	0	0	0.09	0.48	1
GO:0070822_Sin3-type_complex	Cellular_Compartment	15	-0.27	-0.01	0.28	0.84	1	-0.06	0	0.27	0.5871	1	-0.21	-0.01	0.27	0.78	1	0.12	0	0.24	0.31	1
GO:0044088_regulation_of_vacuole_organization	Biological_Process	41	-0.18	-0.01	0.17	0.84	1	0.28	0.01	0.15	0.029	1	-0.02	0	0.16	0.54	1	-0.22	-0.01	0.16	0.91	1
GO:0006506_GPI_anchor_biosynthetic_process	Biological_Process	31	-0.45	-0.01	0.44	0.84	1	-0.09	0	0.17	0.6967	1	-0.64	-0.01	0.4	0.94	1	0.16	0	0.37	0.33	1
GO:0009404_toxin_metabolic_process	Biological_Process	13	-0.18	-0.01	0.18	0.84	1	-0.05	0	0.27	0.574	1	-0.02	0	0.17	0.55	1	-0.13	-0.01	0.17	0.77	1
GO:0001578_microtubule_bundle_formation	Biological_Process	82	-0.28	-0.01	0.28	0.84	1	-0.2	-0.01	0.1	0.982	1	-0.28	-0.01	0.31	0.81	1	-0.16	0	0.29	0.7	1
GO:0016779_nucleotidyltransferase_activity	Molecular_Function	99	-0.17	-0.01	0.17	0.84	1	-0.05	0	0.1	0.688	1	-0.14	-0.01	0.16	0.8	1	0.13	0.01	0.15	0.2	1
GO:0007062_sister_chromatid_cohesion	Biological_Process	35	-0.29	-0.01	0.3	0.84	1	0.1	0	0.16	0.2627	1	-0.06	0	0.28	0.58	1	0.24	0.01	0.25	0.17	1
GO:0098531_transcription_factor_activity,_direct_ligand_regulated_sequence-specific_DNA_binding	Molecular_Function	46	-0.15	-0.01	0.15	0.84	1	-0.12	-0.01	0.15	0.7989	1	0.02	0	0.15	0.44	1	-0.08	0	0.14	0.72	1
GO:1904294_positive_regulation_of_ERAD_pathway	Biological_Process	12	-0.18	-0.01	0.18	0.84	1	-0.33	-0.01	0.24	0.9125	1	0.08	0	0.18	0.33	1	-0.19	-0.01	0.17	0.87	1
GO:0003156_regulation_of_animal_organ_formation	Biological_Process	14	-0.03	-0.01	0.03	0.84	1	0.17	0	0.27	0.256	1	0.02	0.01	0.03	0.28	1	-0.04	-0.01	0.03	0.89	1
GO:2001020_regulation_of_response_to_DNA_damage_stimulus	Biological_Process	187	-0.34	-0.01	0.34	0.84	1	0.04	0	0.07	0.2904	1	-0.13	0	0.33	0.66	1	-0.15	0	0.28	0.7	1
GO:0060285_cilium-dependent_cell_motility	Biological_Process	16	-0.35	-0.01	0.34	0.84	1	-0.24	-0.01	0.21	0.8789	1	-0.02	0	0.43	0.52	1	-0.21	0	0.39	0.71	1
GO:0048029_monosaccharide_binding	Molecular_Function	31	-0.15	-0.01	0.15	0.84	1	-0.12	0	0.17	0.748	1	-0.24	-0.01	0.14	0.95	1	-0.15	-0.01	0.13	0.88	1
GO:0001947_heart_looping	Biological_Process	40	-0.16	-0.01	0.16	0.84	1	-0.09	0	0.15	0.7298	1	-0.1	-0.01	0.16	0.74	1	-0.13	-0.01	0.13	0.86	1
GO:0061912_selective_autophagy	Biological_Process	30	-0.41	-0.01	0.42	0.84	1	0.01	0	0.17	0.4714	1	0.29	0.01	0.43	0.25	1	-1.08	-0.03	0.39	1	1
GO:0048306_calcium-dependent_protein_binding	Molecular_Function	69	-0.32	-0.01	0.32	0.84	1	0	0	0.13	0.5024	1	-0.19	-0.01	0.31	0.73	1	-0.17	-0.01	0.26	0.74	1
GO:0097320_plasma_membrane_tubulation	Biological_Process	13	-0.21	-0.01	0.21	0.84	1	0.02	0	0.27	0.4748	1	-0.29	-0.01	0.22	0.9	1	0	0	0.22	0.5	1
GO:1904668_positive_regulation_of_ubiquitin_protein_ligase_activity	Biological_Process	12	-0.06	-0.01	0.06	0.84	1	-0.01	0	0.24	0.5209	1	-0.04	-0.01	0.06	0.73	1	-0.06	-0.01	0.06	0.86	1
GO:0032580_Golgi_cisterna_membrane	Cellular_Compartment	15	-0.1	-0.01	0.1	0.84	1	-0.18	-0.01	0.21	0.8038	1	-0.01	0	0.1	0.56	1	-0.09	-0.01	0.09	0.85	1
GO:0017134_fibroblast_growth_factor_binding	Molecular_Function	21	-0.2	-0.01	0.2	0.84	1	-0.09	0	0.2	0.6677	1	0.11	0	0.19	0.28	1	-0.04	0	0.17	0.6	1
GO:0014068_positive_regulation_of_phosphatidylinositol_3-kinase_signaling	Biological_Process	70	-0.06	-0.01	0.06	0.84	1	-0.05	0	0.12	0.6556	1	0.05	0.01	0.06	0.2	1	-0.04	-0.01	0.06	0.79	1
GO:0046839_phospholipid_dephosphorylation	Biological_Process	34	-0.16	-0.01	0.16	0.84	1	-0.01	0	0.16	0.5311	1	-0.13	-0.01	0.16	0.79	1	-0.25	-0.01	0.16	0.94	1
GO:0048407_platelet-derived_growth_factor_binding	Molecular_Function	10	-0.34	-0.01	0.34	0.84	1	-0.49	-0.01	0.31	0.9399	1	-0.51	-0.01	0.35	0.93	1	0.06	0	0.31	0.43	1
GO:0016849_phosphorus-oxygen_lyase_activity	Molecular_Function	19	-0.19	-0.01	0.19	0.84	1	0.12	0	0.23	0.3042	1	0.06	0	0.19	0.38	1	-0.32	-0.02	0.16	0.98	1
GO:0007189_adenylate_cyclase-activating_G_protein-coupled_receptor_signaling_pathway	Biological_Process	117	-0.19	-0.01	0.19	0.84	1	0.04	0	0.09	0.3516	1	0.06	0	0.19	0.38	1	-0.32	-0.02	0.16	0.98	1
GO:1904467_regulation_of_tumor_necrosis_factor_secretion	Biological_Process	28	-0.27	-0.01	0.27	0.84	1	0.19	0.01	0.17	0.1274	1	-0.26	-0.01	0.28	0.82	1	-0.19	-0.01	0.27	0.76	1
GO:1905332_positive_regulation_of_morphogenesis_of_an_epithelium	Biological_Process	22	-0.32	-0.01	0.33	0.84	1	-0.19	-0.01	0.2	0.8289	1	-0.12	0	0.35	0.63	1	0.13	0	0.31	0.34	1
GO:0005911_cell-cell_junction	Cellular_Compartment	259	-0.04	-0.01	0.04	0.84	1	0.02	0	0.06	0.3609	1	-0.09	-0.02	0.04	0.98	1	0	0	0.04	0.53	1
GO:0007259_JAK-STAT_cascade	Biological_Process	38	-0.33	-0.01	0.33	0.84	1	0.05	0	0.16	0.3641	1	-0.11	0	0.37	0.62	1	-0.14	0	0.35	0.66	1
GO:0009952_anterior/posterior_pattern_specification	Biological_Process	84	-0.24	-0.01	0.24	0.84	1	-0.02	0	0.13	0.5698	1	-0.49	-0.02	0.28	0.96	1	-0.24	-0.01	0.29	0.79	1
GO:0070670_response_to_interleukin-4	Biological_Process	10	-0.1	-0.01	0.1	0.84	1	0.05	0	0.25	0.4198	1	0.01	0	0.1	0.48	1	-0.16	-0.01	0.1	0.95	1
GO:0030855_epithelial_cell_differentiation	Biological_Process	448	-0.3	-0.01	0.3	0.84	1	0.02	0	0.05	0.3847	1	0.29	0.01	0.3	0.17	1	-0.72	-0.02	0.29	0.99	1
GO:0036503_ERAD_pathway	Biological_Process	83	-0.12	-0.01	0.12	0.84	1	0.02	0	0.1	0.4137	1	0	0	0.13	0.51	1	-0.06	0	0.12	0.7	1
GO:0004713_protein_tyrosine_kinase_activity	Molecular_Function	107	-0.26	-0.01	0.26	0.84	1	-0.03	0	0.09	0.6404	1	-0.13	0	0.25	0.69	1	-0.24	-0.01	0.24	0.84	1
GO:0016236_macroautophagy	Biological_Process	146	-0.36	-0.01	0.36	0.84	1	-0.08	-0.01	0.08	0.8393	1	-0.29	-0.01	0.34	0.8	1	-0.19	0	0.32	0.72	1
GO:1902548_negative_regulation_of_cellular_response_to_vascular_endothelial_growth_factor_stimulus	Biological_Process	11	-0.34	-0.01	0.34	0.84	1	0.18	0	0.32	0.2826	1	0.11	0	0.32	0.36	1	-0.17	0	0.29	0.73	1
GO:0032420_stereocilium	Cellular_Compartment	30	-0.34	-0.01	0.34	0.84	1	-0.18	-0.01	0.2	0.8233	1	0.11	0	0.32	0.36	1	-0.17	0	0.29	0.73	1
GO:0006984_ER-nucleus_signaling_pathway	Biological_Process	30	-0.18	-0.01	0.18	0.84	1	-0.17	-0.01	0.16	0.8655	1	-0.06	0	0.18	0.64	1	-0.09	0	0.17	0.71	1
GO:0043394_proteoglycan_binding	Molecular_Function	29	-0.28	-0.01	0.28	0.84	1	-0.1	0	0.18	0.7111	1	-0.5	-0.02	0.28	0.97	1	0.05	0	0.23	0.41	1
GO:0031228_intrinsic_component_of_Golgi_membrane	Cellular_Compartment	46	-0.06	-0.01	0.06	0.84	1	0.01	0	0.13	0.4825	1	-0.05	-0.01	0.06	0.8	1	0	0	0.06	0.48	1
GO:0030544_Hsp70_protein_binding	Molecular_Function	30	-0.17	-0.01	0.17	0.84	1	-0.02	0	0.16	0.5562	1	-0.06	0	0.2	0.62	1	-0.39	-0.02	0.17	0.99	1
GO:0048020_CCR_chemokine_receptor_binding	Molecular_Function	34	-0.12	-0.01	0.12	0.84	1	0.03	0	0.21	0.4472	1	0.01	0	0.12	0.46	1	-0.21	-0.02	0.11	0.97	1
GO:0030126_COPI_vesicle_coat	Cellular_Compartment	13	-0.27	-0.01	0.27	0.84	1	-0.35	-0.01	0.31	0.8685	1	0.06	0	0.28	0.42	1	-0.32	-0.01	0.27	0.88	1
GO:0009798_axis_specification	Biological_Process	46	-0.11	-0.01	0.11	0.84	1	-0.12	-0.01	0.16	0.7694	1	0	0	0.11	0.49	1	-0.21	-0.02	0.09	0.99	1
GO:0001539_cilium_or_flagellum-dependent_cell_motility	Biological_Process	16	-0.11	-0.01	0.11	0.84	1	-0.24	-0.01	0.21	0.8789	1	0	0	0.11	0.49	1	-0.21	-0.02	0.09	0.99	1
GO:0007340_acrosome_reaction	Biological_Process	16	-0.19	-0.01	0.19	0.84	1	0.06	0	0.26	0.412	1	-0.42	-0.02	0.21	0.98	1	-0.03	0	0.19	0.56	1
GO:0021954_central_nervous_system_neuron_development	Biological_Process	36	-0.44	-0.01	0.45	0.84	1	-0.17	-0.01	0.16	0.8523	1	0.05	0	0.44	0.46	1	-0.33	-0.01	0.39	0.8	1
GO:0044380_protein_localization_to_cytoskeleton	Biological_Process	32	-0.44	-0.01	0.45	0.84	1	0.12	0.01	0.15	0.2057	1	0.05	0	0.44	0.46	1	-0.33	-0.01	0.39	0.8	1
GO:0072531_pyrimidine-containing_compound_transmembrane_transport	Biological_Process	10	-0.44	-0.01	0.45	0.84	1	0.16	0	0.29	0.2876	1	0.05	0	0.44	0.46	1	-0.33	-0.01	0.39	0.8	1
GO:0006901_vesicle_coating	Biological_Process	64	-0.33	-0.01	0.33	0.84	1	-0.07	0	0.11	0.7329	1	-0.14	0	0.26	0.71	1	-0.43	-0.01	0.24	0.96	1
GO:0016813_hydrolase_activity,_acting_on_carbon-nitrogen_(but_not_peptide)_bonds,_in_linear_amidines	Molecular_Function	10	-0.12	-0.01	0.12	0.84	1	-0.79	-0.02	0.34	0.9888	1	-0.22	-0.02	0.12	0.96	1	-0.12	-0.01	0.11	0.85	1
GO:0019205_nucleobase-containing_compound_kinase_activity	Molecular_Function	32	-0.14	-0.01	0.14	0.84	1	0.05	0	0.16	0.3757	1	-0.14	-0.01	0.13	0.86	1	-0.1	-0.01	0.13	0.77	1
GO:0001523_retinoid_metabolic_process	Biological_Process	88	-0.14	-0.01	0.14	0.84	1	-0.03	0	0.11	0.6064	1	-0.06	0	0.15	0.66	1	-0.14	-0.01	0.13	0.86	1
GO:0007096_regulation_of_exit_from_mitosis	Biological_Process	11	-0.24	-0.01	0.24	0.84	1	0.4	0.01	0.3	0.0904	1	-0.22	-0.01	0.24	0.82	1	-0.31	-0.01	0.23	0.91	1
GO:0072012_glomerulus_vasculature_development	Biological_Process	13	-0.32	-0.01	0.32	0.84	1	-0.17	0	0.27	0.7332	1	-0.31	-0.01	0.31	0.84	1	-0.73	-0.02	0.29	0.99	1
GO:1902622_regulation_of_neutrophil_migration	Biological_Process	27	-0.12	-0.01	0.12	0.85	1	-0.23	-0.01	0.16	0.924	1	0.02	0	0.12	0.45	1	0	0	0.11	0.51	1
GO:0008237_metallopeptidase_activity	Molecular_Function	142	-0.22	-0.01	0.22	0.85	1	0.02	0	0.08	0.4268	1	-0.15	-0.01	0.21	0.75	1	0.16	0.01	0.21	0.22	1
GO:0071479_cellular_response_to_ionizing_radiation	Biological_Process	47	-0.17	-0.01	0.16	0.85	1	0.14	0.01	0.15	0.1796	1	0.07	0	0.17	0.35	1	-0.05	0	0.16	0.63	1
GO:0043277_apoptotic_cell_clearance	Biological_Process	33	-0.28	-0.01	0.27	0.85	1	0.04	0	0.16	0.4031	1	-0.11	0	0.25	0.67	1	-0.28	-0.01	0.25	0.87	1
GO:0034162_toll-like_receptor_9_signaling_pathway	Biological_Process	11	-0.23	-0.01	0.23	0.85	1	-0.45	-0.01	0.37	0.8869	1	-0.02	0	0.23	0.54	1	-0.14	-0.01	0.22	0.74	1
GO:0071577_zinc_ion_transmembrane_transport	Biological_Process	20	-0.33	-0.01	0.32	0.85	1	0.02	0	0.2	0.4577	1	0.24	0.01	0.41	0.28	1	-0.87	-0.02	0.39	0.99	1
GO:0070700_BMP_receptor_binding	Molecular_Function	13	-0.27	-0.01	0.26	0.85	1	0.14	0	0.27	0.2998	1	-0.01	0	0.26	0.51	1	-0.27	-0.01	0.26	0.85	1
GO:0097696_STAT_cascade	Biological_Process	39	-0.09	-0.01	0.09	0.85	1	0.03	0	0.16	0.4157	1	-0.02	0	0.09	0.57	1	-0.03	0	0.08	0.63	1
GO:0019001_guanyl_nucleotide_binding	Molecular_Function	186	-0.18	-0.01	0.18	0.85	1	0.03	0	0.07	0.3095	1	-0.19	-0.01	0.18	0.85	1	-0.1	0	0.16	0.73	1
GO:0030036_actin_cytoskeleton_organization	Biological_Process	401	-0.41	-0.01	0.4	0.85	1	0	0	0.05	0.5352	1	-0.14	0	0.35	0.65	1	0.09	0	0.33	0.4	1
GO:0008201_heparin_binding	Molecular_Function	89	-0.28	-0.01	0.27	0.85	1	-0.02	0	0.1	0.563	1	-0.04	0	0.23	0.58	1	-0.09	0	0.21	0.67	1
GO:0061437_renal_system_vasculature_development	Biological_Process	14	-0.06	-0.01	0.06	0.85	1	-0.16	0	0.26	0.7345	1	-0.05	-0.01	0.06	0.81	1	-0.01	0	0.05	0.56	1
GO:0009584_detection_of_visible_light	Biological_Process	22	-0.34	-0.01	0.32	0.85	1	0.13	0	0.2	0.2526	1	-0.08	0	0.41	0.57	1	-0.07	0	0.33	0.59	1
GO:1900118_negative_regulation_of_execution_phase_of_apoptosis	Biological_Process	16	-0.37	-0.01	0.36	0.85	1	0.18	0.01	0.28	0.2575	1	-0.1	0	0.33	0.63	1	-0.24	-0.01	0.28	0.8	1
GO:0008037_cell_recognition	Biological_Process	102	-0.2	-0.01	0.2	0.85	1	-0.01	0	0.1	0.5476	1	0	0	0.21	0.5	1	-0.13	-0.01	0.19	0.76	1
GO:0010460_positive_regulation_of_heart_rate	Biological_Process	17	-0.27	-0.01	0.26	0.85	1	0.14	0	0.26	0.2854	1	-0.21	-0.01	0.28	0.77	1	-0.11	0	0.24	0.68	1
GO:0052803_imidazole-containing_compound_metabolic_process	Biological_Process	12	-0.36	-0.01	0.34	0.85	1	-0.7	-0.02	0.33	0.9821	1	-0.56	-0.01	0.34	0.95	1	-0.01	0	0.33	0.52	1
GO:2000251_positive_regulation_of_actin_cytoskeleton_reorganization	Biological_Process	19	-0.24	-0.01	0.23	0.85	1	0.04	0	0.2	0.4289	1	-0.17	-0.01	0.26	0.74	1	-0.3	-0.01	0.24	0.9	1
GO:0003887_DNA-directed_DNA_polymerase_activity	Molecular_Function	19	-0.05	-0.01	0.04	0.85	1	0.1	0	0.2	0.3136	1	0.04	0.01	0.04	0.16	1	-0.05	-0.01	0.04	0.88	1
GO:0001750_photoreceptor_outer_segment	Cellular_Compartment	44	-0.19	-0.01	0.18	0.85	1	-0.16	-0.01	0.15	0.8687	1	-0.23	-0.01	0.17	0.91	1	0	0	0.16	0.5	1
GO:0061440_kidney_vasculature_development	Biological_Process	14	-0.32	-0.01	0.31	0.85	1	-0.16	0	0.26	0.7345	1	0.11	0	0.34	0.37	1	-0.31	-0.01	0.34	0.81	1
GO:1900024_regulation_of_substrate_adhesion-dependent_cell_spreading	Biological_Process	42	-0.23	-0.01	0.21	0.85	1	-0.23	-0.01	0.15	0.9409	1	-0.18	-0.01	0.2	0.82	1	-0.16	-0.01	0.18	0.8	1
GO:0051031_tRNA_transport	Biological_Process	37	-0.22	-0.01	0.21	0.85	1	-0.15	-0.01	0.16	0.8301	1	-0.04	0	0.24	0.57	1	-0.2	-0.01	0.22	0.82	1
GO:0019229_regulation_of_vasoconstriction	Biological_Process	28	-0.44	-0.01	0.42	0.85	1	-0.39	-0.02	0.2	0.9759	1	-0.03	0	0.29	0.54	1	0.04	0	0.31	0.45	1
GO:0031672_A_band	Cellular_Compartment	19	-0.32	-0.01	0.31	0.85	1	-0.14	0	0.19	0.7701	1	-0.29	-0.01	0.31	0.82	1	-0.35	-0.01	0.3	0.88	1
GO:0071364_cellular_response_to_epidermal_growth_factor_stimulus	Biological_Process	27	-0.25	-0.01	0.24	0.85	1	-0.14	-0.01	0.2	0.7602	1	-0.09	0	0.24	0.65	1	-0.04	0	0.24	0.57	1
GO:0045445_myoblast_differentiation	Biological_Process	22	-0.3	-0.01	0.29	0.85	1	-0.17	-0.01	0.21	0.7876	1	-0.27	-0.01	0.25	0.85	1	-0.12	0	0.26	0.68	1
GO:1901569_fatty_acid_derivative_catabolic_process	Biological_Process	10	-0.3	-0.01	0.29	0.85	1	-0.06	0	0.32	0.5693	1	-0.27	-0.01	0.25	0.85	1	-0.12	0	0.26	0.68	1
GO:0072710_response_to_hydroxyurea	Biological_Process	9	-0.28	-0.01	0.28	0.85	1	-0.27	-0.01	0.34	0.7904	1	-0.5	-0.01	0.3	0.95	1	-0.14	0	0.27	0.7	1
GO:1902902_negative_regulation_of_autophagosome_assembly	Biological_Process	11	-0.38	-0.01	0.36	0.85	1	0.21	0.01	0.28	0.2229	1	-0.37	-0.01	0.39	0.83	1	-0.21	0	0.4	0.71	1
GO:0003013_circulatory_system_process	Biological_Process	246	-0.15	-0.01	0.14	0.85	1	0.05	0.01	0.06	0.1905	1	-0.03	0	0.14	0.59	1	-0.04	0	0.13	0.63	1
GO:0030101_natural_killer_cell_activation	Biological_Process	37	-0.35	-0.01	0.34	0.85	1	-0.23	-0.01	0.18	0.8897	1	-0.18	-0.01	0.29	0.74	1	-0.14	0	0.32	0.67	1
GO:0010719_negative_regulation_of_epithelial_to_mesenchymal_transition	Biological_Process	31	-0.41	-0.01	0.39	0.85	1	-0.24	-0.01	0.18	0.9053	1	-0.4	-0.01	0.41	0.83	1	-0.2	0	0.33	0.73	1
GO:0005112_Notch_binding	Molecular_Function	21	-0.22	-0.01	0.21	0.85	1	-0.02	0	0.21	0.5403	1	-0.12	-0.01	0.22	0.71	1	-0.3	-0.01	0.2	0.93	1
GO:2001024_negative_regulation_of_response_to_drug	Biological_Process	20	-0.46	-0.01	0.43	0.85	1	0	0	0.23	0.5078	1	0.21	0	0.32	0.26	1	0.15	0	0.39	0.35	1
GO:0032506_cytokinetic_process	Biological_Process	33	-0.28	-0.01	0.27	0.85	1	-0.11	0	0.19	0.7236	1	-0.03	0	0.3	0.54	1	0.09	0	0.3	0.38	1
GO:0010965_regulation_of_mitotic_sister_chromatid_separation	Biological_Process	51	-0.37	-0.01	0.36	0.85	1	-0.28	-0.01	0.14	0.9762	1	0.1	0	0.36	0.39	1	-0.35	-0.01	0.32	0.86	1
GO:0044241_lipid_digestion	Biological_Process	14	-0.34	-0.01	0.33	0.85	1	0.2	0.01	0.22	0.1832	1	-0.58	-0.02	0.38	0.93	1	-0.31	-0.01	0.36	0.8	1
GO:0014014_negative_regulation_of_gliogenesis	Biological_Process	18	-0.28	-0.01	0.26	0.85	1	-0.26	-0.01	0.22	0.8807	1	-0.22	-0.01	0.28	0.79	1	-0.18	-0.01	0.26	0.75	1
GO:0032588_trans-Golgi_network_membrane	Cellular_Compartment	80	-0.06	-0.01	0.06	0.85	1	-0.13	-0.01	0.1	0.9108	1	-0.01	0	0.06	0.57	1	-0.07	-0.01	0.05	0.93	1
GO:0032370_positive_regulation_of_lipid_transport	Biological_Process	50	-0.11	-0.01	0.11	0.85	1	-0.1	-0.01	0.13	0.7769	1	-0.2	-0.02	0.11	0.96	1	-0.08	-0.01	0.1	0.78	1
GO:0043401_steroid_hormone_mediated_signaling_pathway	Biological_Process	44	-0.18	-0.01	0.17	0.85	1	-0.21	-0.01	0.16	0.897	1	-0.13	-0.01	0.18	0.77	1	0	0	0.15	0.51	1
GO:0099086_synaptonemal_structure	Cellular_Compartment	26	-0.46	-0.01	0.44	0.85	1	-0.11	0	0.2	0.707	1	0.1	0	0.35	0.39	1	-0.73	-0.02	0.39	0.97	1
GO:0033764_steroid_dehydrogenase_activity,_acting_on_the_CH-OH_group_of_donors,_NAD_or_NADP_as_acceptor	Molecular_Function	21	-0.18	-0.01	0.17	0.85	1	-0.16	-0.01	0.21	0.7717	1	-0.12	-0.01	0.18	0.75	1	-0.03	0	0.16	0.58	1
GO:0030449_regulation_of_complement_activation	Biological_Process	44	-0.34	-0.01	0.33	0.85	1	-0.1	0	0.15	0.7459	1	-0.24	-0.01	0.38	0.73	1	-0.53	-0.01	0.38	0.92	1
GO:2000257_regulation_of_protein_activation_cascade	Biological_Process	44	-0.34	-0.01	0.33	0.85	1	-0.1	0	0.15	0.7459	1	-0.24	-0.01	0.38	0.73	1	-0.53	-0.01	0.38	0.92	1
GO:0021955_central_nervous_system_neuron_axonogenesis	Biological_Process	21	-0.29	-0.01	0.29	0.85	1	-0.34	-0.01	0.2	0.9499	1	-0.08	0	0.29	0.61	1	-0.42	-0.01	0.33	0.9	1
GO:0070697_activin_receptor_binding	Molecular_Function	7	-0.3	-0.01	0.29	0.85	1	0.06	0	0.34	0.4353	1	-0.3	-0.01	0.3	0.84	1	-0.03	0	0.27	0.54	1
GO:1901532_regulation_of_hematopoietic_progenitor_cell_differentiation	Biological_Process	78	-0.18	-0.01	0.17	0.85	1	-0.08	-0.01	0.1	0.7871	1	-0.08	0	0.18	0.67	1	-0.38	-0.02	0.17	0.99	1
GO:0030173_integral_component_of_Golgi_membrane	Cellular_Compartment	45	-0.36	-0.01	0.35	0.85	1	0	0	0.13	0.5142	1	-0.21	-0.01	0.28	0.77	1	-0.16	0	0.29	0.72	1
GO:0006505_GPI_anchor_metabolic_process	Biological_Process	32	-0.22	-0.01	0.21	0.85	1	-0.1	0	0.17	0.7289	1	-0.16	-0.01	0.23	0.75	1	-0.05	0	0.21	0.6	1
GO:0005581_collagen_trimer	Cellular_Compartment	22	-0.07	-0.01	0.07	0.85	1	-0.3	-0.01	0.21	0.924	1	-0.01	0	0.07	0.57	1	0.04	0.01	0.07	0.28	1
GO:0048864_stem_cell_development	Biological_Process	52	-0.7	-0.02	0.67	0.85	1	-0.24	-0.01	0.15	0.9438	1	-0.75	-0.02	0.68	0.87	1	-0.71	-0.02	0.69	0.85	1
GO:0016322_neuron_remodeling	Biological_Process	10	-0.3	-0.01	0.29	0.85	1	-0.44	-0.01	0.42	0.853	1	-0.34	-0.01	0.27	0.9	1	-0.33	-0.01	0.26	0.89	1
GO:0004438_phosphatidylinositol-3-phosphatase_activity	Molecular_Function	13	-0.16	-0.01	0.15	0.85	1	-0.26	-0.01	0.25	0.8495	1	-0.18	-0.01	0.14	0.91	1	-0.05	0	0.13	0.65	1
GO:0017069_snRNA_binding	Molecular_Function	37	-0.37	-0.01	0.36	0.85	1	0.07	0	0.18	0.3425	1	-0.19	-0.01	0.34	0.72	1	-0.49	-0.01	0.31	0.94	1
GO:0050792_regulation_of_viral_process	Biological_Process	192	-0.13	-0.01	0.13	0.85	1	0.01	0	0.07	0.4204	1	-0.24	-0.02	0.13	0.97	1	-0.13	-0.01	0.12	0.87	1
GO:0090023_positive_regulation_of_neutrophil_chemotaxis	Biological_Process	18	-0.17	-0.01	0.17	0.85	1	-0.28	-0.01	0.2	0.9209	1	0	0	0.16	0.49	1	-0.14	-0.01	0.16	0.82	1
GO:0030239_myofibril_assembly	Biological_Process	46	-0.23	-0.01	0.22	0.85	1	-0.15	-0.01	0.13	0.8697	1	-0.29	-0.01	0.24	0.89	1	-0.14	-0.01	0.23	0.73	1
GO:0035967_cellular_response_to_topologically_incorrect_protein	Biological_Process	128	-0.05	-0.01	0.05	0.85	1	-0.06	0	0.09	0.7371	1	-0.04	-0.01	0.05	0.79	1	0	0	0.04	0.53	1
GO:0030282_bone_mineralization	Biological_Process	18	-0.32	-0.01	0.3	0.85	1	-0.4	-0.01	0.19	0.9798	1	-0.19	0	0.34	0.72	1	-0.01	0	0.32	0.51	1
GO:0055008_cardiac_muscle_tissue_morphogenesis	Biological_Process	43	-0.26	-0.01	0.24	0.85	1	-0.05	0	0.16	0.6348	1	-0.12	0	0.25	0.69	1	-0.37	-0.01	0.24	0.94	1
GO:0010669_epithelial_structure_maintenance	Biological_Process	18	-0.09	-0.01	0.09	0.85	1	-0.26	-0.01	0.26	0.8427	1	-0.04	0	0.09	0.66	1	-0.16	-0.02	0.08	0.97	1
GO:0072210_metanephric_nephron_development	Biological_Process	18	-0.39	-0.01	0.38	0.85	1	-0.74	-0.02	0.25	0.9986	1	-0.15	0	0.33	0.67	1	-0.22	0	0.37	0.73	1
GO:0000076_DNA_replication_checkpoint	Biological_Process	17	-0.37	-0.01	0.36	0.85	1	-0.55	-0.02	0.2	0.9972	1	-0.39	-0.01	0.37	0.86	1	-0.35	-0.01	0.3	0.88	1
GO:1902624_positive_regulation_of_neutrophil_migration	Biological_Process	19	-0.39	-0.01	0.37	0.85	1	-0.24	-0.01	0.19	0.8975	1	-0.28	-0.01	0.38	0.77	1	0.02	0	0.34	0.48	1
GO:0022617_extracellular_matrix_disassembly	Biological_Process	59	-0.29	-0.01	0.27	0.85	1	0.05	0	0.12	0.3456	1	-0.2	-0.01	0.28	0.76	1	-0.49	-0.02	0.26	0.97	1
GO:0014031_mesenchymal_cell_development	Biological_Process	54	-0.43	-0.01	0.4	0.85	1	-0.2	-0.01	0.14	0.9187	1	-0.29	-0.01	0.45	0.74	1	-0.05	0	0.4	0.55	1
GO:0000028_ribosomal_small_subunit_assembly	Biological_Process	16	-0.43	-0.01	0.4	0.85	1	0.01	0	0.24	0.4757	1	-0.29	-0.01	0.45	0.74	1	-0.05	0	0.4	0.55	1
GO:0000795_synaptonemal_complex	Cellular_Compartment	26	-0.24	-0.01	0.23	0.85	1	-0.11	0	0.2	0.707	1	-0.4	-0.02	0.25	0.95	1	-0.31	-0.01	0.21	0.93	1
GO:0022603_regulation_of_anatomical_structure_morphogenesis	Biological_Process	769	-0.11	-0.01	0.11	0.85	1	0	0	0.04	0.5031	1	-0.17	-0.01	0.11	0.95	1	-0.14	-0.01	0.1	0.92	1
GO:1901215_negative_regulation_of_neuron_death	Biological_Process	103	-0.3	-0.01	0.29	0.85	1	-0.02	0	0.1	0.5981	1	-0.2	-0.01	0.28	0.76	1	-0.7	-0.02	0.27	1	1
GO:0006875_cellular_metal_ion_homeostasis	Biological_Process	408	-0.41	-0.01	0.39	0.85	1	-0.04	-0.01	0.05	0.7934	1	-0.11	0	0.4	0.61	1	-0.27	-0.01	0.39	0.76	1
GO:0008625_extrinsic_apoptotic_signaling_pathway_via_death_domain_receptors	Biological_Process	26	-0.26	-0.01	0.25	0.86	1	-0.11	0	0.19	0.7182	1	-0.08	0	0.23	0.63	1	-0.02	0	0.23	0.53	1
GO:0045670_regulation_of_osteoclast_differentiation	Biological_Process	38	-0.4	-0.01	0.37	0.86	1	-0.38	-0.02	0.16	0.993	1	-0.12	0	0.42	0.61	1	0.14	0	0.42	0.37	1
GO:0042379_chemokine_receptor_binding	Molecular_Function	56	-0.29	-0.01	0.27	0.86	1	-0.02	0	0.15	0.5468	1	0.23	0.01	0.24	0.17	1	0.1	0	0.22	0.33	1
GO:0032645_regulation_of_granulocyte_macrophage_colony-stimulating_factor_production	Biological_Process	13	-0.17	-0.01	0.16	0.86	1	-0.59	-0.02	0.26	0.9871	1	-0.17	-0.01	0.16	0.86	1	-0.04	0	0.14	0.6	1
GO:0097329_response_to_antimetabolite	Biological_Process	10	-0.22	-0.01	0.21	0.86	1	-0.13	0	0.33	0.6464	1	-0.16	-0.01	0.23	0.75	1	0.07	0	0.2	0.38	1
GO:0022600_digestive_system_process	Biological_Process	43	-0.18	-0.01	0.17	0.86	1	-0.04	0	0.15	0.6034	1	-0.05	0	0.17	0.62	1	0.22	0.01	0.17	0.1	1
GO:0046605_regulation_of_centrosome_cycle	Biological_Process	52	-0.25	-0.01	0.23	0.86	1	0.12	0.01	0.13	0.1822	1	-0.09	0	0.23	0.66	1	-0.08	0	0.24	0.63	1
GO:0005833_hemoglobin_complex	Cellular_Compartment	11	-0.25	-0.01	0.23	0.86	1	-0.4	-0.01	0.62	0.7397	1	-0.09	0	0.23	0.66	1	-0.08	0	0.24	0.63	1
GO:0051151_negative_regulation_of_smooth_muscle_cell_differentiation	Biological_Process	11	-0.27	-0.01	0.25	0.86	1	-0.18	0	0.25	0.7606	1	0.01	0	0.19	0.48	1	-0.34	-0.01	0.21	0.94	1
GO:0043601_nuclear_replisome	Cellular_Compartment	19	-0.35	-0.01	0.33	0.86	1	0.09	0	0.23	0.3391	1	0.08	0	0.3	0.39	1	0.3	0.01	0.27	0.14	1
GO:0048208_COPII_vesicle_coating	Biological_Process	60	-0.43	-0.01	0.4	0.86	1	-0.1	-0.01	0.12	0.8071	1	-0.24	-0.01	0.43	0.71	1	0.01	0	0.4	0.49	1
GO:0051674_localization_of_cell	Biological_Process	737	-0.29	-0.01	0.27	0.86	1	0.01	0	0.04	0.3949	1	-0.27	-0.01	0.3	0.82	1	-0.25	-0.01	0.29	0.81	1
GO:0004175_endopeptidase_activity	Molecular_Function	291	-0.45	-0.01	0.42	0.86	1	-0.06	-0.01	0.06	0.8393	1	-0.83	-0.02	0.45	0.97	1	-0.16	0	0.41	0.65	1
GO:0045240_dihydrolipoyl_dehydrogenase_complex	Cellular_Compartment	10	-0.3	-0.01	0.28	0.86	1	-0.21	0	0.34	0.7335	1	0.01	0	0.27	0.48	1	-0.15	-0.01	0.25	0.73	1
GO:0043046_DNA_methylation_involved_in_gamete_generation	Biological_Process	17	-0.13	-0.01	0.12	0.86	1	-0.22	-0.01	0.21	0.8538	1	-0.17	-0.01	0.12	0.92	1	0.05	0	0.11	0.34	1
GO:0061180_mammary_gland_epithelium_development	Biological_Process	19	-0.14	-0.01	0.13	0.86	1	-0.19	-0.01	0.24	0.7822	1	0.02	0	0.12	0.45	1	-0.15	-0.01	0.11	0.91	1
GO:0007223_Wnt_signaling_pathway,_calcium_modulating_pathway	Biological_Process	35	-0.13	-0.01	0.12	0.86	1	0.08	0	0.18	0.3349	1	-0.16	-0.01	0.12	0.92	1	0.04	0	0.12	0.38	1
GO:1903321_negative_regulation_of_protein_modification_by_small_protein_conjugation_or_removal	Biological_Process	66	-0.22	-0.01	0.2	0.86	1	0.07	0	0.13	0.2965	1	0.06	0	0.22	0.39	1	-0.06	0	0.2	0.63	1
GO:0090175_regulation_of_establishment_of_planar_polarity	Biological_Process	79	-0.06	-0.01	0.06	0.86	1	-0.2	-0.01	0.11	0.9647	1	0	0	0.06	0.49	1	-0.02	0	0.05	0.62	1
GO:0140131_positive_regulation_of_lymphocyte_chemotaxis	Biological_Process	18	-0.37	-0.01	0.34	0.86	1	0.21	0.01	0.26	0.2118	1	-0.18	0	0.28	0.73	1	-0.05	0	0.28	0.57	1
GO:0016627_oxidoreductase_activity,_acting_on_the_CH-CH_group_of_donors	Molecular_Function	49	-0.35	-0.01	0.32	0.86	1	-0.02	0	0.14	0.5713	1	-0.35	-0.01	0.32	0.86	1	0.15	0	0.29	0.3	1
GO:0071168_protein_localization_to_chromatin	Biological_Process	20	-0.34	-0.01	0.31	0.86	1	0.1	0	0.21	0.3253	1	-0.12	0	0.31	0.65	1	-0.23	-0.01	0.3	0.79	1
GO:0061298_retina_vasculature_development_in_camera-type_eye	Biological_Process	10	-0.36	-0.01	0.33	0.86	1	0.24	0.01	0.34	0.2388	1	-0.01	0	0.28	0.51	1	-0.35	-0.01	0.25	0.92	1
GO:0071617_lysophospholipid_acyltransferase_activity	Molecular_Function	16	-0.19	-0.01	0.17	0.86	1	0	0	0.2	0.4924	1	-0.11	-0.01	0.17	0.75	1	-0.04	0	0.16	0.61	1
GO:0006312_mitotic_recombination	Biological_Process	14	-0.18	-0.01	0.16	0.86	1	-0.04	0	0.26	0.5554	1	-0.1	-0.01	0.16	0.73	1	-0.15	-0.01	0.15	0.84	1
GO:0004252_serine-type_endopeptidase_activity	Molecular_Function	92	-0.44	-0.01	0.4	0.86	1	-0.14	-0.01	0.1	0.919	1	-0.85	-0.02	0.41	0.98	1	0.28	0.01	0.38	0.23	1
GO:0042147_retrograde_transport,_endosome_to_Golgi	Biological_Process	78	-0.18	-0.01	0.17	0.86	1	-0.09	-0.01	0.11	0.7983	1	-0.01	0	0.18	0.52	1	-0.18	-0.01	0.15	0.88	1
GO:0021799_cerebral_cortex_radially_oriented_cell_migration	Biological_Process	9	-0.17	-0.01	0.16	0.86	1	0.32	0.01	0.27	0.119	1	-0.11	-0.01	0.18	0.72	1	-0.11	-0.01	0.17	0.74	1
GO:1905048_regulation_of_metallopeptidase_activity	Biological_Process	13	-0.13	-0.01	0.12	0.86	1	-0.38	-0.01	0.24	0.9436	1	-0.01	0	0.11	0.55	1	-0.04	0	0.11	0.64	1
GO:0032535_regulation_of_cellular_component_size	Biological_Process	251	-0.38	-0.01	0.36	0.86	1	-0.02	0	0.06	0.6332	1	-0.45	-0.01	0.36	0.9	1	0.28	0.01	0.31	0.19	1
GO:0007200_phospholipase_C-activating_G_protein-coupled_receptor_signaling_pathway	Biological_Process	72	-0.18	-0.01	0.17	0.86	1	-0.2	-0.01	0.11	0.9555	1	-0.19	-0.01	0.17	0.87	1	0	0	0.17	0.5	1
GO:1902905_positive_regulation_of_supramolecular_fiber_organization	Biological_Process	154	-0.21	-0.01	0.2	0.86	1	-0.05	0	0.08	0.7526	1	0.06	0	0.22	0.38	1	-0.05	0	0.22	0.6	1
GO:1902430_negative_regulation_of_amyloid-beta_formation	Biological_Process	13	-0.52	-0.01	0.48	0.86	1	0.1	0	0.23	0.3338	1	0.61	0.01	0.46	0.09	1	-0.37	-0.01	0.42	0.81	1
GO:0060760_positive_regulation_of_response_to_cytokine_stimulus	Biological_Process	40	-0.06	-0.01	0.06	0.86	1	0.09	0	0.13	0.2493	1	0	0	0.06	0.51	1	-0.08	-0.01	0.05	0.93	1
GO:0050864_regulation_of_B_cell_activation	Biological_Process	79	-0.06	-0.01	0.06	0.86	1	-0.09	-0.01	0.11	0.7713	1	0	0	0.06	0.51	1	-0.08	-0.01	0.05	0.93	1
GO:0048870_cell_motility	Biological_Process	737	-0.27	-0.01	0.25	0.86	1	0.01	0	0.04	0.3949	1	-0.34	-0.01	0.26	0.91	1	-0.03	0	0.22	0.55	1
GO:0048207_vesicle_targeting,_rough_ER_to_cis-Golgi	Biological_Process	60	-0.07	-0.01	0.07	0.86	1	-0.1	-0.01	0.12	0.8071	1	-0.06	-0.01	0.07	0.78	1	-0.07	-0.01	0.07	0.84	1
GO:0030551_cyclic_nucleotide_binding	Molecular_Function	21	-0.24	-0.01	0.23	0.86	1	0.05	0	0.21	0.4068	1	-0.09	0	0.23	0.66	1	-0.29	-0.01	0.21	0.92	1
GO:0099568_cytoplasmic_region	Cellular_Compartment	299	-0.44	-0.01	0.41	0.86	1	-0.01	0	0.06	0.5492	1	-0.42	-0.01	0.39	0.86	1	-0.1	0	0.39	0.6	1
GO:0071384_cellular_response_to_corticosteroid_stimulus	Biological_Process	20	-0.21	-0.01	0.2	0.86	1	-0.21	-0.01	0.21	0.8365	1	-0.19	-0.01	0.2	0.82	1	-0.26	-0.01	0.2	0.9	1
GO:0046473_phosphatidic_acid_metabolic_process	Biological_Process	49	-0.09	-0.01	0.08	0.86	1	0.2	0.01	0.15	0.0932	1	-0.08	-0.01	0.08	0.83	1	0	0	0.07	0.49	1
GO:0046856_phosphatidylinositol_dephosphorylation	Biological_Process	20	-0.19	-0.01	0.18	0.86	1	-0.1	0	0.21	0.6899	1	0	0	0.18	0.51	1	-0.31	-0.02	0.16	0.97	1
GO:0050710_negative_regulation_of_cytokine_secretion	Biological_Process	19	-0.39	-0.01	0.36	0.86	1	0.04	0	0.21	0.4237	1	-0.59	-0.01	0.41	0.92	1	-0.2	0	0.34	0.73	1
GO:0007202_activation_of_phospholipase_C_activity	Biological_Process	30	-0.23	-0.01	0.22	0.86	1	0.07	0	0.17	0.3488	1	-0.13	-0.01	0.22	0.72	1	-0.33	-0.01	0.2	0.95	1
GO:0048545_response_to_steroid_hormone	Biological_Process	99	-0.28	-0.01	0.26	0.86	1	-0.17	-0.01	0.1	0.955	1	-0.29	-0.01	0.31	0.83	1	0.07	0	0.32	0.42	1
GO:0048854_brain_morphogenesis	Biological_Process	18	-0.25	-0.01	0.24	0.86	1	0.15	0	0.22	0.2548	1	0.06	0	0.24	0.4	1	-0.24	-0.01	0.22	0.87	1
GO:0014033_neural_crest_cell_differentiation	Biological_Process	56	-0.08	-0.01	0.07	0.86	1	-0.12	-0.01	0.14	0.8023	1	-0.05	-0.01	0.07	0.77	1	-0.06	-0.01	0.07	0.8	1
GO:0032490_detection_of_molecule_of_bacterial_origin	Biological_Process	10	-0.26	-0.01	0.24	0.86	1	-0.14	0	0.29	0.6865	1	-0.2	-0.01	0.29	0.75	1	-0.46	-0.02	0.24	0.97	1
GO:0018095_protein_polyglutamylation	Biological_Process	11	-0.36	-0.01	0.34	0.86	1	0.05	0	0.3	0.4399	1	-0.27	-0.01	0.31	0.81	1	-0.42	-0.01	0.31	0.91	1
GO:0001130_bacterial-type_RNA_polymerase_transcription_factor_activity,_sequence-specific_DNA_binding	Molecular_Function	13	-0.34	-0.01	0.32	0.86	1	0.13	0	0.28	0.314	1	-0.05	0	0.28	0.58	1	-0.55	-0.02	0.24	0.99	1
GO:0046640_regulation_of_alpha-beta_T_cell_proliferation	Biological_Process	24	-0.15	-0.01	0.13	0.86	1	-0.1	0	0.18	0.7006	1	-0.28	-0.02	0.13	0.98	1	-0.08	-0.01	0.12	0.77	1
GO:0035966_response_to_topologically_incorrect_protein	Biological_Process	146	-0.46	-0.01	0.42	0.86	1	0.01	0	0.08	0.4296	1	-0.51	-0.01	0.45	0.87	1	-0.65	-0.01	0.34	0.97	1
GO:0007163_establishment_or_maintenance_of_cell_polarity	Biological_Process	140	-0.16	-0.01	0.14	0.86	1	0	0	0.08	0.4866	1	-0.14	-0.01	0.14	0.84	1	-0.11	-0.01	0.13	0.81	1
GO:0039532_negative_regulation_of_viral-induced_cytoplasmic_pattern_recognition_receptor_signaling_pathway	Biological_Process	9	-0.26	-0.01	0.23	0.87	1	0.12	0	0.31	0.3516	1	-0.2	-0.01	0.23	0.81	1	-0.1	0	0.21	0.67	1
GO:0071385_cellular_response_to_glucocorticoid_stimulus	Biological_Process	18	-0.29	-0.01	0.25	0.87	1	-0.23	-0.01	0.23	0.8396	1	0.02	0	0.29	0.47	1	0.01	0	0.26	0.49	1
GO:0097150_neuronal_stem_cell_population_maintenance	Biological_Process	11	-0.09	-0.01	0.08	0.87	1	-0.28	-0.01	0.32	0.8075	1	-0.07	-0.01	0.08	0.81	1	-0.04	0	0.07	0.69	1
GO:0045577_regulation_of_B_cell_differentiation	Biological_Process	14	-0.2	-0.01	0.18	0.87	1	0.12	0	0.25	0.3118	1	0.07	0	0.17	0.35	1	-0.12	-0.01	0.15	0.79	1
GO:0045095_keratin_filament	Cellular_Compartment	15	-0.26	-0.01	0.22	0.87	1	0.02	0	0.21	0.4711	1	-0.11	0	0.23	0.69	1	-0.1	0	0.24	0.66	1
GO:1902410_mitotic_cytokinetic_process	Biological_Process	20	-0.08	-0.01	0.07	0.87	1	-0.21	-0.01	0.25	0.7963	1	-0.09	-0.01	0.07	0.9	1	0.08	0.01	0.06	0.1	1
GO:0032715_negative_regulation_of_interleukin-6_production	Biological_Process	29	-0.41	-0.01	0.36	0.87	1	-0.02	0	0.17	0.547	1	-0.23	-0.01	0.36	0.74	1	0.12	0	0.37	0.37	1
GO:0004714_transmembrane_receptor_protein_tyrosine_kinase_activity	Molecular_Function	59	-0.36	-0.01	0.32	0.87	1	-0.17	-0.01	0.13	0.9066	1	-0.11	0	0.33	0.63	1	-0.16	0	0.3	0.71	1
GO:0014897_striated_muscle_hypertrophy	Biological_Process	11	-0.18	-0.01	0.16	0.87	1	0.26	0.01	0.29	0.1842	1	-0.02	0	0.16	0.54	1	-0.15	-0.01	0.14	0.84	1
GO:0033688_regulation_of_osteoblast_proliferation	Biological_Process	16	-0.04	-0.01	0.04	0.87	1	-0.33	-0.01	0.22	0.9308	1	-0.02	0	0.04	0.67	1	0	0	0.03	0.48	1
GO:0044242_cellular_lipid_catabolic_process	Biological_Process	176	-0.12	-0.01	0.11	0.87	1	0	0	0.07	0.5039	1	-0.05	0	0.11	0.68	1	0.02	0	0.1	0.4	1
GO:0010498_proteasomal_protein_catabolic_process	Biological_Process	316	-0.11	-0.01	0.09	0.87	1	-0.03	0	0.05	0.7307	1	-0.14	-0.01	0.09	0.94	1	-0.05	0	0.09	0.7	1
GO:0071383_cellular_response_to_steroid_hormone_stimulus	Biological_Process	69	-0.04	-0.01	0.04	0.87	1	-0.14	-0.01	0.12	0.872	1	0	0	0.04	0.47	1	-0.02	0	0.03	0.7	1
GO:0072503_cellular_divalent_inorganic_cation_homeostasis	Biological_Process	336	-0.05	-0.01	0.05	0.87	1	-0.03	0	0.06	0.6836	1	0.03	0.01	0.05	0.24	1	-0.05	-0.01	0.04	0.87	1
GO:0031338_regulation_of_vesicle_fusion	Biological_Process	17	-0.16	-0.01	0.15	0.87	1	-0.32	-0.01	0.27	0.8761	1	-0.11	-0.01	0.15	0.76	1	-0.25	-0.01	0.16	0.95	1
GO:0008347_glial_cell_migration	Biological_Process	14	-0.29	-0.01	0.27	0.87	1	0.02	0	0.23	0.4719	1	-0.03	0	0.21	0.55	1	-0.03	0	0.23	0.55	1
GO:0002183_cytoplasmic_translational_initiation	Biological_Process	16	-0.26	-0.01	0.23	0.87	1	-0.33	-0.01	0.24	0.9123	1	0.11	0	0.23	0.31	1	-0.15	-0.01	0.21	0.76	1
GO:0000244_spliceosomal_tri-snRNP_complex_assembly	Biological_Process	9	-0.29	-0.01	0.26	0.87	1	0.27	0.01	0.41	0.2578	1	-0.17	-0.01	0.26	0.74	1	-0.2	-0.01	0.24	0.8	1
GO:0046006_regulation_of_activated_T_cell_proliferation	Biological_Process	28	-0.37	-0.01	0.33	0.87	1	-0.29	-0.01	0.18	0.9479	1	-0.54	-0.02	0.3	0.96	1	0.02	0	0.3	0.47	1
GO:0035265_organ_growth	Biological_Process	26	-0.31	-0.01	0.28	0.87	1	-0.19	-0.01	0.2	0.8357	1	-0.24	-0.01	0.27	0.82	1	-0.22	-0.01	0.23	0.82	1
GO:0046628_positive_regulation_of_insulin_receptor_signaling_pathway	Biological_Process	13	-0.27	-0.01	0.23	0.87	1	-0.34	-0.01	0.28	0.8923	1	-0.1	0	0.25	0.66	1	-0.03	0	0.26	0.54	1
GO:0001649_osteoblast_differentiation	Biological_Process	36	-0.38	-0.01	0.34	0.87	1	0.03	0	0.16	0.4312	1	-0.24	-0.01	0.34	0.76	1	-0.33	-0.01	0.32	0.85	1
GO:2000108_positive_regulation_of_leukocyte_apoptotic_process	Biological_Process	22	-0.16	-0.01	0.14	0.87	1	0.06	0	0.21	0.3948	1	-0.28	-0.02	0.14	0.97	1	-0.01	0	0.14	0.54	1
GO:0060293_germ_plasm	Cellular_Compartment	17	-0.08	-0.01	0.07	0.87	1	-0.14	0	0.22	0.7329	1	-0.04	0	0.08	0.7	1	-0.05	-0.01	0.07	0.78	1
GO:0070316_regulation_of_G0_to_G1_transition	Biological_Process	33	-0.18	-0.01	0.16	0.87	1	0.04	0	0.16	0.3992	1	-0.12	-0.01	0.18	0.75	1	-0.07	0	0.15	0.68	1
GO:0048027_mRNA_5'-UTR_binding	Molecular_Function	23	-0.15	-0.01	0.14	0.87	1	0.1	0	0.22	0.3278	1	-0.13	-0.01	0.13	0.85	1	0.09	0.01	0.12	0.22	1
GO:0050853_B_cell_receptor_signaling_pathway	Biological_Process	32	-0.25	-0.01	0.22	0.87	1	-0.24	-0.01	0.18	0.9125	1	-0.25	-0.01	0.21	0.88	1	-0.21	-0.01	0.19	0.87	1
GO:0048514_blood_vessel_morphogenesis	Biological_Process	209	-0.2	-0.01	0.18	0.87	1	0.06	0.01	0.07	0.1853	1	-0.4	-0.02	0.17	0.99	1	-0.1	-0.01	0.16	0.74	1
GO:0060415_muscle_tissue_morphogenesis	Biological_Process	46	-0.17	-0.01	0.15	0.87	1	-0.05	0	0.15	0.6209	1	-0.1	-0.01	0.14	0.76	1	0.01	0	0.12	0.47	1
GO:0005766_primary_lysosome	Cellular_Compartment	148	-0.25	-0.01	0.21	0.87	1	-0.13	-0.01	0.08	0.9555	1	-0.16	-0.01	0.2	0.79	1	-0.1	-0.01	0.19	0.71	1
GO:1990776_response_to_angiotensin	Biological_Process	13	-0.21	-0.01	0.19	0.87	1	-0.46	-0.01	0.24	0.9715	1	-0.04	0	0.18	0.59	1	-0.18	-0.01	0.17	0.85	1
GO:1901655_cellular_response_to_ketone	Biological_Process	37	-0.21	-0.01	0.19	0.87	1	-0.16	-0.01	0.17	0.8322	1	-0.04	0	0.18	0.59	1	-0.18	-0.01	0.17	0.85	1
GO:0006909_phagocytosis	Biological_Process	163	-0.38	-0.01	0.34	0.87	1	-0.02	0	0.07	0.615	1	-0.37	-0.01	0.32	0.87	1	-0.18	-0.01	0.33	0.71	1
GO:0120114_Sm-like_protein_family_complex	Cellular_Compartment	67	-0.04	-0.01	0.03	0.87	1	-0.02	0	0.12	0.5504	1	-0.04	-0.01	0.03	0.92	1	-0.01	0	0.03	0.6	1
GO:0070011_peptidase_activity,_acting_on_L-amino_acid_peptides	Molecular_Function	444	-0.24	-0.01	0.21	0.87	1	-0.03	0	0.05	0.7517	1	-0.28	-0.01	0.21	0.91	1	0.02	0	0.22	0.46	1
GO:1901889_negative_regulation_of_cell_junction_assembly	Biological_Process	20	-0.23	-0.01	0.21	0.87	1	-0.46	-0.02	0.21	0.9853	1	-0.11	0	0.24	0.67	1	-0.25	-0.01	0.24	0.85	1
GO:0006112_energy_reserve_metabolic_process	Biological_Process	34	-0.15	-0.01	0.13	0.87	1	0.01	0	0.17	0.4667	1	-0.12	-0.01	0.14	0.81	1	-0.09	-0.01	0.13	0.75	1
GO:1902115_regulation_of_organelle_assembly	Biological_Process	146	-0.33	-0.01	0.29	0.87	1	0.17	0.01	0.08	0.0156	1	-0.22	-0.01	0.23	0.83	1	-0.28	-0.01	0.22	0.9	1
GO:0005132_type_I_interferon_receptor_binding	Molecular_Function	17	-0.33	-0.01	0.29	0.87	1	0.23	0.01	0.48	0.3126	1	-0.22	-0.01	0.23	0.83	1	-0.28	-0.01	0.22	0.9	1
GO:0007032_endosome_organization	Biological_Process	58	-0.19	-0.01	0.17	0.87	1	-0.26	-0.01	0.13	0.9753	1	-0.2	-0.01	0.17	0.88	1	-0.24	-0.01	0.17	0.92	1
GO:0002718_regulation_of_cytokine_production_involved_in_immune_response	Biological_Process	57	-0.35	-0.01	0.31	0.87	1	-0.01	0	0.12	0.5361	1	-0.02	0	0.32	0.53	1	-0.51	-0.02	0.28	0.97	1
GO:0045429_positive_regulation_of_nitric_oxide_biosynthetic_process	Biological_Process	22	-0.18	-0.01	0.16	0.87	1	0.22	0.01	0.19	0.1255	1	-0.35	-0.02	0.17	0.98	1	-0.17	-0.01	0.17	0.84	1
GO:0048644_muscle_organ_morphogenesis	Biological_Process	46	-0.24	-0.01	0.21	0.87	1	-0.05	0	0.15	0.6209	1	-0.12	-0.01	0.2	0.73	1	-0.21	-0.01	0.19	0.87	1
GO:0034142_toll-like_receptor_4_signaling_pathway	Biological_Process	16	-0.13	-0.01	0.11	0.87	1	-0.02	0	0.23	0.5378	1	-0.1	-0.01	0.11	0.82	1	-0.17	-0.01	0.11	0.95	1
GO:0016239_positive_regulation_of_macroautophagy	Biological_Process	52	-0.24	-0.01	0.22	0.87	1	0.14	0.01	0.13	0.1402	1	-0.09	0	0.23	0.66	1	-0.07	0	0.22	0.63	1
GO:0043186_P_granule	Cellular_Compartment	17	-0.18	-0.01	0.16	0.87	1	-0.14	0	0.22	0.7329	1	-0.33	-0.02	0.16	0.98	1	-0.09	-0.01	0.14	0.73	1
GO:0035025_positive_regulation_of_Rho_protein_signal_transduction	Biological_Process	27	-0.49	-0.01	0.43	0.87	1	-0.17	-0.01	0.2	0.7965	1	0.03	0	0.37	0.47	1	-0.89	-0.02	0.41	0.99	1
GO:0042582_azurophil_granule	Cellular_Compartment	148	-0.05	-0.01	0.04	0.87	1	-0.13	-0.01	0.08	0.9555	1	-0.05	-0.01	0.04	0.88	1	0.01	0	0.04	0.42	1
GO:0097228_sperm_principal_piece	Cellular_Compartment	13	-0.14	-0.01	0.13	0.87	1	-0.15	0	0.25	0.7257	1	-0.08	-0.01	0.14	0.71	1	0.02	0	0.12	0.43	1
GO:0032675_regulation_of_interleukin-6_production	Biological_Process	91	-0.24	-0.01	0.22	0.87	1	0.04	0	0.09	0.334	1	-0.17	-0.01	0.21	0.79	1	0.01	0	0.2	0.47	1
GO:0002700_regulation_of_production_of_molecular_mediator_of_immune_response	Biological_Process	90	-0.3	-0.01	0.27	0.87	1	-0.01	0	0.1	0.5233	1	-0.33	-0.01	0.27	0.89	1	-0.23	-0.01	0.24	0.83	1
GO:0051495_positive_regulation_of_cytoskeleton_organization	Biological_Process	173	-0.19	-0.01	0.17	0.87	1	-0.05	-0.01	0.07	0.7724	1	-0.23	-0.01	0.17	0.91	1	-0.02	0	0.15	0.57	1
GO:0005689_U12-type_spliceosomal_complex	Cellular_Compartment	25	-0.15	-0.01	0.14	0.87	1	-0.09	0	0.19	0.6785	1	-0.06	0	0.14	0.65	1	-0.14	-0.01	0.13	0.86	1
GO:0051213_dioxygenase_activity	Molecular_Function	61	-0.26	-0.01	0.23	0.87	1	-0.01	0	0.13	0.5447	1	-0.24	-0.01	0.23	0.86	1	-0.24	-0.01	0.22	0.86	1
GO:0032432_actin_filament_bundle	Cellular_Compartment	57	-0.3	-0.01	0.27	0.87	1	0.06	0	0.13	0.3263	1	-0.32	-0.01	0.26	0.89	1	-0.27	-0.01	0.25	0.87	1
GO:0042471_ear_morphogenesis	Biological_Process	35	-0.11	-0.01	0.1	0.88	1	-0.41	-0.02	0.17	0.9929	1	-0.04	0	0.1	0.66	1	-0.1	-0.01	0.09	0.85	1
GO:0005198_structural_molecule_activity	Molecular_Function	433	-0.16	-0.01	0.13	0.88	1	-0.04	-0.01	0.05	0.7756	1	-0.1	-0.01	0.14	0.75	1	0.03	0	0.13	0.4	1
GO:1904752_regulation_of_vascular_associated_smooth_muscle_cell_migration	Biological_Process	12	-0.16	-0.01	0.13	0.88	1	-0.06	0	0.28	0.5919	1	-0.1	-0.01	0.14	0.75	1	0.03	0	0.13	0.4	1
GO:0016776_phosphotransferase_activity,_phosphate_group_as_acceptor	Molecular_Function	31	-0.9	-0.02	0.77	0.88	1	-0.04	0	0.17	0.5965	1	-0.67	-0.02	0.8	0.8	1	0.13	0	0.49	0.39	1
GO:0033363_secretory_granule_organization	Biological_Process	19	-0.52	-0.01	0.45	0.88	1	-0.11	0	0.21	0.6966	1	0.01	0	0.39	0.49	1	0.29	0.01	0.34	0.19	1
GO:0043256_laminin_complex	Cellular_Compartment	11	-0.25	-0.01	0.22	0.88	1	-0.33	-0.01	0.29	0.876	1	-0.06	0	0.22	0.61	1	-0.4	-0.02	0.22	0.97	1
GO:0097746_regulation_of_blood_vessel_diameter	Biological_Process	63	-0.46	-0.01	0.39	0.88	1	-0.17	-0.01	0.12	0.9139	1	-0.15	0	0.39	0.64	1	-0.38	-0.01	0.38	0.84	1
GO:0034115_negative_regulation_of_heterotypic_cell-cell_adhesion	Biological_Process	10	-0.12	-0.01	0.1	0.88	1	-0.31	-0.01	0.28	0.8631	1	-0.15	-0.01	0.1	0.94	1	0.03	0	0.1	0.38	1
GO:0097352_autophagosome_maturation	Biological_Process	25	-0.25	-0.01	0.22	0.88	1	-0.18	-0.01	0.21	0.8054	1	-0.13	-0.01	0.23	0.71	1	0.13	0.01	0.23	0.29	1
GO:0000794_condensed_nuclear_chromosome	Cellular_Compartment	74	-0.43	-0.01	0.36	0.88	1	-0.02	0	0.12	0.5644	1	-0.42	-0.01	0.32	0.91	1	0.21	0.01	0.32	0.25	1
GO:0002090_regulation_of_receptor_internalization	Biological_Process	35	-0.45	-0.01	0.39	0.88	1	0.07	0	0.17	0.3407	1	-0.26	-0.01	0.37	0.76	1	-0.33	-0.01	0.32	0.85	1
GO:0009790_embryo_development	Biological_Process	405	-0.17	-0.01	0.15	0.88	1	-0.04	-0.01	0.05	0.7679	1	-0.14	-0.01	0.14	0.84	1	-0.17	-0.01	0.14	0.89	1
GO:2000241_regulation_of_reproductive_process	Biological_Process	79	-0.4	-0.01	0.34	0.88	1	-0.06	0	0.11	0.7183	1	-0.3	-0.01	0.32	0.82	1	-0.38	-0.01	0.34	0.87	1
GO:0015669_gas_transport	Biological_Process	11	-0.28	-0.01	0.24	0.88	1	-0.23	-0.01	0.29	0.7896	1	-0.11	0	0.23	0.68	1	0.03	0	0.2	0.45	1
GO:0005859_muscle_myosin_complex	Cellular_Compartment	14	-0.41	-0.01	0.34	0.88	1	-0.21	-0.01	0.27	0.7831	1	-0.07	0	0.35	0.58	1	-0.19	0	0.37	0.69	1
GO:0016101_diterpenoid_metabolic_process	Biological_Process	90	-0.39	-0.01	0.32	0.88	1	-0.04	0	0.11	0.6616	1	-0.13	0	0.32	0.66	1	-0.08	0	0.27	0.62	1
GO:0085029_extracellular_matrix_assembly	Biological_Process	11	-0.45	-0.01	0.38	0.88	1	-0.09	0	0.3	0.6234	1	-0.34	-0.01	0.38	0.81	1	0.15	0	0.35	0.33	1
GO:0042445_hormone_metabolic_process	Biological_Process	141	-0.28	-0.01	0.24	0.88	1	-0.06	0	0.08	0.7513	1	-0.29	-0.01	0.23	0.9	1	0.19	0.01	0.2	0.17	1
GO:0035150_regulation_of_tube_size	Biological_Process	63	-0.18	-0.01	0.15	0.88	1	-0.17	-0.01	0.12	0.9139	1	-0.11	-0.01	0.16	0.76	1	-0.08	0	0.15	0.7	1
GO:0060148_positive_regulation_of_posttranscriptional_gene_silencing	Biological_Process	23	-0.39	-0.01	0.33	0.88	1	-0.17	-0.01	0.2	0.7976	1	-0.42	-0.01	0.38	0.86	1	-0.45	-0.01	0.37	0.89	1
GO:0060976_coronary_vasculature_development	Biological_Process	15	-0.34	-0.01	0.28	0.88	1	0.04	0	0.27	0.4349	1	-0.22	-0.01	0.25	0.81	1	-0.25	-0.01	0.25	0.84	1
GO:2001021_negative_regulation_of_response_to_DNA_damage_stimulus	Biological_Process	64	-0.31	-0.01	0.27	0.88	1	0.21	0.01	0.12	0.0385	1	-0.03	0	0.3	0.53	1	-0.01	0	0.25	0.51	1
GO:0061383_trabecula_morphogenesis	Biological_Process	23	-0.36	-0.01	0.31	0.88	1	-0.1	0	0.21	0.6866	1	-0.15	0	0.34	0.67	1	-0.45	-0.01	0.31	0.93	1
GO:0032988_ribonucleoprotein_complex_disassembly	Biological_Process	14	-0.35	-0.01	0.3	0.88	1	-0.16	0	0.23	0.7603	1	-0.26	-0.01	0.33	0.78	1	-0.2	-0.01	0.25	0.79	1
GO:0098552_side_of_membrane	Cellular_Compartment	381	-0.46	-0.01	0.39	0.88	1	-0.01	0	0.05	0.5901	1	-0.36	-0.01	0.43	0.8	1	0.13	0	0.38	0.36	1
GO:0019395_fatty_acid_oxidation	Biological_Process	66	-0.46	-0.01	0.39	0.88	1	-0.22	-0.01	0.11	0.9748	1	-0.23	-0.01	0.38	0.73	1	-0.01	0	0.34	0.51	1
GO:0051093_negative_regulation_of_developmental_process	Biological_Process	593	-0.25	-0.01	0.21	0.88	1	-0.05	-0.01	0.04	0.8958	1	0.08	0	0.25	0.37	1	-0.18	-0.01	0.23	0.78	1
GO:0005793_endoplasmic_reticulum-Golgi_intermediate_compartment	Cellular_Compartment	94	-0.06	-0.01	0.05	0.88	1	-0.13	-0.01	0.1	0.8894	1	-0.08	-0.02	0.05	0.94	1	-0.03	-0.01	0.05	0.74	1
GO:0090200_positive_regulation_of_release_of_cytochrome_c_from_mitochondria	Biological_Process	25	-0.28	-0.01	0.24	0.88	1	-0.25	-0.01	0.19	0.9101	1	-0.15	-0.01	0.23	0.75	1	-0.09	0	0.23	0.65	1
GO:2000479_regulation_of_cAMP-dependent_protein_kinase_activity	Biological_Process	14	-0.44	-0.01	0.37	0.88	1	-0.23	-0.01	0.25	0.8253	1	-0.37	-0.01	0.37	0.84	1	-0.26	-0.01	0.36	0.76	1
GO:0070587_regulation_of_cell-cell_adhesion_involved_in_gastrulation	Biological_Process	10	-0.36	-0.01	0.31	0.88	1	-0.31	-0.01	0.28	0.8631	1	-0.2	0	0.35	0.71	1	0.02	0	0.31	0.48	1
GO:0042100_B_cell_proliferation	Biological_Process	29	-0.08	-0.01	0.07	0.88	1	-0.09	0	0.26	0.6293	1	-0.06	-0.01	0.07	0.81	1	-0.02	0	0.06	0.6	1
GO:0070374_positive_regulation_of_ERK1_and_ERK2_cascade	Biological_Process	159	-0.58	-0.02	0.48	0.88	1	-0.07	-0.01	0.08	0.8141	1	0.17	0.01	0.5	0.37	1	-0.59	-0.02	0.49	0.89	1
GO:1904407_positive_regulation_of_nitric_oxide_metabolic_process	Biological_Process	23	-0.25	-0.01	0.21	0.88	1	0.21	0.01	0.19	0.1265	1	0.02	0	0.22	0.46	1	-0.31	-0.01	0.19	0.95	1
GO:0060193_positive_regulation_of_lipase_activity	Biological_Process	65	-0.06	-0.01	0.05	0.88	1	-0.07	0	0.12	0.7065	1	-0.13	-0.03	0.05	1	1	-0.01	0	0.04	0.61	1
GO:0031424_keratinization	Biological_Process	197	-0.35	-0.01	0.3	0.88	1	0.07	0.01	0.11	0.2532	1	-0.11	0	0.28	0.65	1	-0.12	0	0.24	0.69	1
GO:1903513_endoplasmic_reticulum_to_cytosol_transport	Biological_Process	17	-0.41	-0.01	0.36	0.88	1	0.03	0	0.21	0.4438	1	0.3	0.01	0.32	0.18	1	-0.29	-0.01	0.29	0.84	1
GO:0035296_regulation_of_tube_diameter	Biological_Process	63	-0.05	-0.01	0.04	0.88	1	-0.17	-0.01	0.12	0.9139	1	-0.09	-0.02	0.04	0.98	1	-0.01	0	0.04	0.56	1
GO:0007204_positive_regulation_of_cytosolic_calcium_ion_concentration	Biological_Process	200	-0.22	-0.01	0.19	0.88	1	-0.1	-0.01	0.07	0.9324	1	-0.33	-0.02	0.19	0.96	1	-0.22	-0.01	0.17	0.9	1
GO:0002576_platelet_degranulation	Biological_Process	115	-0.42	-0.01	0.35	0.88	1	0.11	0.01	0.09	0.1304	1	0.03	0	0.35	0.46	1	-0.04	0	0.32	0.54	1
GO:0006654_phosphatidic_acid_biosynthetic_process	Biological_Process	47	-0.19	-0.01	0.17	0.88	1	0.21	0.01	0.15	0.0858	1	-0.18	-0.01	0.17	0.86	1	-0.29	-0.01	0.17	0.95	1
GO:1902743_regulation_of_lamellipodium_organization	Biological_Process	38	-0.13	-0.01	0.11	0.88	1	0.08	0	0.16	0.3008	1	-0.14	-0.01	0.11	0.91	1	-0.01	0	0.1	0.54	1
GO:0044087_regulation_of_cellular_component_biogenesis	Biological_Process	752	-0.19	-0.01	0.16	0.88	1	-0.01	0	0.04	0.5711	1	-0.11	-0.01	0.16	0.75	1	-0.27	-0.02	0.15	0.97	1
GO:0030970_retrograde_protein_transport,_ER_to_cytosol	Biological_Process	17	-0.3	-0.01	0.26	0.88	1	0.03	0	0.21	0.4438	1	-0.38	-0.01	0.3	0.9	1	0.01	0	0.28	0.48	1
GO:0032228_regulation_of_synaptic_transmission,_GABAergic	Biological_Process	14	-0.21	-0.01	0.18	0.88	1	-0.15	0	0.27	0.7142	1	-0.08	0	0.18	0.67	1	0.01	0	0.18	0.49	1
GO:0050880_regulation_of_blood_vessel_size	Biological_Process	63	-0.12	-0.01	0.1	0.88	1	-0.17	-0.01	0.12	0.9139	1	-0.09	-0.01	0.1	0.81	1	-0.17	-0.01	0.1	0.95	1
GO:0034440_lipid_oxidation	Biological_Process	70	-0.24	-0.01	0.2	0.88	1	-0.21	-0.01	0.11	0.9673	1	-0.34	-0.01	0.2	0.96	1	-0.22	-0.01	0.19	0.87	1
GO:0043900_regulation_of_multi-organism_process	Biological_Process	335	-0.12	-0.01	0.1	0.88	1	0.02	0	0.05	0.3592	1	0.06	0.01	0.11	0.29	1	-0.17	-0.02	0.1	0.95	1
GO:0000137_Golgi_cis_cisterna	Cellular_Compartment	17	-0.36	-0.01	0.3	0.88	1	-0.13	0	0.21	0.7233	1	0.01	0	0.32	0.49	1	-0.32	-0.01	0.28	0.87	1
GO:0006882_cellular_zinc_ion_homeostasis	Biological_Process	29	-0.31	-0.01	0.27	0.88	1	0.17	0.01	0.23	0.235	1	-0.12	0	0.27	0.66	1	-0.45	-0.01	0.27	0.95	1
GO:0045454_cell_redox_homeostasis	Biological_Process	34	-0.25	-0.01	0.21	0.88	1	0.01	0	0.15	0.4738	1	-0.25	-0.01	0.21	0.88	1	-0.4	-0.02	0.2	0.98	1
GO:1904645_response_to_amyloid-beta	Biological_Process	40	-0.17	-0.01	0.15	0.88	1	-0.08	0	0.15	0.7175	1	-0.2	-0.01	0.14	0.92	1	-0.28	-0.02	0.15	0.97	1
GO:0001503_ossification	Biological_Process	87	-0.39	-0.01	0.34	0.88	1	-0.03	0	0.1	0.622	1	-0.15	0	0.36	0.66	1	-0.26	-0.01	0.3	0.81	1
GO:0017049_GTP-Rho_binding	Molecular_Function	17	-0.2	-0.01	0.17	0.88	1	-0.36	-0.01	0.25	0.9259	1	-0.12	-0.01	0.16	0.78	1	0.06	0	0.17	0.35	1
GO:0044458_motile_cilium_assembly	Biological_Process	13	-0.38	-0.01	0.33	0.88	1	-0.26	-0.01	0.24	0.8633	1	-0.46	-0.01	0.32	0.93	1	-0.45	-0.01	0.31	0.93	1
GO:0016722_oxidoreductase_activity,_oxidizing_metal_ions	Molecular_Function	16	-0.08	-0.01	0.07	0.89	1	-0.25	-0.01	0.26	0.8315	1	-0.01	0	0.07	0.59	1	0.05	0.01	0.06	0.2	1
GO:1902547_regulation_of_cellular_response_to_vascular_endothelial_growth_factor_stimulus	Biological_Process	20	-0.46	-0.01	0.37	0.89	1	0.2	0.01	0.22	0.1869	1	0.05	0	0.36	0.44	1	-0.12	0	0.33	0.64	1
GO:0010631_epithelial_cell_migration	Biological_Process	65	-0.28	-0.01	0.23	0.89	1	0.08	0	0.11	0.2441	1	-0.15	0	0.23	0.74	1	-0.08	0	0.25	0.62	1
GO:0097105_presynaptic_membrane_assembly	Biological_Process	6	-0.28	-0.01	0.23	0.89	1	-0.21	0	0.43	0.6884	1	-0.15	0	0.23	0.74	1	-0.08	0	0.25	0.62	1
GO:0042813_Wnt-activated_receptor_activity	Molecular_Function	14	-0.18	-0.01	0.15	0.89	1	-0.19	-0.01	0.26	0.7703	1	-0.01	0	0.15	0.54	1	-0.12	-0.01	0.14	0.8	1
GO:0060263_regulation_of_respiratory_burst	Biological_Process	13	-0.45	-0.01	0.37	0.89	1	-0.04	0	0.26	0.5606	1	-0.87	-0.02	0.4	0.99	1	0.04	0	0.36	0.46	1
GO:0051983_regulation_of_chromosome_segregation	Biological_Process	91	-0.29	-0.01	0.24	0.89	1	-0.05	0	0.1	0.6804	1	-0.02	0	0.2	0.54	1	-0.11	0	0.22	0.69	1
GO:0098534_centriole_assembly	Biological_Process	21	-0.22	-0.01	0.18	0.89	1	0.31	0.01	0.25	0.1016	1	0	0	0.19	0.51	1	-0.18	-0.01	0.18	0.84	1
GO:0030914_STAGA_complex	Cellular_Compartment	11	-0.28	-0.01	0.23	0.89	1	-0.01	0	0.29	0.5096	1	-0.08	0	0.24	0.63	1	-0.08	0	0.24	0.63	1
GO:0006270_DNA_replication_initiation	Biological_Process	23	-0.06	-0.01	0.05	0.89	1	-0.26	-0.01	0.2	0.9016	1	0	0	0.05	0.51	1	-0.04	-0.01	0.05	0.79	1
GO:0003351_epithelial_cilium_movement	Biological_Process	14	-0.39	-0.01	0.33	0.89	1	-0.3	-0.01	0.22	0.9093	1	-0.02	0	0.28	0.53	1	0.15	0	0.26	0.28	1
GO:1903038_negative_regulation_of_leukocyte_cell-cell_adhesion	Biological_Process	85	-0.17	-0.01	0.14	0.89	1	-0.08	-0.01	0.1	0.7933	1	-0.3	-0.02	0.14	0.98	1	0.06	0	0.12	0.31	1
GO:0045742_positive_regulation_of_epidermal_growth_factor_receptor_signaling_pathway	Biological_Process	31	-0.23	-0.01	0.19	0.89	1	-0.01	0	0.16	0.5206	1	-0.03	0	0.21	0.56	1	-0.04	0	0.2	0.57	1
GO:1900225_regulation_of_NLRP3_inflammasome_complex_assembly	Biological_Process	12	-0.34	-0.01	0.28	0.89	1	-0.44	-0.01	0.26	0.9519	1	-0.38	-0.01	0.29	0.91	1	0.02	0	0.23	0.47	1
GO:0007162_negative_regulation_of_cell_adhesion	Biological_Process	200	-0.32	-0.01	0.26	0.89	1	-0.18	-0.02	0.07	0.995	1	-0.24	-0.01	0.29	0.79	1	-0.18	-0.01	0.26	0.76	1
GO:0051307_meiotic_chromosome_separation	Biological_Process	18	-0.32	-0.01	0.26	0.89	1	-0.27	-0.01	0.25	0.8621	1	-0.24	-0.01	0.29	0.79	1	-0.18	-0.01	0.26	0.76	1
GO:0016460_myosin_II_complex	Cellular_Compartment	18	-0.19	-0.01	0.15	0.89	1	-0.24	-0.01	0.24	0.8433	1	-0.06	0	0.15	0.65	1	0.05	0	0.14	0.36	1
GO:0036296_response_to_increased_oxygen_levels	Biological_Process	11	-0.12	-0.01	0.1	0.89	1	-0.79	-0.02	0.32	0.9939	1	-0.22	-0.02	0.1	0.99	1	-0.03	0	0.09	0.64	1
GO:0042788_polysomal_ribosome	Cellular_Compartment	26	-0.39	-0.01	0.32	0.89	1	-0.12	0	0.18	0.7488	1	-0.28	-0.01	0.35	0.78	1	0.44	0.01	0.31	0.08	1
GO:0033540_fatty_acid_beta-oxidation_using_acyl-CoA_oxidase	Biological_Process	14	-0.08	-0.01	0.07	0.89	1	-0.32	-0.01	0.26	0.8943	1	-0.09	-0.01	0.07	0.91	1	-0.06	-0.01	0.06	0.82	1
GO:0046658_anchored_component_of_plasma_membrane	Cellular_Compartment	42	-0.11	-0.01	0.09	0.89	1	-0.24	-0.01	0.15	0.9395	1	-0.06	-0.01	0.09	0.76	1	0.04	0	0.09	0.32	1
GO:0048484_enteric_nervous_system_development	Biological_Process	9	-0.51	-0.01	0.42	0.89	1	-0.57	-0.01	0.36	0.9408	1	-0.04	0	0.39	0.54	1	-0.27	-0.01	0.44	0.73	1
GO:0003229_ventricular_cardiac_muscle_tissue_development	Biological_Process	36	-0.51	-0.01	0.42	0.89	1	-0.15	-0.01	0.17	0.8157	1	-0.04	0	0.39	0.54	1	-0.27	-0.01	0.44	0.73	1
GO:0034976_response_to_endoplasmic_reticulum_stress	Biological_Process	225	-0.1	-0.01	0.08	0.89	1	0.03	0	0.06	0.31	1	0.04	0	0.09	0.31	1	-0.11	-0.01	0.08	0.91	1
GO:0010517_regulation_of_phospholipase_activity	Biological_Process	62	-0.15	-0.01	0.12	0.89	1	0.02	0	0.12	0.4249	1	-0.1	-0.01	0.12	0.81	1	-0.02	0	0.11	0.59	1
GO:0061081_positive_regulation_of_myeloid_leukocyte_cytokine_production_involved_in_immune_response	Biological_Process	9	-0.29	-0.01	0.23	0.89	1	0.24	0.01	0.3	0.2138	1	-0.28	-0.01	0.23	0.89	1	-0.32	-0.01	0.23	0.92	1
GO:0010001_glial_cell_differentiation	Biological_Process	78	-0.28	-0.01	0.22	0.89	1	-0.2	-0.01	0.11	0.9617	1	-0.2	-0.01	0.24	0.8	1	-0.49	-0.02	0.19	0.99	1
GO:0070234_positive_regulation_of_T_cell_apoptotic_process	Biological_Process	10	-0.3	-0.01	0.24	0.89	1	-0.41	-0.01	0.3	0.9125	1	0.09	0	0.27	0.37	1	-0.19	-0.01	0.28	0.75	1
GO:0032148_activation_of_protein_kinase_B_activity	Biological_Process	30	-0.29	-0.01	0.24	0.89	1	-0.05	0	0.19	0.6052	1	-0.1	0	0.22	0.68	1	-0.26	-0.01	0.22	0.89	1
GO:0042472_inner_ear_morphogenesis	Biological_Process	28	-0.25	-0.01	0.21	0.89	1	-0.61	-0.02	0.19	0.9992	1	-0.34	-0.02	0.2	0.95	1	0.04	0	0.2	0.43	1
GO:0051261_protein_depolymerization	Biological_Process	32	-0.25	-0.01	0.21	0.89	1	-0.16	-0.01	0.16	0.833	1	-0.29	-0.01	0.21	0.91	1	0.04	0	0.18	0.42	1
GO:0031330_negative_regulation_of_cellular_catabolic_process	Biological_Process	199	-0.25	-0.01	0.21	0.89	1	-0.01	0	0.07	0.5597	1	-0.29	-0.01	0.21	0.91	1	0.04	0	0.18	0.42	1
GO:0040036_regulation_of_fibroblast_growth_factor_receptor_signaling_pathway	Biological_Process	19	-0.17	-0.01	0.14	0.89	1	0.1	0	0.23	0.3351	1	-0.05	0	0.15	0.64	1	0.06	0	0.13	0.31	1
GO:0043388_positive_regulation_of_DNA_binding	Biological_Process	44	-0.4	-0.01	0.32	0.89	1	0.15	0.01	0.14	0.1333	1	0.01	0	0.27	0.48	1	-0.54	-0.02	0.29	0.97	1
GO:0051302_regulation_of_cell_division	Biological_Process	110	-0.49	-0.01	0.4	0.89	1	-0.04	0	0.09	0.6543	1	-0.44	-0.01	0.39	0.87	1	-0.11	0	0.35	0.62	1
GO:0030247_polysaccharide_binding	Molecular_Function	13	-0.31	-0.01	0.25	0.89	1	0.04	0	0.27	0.434	1	-0.19	-0.01	0.26	0.76	1	-0.09	0	0.24	0.65	1
GO:0005815_microtubule_organizing_center	Cellular_Compartment	634	-0.37	-0.01	0.3	0.89	1	0.02	0	0.04	0.3373	1	-0.05	0	0.29	0.57	1	-0.34	-0.01	0.29	0.88	1
GO:0010823_negative_regulation_of_mitochondrion_organization	Biological_Process	34	-0.35	-0.01	0.28	0.89	1	0.2	0.01	0.17	0.1175	1	0.02	0	0.26	0.47	1	-0.08	0	0.24	0.63	1
GO:0003151_outflow_tract_morphogenesis	Biological_Process	52	-0.17	-0.01	0.14	0.89	1	0.02	0	0.14	0.435	1	-0.08	-0.01	0.15	0.71	1	-0.13	-0.01	0.14	0.82	1
GO:0045869_negative_regulation_of_single_stranded_viral_RNA_replication_via_double_stranded_DNA_intermediate	Biological_Process	15	-0.28	-0.01	0.23	0.89	1	0.24	0.01	0.35	0.2435	1	-0.3	-0.01	0.25	0.88	1	-0.08	0	0.23	0.64	1
GO:0007033_vacuole_organization	Biological_Process	103	-0.3	-0.01	0.25	0.89	1	-0.05	0	0.09	0.7171	1	-0.12	0	0.26	0.68	1	-0.25	-0.01	0.24	0.85	1
GO:0002026_regulation_of_the_force_of_heart_contraction	Biological_Process	18	-0.36	-0.01	0.29	0.89	1	0.26	0.01	0.24	0.1362	1	0.09	0	0.27	0.38	1	-0.16	0	0.25	0.74	1
GO:0009799_specification_of_symmetry	Biological_Process	71	-0.27	-0.01	0.22	0.89	1	-0.03	0	0.11	0.5992	1	-0.29	-0.01	0.25	0.88	1	0.08	0	0.24	0.37	1
GO:1902017_regulation_of_cilium_assembly	Biological_Process	42	-0.33	-0.01	0.27	0.89	1	0.3	0.01	0.14	0.0189	1	-0.26	-0.01	0.29	0.82	1	-0.43	-0.01	0.24	0.96	1
GO:0045495_pole_plasm	Cellular_Compartment	18	-0.37	-0.01	0.31	0.89	1	-0.12	0	0.22	0.7029	1	-0.36	-0.01	0.33	0.86	1	-0.43	-0.01	0.34	0.9	1
GO:0002720_positive_regulation_of_cytokine_production_involved_in_immune_response	Biological_Process	38	-0.5	-0.01	0.4	0.89	1	-0.05	0	0.16	0.6259	1	-0.37	-0.01	0.45	0.8	1	0.04	0	0.41	0.46	1
GO:0030008_TRAPP_complex	Cellular_Compartment	13	-0.27	-0.01	0.22	0.89	1	0.15	0	0.22	0.2417	1	0	0	0.23	0.5	1	-0.33	-0.01	0.22	0.93	1
GO:0048199_vesicle_targeting,_to,_from_or_within_Golgi	Biological_Process	67	-0.24	-0.01	0.2	0.89	1	-0.11	-0.01	0.11	0.8469	1	-0.24	-0.01	0.17	0.92	1	0.01	0	0.15	0.49	1
GO:1905818_regulation_of_chromosome_separation	Biological_Process	55	-0.07	-0.01	0.05	0.89	1	-0.27	-0.01	0.14	0.9773	1	-0.09	-0.01	0.05	0.94	1	0.02	0	0.05	0.37	1
GO:0019787_ubiquitin-like_protein_transferase_activity	Molecular_Function	375	-0.28	-0.01	0.23	0.89	1	0.08	0.01	0.05	0.0573	1	-0.03	0	0.24	0.55	1	-0.17	-0.01	0.22	0.77	1
GO:0031396_regulation_of_protein_ubiquitination	Biological_Process	155	-0.24	-0.01	0.19	0.89	1	0.03	0	0.08	0.3464	1	-0.1	0	0.19	0.69	1	-0.15	-0.01	0.18	0.8	1
GO:0009299_mRNA_transcription	Biological_Process	12	-0.39	-0.01	0.31	0.89	1	-0.62	-0.02	0.27	0.9891	1	-0.46	-0.01	0.29	0.94	1	-0.06	0	0.29	0.59	1
GO:0098748_endocytic_adaptor_activity	Molecular_Function	15	-0.07	-0.01	0.06	0.89	1	0.03	0	0.24	0.4449	1	-0.06	-0.01	0.05	0.86	1	0	0	0.05	0.52	1
GO:0097090_presynaptic_membrane_organization	Biological_Process	7	-0.45	-0.01	0.37	0.89	1	-0.08	0	0.38	0.5814	1	0.24	0.01	0.31	0.22	1	-0.48	-0.01	0.38	0.89	1
GO:0045026_plasma_membrane_fusion	Biological_Process	19	-0.06	-0.01	0.05	0.89	1	0.02	0	0.27	0.4678	1	-0.08	-0.02	0.05	0.95	1	-0.03	-0.01	0.05	0.71	1
GO:0035615_clathrin_adaptor_activity	Molecular_Function	15	-0.15	-0.01	0.12	0.89	1	0.03	0	0.24	0.4449	1	-0.12	-0.01	0.12	0.83	1	-0.16	-0.01	0.11	0.92	1
GO:0032689_negative_regulation_of_interferon-gamma_production	Biological_Process	23	-0.26	-0.01	0.21	0.89	1	0.02	0	0.18	0.4578	1	-0.3	-0.01	0.18	0.95	1	-0.11	-0.01	0.17	0.74	1
GO:0005976_polysaccharide_metabolic_process	Biological_Process	53	-0.13	-0.01	0.11	0.89	1	-0.04	0	0.13	0.6047	1	-0.15	-0.01	0.11	0.91	1	-0.25	-0.02	0.1	0.99	1
GO:0042611_MHC_protein_complex	Cellular_Compartment	2	-0.26	-0.01	0.22	0.89	1	-0.53	-0.01	0.57	0.8235	1	0.05	0	0.19	0.4	1	-0.17	-0.01	0.18	0.82	1
GO:0030837_negative_regulation_of_actin_filament_polymerization	Biological_Process	34	-0.38	-0.01	0.31	0.89	1	-0.14	-0.01	0.18	0.7829	1	-0.05	0	0.27	0.58	1	-0.35	-0.01	0.28	0.89	1
GO:1902904_negative_regulation_of_supramolecular_fiber_organization	Biological_Process	100	-0.3	-0.01	0.24	0.89	1	-0.05	0	0.1	0.7069	1	-0.25	-0.01	0.23	0.86	1	-0.36	-0.01	0.21	0.96	1
GO:0048645_animal_organ_formation	Biological_Process	12	-0.14	-0.01	0.11	0.89	1	-0.08	0	0.31	0.6	1	-0.21	-0.02	0.12	0.96	1	-0.08	-0.01	0.12	0.76	1
GO:0051100_negative_regulation_of_binding	Biological_Process	123	-0.25	-0.01	0.2	0.89	1	-0.22	-0.02	0.09	0.9949	1	-0.06	0	0.21	0.62	1	-0.34	-0.01	0.19	0.97	1
GO:0006986_response_to_unfolded_protein	Biological_Process	128	-0.3	-0.01	0.24	0.89	1	-0.01	0	0.08	0.5576	1	-0.18	-0.01	0.24	0.77	1	-0.47	-0.02	0.22	0.98	1
GO:0007140_male_meiotic_nuclear_division	Biological_Process	28	-0.37	-0.01	0.31	0.89	1	0.18	0.01	0.19	0.1709	1	-0.13	0	0.36	0.64	1	-0.36	-0.01	0.31	0.88	1
GO:0030216_keratinocyte_differentiation	Biological_Process	216	-0.05	-0.01	0.04	0.9	1	0.08	0.01	0.1	0.203	1	0	0	0.04	0.48	1	0.01	0	0.04	0.4	1
GO:0007135_meiosis_II	Biological_Process	10	-0.09	-0.01	0.07	0.9	1	0.06	0	0.3	0.4206	1	-0.06	-0.01	0.07	0.82	1	0.05	0.01	0.06	0.2	1
GO:1903392_negative_regulation_of_adherens_junction_organization	Biological_Process	18	-0.43	-0.01	0.33	0.9	1	-0.3	-0.01	0.23	0.9041	1	-0.21	-0.01	0.28	0.78	1	-0.36	-0.01	0.24	0.93	1
GO:0043652_engulfment_of_apoptotic_cell	Biological_Process	15	-0.12	-0.01	0.1	0.9	1	0.08	0	0.25	0.3771	1	-0.05	0	0.1	0.68	1	-0.1	-0.01	0.09	0.88	1
GO:1904385_cellular_response_to_angiotensin	Biological_Process	11	-0.25	-0.01	0.2	0.9	1	-0.4	-0.01	0.26	0.9395	1	-0.04	0	0.18	0.6	1	-0.15	-0.01	0.15	0.84	1
GO:0045907_positive_regulation_of_vasoconstriction	Biological_Process	15	-0.39	-0.01	0.3	0.9	1	-0.4	-0.01	0.27	0.9282	1	-0.32	-0.01	0.3	0.86	1	-0.51	-0.01	0.3	0.96	1
GO:0032465_regulation_of_cytokinesis	Biological_Process	80	-0.37	-0.01	0.29	0.9	1	-0.07	0	0.11	0.7332	1	-0.42	-0.01	0.34	0.89	1	-0.09	0	0.29	0.63	1
GO:2000736_regulation_of_stem_cell_differentiation	Biological_Process	98	-0.38	-0.01	0.3	0.9	1	-0.12	-0.01	0.1	0.8862	1	-0.34	-0.01	0.28	0.89	1	0.11	0	0.28	0.35	1
GO:0070851_growth_factor_receptor_binding	Molecular_Function	102	-0.14	-0.01	0.11	0.9	1	-0.02	0	0.1	0.5831	1	-0.16	-0.01	0.1	0.93	1	0	0	0.1	0.51	1
GO:1905245_regulation_of_aspartic-type_peptidase_activity	Biological_Process	10	-0.4	-0.01	0.31	0.9	1	-0.69	-0.02	0.3	0.9878	1	-0.56	-0.02	0.35	0.95	1	-0.01	0	0.29	0.51	1
GO:0061548_ganglion_development	Biological_Process	13	-0.54	-0.01	0.41	0.9	1	0.02	0	0.28	0.4679	1	-0.27	-0.01	0.39	0.76	1	-0.43	-0.01	0.33	0.9	1
GO:0009855_determination_of_bilateral_symmetry	Biological_Process	70	-0.43	-0.01	0.34	0.9	1	-0.03	0	0.11	0.6012	1	-0.13	0	0.3	0.67	1	-0.05	0	0.27	0.57	1
GO:0004222_metalloendopeptidase_activity	Molecular_Function	73	-0.14	-0.01	0.1	0.9	1	0.04	0	0.12	0.3533	1	-0.13	-0.01	0.1	0.9	1	-0.02	0	0.1	0.6	1
GO:0034620_cellular_response_to_unfolded_protein	Biological_Process	112	-0.27	-0.01	0.21	0.9	1	-0.04	0	0.09	0.6538	1	-0.17	-0.01	0.2	0.8	1	-0.21	-0.01	0.19	0.86	1
GO:0005523_tropomyosin_binding	Molecular_Function	16	-0.46	-0.01	0.36	0.9	1	-0.07	0	0.22	0.6269	1	0.02	0	0.39	0.48	1	-0.31	-0.01	0.31	0.84	1
GO:0050881_musculoskeletal_movement	Biological_Process	26	-0.43	-0.01	0.34	0.9	1	-0.26	-0.01	0.2	0.909	1	0.02	0	0.29	0.48	1	-0.17	0	0.33	0.7	1
GO:0071480_cellular_response_to_gamma_radiation	Biological_Process	17	-0.4	-0.01	0.31	0.9	1	0.05	0	0.25	0.4282	1	-0.22	-0.01	0.35	0.73	1	-0.15	0	0.31	0.69	1
GO:0050868_negative_regulation_of_T_cell_activation	Biological_Process	74	-0.41	-0.01	0.32	0.9	1	-0.13	-0.01	0.11	0.885	1	-0.24	-0.01	0.3	0.79	1	-0.17	0	0.3	0.71	1
GO:2000696_regulation_of_epithelial_cell_differentiation_involved_in_kidney_development	Biological_Process	11	-0.11	-0.01	0.09	0.9	1	-0.17	0	0.28	0.7334	1	-0.02	0	0.09	0.58	1	-0.03	0	0.09	0.64	1
GO:0045144_meiotic_sister_chromatid_segregation	Biological_Process	10	-0.23	-0.01	0.18	0.9	1	0.06	0	0.3	0.4206	1	-0.26	-0.01	0.18	0.93	1	-0.04	0	0.16	0.6	1
GO:1903573_negative_regulation_of_response_to_endoplasmic_reticulum_stress	Biological_Process	45	-0.43	-0.01	0.34	0.9	1	0.05	0	0.13	0.3545	1	-0.34	-0.01	0.29	0.87	1	-0.28	-0.01	0.3	0.83	1
GO:0051087_chaperone_binding	Molecular_Function	84	-0.41	-0.01	0.32	0.9	1	-0.03	0	0.1	0.612	1	-0.34	-0.01	0.33	0.85	1	0.1	0	0.3	0.37	1
GO:0016042_lipid_catabolic_process	Biological_Process	208	-0.36	-0.01	0.28	0.9	1	-0.01	0	0.06	0.5575	1	-0.33	-0.01	0.27	0.89	1	-0.31	-0.01	0.26	0.89	1
GO:0031683_G-protein_beta/gamma-subunit_complex_binding	Molecular_Function	17	-0.37	-0.01	0.28	0.9	1	0.07	0	0.26	0.3992	1	-0.09	0	0.28	0.62	1	-0.02	0	0.25	0.54	1
GO:0140042_lipid_droplet_formation	Biological_Process	10	-0.16	-0.01	0.13	0.9	1	0.48	0.01	0.28	0.0438	1	-0.12	-0.01	0.13	0.83	1	-0.06	0	0.12	0.69	1
GO:0051298_centrosome_duplication	Biological_Process	27	-0.35	-0.01	0.28	0.9	1	0.26	0.01	0.2	0.0952	1	0.1	0	0.28	0.36	1	-0.35	-0.01	0.23	0.93	1
GO:0005041_low-density_lipoprotein_particle_receptor_activity	Molecular_Function	11	-0.14	-0.01	0.11	0.9	1	-0.17	0	0.32	0.7028	1	-0.22	-0.02	0.11	0.97	1	-0.08	-0.01	0.1	0.77	1
GO:0004526_ribonuclease_P_activity	Molecular_Function	10	-0.18	-0.01	0.14	0.9	1	-0.16	0	0.25	0.7411	1	0.05	0	0.14	0.36	1	-0.25	-0.02	0.13	0.97	1
GO:0003206_cardiac_chamber_morphogenesis	Biological_Process	78	-0.13	-0.01	0.1	0.9	1	-0.05	0	0.12	0.6532	1	-0.13	-0.01	0.11	0.88	1	0.06	0.01	0.1	0.28	1
GO:0006898_receptor-mediated_endocytosis	Biological_Process	156	-0.19	-0.01	0.15	0.9	1	0.11	0.01	0.08	0.0769	1	-0.25	-0.02	0.16	0.94	1	0.02	0	0.14	0.46	1
GO:0051177_meiotic_sister_chromatid_cohesion	Biological_Process	10	-0.47	-0.01	0.37	0.9	1	0.06	0	0.3	0.4206	1	-0.32	-0.01	0.39	0.79	1	-0.21	0	0.33	0.74	1
GO:1905952_regulation_of_lipid_localization	Biological_Process	114	-0.46	-0.01	0.36	0.9	1	-0.12	-0.01	0.09	0.9047	1	-0.53	-0.01	0.37	0.92	1	-0.29	-0.01	0.4	0.77	1
GO:0050879_multicellular_organismal_movement	Biological_Process	26	-0.46	-0.01	0.36	0.9	1	-0.26	-0.01	0.2	0.909	1	-0.53	-0.01	0.37	0.92	1	-0.29	-0.01	0.4	0.77	1
GO:0036126_sperm_flagellum	Cellular_Compartment	80	-0.39	-0.01	0.3	0.9	1	-0.17	-0.01	0.11	0.9432	1	-0.06	0	0.33	0.57	1	-0.38	-0.01	0.28	0.91	1
GO:0046173_polyol_biosynthetic_process	Biological_Process	38	-0.59	-0.01	0.47	0.9	1	-0.09	0	0.15	0.72	1	-0.48	-0.01	0.6	0.79	1	-0.42	-0.01	0.52	0.79	1
GO:0008190_eukaryotic_initiation_factor_4E_binding	Molecular_Function	9	-0.07	-0.01	0.06	0.9	1	-0.23	-0.01	0.28	0.7871	1	-0.07	-0.01	0.06	0.89	1	-0.07	-0.01	0.05	0.9	1
GO:0007586_digestion	Biological_Process	66	-0.34	-0.01	0.27	0.9	1	-0.01	0	0.12	0.5196	1	-0.53	-0.02	0.28	0.97	1	-0.26	-0.01	0.24	0.86	1
GO:0044877_protein-containing_complex_binding	Molecular_Function	822	-0.57	-0.01	0.44	0.9	1	0.02	0	0.03	0.2947	1	-0.59	-0.01	0.42	0.92	1	-0.32	-0.01	0.41	0.79	1
GO:0034446_substrate_adhesion-dependent_cell_spreading	Biological_Process	47	-0.33	-0.01	0.25	0.9	1	-0.09	0	0.14	0.7352	1	-0.42	-0.01	0.29	0.93	1	0.05	0	0.31	0.44	1
GO:0008015_blood_circulation	Biological_Process	241	-0.33	-0.01	0.26	0.9	1	0.05	0.01	0.06	0.1917	1	0.03	0	0.24	0.44	1	-0.05	0	0.21	0.58	1
GO:0009897_external_side_of_plasma_membrane	Cellular_Compartment	214	-0.34	-0.01	0.26	0.9	1	-0.1	-0.01	0.07	0.9208	1	-0.38	-0.01	0.24	0.94	1	-0.06	0	0.21	0.62	1
GO:0010256_endomembrane_system_organization	Biological_Process	336	-0.4	-0.01	0.31	0.9	1	0	0	0.05	0.4765	1	-0.35	-0.01	0.27	0.9	1	-0.18	-0.01	0.28	0.74	1
GO:0007342_fusion_of_sperm_to_egg_plasma_membrane_involved_in_single_fertilization	Biological_Process	17	-0.53	-0.01	0.42	0.9	1	0.06	0	0.29	0.4168	1	-0.75	-0.02	0.44	0.96	1	-0.15	0	0.3	0.69	1
GO:0072182_regulation_of_nephron_tubule_epithelial_cell_differentiation	Biological_Process	9	-0.27	-0.01	0.21	0.9	1	-0.14	0	0.35	0.6569	1	-0.28	-0.01	0.23	0.88	1	-0.16	-0.01	0.21	0.78	1
GO:0045132_meiotic_chromosome_segregation	Biological_Process	55	-0.57	-0.01	0.44	0.9	1	-0.07	0	0.14	0.7039	1	-0.44	-0.01	0.44	0.84	1	-0.55	-0.01	0.4	0.91	1
GO:0050714_positive_regulation_of_protein_secretion	Biological_Process	126	-0.3	-0.01	0.23	0.9	1	-0.04	0	0.08	0.6921	1	-0.07	0	0.26	0.61	1	-0.14	-0.01	0.23	0.72	1
GO:1902903_regulation_of_supramolecular_fiber_organization	Biological_Process	278	-0.07	-0.01	0.06	0.9	1	-0.07	-0.01	0.06	0.8811	1	-0.08	-0.01	0.06	0.91	1	-0.07	-0.01	0.06	0.9	1
GO:0061983_meiosis_II_cell_cycle_process	Biological_Process	10	-0.09	-0.01	0.07	0.9	1	0.06	0	0.3	0.4206	1	-0.08	-0.01	0.07	0.85	1	-0.07	-0.01	0.07	0.84	1
GO:0010954_positive_regulation_of_protein_processing	Biological_Process	21	-0.19	-0.01	0.15	0.9	1	-0.12	0	0.2	0.7177	1	-0.24	-0.01	0.15	0.95	1	-0.14	-0.01	0.14	0.85	1
GO:0005005_transmembrane-ephrin_receptor_activity	Molecular_Function	17	-0.15	-0.01	0.11	0.9	1	-0.45	-0.01	0.25	0.9632	1	-0.21	-0.02	0.11	0.97	1	-0.07	-0.01	0.11	0.74	1
GO:0045109_intermediate_filament_organization	Biological_Process	19	-0.45	-0.01	0.35	0.9	1	-0.11	0	0.25	0.674	1	-0.13	0	0.36	0.64	1	-0.29	-0.01	0.31	0.82	1
GO:0007507_heart_development	Biological_Process	277	-0.17	-0.01	0.13	0.9	1	-0.07	-0.01	0.06	0.8988	1	-0.2	-0.01	0.14	0.93	1	-0.12	-0.01	0.12	0.85	1
GO:0000712_resolution_of_meiotic_recombination_intermediates	Biological_Process	16	-0.37	-0.01	0.29	0.9	1	-0.44	-0.01	0.27	0.9472	1	-0.06	0	0.3	0.57	1	-0.43	-0.01	0.3	0.93	1
GO:0090185_negative_regulation_of_kidney_development	Biological_Process	13	-0.19	-0.01	0.15	0.9	1	-0.38	-0.01	0.26	0.9246	1	-0.2	-0.01	0.15	0.91	1	-0.18	-0.01	0.14	0.89	1
GO:0005003_ephrin_receptor_activity	Molecular_Function	17	-0.27	-0.01	0.21	0.9	1	-0.45	-0.01	0.25	0.9632	1	-0.41	-0.02	0.21	0.98	1	-0.27	-0.01	0.19	0.92	1
GO:0031214_biomineral_tissue_development	Biological_Process	29	-0.18	-0.01	0.14	0.9	1	-0.33	-0.01	0.16	0.9763	1	-0.19	-0.01	0.15	0.9	1	0.03	0	0.14	0.42	1
GO:0055026_negative_regulation_of_cardiac_muscle_tissue_development	Biological_Process	14	-0.28	-0.01	0.21	0.91	1	-0.45	-0.01	0.26	0.9564	1	-0.2	-0.01	0.22	0.82	1	-0.04	0	0.22	0.58	1
GO:0019842_vitamin_binding	Molecular_Function	57	-0.19	-0.01	0.15	0.91	1	0.02	0	0.13	0.439	1	0.02	0	0.15	0.45	1	-0.07	0	0.14	0.69	1
GO:0004300_enoyl-CoA_hydratase_activity	Molecular_Function	10	-0.47	-0.01	0.35	0.91	1	-0.52	-0.01	0.33	0.9417	1	-0.01	0	0.29	0.51	1	-0.17	0	0.28	0.73	1
GO:0070266_necroptotic_process	Biological_Process	18	-0.29	-0.01	0.22	0.91	1	0.03	0	0.21	0.4476	1	-0.23	-0.01	0.25	0.82	1	-0.19	-0.01	0.21	0.82	1
GO:0016601_Rac_protein_signal_transduction	Biological_Process	17	-0.05	-0.01	0.04	0.91	1	-0.15	0	0.22	0.7488	1	-0.03	-0.01	0.04	0.81	1	0.01	0	0.03	0.36	1
GO:0071219_cellular_response_to_molecule_of_bacterial_origin	Biological_Process	124	-0.23	-0.01	0.17	0.91	1	0.05	0	0.09	0.3054	1	-0.32	-0.02	0.18	0.96	1	0.08	0	0.17	0.32	1
GO:0001848_complement_binding	Molecular_Function	15	-0.22	-0.01	0.16	0.91	1	-0.15	0	0.25	0.7172	1	-0.11	-0.01	0.15	0.78	1	0.07	0	0.14	0.3	1
GO:0031397_negative_regulation_of_protein_ubiquitination	Biological_Process	59	-0.53	-0.01	0.4	0.91	1	0.03	0	0.13	0.4091	1	0.13	0	0.42	0.38	1	-0.27	-0.01	0.37	0.77	1
GO:0042535_positive_regulation_of_tumor_necrosis_factor_biosynthetic_process	Biological_Process	20	-0.24	-0.01	0.18	0.91	1	0.14	0	0.22	0.2587	1	-0.14	-0.01	0.18	0.79	1	0.1	0.01	0.17	0.28	1
GO:1905898_positive_regulation_of_response_to_endoplasmic_reticulum_stress	Biological_Process	30	-0.11	-0.01	0.09	0.91	1	-0.16	-0.01	0.16	0.8469	1	-0.13	-0.01	0.09	0.93	1	-0.05	-0.01	0.08	0.72	1
GO:1904375_regulation_of_protein_localization_to_cell_periphery	Biological_Process	95	-0.5	-0.01	0.37	0.91	1	-0.07	-0.01	0.1	0.7591	1	-0.01	0	0.34	0.52	1	-0.54	-0.01	0.34	0.94	1
GO:0032024_positive_regulation_of_insulin_secretion	Biological_Process	34	-0.18	-0.01	0.14	0.91	1	0	0	0.18	0.5103	1	0.03	0	0.15	0.43	1	-0.17	-0.01	0.14	0.87	1
GO:2000369_regulation_of_clathrin-dependent_endocytosis	Biological_Process	11	-0.21	-0.01	0.16	0.91	1	-0.07	0	0.23	0.6231	1	-0.14	-0.01	0.17	0.81	1	-0.04	0	0.15	0.6	1
GO:0045214_sarcomere_organization	Biological_Process	25	-0.36	-0.01	0.27	0.91	1	-0.15	-0.01	0.19	0.7921	1	-0.08	0	0.22	0.63	1	-0.16	-0.01	0.2	0.79	1
GO:0051930_regulation_of_sensory_perception_of_pain	Biological_Process	14	-0.36	-0.01	0.27	0.91	1	-0.27	-0.01	0.22	0.894	1	-0.52	-0.02	0.3	0.96	1	-0.25	-0.01	0.27	0.82	1
GO:0055069_zinc_ion_homeostasis	Biological_Process	31	-0.3	-0.01	0.22	0.91	1	0.11	0	0.22	0.3093	1	-0.44	-0.02	0.23	0.97	1	0.02	0	0.21	0.46	1
GO:0061726_mitochondrion_disassembly	Biological_Process	32	-0.21	-0.01	0.16	0.91	1	0.16	0.01	0.16	0.1642	1	-0.28	-0.01	0.17	0.95	1	-0.06	0	0.16	0.64	1
GO:0005856_cytoskeleton	Cellular_Compartment	1555	-0.11	-0.01	0.08	0.91	1	0	0	0.03	0.4968	1	-0.1	-0.01	0.08	0.89	1	-0.05	-0.01	0.07	0.76	1
GO:0061952_midbody_abscission	Biological_Process	17	-0.11	-0.01	0.08	0.91	1	-0.19	-0.01	0.26	0.7647	1	-0.04	0	0.09	0.67	1	0	0	0.08	0.51	1
GO:1904646_cellular_response_to_amyloid-beta	Biological_Process	31	-0.34	-0.01	0.25	0.91	1	0	0	0.16	0.5036	1	-0.22	-0.01	0.24	0.81	1	-0.11	0	0.23	0.68	1
GO:1900408_negative_regulation_of_cellular_response_to_oxidative_stress	Biological_Process	33	-0.31	-0.01	0.24	0.91	1	0.05	0	0.17	0.3851	1	-0.23	-0.01	0.21	0.85	1	-0.22	-0.01	0.18	0.89	1
GO:0032728_positive_regulation_of_interferon-beta_production	Biological_Process	23	-0.44	-0.01	0.33	0.91	1	-0.17	-0.01	0.23	0.7798	1	-0.13	0	0.3	0.68	1	0.05	0	0.32	0.44	1
GO:0010591_regulation_of_lamellipodium_assembly	Biological_Process	27	-0.47	-0.01	0.35	0.91	1	0.16	0.01	0.19	0.1942	1	-0.46	-0.01	0.36	0.9	1	0.08	0	0.32	0.41	1
GO:0002673_regulation_of_acute_inflammatory_response	Biological_Process	72	-0.33	-0.01	0.25	0.91	1	-0.07	0	0.11	0.7412	1	-0.21	-0.01	0.27	0.78	1	0.18	0.01	0.24	0.22	1
GO:0045504_dynein_heavy_chain_binding	Molecular_Function	13	-0.45	-0.01	0.33	0.91	1	-0.23	-0.01	0.25	0.8231	1	-0.15	0	0.35	0.67	1	-0.35	-0.01	0.32	0.86	1
GO:0002323_natural_killer_cell_activation_involved_in_immune_response	Biological_Process	20	-0.25	-0.01	0.18	0.91	1	-0.19	-0.01	0.35	0.7072	1	-0.25	-0.01	0.19	0.9	1	-0.02	0	0.18	0.55	1
GO:0006067_ethanol_metabolic_process	Biological_Process	20	-0.41	-0.01	0.31	0.91	1	-0.1	0	0.26	0.6482	1	-0.8	-0.02	0.34	0.99	1	-0.28	-0.01	0.31	0.81	1
GO:0030518_intracellular_steroid_hormone_receptor_signaling_pathway	Biological_Process	40	-0.21	-0.01	0.16	0.91	1	-0.31	-0.01	0.17	0.9649	1	-0.16	-0.01	0.16	0.83	1	0.06	0	0.14	0.34	1
GO:0014044_Schwann_cell_development	Biological_Process	12	-0.43	-0.01	0.32	0.91	1	-0.11	0	0.27	0.6654	1	-0.82	-0.02	0.35	0.99	1	-0.18	0	0.33	0.71	1
GO:0042772_DNA_damage_response,_signal_transduction_resulting_in_transcription	Biological_Process	10	-0.14	-0.01	0.11	0.91	1	-0.38	-0.01	0.38	0.8437	1	-0.04	0	0.11	0.65	1	-0.16	-0.01	0.1	0.95	1
GO:0005154_epidermal_growth_factor_receptor_binding	Molecular_Function	26	-0.55	-0.01	0.41	0.91	1	-0.13	0	0.2	0.7412	1	-0.38	-0.01	0.42	0.82	1	-0.12	0	0.36	0.63	1
GO:0034312_diol_biosynthetic_process	Biological_Process	18	-0.32	-0.01	0.24	0.91	1	-0.15	0	0.22	0.7503	1	-0.65	-0.03	0.25	1	1	-0.04	0	0.23	0.57	1
GO:0008494_translation_activator_activity	Molecular_Function	10	-0.34	-0.01	0.25	0.91	1	-0.27	-0.01	0.31	0.8118	1	-0.43	-0.02	0.26	0.95	1	-0.49	-0.02	0.24	0.98	1
GO:0003044_regulation_of_systemic_arterial_blood_pressure_mediated_by_a_chemical_signal	Biological_Process	35	-0.34	-0.01	0.25	0.91	1	-0.34	-0.01	0.17	0.9773	1	-0.13	0	0.24	0.71	1	-0.2	-0.01	0.24	0.8	1
GO:0022011_myelination_in_peripheral_nervous_system	Biological_Process	12	-0.24	-0.01	0.18	0.91	1	-0.11	0	0.27	0.6654	1	-0.07	0	0.17	0.66	1	-0.1	0	0.16	0.74	1
GO:0005179_hormone_activity	Molecular_Function	75	-0.62	-0.01	0.46	0.91	1	0.08	0.01	0.11	0.2282	1	-0.54	-0.01	0.42	0.9	1	-0.6	-0.01	0.39	0.94	1
GO:0007044_cell-substrate_junction_assembly	Biological_Process	31	-0.19	-0.01	0.15	0.91	1	0.03	0	0.16	0.4336	1	-0.33	-0.02	0.17	0.97	1	0.03	0	0.14	0.42	1
GO:0051127_positive_regulation_of_actin_nucleation	Biological_Process	11	-0.17	-0.01	0.12	0.91	1	0.05	0	0.28	0.4287	1	-0.07	-0.01	0.12	0.7	1	-0.16	-0.01	0.11	0.92	1
GO:0046580_negative_regulation_of_Ras_protein_signal_transduction	Biological_Process	34	-0.24	-0.01	0.18	0.91	1	-0.14	-0.01	0.17	0.7911	1	-0.12	-0.01	0.19	0.73	1	-0.51	-0.03	0.17	1	1
GO:0032040_small-subunit_processome	Cellular_Compartment	34	-0.21	-0.01	0.16	0.91	1	0.05	0	0.18	0.393	1	-0.04	0	0.17	0.58	1	-0.19	-0.01	0.16	0.88	1
GO:1904292_regulation_of_ERAD_pathway	Biological_Process	27	-0.37	-0.01	0.28	0.91	1	-0.1	0	0.16	0.7266	1	-0.28	-0.01	0.27	0.85	1	-0.13	0	0.25	0.7	1
GO:1905939_regulation_of_gonad_development	Biological_Process	9	-0.17	-0.01	0.13	0.91	1	-0.58	-0.01	0.3	0.9718	1	-0.02	0	0.13	0.57	1	-0.09	-0.01	0.12	0.76	1
GO:0090140_regulation_of_mitochondrial_fission	Biological_Process	23	-0.44	-0.01	0.33	0.91	1	0.34	0.01	0.2	0.0416	1	-0.6	-0.02	0.33	0.96	1	-0.17	0	0.34	0.69	1
GO:1903202_negative_regulation_of_oxidative_stress-induced_cell_death	Biological_Process	33	-0.3	-0.01	0.23	0.91	1	0.05	0	0.17	0.3851	1	-0.41	-0.01	0.26	0.95	1	-0.06	0	0.24	0.61	1
GO:0006620_posttranslational_protein_targeting_to_endoplasmic_reticulum_membrane	Biological_Process	12	-0.23	-0.01	0.17	0.91	1	-0.31	-0.01	0.31	0.8456	1	-0.27	-0.01	0.17	0.95	1	-0.26	-0.01	0.16	0.94	1
GO:0051931_regulation_of_sensory_perception	Biological_Process	14	-0.32	-0.01	0.24	0.91	1	-0.27	-0.01	0.22	0.894	1	-0.32	-0.01	0.22	0.93	1	-0.22	-0.01	0.21	0.85	1
GO:0036158_outer_dynein_arm_assembly	Biological_Process	18	-0.38	-0.01	0.28	0.91	1	0.01	0	0.19	0.4739	1	-0.05	0	0.34	0.56	1	0.01	0	0.3	0.49	1
GO:0016888_endodeoxyribonuclease_activity,_producing_5'-phosphomonoesters	Molecular_Function	14	-0.24	-0.01	0.18	0.91	1	0.18	0	0.28	0.2578	1	-0.19	-0.01	0.17	0.87	1	-0.07	0	0.18	0.65	1
GO:0043161_proteasome-mediated_ubiquitin-dependent_protein_catabolic_process	Biological_Process	293	-0.24	-0.01	0.18	0.91	1	-0.03	0	0.05	0.7079	1	-0.15	-0.01	0.18	0.81	1	-0.07	0	0.18	0.65	1
GO:0034045_phagophore_assembly_site_membrane	Cellular_Compartment	10	-0.3	-0.01	0.22	0.91	1	0.11	0	0.27	0.3376	1	-0.06	0	0.21	0.62	1	-0.1	0	0.19	0.7	1
GO:2000737_negative_regulation_of_stem_cell_differentiation	Biological_Process	13	-0.16	-0.01	0.12	0.91	1	-0.39	-0.01	0.26	0.9368	1	-0.12	-0.01	0.12	0.84	1	-0.17	-0.01	0.11	0.94	1
GO:1902236_negative_regulation_of_endoplasmic_reticulum_stress-induced_intrinsic_apoptotic_signaling_pathway	Biological_Process	13	-0.55	-0.01	0.41	0.91	1	0.09	0	0.25	0.3577	1	-0.21	-0.01	0.41	0.7	1	-0.39	-0.01	0.37	0.86	1
GO:0010575_positive_regulation_of_vascular_endothelial_growth_factor_production	Biological_Process	24	-0.06	-0.01	0.05	0.91	1	-0.34	-0.01	0.18	0.9662	1	-0.02	0	0.05	0.7	1	-0.05	-0.01	0.04	0.9	1
GO:0042063_gliogenesis	Biological_Process	97	-0.07	-0.01	0.05	0.91	1	-0.16	-0.01	0.1	0.9474	1	-0.07	-0.01	0.05	0.9	1	-0.01	0	0.05	0.56	1
GO:0035082_axoneme_assembly	Biological_Process	60	-0.33	-0.01	0.24	0.91	1	-0.18	-0.01	0.11	0.9516	1	-0.14	-0.01	0.25	0.71	1	-0.11	0	0.23	0.69	1
GO:0030520_intracellular_estrogen_receptor_signaling_pathway	Biological_Process	16	-0.15	-0.01	0.11	0.91	1	-0.37	-0.01	0.28	0.9039	1	-0.2	-0.02	0.11	0.96	1	-0.08	-0.01	0.1	0.77	1
GO:0000422_autophagy_of_mitochondrion	Biological_Process	32	-0.11	-0.01	0.08	0.91	1	0.16	0.01	0.16	0.1642	1	-0.11	-0.01	0.08	0.9	1	-0.18	-0.02	0.08	0.99	1
GO:0016408_C-acyltransferase_activity	Molecular_Function	19	-0.42	-0.01	0.31	0.91	1	-0.07	0	0.21	0.6282	1	-0.28	-0.01	0.28	0.84	1	-0.32	-0.01	0.29	0.86	1
GO:0033141_positive_regulation_of_peptidyl-serine_phosphorylation_of_STAT_protein	Biological_Process	19	-0.32	-0.01	0.24	0.91	1	-0.09	0	0.4	0.5868	1	-0.05	0	0.22	0.59	1	-0.06	0	0.2	0.61	1
GO:0010883_regulation_of_lipid_storage	Biological_Process	43	-0.41	-0.01	0.3	0.91	1	-0.25	-0.01	0.15	0.9447	1	-0.47	-0.02	0.29	0.94	1	-0.67	-0.02	0.28	0.99	1
GO:0032292_peripheral_nervous_system_axon_ensheathment	Biological_Process	12	-0.21	-0.01	0.15	0.91	1	-0.11	0	0.27	0.6654	1	-0.22	-0.01	0.15	0.92	1	-0.3	-0.02	0.14	0.98	1
GO:0008236_serine-type_peptidase_activity	Molecular_Function	118	-0.15	-0.01	0.11	0.91	1	-0.1	-0.01	0.09	0.8635	1	-0.06	-0.01	0.11	0.72	1	-0.21	-0.02	0.1	0.98	1
GO:0003688_DNA_replication_origin_binding	Molecular_Function	22	-0.29	-0.01	0.22	0.91	1	-0.09	0	0.19	0.6845	1	-0.05	0	0.23	0.58	1	-0.17	-0.01	0.2	0.8	1
GO:0032467_positive_regulation_of_cytokinesis	Biological_Process	35	-0.33	-0.01	0.25	0.91	1	-0.12	-0.01	0.17	0.7645	1	-0.16	-0.01	0.26	0.74	1	-0.23	-0.01	0.24	0.84	1
GO:0072176_nephric_duct_development	Biological_Process	9	-0.66	-0.01	0.5	0.91	1	-0.39	-0.01	0.35	0.8695	1	-0.09	0	0.4	0.59	1	-0.64	-0.01	0.36	0.96	1
GO:0090190_positive_regulation_of_branching_involved_in_ureteric_bud_morphogenesis	Biological_Process	12	-0.4	-0.01	0.29	0.92	1	-0.32	-0.01	0.27	0.8749	1	-0.19	-0.01	0.33	0.71	1	0.1	0	0.33	0.38	1
GO:1901663_quinone_biosynthetic_process	Biological_Process	16	-0.2	-0.01	0.14	0.92	1	0.07	0	0.23	0.3881	1	0.01	0	0.15	0.47	1	-0.07	0	0.14	0.69	1
GO:0008038_neuron_recognition	Biological_Process	33	-0.28	-0.01	0.2	0.92	1	0.07	0	0.18	0.3496	1	-0.13	-0.01	0.19	0.75	1	-0.17	-0.01	0.16	0.86	1
GO:0005801_cis-Golgi_network	Cellular_Compartment	44	-0.4	-0.01	0.29	0.92	1	-0.02	0	0.14	0.5661	1	0.09	0	0.29	0.38	1	-0.24	-0.01	0.3	0.79	1
GO:0006525_arginine_metabolic_process	Biological_Process	12	-0.26	-0.01	0.18	0.92	1	0.16	0	0.31	0.3057	1	-0.21	-0.01	0.18	0.88	1	-0.13	-0.01	0.18	0.77	1
GO:0007015_actin_filament_organization	Biological_Process	206	-0.23	-0.01	0.17	0.92	1	0.04	0	0.07	0.3035	1	-0.15	-0.01	0.15	0.84	1	0.09	0.01	0.15	0.27	1
GO:0045324_late_endosome_to_vacuole_transport	Biological_Process	24	-0.13	-0.01	0.09	0.92	1	0.04	0	0.25	0.4417	1	0.02	0	0.09	0.43	1	-0.07	-0.01	0.08	0.81	1
GO:0008083_growth_factor_activity	Molecular_Function	75	-0.06	-0.01	0.04	0.92	1	-0.09	-0.01	0.11	0.7839	1	-0.03	-0.01	0.04	0.76	1	-0.01	0	0.04	0.6	1
GO:0030228_lipoprotein_particle_receptor_activity	Molecular_Function	13	-0.06	-0.01	0.04	0.92	1	-0.18	0	0.29	0.7279	1	-0.03	-0.01	0.04	0.76	1	-0.01	0	0.04	0.6	1
GO:0010507_negative_regulation_of_autophagy	Biological_Process	57	-0.31	-0.01	0.22	0.92	1	-0.03	0	0.12	0.6081	1	-0.35	-0.01	0.25	0.92	1	-0.07	0	0.22	0.62	1
GO:0072359_circulatory_system_development	Biological_Process	451	-0.48	-0.01	0.34	0.92	1	-0.04	-0.01	0.05	0.8097	1	-0.29	-0.01	0.3	0.84	1	-0.04	0	0.29	0.55	1
GO:0030948_negative_regulation_of_vascular_endothelial_growth_factor_receptor_signaling_pathway	Biological_Process	12	-0.49	-0.01	0.34	0.92	1	0.45	0.01	0.29	0.0557	1	-0.64	-0.02	0.36	0.96	1	-0.08	0	0.34	0.59	1
GO:0010518_positive_regulation_of_phospholipase_activity	Biological_Process	54	-0.37	-0.01	0.26	0.92	1	-0.04	0	0.13	0.628	1	-0.38	-0.01	0.28	0.91	1	-0.2	-0.01	0.26	0.78	1
GO:0033043_regulation_of_organelle_organization	Biological_Process	1001	-0.33	-0.01	0.23	0.92	1	0.05	0.01	0.03	0.054	1	-0.1	0	0.22	0.67	1	-0.44	-0.02	0.22	0.98	1
GO:0030149_sphingolipid_catabolic_process	Biological_Process	24	-0.38	-0.01	0.28	0.92	1	-0.08	0	0.19	0.6641	1	0.03	0	0.38	0.46	1	-0.18	0	0.3	0.72	1
GO:0032677_regulation_of_interleukin-8_production	Biological_Process	68	-0.41	-0.01	0.29	0.92	1	0.02	0	0.11	0.4421	1	-0.37	-0.01	0.27	0.91	1	0.07	0	0.27	0.4	1
GO:2001185_regulation_of_CD8-positive,_alpha-beta_T_cell_activation	Biological_Process	15	-0.19	-0.01	0.14	0.92	1	0.06	0	0.25	0.4091	1	0.02	0	0.15	0.43	1	-0.19	-0.01	0.14	0.91	1
GO:0060419_heart_growth	Biological_Process	10	-0.35	-0.01	0.26	0.92	1	-0.1	0	0.32	0.6194	1	-0.3	-0.01	0.25	0.89	1	-0.07	0	0.23	0.62	1
GO:0030889_negative_regulation_of_B_cell_proliferation	Biological_Process	12	-0.19	-0.01	0.14	0.92	1	-0.19	0	0.27	0.7527	1	-0.32	-0.02	0.14	0.99	1	0.05	0	0.12	0.34	1
GO:0010927_cellular_component_assembly_involved_in_morphogenesis	Biological_Process	65	-0.44	-0.01	0.31	0.92	1	-0.21	-0.01	0.12	0.9636	1	0.01	0	0.34	0.48	1	-0.17	0	0.24	0.76	1
GO:0015949_nucleobase-containing_small_molecule_interconversion	Biological_Process	25	-0.57	-0.01	0.4	0.92	1	-0.25	-0.01	0.18	0.9262	1	0.23	0.01	0.36	0.26	1	-0.79	-0.02	0.41	0.97	1
GO:0031435_mitogen-activated_protein_kinase_kinase_kinase_binding	Molecular_Function	11	-0.19	-0.01	0.14	0.92	1	0.16	0	0.31	0.3076	1	-0.03	0	0.13	0.6	1	-0.02	0	0.13	0.57	1
GO:0071539_protein_localization_to_centrosome	Biological_Process	18	-0.53	-0.01	0.37	0.92	1	0.13	0	0.2	0.2454	1	0.02	0	0.38	0.48	1	-0.5	-0.01	0.35	0.93	1
GO:0008233_peptidase_activity	Molecular_Function	461	-0.28	-0.01	0.2	0.92	1	-0.02	0	0.05	0.7022	1	-0.07	0	0.21	0.63	1	0	0	0.23	0.5	1
GO:0009948_anterior/posterior_axis_specification	Biological_Process	28	-0.23	-0.01	0.17	0.92	1	-0.14	-0.01	0.2	0.7639	1	-0.27	-0.02	0.17	0.95	1	-0.14	-0.01	0.16	0.81	1
GO:0003300_cardiac_muscle_hypertrophy	Biological_Process	10	-0.16	-0.01	0.12	0.92	1	0.21	0	0.3	0.2426	1	-0.23	-0.02	0.12	0.97	1	-0.1	-0.01	0.11	0.82	1
GO:0008194_UDP-glycosyltransferase_activity	Molecular_Function	118	-0.27	-0.01	0.19	0.92	1	-0.02	0	0.1	0.5807	1	-0.26	-0.01	0.18	0.93	1	-0.05	0	0.16	0.61	1
GO:0048710_regulation_of_astrocyte_differentiation	Biological_Process	14	-0.2	-0.01	0.14	0.92	1	-0.24	-0.01	0.31	0.7833	1	-0.11	-0.01	0.14	0.79	1	-0.2	-0.01	0.14	0.93	1
GO:0045662_negative_regulation_of_myoblast_differentiation	Biological_Process	13	-0.51	-0.01	0.37	0.92	1	-0.47	-0.01	0.32	0.9317	1	-0.54	-0.01	0.37	0.93	1	0	0	0.32	0.49	1
GO:0090189_regulation_of_branching_involved_in_ureteric_bud_morphogenesis	Biological_Process	15	-0.51	-0.01	0.37	0.92	1	-0.38	-0.01	0.25	0.9361	1	-0.54	-0.01	0.37	0.93	1	0	0	0.32	0.49	1
GO:1904666_regulation_of_ubiquitin_protein_ligase_activity	Biological_Process	21	-0.31	-0.01	0.23	0.92	1	-0.1	0	0.21	0.6867	1	-0.1	0	0.25	0.65	1	-0.27	-0.01	0.24	0.87	1
GO:0008356_asymmetric_cell_division	Biological_Process	9	-0.34	-0.01	0.24	0.92	1	-0.07	0	0.3	0.5956	1	-0.24	-0.01	0.31	0.78	1	-0.21	-0.01	0.25	0.81	1
GO:0007010_cytoskeleton_organization	Biological_Process	889	-0.06	-0.01	0.04	0.92	1	0	0	0.03	0.4776	1	-0.03	-0.01	0.04	0.77	1	0	0	0.04	0.46	1
GO:0052744_phosphatidylinositol_monophosphate_phosphatase_activity	Molecular_Function	14	-0.07	-0.01	0.05	0.92	1	-0.15	0	0.23	0.7367	1	-0.03	-0.01	0.05	0.77	1	-0.01	0	0.04	0.59	1
GO:0000940_condensed_chromosome_outer_kinetochore	Cellular_Compartment	14	-0.42	-0.01	0.3	0.92	1	-0.31	-0.01	0.27	0.8757	1	-0.61	-0.02	0.34	0.97	1	-0.22	-0.01	0.31	0.76	1
GO:0006743_ubiquinone_metabolic_process	Biological_Process	17	-0.52	-0.01	0.37	0.92	1	0.1	0	0.21	0.3125	1	-0.59	-0.01	0.34	0.96	1	0.03	0	0.29	0.46	1
GO:0004032_alditol:NADP+_1-oxidoreductase_activity	Molecular_Function	11	-0.11	-0.01	0.08	0.92	1	-0.63	-0.02	0.35	0.9621	1	-0.1	-0.01	0.08	0.9	1	-0.01	0	0.08	0.56	1
GO:0042130_negative_regulation_of_T_cell_proliferation	Biological_Process	34	-0.18	-0.01	0.13	0.92	1	-0.05	0	0.16	0.6245	1	-0.05	0	0.12	0.66	1	-0.1	-0.01	0.11	0.83	1
GO:0070840_dynein_complex_binding	Molecular_Function	20	-0.14	-0.01	0.1	0.92	1	0.19	0.01	0.18	0.1538	1	-0.14	-0.01	0.11	0.9	1	0.05	0	0.1	0.3	1
GO:0090103_cochlea_morphogenesis	Biological_Process	10	-0.12	-0.01	0.09	0.92	1	-0.45	-0.01	0.34	0.9079	1	-0.1	-0.01	0.09	0.86	1	0.01	0	0.08	0.47	1
GO:0048704_embryonic_skeletal_system_morphogenesis	Biological_Process	37	-0.19	-0.01	0.13	0.92	1	-0.03	0	0.17	0.5775	1	-0.15	-0.01	0.14	0.86	1	-0.09	-0.01	0.13	0.75	1
GO:0005882_intermediate_filament	Cellular_Compartment	44	-0.33	-0.01	0.24	0.92	1	0.09	0	0.13	0.2428	1	-0.48	-0.02	0.24	0.98	1	0	0	0.2	0.5	1
GO:0090130_tissue_migration	Biological_Process	71	-0.42	-0.01	0.31	0.92	1	0.08	0	0.11	0.2302	1	0.01	0	0.29	0.49	1	-0.21	-0.01	0.27	0.78	1
GO:0002252_immune_effector_process	Biological_Process	769	-0.24	-0.01	0.17	0.92	1	-0.04	-0.01	0.04	0.8833	1	0.04	0	0.18	0.42	1	-0.26	-0.01	0.17	0.93	1
GO:0030545_receptor_regulator_activity	Molecular_Function	362	-0.29	-0.01	0.21	0.92	1	0.05	0.01	0.05	0.1743	1	-0.59	-0.02	0.24	0.99	1	-0.14	-0.01	0.23	0.72	1
GO:0006744_ubiquinone_biosynthetic_process	Biological_Process	16	-0.29	-0.01	0.21	0.92	1	0.07	0	0.23	0.3881	1	-0.59	-0.02	0.24	0.99	1	-0.14	-0.01	0.23	0.72	1
GO:0007088_regulation_of_mitotic_nuclear_division	Biological_Process	134	-0.07	-0.01	0.05	0.92	1	0.03	0	0.08	0.3589	1	-0.06	-0.01	0.05	0.91	1	-0.03	-0.01	0.04	0.75	1
GO:0050427_3'-phosphoadenosine_5'-phosphosulfate_metabolic_process	Biological_Process	24	-0.06	-0.01	0.04	0.92	1	-0.14	0	0.21	0.7448	1	-0.05	-0.01	0.04	0.85	1	0.01	0	0.04	0.41	1
GO:0052742_phosphatidylinositol_kinase_activity	Molecular_Function	14	-0.44	-0.01	0.32	0.92	1	-0.31	-0.01	0.23	0.9047	1	0.09	0	0.3	0.38	1	-0.32	-0.01	0.28	0.88	1
GO:0007530_sex_determination	Biological_Process	9	-0.15	-0.01	0.11	0.92	1	-0.49	-0.01	0.31	0.9417	1	-0.18	-0.02	0.11	0.95	1	-0.11	-0.01	0.1	0.86	1
GO:0019955_cytokine_binding	Molecular_Function	116	-0.15	-0.01	0.11	0.92	1	-0.04	0	0.09	0.6707	1	-0.09	-0.01	0.11	0.79	1	-0.19	-0.02	0.1	0.97	1
GO:0120033_negative_regulation_of_plasma_membrane_bounded_cell_projection_assembly	Biological_Process	22	-0.12	-0.01	0.09	0.92	1	0.02	0	0.21	0.457	1	-0.05	-0.01	0.09	0.72	1	-0.06	-0.01	0.08	0.74	1
GO:0043567_regulation_of_insulin-like_growth_factor_receptor_signaling_pathway	Biological_Process	17	-0.34	-0.01	0.24	0.92	1	0.23	0.01	0.25	0.1814	1	-0.28	-0.01	0.26	0.86	1	-0.29	-0.01	0.23	0.89	1
GO:0015629_actin_cytoskeleton	Cellular_Compartment	414	-0.08	-0.01	0.06	0.92	1	0.01	0	0.05	0.3812	1	-0.06	-0.01	0.05	0.88	1	0	0	0.05	0.5	1
GO:0009888_tissue_development	Biological_Process	1016	-0.42	-0.01	0.29	0.92	1	-0.02	0	0.03	0.7168	1	-0.16	0	0.28	0.71	1	-0.31	-0.01	0.29	0.86	1
GO:0034035_purine_ribonucleoside_bisphosphate_metabolic_process	Biological_Process	24	-0.19	-0.01	0.14	0.92	1	-0.14	0	0.21	0.7448	1	-0.22	-0.02	0.14	0.94	1	-0.1	-0.01	0.12	0.79	1
GO:0032266_phosphatidylinositol-3-phosphate_binding	Molecular_Function	40	-0.23	-0.01	0.17	0.92	1	-0.08	0	0.15	0.6968	1	-0.01	0	0.18	0.51	1	-0.15	-0.01	0.16	0.83	1
GO:0001778_plasma_membrane_repair	Biological_Process	9	-0.38	-0.01	0.27	0.92	1	-0.39	-0.01	0.32	0.8873	1	0.09	0	0.26	0.36	1	-0.35	-0.01	0.24	0.93	1
GO:0098754_detoxification	Biological_Process	37	-0.54	-0.01	0.38	0.92	1	0.19	0.01	0.19	0.1613	1	0.11	0	0.44	0.4	1	-0.48	-0.01	0.37	0.9	1
GO:0061178_regulation_of_insulin_secretion_involved_in_cellular_response_to_glucose_stimulus	Biological_Process	24	-0.47	-0.01	0.33	0.92	1	-0.04	0	0.19	0.5848	1	-0.31	-0.01	0.36	0.81	1	-0.65	-0.02	0.32	0.98	1
GO:1904469_positive_regulation_of_tumor_necrosis_factor_secretion	Biological_Process	22	-0.4	-0.01	0.29	0.92	1	0.13	0	0.18	0.2414	1	-0.09	0	0.35	0.6	1	-0.08	0	0.32	0.6	1
GO:0030867_rough_endoplasmic_reticulum_membrane	Cellular_Compartment	17	-0.22	-0.01	0.16	0.92	1	-0.15	0	0.24	0.7358	1	-0.09	0	0.17	0.69	1	-0.23	-0.01	0.15	0.94	1
GO:0033182_regulation_of_histone_ubiquitination	Biological_Process	12	-0.3	-0.01	0.2	0.93	1	-0.27	-0.01	0.27	0.8393	1	-0.19	-0.01	0.22	0.81	1	0.12	0.01	0.21	0.28	1
GO:0016616_oxidoreductase_activity,_acting_on_the_CH-OH_group_of_donors,_NAD_or_NADP_as_acceptor	Molecular_Function	102	-0.52	-0.01	0.34	0.93	1	-0.1	-0.01	0.1	0.863	1	-0.09	0	0.3	0.62	1	-0.06	0	0.3	0.58	1
GO:1905508_protein_localization_to_microtubule_organizing_center	Biological_Process	19	-0.1	-0.01	0.07	0.93	1	0.11	0	0.19	0.2857	1	-0.02	0	0.07	0.59	1	0.03	0	0.06	0.31	1
GO:0045672_positive_regulation_of_osteoclast_differentiation	Biological_Process	13	-0.46	-0.01	0.32	0.93	1	-0.77	-0.02	0.3	0.9954	1	-0.18	-0.01	0.34	0.7	1	-0.28	-0.01	0.32	0.81	1
GO:0070230_positive_regulation_of_lymphocyte_apoptotic_process	Biological_Process	12	-0.15	-0.01	0.1	0.93	1	-0.33	-0.01	0.27	0.8898	1	0.06	0.01	0.1	0.28	1	-0.07	-0.01	0.1	0.75	1
GO:0006914_autophagy	Biological_Process	178	-0.31	-0.01	0.21	0.93	1	-0.05	0	0.07	0.7539	1	-0.2	-0.01	0.21	0.83	1	-0.04	0	0.2	0.58	1
GO:0061919_process_utilizing_autophagic_mechanism	Biological_Process	178	-0.31	-0.01	0.21	0.93	1	-0.05	0	0.07	0.7539	1	-0.2	-0.01	0.21	0.83	1	-0.04	0	0.2	0.58	1
GO:0008544_epidermis_development	Biological_Process	286	-0.05	-0.01	0.03	0.93	1	0.06	0.01	0.07	0.2243	1	-0.02	0	0.03	0.71	1	-0.01	0	0.03	0.61	1
GO:0005501_retinoid_binding	Molecular_Function	29	-0.35	-0.01	0.24	0.93	1	-0.16	-0.01	0.2	0.7776	1	-0.1	0	0.24	0.66	1	-0.27	-0.01	0.22	0.89	1
GO:0040037_negative_regulation_of_fibroblast_growth_factor_receptor_signaling_pathway	Biological_Process	11	-0.2	-0.01	0.13	0.93	1	-0.21	-0.01	0.33	0.7327	1	0.05	0	0.14	0.36	1	-0.17	-0.01	0.13	0.9	1
GO:2000273_positive_regulation_of_signaling_receptor_activity	Biological_Process	27	-0.14	-0.01	0.1	0.93	1	-0.16	-0.01	0.17	0.8177	1	-0.04	0	0.09	0.66	1	-0.06	-0.01	0.09	0.75	1
GO:0010574_regulation_of_vascular_endothelial_growth_factor_production	Biological_Process	26	-0.15	-0.01	0.11	0.93	1	-0.37	-0.01	0.18	0.9791	1	-0.05	0	0.1	0.69	1	-0.18	-0.02	0.09	0.98	1
GO:0048771_tissue_remodeling	Biological_Process	35	-0.25	-0.01	0.17	0.93	1	-0.11	0	0.15	0.7597	1	0.02	0	0.17	0.46	1	-0.08	0	0.15	0.71	1
GO:0097064_ncRNA_export_from_nucleus	Biological_Process	38	-0.39	-0.01	0.27	0.93	1	-0.08	0	0.15	0.7074	1	0.05	0	0.26	0.42	1	0	0	0.25	0.5	1
GO:0006670_sphingosine_metabolic_process	Biological_Process	19	-0.45	-0.01	0.31	0.93	1	-0.27	-0.01	0.21	0.8978	1	0.03	0	0.3	0.47	1	-0.09	0	0.29	0.63	1
GO:0007043_cell-cell_junction_assembly	Biological_Process	97	-0.17	-0.01	0.11	0.93	1	0.08	0.01	0.1	0.2347	1	-0.12	-0.01	0.12	0.84	1	-0.08	-0.01	0.11	0.77	1
GO:0008283_cell_proliferation	Biological_Process	234	-0.38	-0.01	0.26	0.93	1	0.01	0	0.07	0.4422	1	-0.56	-0.02	0.25	0.99	1	-0.16	-0.01	0.21	0.77	1
GO:0098742_cell-cell_adhesion_via_plasma-membrane_adhesion_molecules	Biological_Process	146	-0.17	-0.01	0.12	0.93	1	-0.05	0	0.09	0.7255	1	-0.02	0	0.11	0.57	1	-0.17	-0.01	0.1	0.95	1
GO:0001944_vasculature_development	Biological_Process	245	-0.38	-0.01	0.26	0.93	1	0	0	0.06	0.5201	1	-0.1	0	0.22	0.68	1	-0.14	-0.01	0.19	0.77	1
GO:0030169_low-density_lipoprotein_particle_binding	Molecular_Function	17	-0.37	-0.01	0.25	0.93	1	-0.39	-0.01	0.25	0.9401	1	-0.26	-0.01	0.28	0.82	1	-0.06	0	0.29	0.58	1
GO:0006069_ethanol_oxidation	Biological_Process	12	-0.23	-0.01	0.15	0.93	1	0.04	0	0.34	0.4535	1	-0.06	0	0.15	0.64	1	-0.11	-0.01	0.14	0.78	1
GO:0043254_regulation_of_protein_complex_assembly	Biological_Process	379	-0.07	-0.01	0.04	0.93	1	-0.06	-0.01	0.05	0.8929	1	-0.05	-0.01	0.04	0.85	1	0.01	0	0.04	0.42	1
GO:0033612_receptor_serine/threonine_kinase_binding	Molecular_Function	21	-0.08	-0.01	0.05	0.93	1	0.13	0	0.21	0.2717	1	-0.05	-0.01	0.05	0.82	1	-0.03	0	0.05	0.72	1
GO:0071711_basement_membrane_organization	Biological_Process	16	-0.49	-0.02	0.33	0.93	1	-0.27	-0.01	0.25	0.8612	1	-0.22	-0.01	0.25	0.81	1	-0.25	-0.01	0.29	0.81	1
GO:0030663_COPI-coated_vesicle_membrane	Cellular_Compartment	17	-0.28	-0.01	0.19	0.93	1	-0.42	-0.01	0.27	0.9415	1	-0.13	-0.01	0.19	0.75	1	-0.17	-0.01	0.19	0.82	1
GO:0001846_opsonin_binding	Molecular_Function	13	-0.13	-0.01	0.09	0.93	1	-0.31	-0.01	0.25	0.8927	1	-0.11	-0.01	0.09	0.9	1	0.04	0	0.08	0.31	1
GO:0072358_cardiovascular_system_development	Biological_Process	245	-0.37	-0.01	0.26	0.93	1	0	0	0.06	0.5201	1	-0.18	-0.01	0.29	0.74	1	-0.18	-0.01	0.31	0.72	1
GO:0007597_blood_coagulation,_intrinsic_pathway	Biological_Process	15	-0.41	-0.01	0.27	0.93	1	-0.1	0	0.25	0.6646	1	-0.05	0	0.24	0.59	1	-0.07	0	0.24	0.62	1
GO:0097729_9+2_motile_cilium	Cellular_Compartment	86	-0.19	-0.01	0.13	0.93	1	-0.13	-0.01	0.1	0.8956	1	-0.14	-0.01	0.13	0.85	1	-0.09	-0.01	0.12	0.77	1
GO:0090132_epithelium_migration	Biological_Process	67	-0.5	-0.01	0.34	0.93	1	0.07	0	0.11	0.2741	1	-0.42	-0.01	0.37	0.87	1	0.13	0	0.34	0.35	1
GO:0014911_positive_regulation_of_smooth_muscle_cell_migration	Biological_Process	16	-0.31	-0.01	0.21	0.93	1	0.15	0	0.25	0.2721	1	-0.18	-0.01	0.21	0.79	1	-0.1	0	0.19	0.69	1
GO:0048568_embryonic_organ_development	Biological_Process	189	-0.38	-0.01	0.26	0.93	1	-0.09	-0.01	0.07	0.8878	1	-0.33	-0.01	0.28	0.88	1	-0.15	0	0.24	0.73	1
GO:0070696_transmembrane_receptor_protein_serine/threonine_kinase_binding	Molecular_Function	20	-0.12	-0.01	0.08	0.93	1	0.11	0	0.21	0.3041	1	-0.05	-0.01	0.08	0.74	1	0	0	0.08	0.52	1
GO:2000401_regulation_of_lymphocyte_migration	Biological_Process	51	-0.51	-0.01	0.35	0.93	1	0.07	0	0.14	0.3129	1	-0.31	-0.01	0.38	0.8	1	0.01	0	0.33	0.49	1
GO:0017056_structural_constituent_of_nuclear_pore	Molecular_Function	22	-0.45	-0.01	0.31	0.93	1	-0.35	-0.01	0.21	0.9547	1	-0.34	-0.01	0.29	0.88	1	0.1	0	0.3	0.37	1
GO:0072350_tricarboxylic_acid_metabolic_process	Biological_Process	32	-0.25	-0.01	0.17	0.93	1	-0.06	0	0.17	0.6309	1	-0.06	0	0.16	0.64	1	-0.04	0	0.15	0.6	1
GO:0048018_receptor_ligand_activity	Molecular_Function	327	-0.08	-0.01	0.05	0.93	1	0.06	0.01	0.06	0.1567	1	-0.12	-0.02	0.05	0.98	1	0	0	0.05	0.51	1
GO:0090066_regulation_of_anatomical_structure_size	Biological_Process	315	-0.49	-0.02	0.32	0.93	1	-0.06	-0.01	0.05	0.8573	1	-0.01	0	0.29	0.51	1	-0.33	-0.01	0.25	0.9	1
GO:0051607_defense_response_to_virus	Biological_Process	116	-0.57	-0.01	0.38	0.93	1	-0.05	0	0.1	0.6939	1	-0.2	0	0.39	0.7	1	-0.35	-0.01	0.35	0.84	1
GO:0001568_blood_vessel_development	Biological_Process	232	-0.13	-0.01	0.09	0.93	1	0.03	0	0.06	0.3125	1	-0.07	-0.01	0.09	0.79	1	-0.05	-0.01	0.08	0.75	1
GO:0070071_proton-transporting_two-sector_ATPase_complex_assembly	Biological_Process	9	-0.09	-0.01	0.06	0.93	1	-0.22	0	0.32	0.755	1	-0.07	-0.01	0.06	0.9	1	-0.02	0	0.05	0.65	1
GO:0042641_actomyosin	Cellular_Compartment	56	-0.28	-0.01	0.19	0.93	1	-0.03	0	0.13	0.6014	1	-0.04	0	0.21	0.58	1	-0.1	0	0.18	0.72	1
GO:0090277_positive_regulation_of_peptide_hormone_secretion	Biological_Process	51	-0.28	-0.01	0.19	0.93	1	-0.1	-0.01	0.14	0.7544	1	-0.04	0	0.21	0.58	1	-0.1	0	0.18	0.72	1
GO:0008528_G_protein-coupled_peptide_receptor_activity	Molecular_Function	115	-0.28	-0.01	0.19	0.93	1	-0.11	-0.01	0.09	0.8835	1	-0.04	0	0.21	0.58	1	-0.1	0	0.18	0.72	1
GO:0003002_regionalization	Biological_Process	139	-0.28	-0.01	0.19	0.93	1	-0.05	0	0.09	0.7164	1	-0.04	0	0.21	0.58	1	-0.1	0	0.18	0.72	1
GO:0071398_cellular_response_to_fatty_acid	Biological_Process	22	-0.19	-0.01	0.13	0.93	1	0.06	0	0.23	0.3982	1	-0.21	-0.02	0.12	0.96	1	-0.16	-0.01	0.11	0.91	1
GO:0086069_bundle_of_His_cell_to_Purkinje_myocyte_communication	Biological_Process	13	-0.55	-0.01	0.38	0.93	1	-0.23	-0.01	0.31	0.7791	1	-0.07	0	0.44	0.56	1	-0.72	-0.01	0.41	0.96	1
GO:0090201_negative_regulation_of_release_of_cytochrome_c_from_mitochondria	Biological_Process	14	-0.34	-0.01	0.22	0.93	1	0.33	0.01	0.25	0.0902	1	-0.29	-0.01	0.21	0.92	1	-0.21	-0.01	0.22	0.83	1
GO:2000637_positive_regulation_of_gene_silencing_by_miRNA	Biological_Process	22	-0.32	-0.01	0.21	0.93	1	-0.19	-0.01	0.21	0.8173	1	-0.27	-0.01	0.21	0.89	1	-0.43	-0.02	0.2	0.99	1
GO:0019840_isoprenoid_binding	Molecular_Function	29	-0.19	-0.01	0.13	0.93	1	-0.16	-0.01	0.2	0.7776	1	-0.23	-0.02	0.13	0.96	1	-0.11	-0.01	0.12	0.82	1
GO:0016580_Sin3_complex	Cellular_Compartment	12	-0.06	-0.01	0.04	0.94	1	-0.1	0	0.3	0.629	1	0.01	0	0.04	0.44	1	0.02	0.01	0.03	0.26	1
GO:0010866_regulation_of_triglyceride_biosynthetic_process	Biological_Process	15	-0.55	-0.02	0.34	0.94	1	-0.34	-0.01	0.25	0.9118	1	-0.44	-0.01	0.35	0.9	1	0.11	0	0.31	0.36	1
GO:1901031_regulation_of_response_to_reactive_oxygen_species	Biological_Process	22	-0.3	-0.01	0.19	0.94	1	0.17	0.01	0.21	0.2116	1	-0.2	-0.01	0.18	0.86	1	-0.05	0	0.18	0.6	1
GO:0031334_positive_regulation_of_protein_complex_assembly	Biological_Process	224	-0.23	-0.01	0.14	0.94	1	-0.03	0	0.06	0.6654	1	0.03	0	0.13	0.42	1	-0.07	0	0.13	0.7	1
GO:0022408_negative_regulation_of_cell-cell_adhesion	Biological_Process	126	-0.42	-0.02	0.27	0.94	1	-0.14	-0.01	0.09	0.9468	1	-0.43	-0.02	0.28	0.94	1	0.04	0	0.25	0.43	1
GO:0016702_oxidoreductase_activity,_acting_on_single_donors_with_incorporation_of_molecular_oxygen,_incorporation_of_two_atoms_of_oxygen	Molecular_Function	17	-0.26	-0.01	0.17	0.94	1	-0.12	0	0.25	0.6785	1	-0.28	-0.01	0.18	0.94	1	0.06	0	0.15	0.35	1
GO:0017171_serine_hydrolase_activity	Molecular_Function	120	-0.21	-0.01	0.14	0.94	1	-0.12	-0.01	0.09	0.9004	1	-0.04	0	0.14	0.61	1	-0.09	-0.01	0.13	0.76	1
GO:0046596_regulation_of_viral_entry_into_host_cell	Biological_Process	30	-0.16	-0.02	0.11	0.94	1	-0.04	0	0.19	0.5822	1	-0.16	-0.01	0.11	0.92	1	-0.03	0	0.1	0.6	1
GO:0005775_vacuolar_lumen	Cellular_Compartment	153	-0.69	-0.02	0.44	0.94	1	-0.16	-0.01	0.08	0.982	1	-0.64	-0.02	0.43	0.93	1	-0.22	-0.01	0.4	0.71	1
GO:0030331_estrogen_receptor_binding	Molecular_Function	32	-0.48	-0.02	0.3	0.94	1	0.06	0	0.16	0.3598	1	-0.27	-0.01	0.27	0.84	1	-0.49	-0.02	0.28	0.96	1
GO:0005980_glycogen_catabolic_process	Biological_Process	14	-0.41	-0.01	0.26	0.94	1	-0.13	0	0.27	0.6904	1	-0.15	-0.01	0.26	0.71	1	-0.09	0	0.23	0.64	1
GO:0010273_detoxification_of_copper_ion	Biological_Process	13	-0.25	-0.01	0.16	0.94	1	0.24	0.01	0.56	0.3322	1	-0.05	0	0.15	0.63	1	-0.07	0	0.15	0.69	1
GO:0051384_response_to_glucocorticoid	Biological_Process	30	-0.49	-0.02	0.31	0.94	1	-0.28	-0.01	0.18	0.9421	1	-0.29	-0.01	0.32	0.82	1	0.21	0.01	0.29	0.23	1
GO:0035456_response_to_interferon-beta	Biological_Process	26	-0.56	-0.01	0.36	0.94	1	0.03	0	0.19	0.4454	1	-0.6	-0.02	0.34	0.96	1	-0.53	-0.01	0.35	0.94	1
GO:0051235_maintenance_of_location	Biological_Process	121	-0.56	-0.01	0.37	0.94	1	0.04	0	0.09	0.3136	1	-0.46	-0.01	0.39	0.89	1	-0.08	0	0.31	0.6	1
GO:0051101_regulation_of_DNA_binding	Biological_Process	86	-0.15	-0.01	0.09	0.94	1	0	0	0.1	0.4951	1	-0.03	0	0.09	0.62	1	-0.15	-0.01	0.08	0.96	1
GO:0002313_mature_B_cell_differentiation_involved_in_immune_response	Biological_Process	12	-0.39	-0.01	0.26	0.94	1	0.08	0	0.24	0.3668	1	-0.01	0	0.3	0.51	1	-0.35	-0.01	0.29	0.89	1
GO:0009880_embryonic_pattern_specification	Biological_Process	35	-0.64	-0.02	0.42	0.94	1	-0.09	0	0.19	0.6785	1	-0.54	-0.01	0.37	0.93	1	-0.16	0	0.38	0.66	1
GO:0016614_oxidoreductase_activity,_acting_on_CH-OH_group_of_donors	Molecular_Function	111	-0.11	-0.01	0.07	0.94	1	-0.08	-0.01	0.09	0.7945	1	-0.08	-0.01	0.07	0.88	1	-0.01	0	0.06	0.57	1
GO:0016505_peptidase_activator_activity_involved_in_apoptotic_process	Molecular_Function	10	-0.44	-0.02	0.29	0.94	1	-0.14	0	0.28	0.6916	1	-0.58	-0.02	0.32	0.96	1	-0.15	-0.01	0.26	0.72	1
GO:0002260_lymphocyte_homeostasis	Biological_Process	15	-0.5	-0.01	0.32	0.94	1	-0.12	0	0.31	0.6488	1	-0.66	-0.02	0.33	0.97	1	-0.11	0	0.31	0.64	1
GO:0001909_leukocyte_mediated_cytotoxicity	Biological_Process	20	-0.38	-0.01	0.24	0.94	1	-0.48	-0.02	0.27	0.9615	1	-0.22	-0.01	0.32	0.75	1	-0.18	-0.01	0.27	0.74	1
GO:0002228_natural_killer_cell_mediated_immunity	Biological_Process	16	-0.54	-0.01	0.34	0.94	1	-0.49	-0.01	0.32	0.9402	1	0.06	0	0.35	0.43	1	-0.52	-0.01	0.32	0.95	1
GO:0035239_tube_morphogenesis	Biological_Process	317	-0.56	-0.01	0.35	0.94	1	0.01	0	0.05	0.4071	1	-0.28	-0.01	0.4	0.76	1	-0.09	0	0.34	0.6	1
GO:0035578_azurophil_granule_lumen	Cellular_Compartment	88	-0.25	-0.01	0.16	0.94	1	-0.24	-0.02	0.1	0.9909	1	-0.34	-0.02	0.16	0.98	1	-0.11	-0.01	0.14	0.77	1
GO:0051238_sequestering_of_metal_ion	Biological_Process	9	-0.05	-0.01	0.03	0.94	1	0.06	0	0.37	0.432	1	-0.06	-0.02	0.03	0.96	1	-0.01	0	0.03	0.57	1
GO:0098791_Golgi_subcompartment	Cellular_Compartment	550	-0.17	-0.02	0.11	0.94	1	0	0	0.04	0.5155	1	-0.17	-0.02	0.11	0.95	1	-0.08	-0.01	0.1	0.79	1
GO:0097501_stress_response_to_metal_ion	Biological_Process	13	-0.07	-0.01	0.05	0.94	1	0.24	0.01	0.56	0.3322	1	-0.03	-0.01	0.05	0.71	1	-0.04	-0.01	0.04	0.85	1
GO:1990169_stress_response_to_copper_ion	Biological_Process	13	-0.07	-0.01	0.05	0.94	1	0.24	0.01	0.56	0.3322	1	-0.03	-0.01	0.05	0.71	1	-0.04	-0.01	0.04	0.85	1
GO:0002335_mature_B_cell_differentiation	Biological_Process	13	-0.15	-0.01	0.09	0.94	1	0.07	0	0.23	0.3789	1	-0.18	-0.02	0.09	0.97	1	0	0	0.09	0.52	1
GO:0044275_cellular_carbohydrate_catabolic_process	Biological_Process	28	-0.18	-0.01	0.11	0.94	1	0.03	0	0.17	0.4387	1	-0.1	-0.01	0.11	0.81	1	0.02	0	0.11	0.42	1
GO:0051783_regulation_of_nuclear_division	Biological_Process	144	-0.37	-0.01	0.24	0.94	1	0.02	0	0.08	0.4171	1	-0.47	-0.02	0.26	0.96	1	0.03	0	0.23	0.45	1
GO:0050672_negative_regulation_of_lymphocyte_proliferation	Biological_Process	45	-0.28	-0.01	0.18	0.94	1	-0.1	0	0.14	0.7579	1	-0.09	0	0.16	0.72	1	-0.32	-0.02	0.15	0.98	1
GO:0009607_response_to_biotic_stimulus	Biological_Process	541	-0.33	-0.02	0.21	0.94	1	-0.01	0	0.04	0.6218	1	-0.55	-0.03	0.2	1	1	0.04	0	0.17	0.42	1
GO:0005212_structural_constituent_of_eye_lens	Molecular_Function	14	-0.36	-0.02	0.23	0.94	1	0.04	0	0.25	0.429	1	-0.41	-0.02	0.24	0.96	1	-0.38	-0.02	0.22	0.96	1
GO:0070317_negative_regulation_of_G0_to_G1_transition	Biological_Process	31	-0.37	-0.02	0.24	0.94	1	0	0	0.17	0.5074	1	-0.43	-0.02	0.23	0.97	1	-0.26	-0.01	0.22	0.89	1
GO:0042310_vasoconstriction	Biological_Process	10	-0.23	-0.01	0.14	0.94	1	0.13	0	0.29	0.3282	1	-0.04	0	0.15	0.6	1	-0.18	-0.01	0.14	0.9	1
GO:0032693_negative_regulation_of_interleukin-10_production	Biological_Process	14	-0.28	-0.01	0.18	0.94	1	0.06	0	0.24	0.4061	1	-0.08	0	0.15	0.7	1	-0.33	-0.02	0.15	0.98	1
GO:0051895_negative_regulation_of_focal_adhesion_assembly	Biological_Process	15	-0.28	-0.01	0.18	0.94	1	-0.39	-0.01	0.25	0.9424	1	-0.08	0	0.15	0.7	1	-0.33	-0.02	0.15	0.98	1
GO:0070106_interleukin-27-mediated_signaling_pathway	Biological_Process	11	-0.24	-0.01	0.15	0.94	1	-0.21	-0.01	0.3	0.7589	1	-0.29	-0.02	0.16	0.96	1	0.01	0	0.14	0.47	1
GO:0030433_ubiquitin-dependent_ERAD_pathway	Biological_Process	68	-0.24	-0.01	0.15	0.94	1	0.02	0	0.11	0.4317	1	-0.29	-0.02	0.16	0.96	1	0.01	0	0.14	0.47	1
GO:0006959_humoral_immune_response	Biological_Process	179	-0.12	-0.01	0.08	0.94	1	-0.03	0	0.08	0.6378	1	-0.01	0	0.08	0.55	1	-0.1	-0.01	0.07	0.91	1
GO:0005930_axoneme	Cellular_Compartment	100	-0.12	-0.01	0.08	0.94	1	-0.09	-0.01	0.09	0.8221	1	-0.01	0	0.08	0.55	1	-0.1	-0.01	0.07	0.91	1
GO:0048598_embryonic_morphogenesis	Biological_Process	264	-0.71	-0.02	0.46	0.94	1	-0.07	-0.01	0.06	0.8815	1	0.16	0.01	0.47	0.36	1	-0.74	-0.02	0.46	0.95	1
GO:0051497_negative_regulation_of_stress_fiber_assembly	Biological_Process	20	-0.37	-0.01	0.23	0.94	1	-0.26	-0.01	0.22	0.8887	1	-0.12	0	0.25	0.69	1	-0.08	0	0.21	0.64	1
GO:1903053_regulation_of_extracellular_matrix_organization	Biological_Process	32	-0.44	-0.01	0.29	0.94	1	-0.18	-0.01	0.18	0.8489	1	-0.39	-0.01	0.35	0.87	1	-0.07	0	0.32	0.58	1
GO:1901163_regulation_of_trophoblast_cell_migration	Biological_Process	12	-0.4	-0.01	0.25	0.94	1	-0.07	0	0.24	0.6161	1	-0.3	-0.01	0.23	0.9	1	0.04	0	0.25	0.43	1
GO:0005666_RNA_polymerase_III_complex	Cellular_Compartment	18	-0.57	-0.01	0.37	0.94	1	-0.23	-0.01	0.27	0.8061	1	-0.48	-0.01	0.36	0.91	1	0.06	0	0.35	0.43	1
GO:1903054_negative_regulation_of_extracellular_matrix_organization	Biological_Process	10	-0.13	-0.01	0.09	0.94	1	0.24	0.01	0.3	0.2178	1	-0.1	-0.01	0.09	0.88	1	-0.04	0	0.08	0.7	1
GO:0051707_response_to_other_organism	Biological_Process	523	-0.22	-0.02	0.14	0.94	1	0	0	0.04	0.5067	1	-0.38	-0.03	0.14	1	1	-0.12	-0.01	0.13	0.82	1
GO:2000826_regulation_of_heart_morphogenesis	Biological_Process	27	-0.2	-0.01	0.13	0.94	1	-0.18	-0.01	0.2	0.8199	1	-0.04	0	0.13	0.62	1	-0.14	-0.01	0.13	0.86	1
GO:0010818_T_cell_chemotaxis	Biological_Process	12	-0.61	-0.01	0.38	0.94	1	-0.47	-0.01	0.27	0.9584	1	-0.35	-0.01	0.45	0.79	1	-0.32	-0.01	0.41	0.79	1
GO:0060841_venous_blood_vessel_development	Biological_Process	10	-0.61	-0.01	0.38	0.94	1	-0.31	-0.01	0.33	0.8332	1	-0.35	-0.01	0.45	0.79	1	-0.32	-0.01	0.41	0.79	1
GO:2000249_regulation_of_actin_cytoskeleton_reorganization	Biological_Process	36	-0.22	-0.01	0.14	0.94	1	0.24	0.01	0.16	0.0679	1	-0.28	-0.02	0.15	0.97	1	-0.02	0	0.14	0.55	1
GO:0090141_positive_regulation_of_mitochondrial_fission	Biological_Process	16	-0.64	-0.02	0.4	0.94	1	0.32	0.01	0.22	0.0748	1	-0.49	-0.01	0.42	0.88	1	-0.31	-0.01	0.39	0.78	1
GO:0010889_regulation_of_sequestering_of_triglyceride	Biological_Process	14	-0.46	-0.01	0.3	0.94	1	-0.3	-0.01	0.25	0.8797	1	-0.78	-0.02	0.34	0.99	1	0.06	0	0.32	0.42	1
GO:0035024_negative_regulation_of_Rho_protein_signal_transduction	Biological_Process	19	-0.41	-0.01	0.27	0.94	1	-0.23	-0.01	0.22	0.8497	1	-0.28	-0.01	0.29	0.83	1	-0.07	0	0.3	0.59	1
GO:0005858_axonemal_dynein_complex	Cellular_Compartment	14	-0.49	-0.01	0.31	0.94	1	-0.5	-0.01	0.23	0.9858	1	-0.38	-0.01	0.31	0.89	1	-0.11	0	0.28	0.65	1
GO:0008656_cysteine-type_endopeptidase_activator_activity_involved_in_apoptotic_process	Molecular_Function	10	-0.16	-0.01	0.1	0.94	1	-0.14	0	0.28	0.6916	1	-0.03	0	0.1	0.63	1	-0.15	-0.01	0.09	0.94	1
GO:0008217_regulation_of_blood_pressure	Biological_Process	105	-0.38	-0.01	0.25	0.94	1	-0.04	0	0.1	0.6675	1	-0.3	-0.01	0.23	0.91	1	-0.25	-0.01	0.26	0.83	1
GO:1900078_positive_regulation_of_cellular_response_to_insulin_stimulus	Biological_Process	14	-0.38	-0.01	0.25	0.94	1	-0.45	-0.01	0.27	0.9549	1	-0.3	-0.01	0.23	0.91	1	-0.25	-0.01	0.26	0.83	1
GO:0030897_HOPS_complex	Cellular_Compartment	12	-0.06	-0.01	0.04	0.94	1	-0.33	-0.01	0.32	0.846	1	-0.06	-0.01	0.04	0.91	1	-0.05	-0.01	0.04	0.9	1
GO:0045239_tricarboxylic_acid_cycle_enzyme_complex	Cellular_Compartment	13	-0.53	-0.01	0.34	0.94	1	-0.22	-0.01	0.3	0.7701	1	-0.97	-0.03	0.37	1	1	-0.19	-0.01	0.29	0.74	1
GO:0005788_endoplasmic_reticulum_lumen	Cellular_Compartment	262	-0.44	-0.01	0.29	0.94	1	-0.02	0	0.06	0.626	1	-0.58	-0.02	0.33	0.96	1	0.03	0	0.3	0.46	1
GO:0000083_regulation_of_transcription_involved_in_G1/S_transition_of_mitotic_cell_cycle	Biological_Process	30	-0.09	-0.01	0.06	0.94	1	-0.11	0	0.16	0.7655	1	-0.07	-0.01	0.05	0.92	1	-0.01	0	0.05	0.61	1
GO:0044264_cellular_polysaccharide_metabolic_process	Biological_Process	52	-0.45	-0.01	0.29	0.94	1	-0.05	0	0.14	0.65	1	-0.36	-0.01	0.31	0.88	1	-0.53	-0.02	0.33	0.95	1
GO:0006954_inflammatory_response	Biological_Process	254	-0.09	-0.01	0.06	0.94	1	0.01	0	0.06	0.4491	1	-0.07	-0.01	0.05	0.91	1	-0.02	0	0.05	0.68	1
GO:0034308_primary_alcohol_metabolic_process	Biological_Process	58	-0.28	-0.01	0.18	0.94	1	-0.12	-0.01	0.13	0.8194	1	-0.31	-0.01	0.2	0.94	1	-0.05	0	0.18	0.62	1
GO:0031960_response_to_corticosteroid	Biological_Process	34	-0.09	-0.01	0.06	0.94	1	-0.28	-0.01	0.16	0.9563	1	-0.07	-0.01	0.05	0.9	1	-0.02	0	0.05	0.64	1
GO:0031929_TOR_signaling	Biological_Process	24	-0.31	-0.01	0.2	0.94	1	0.1	0	0.2	0.3146	1	-0.25	-0.01	0.19	0.9	1	-0.39	-0.02	0.19	0.98	1
GO:0006182_cGMP_biosynthetic_process	Biological_Process	9	-0.5	-0.01	0.33	0.94	1	-0.27	-0.01	0.34	0.7893	1	-0.42	-0.01	0.35	0.89	1	-0.67	-0.02	0.31	0.98	1
GO:1904293_negative_regulation_of_ERAD_pathway	Biological_Process	14	-0.51	-0.01	0.33	0.94	1	0.1	0	0.23	0.3313	1	-0.54	-0.02	0.37	0.93	1	-0.45	-0.01	0.38	0.88	1
GO:0043207_response_to_external_biotic_stimulus	Biological_Process	523	-0.59	-0.01	0.37	0.94	1	0	0	0.04	0.5067	1	-0.37	-0.01	0.37	0.84	1	-0.39	-0.01	0.33	0.89	1
GO:0007368_determination_of_left/right_symmetry	Biological_Process	66	-0.19	-0.01	0.12	0.94	1	-0.08	0	0.12	0.7448	1	-0.2	-0.01	0.12	0.95	1	-0.17	-0.01	0.12	0.92	1
GO:0061687_detoxification_of_inorganic_compound	Biological_Process	13	-0.57	-0.01	0.37	0.94	1	0.24	0.01	0.56	0.3322	1	-0.17	0	0.27	0.74	1	-0.35	-0.01	0.3	0.87	1
GO:0006516_glycoprotein_catabolic_process	Biological_Process	22	-0.46	-0.02	0.28	0.95	1	-0.05	0	0.21	0.5897	1	-0.1	0	0.27	0.64	1	-0.16	-0.01	0.25	0.74	1
GO:0071350_cellular_response_to_interleukin-15	Biological_Process	12	-0.18	-0.01	0.11	0.95	1	-0.38	-0.01	0.31	0.8838	1	0	0	0.11	0.51	1	-0.04	0	0.1	0.65	1
GO:0031581_hemidesmosome_assembly	Biological_Process	12	-0.31	-0.01	0.19	0.95	1	0.25	0.01	0.27	0.1769	1	0.05	0	0.19	0.4	1	-0.36	-0.02	0.2	0.96	1
GO:0016701_oxidoreductase_activity,_acting_on_single_donors_with_incorporation_of_molecular_oxygen	Molecular_Function	18	-0.61	-0.02	0.38	0.95	1	-0.1	0	0.23	0.664	1	0.17	0	0.4	0.34	1	-1.06	-0.03	0.37	1	1
GO:0072378_blood_coagulation,_fibrin_clot_formation	Biological_Process	25	-0.47	-0.01	0.29	0.95	1	-0.11	0	0.21	0.709	1	-0.1	0	0.31	0.62	1	-0.16	-0.01	0.23	0.76	1
GO:0005640_nuclear_outer_membrane	Cellular_Compartment	15	-0.61	-0.02	0.37	0.95	1	-0.6	-0.02	0.24	0.9933	1	-0.21	-0.01	0.33	0.74	1	0	0	0.32	0.5	1
GO:0002181_cytoplasmic_translation	Biological_Process	54	-0.24	-0.02	0.14	0.95	1	-0.19	-0.01	0.13	0.9217	1	-0.25	-0.03	0.13	0.97	1	-0.13	-0.01	0.12	0.86	1
GO:0045104_intermediate_filament_cytoskeleton_organization	Biological_Process	35	-0.51	-0.02	0.32	0.95	1	-0.09	0	0.17	0.7033	1	-0.3	-0.01	0.28	0.85	1	-0.11	0	0.28	0.65	1
GO:0003007_heart_morphogenesis	Biological_Process	152	-0.34	-0.02	0.2	0.95	1	-0.04	0	0.08	0.7062	1	-0.23	-0.01	0.2	0.88	1	-0.16	-0.01	0.19	0.79	1
GO:0090102_cochlea_development	Biological_Process	11	-0.32	-0.02	0.19	0.95	1	-0.46	-0.01	0.33	0.9183	1	-0.19	-0.01	0.18	0.86	1	-0.12	-0.01	0.17	0.76	1
GO:0070542_response_to_fatty_acid	Biological_Process	34	-0.32	-0.02	0.19	0.95	1	-0.03	0	0.17	0.5644	1	-0.19	-0.01	0.18	0.86	1	-0.12	-0.01	0.17	0.76	1
GO:0000153_cytoplasmic_ubiquitin_ligase_complex	Cellular_Compartment	12	-0.29	-0.01	0.17	0.95	1	0.15	0	0.24	0.2743	1	-0.26	-0.01	0.17	0.94	1	-0.04	0	0.15	0.61	1
GO:0033116_endoplasmic_reticulum-Golgi_intermediate_compartment_membrane	Cellular_Compartment	43	-0.1	-0.02	0.06	0.95	1	-0.3	-0.01	0.15	0.9738	1	-0.07	-0.01	0.06	0.88	1	-0.01	0	0.06	0.59	1
GO:0018242_protein_O-linked_glycosylation_via_serine	Biological_Process	10	-0.14	-0.01	0.08	0.95	1	-0.13	0	0.35	0.6503	1	-0.09	-0.01	0.09	0.86	1	-0.09	-0.01	0.07	0.88	1
GO:0097014_ciliary_plasm	Cellular_Compartment	101	-0.39	-0.02	0.23	0.95	1	-0.09	-0.01	0.09	0.8382	1	-0.15	-0.01	0.23	0.75	1	-0.07	0	0.2	0.63	1
GO:0032271_regulation_of_protein_polymerization	Biological_Process	169	-0.2	-0.01	0.12	0.95	1	-0.07	-0.01	0.07	0.8217	1	-0.08	-0.01	0.12	0.74	1	-0.13	-0.01	0.11	0.88	1
GO:0008045_motor_neuron_axon_guidance	Biological_Process	16	-0.52	-0.01	0.32	0.95	1	-0.43	-0.01	0.27	0.9449	1	-0.56	-0.02	0.35	0.94	1	-0.24	-0.01	0.26	0.82	1
GO:0070664_negative_regulation_of_leukocyte_proliferation	Biological_Process	50	-0.26	-0.02	0.16	0.95	1	-0.05	0	0.13	0.66	1	-0.27	-0.02	0.15	0.97	1	-0.1	-0.01	0.14	0.78	1
GO:0000139_Golgi_membrane	Cellular_Compartment	434	-0.33	-0.01	0.19	0.95	1	-0.02	0	0.05	0.6442	1	-0.29	-0.01	0.21	0.91	1	-0.08	0	0.2	0.66	1
GO:0070672_response_to_interleukin-15	Biological_Process	12	-0.7	-0.02	0.43	0.95	1	-0.38	-0.01	0.31	0.8838	1	-0.39	-0.01	0.44	0.82	1	-0.64	-0.01	0.4	0.94	1
GO:0035723_interleukin-15-mediated_signaling_pathway	Biological_Process	12	-0.4	-0.01	0.25	0.95	1	-0.38	-0.01	0.31	0.8838	1	-0.42	-0.02	0.26	0.95	1	-0.3	-0.01	0.24	0.9	1
GO:0031010_ISWI-type_complex	Cellular_Compartment	10	-0.34	-0.02	0.2	0.95	1	-0.04	0	0.32	0.5543	1	-0.29	-0.01	0.21	0.92	1	0.02	0	0.18	0.45	1
GO:2001032_regulation_of_double-strand_break_repair_via_nonhomologous_end_joining	Biological_Process	25	-0.49	-0.02	0.3	0.95	1	-0.12	0	0.21	0.7239	1	-0.1	0	0.27	0.65	1	-0.31	-0.01	0.26	0.88	1
GO:0014065_phosphatidylinositol_3-kinase_signaling	Biological_Process	32	-0.36	-0.01	0.22	0.95	1	-0.12	0	0.16	0.7626	1	-0.56	-0.02	0.26	0.98	1	-0.13	-0.01	0.18	0.77	1
GO:0016758_transferase_activity,_transferring_hexosyl_groups	Molecular_Function	173	-0.36	-0.01	0.22	0.95	1	-0.03	0	0.08	0.656	1	-0.56	-0.02	0.26	0.98	1	-0.13	-0.01	0.18	0.77	1
GO:0032232_negative_regulation_of_actin_filament_bundle_assembly	Biological_Process	23	-0.57	-0.02	0.34	0.95	1	-0.22	-0.01	0.2	0.8582	1	-0.82	-0.02	0.34	0.99	1	-0.22	-0.01	0.31	0.76	1
GO:0001837_epithelial_to_mesenchymal_transition	Biological_Process	53	-0.21	-0.02	0.13	0.95	1	-0.07	0	0.15	0.6777	1	-0.38	-0.03	0.14	1	1	-0.09	-0.01	0.12	0.77	1
GO:0036003_positive_regulation_of_transcription_from_RNA_polymerase_II_promoter_in_response_to_stress	Biological_Process	22	-0.09	-0.01	0.06	0.95	1	-0.21	-0.01	0.19	0.8684	1	-0.08	-0.01	0.05	0.92	1	-0.02	0	0.05	0.62	1
GO:0061314_Notch_signaling_involved_in_heart_development	Biological_Process	11	-0.19	-0.02	0.12	0.95	1	-0.4	-0.01	0.27	0.9296	1	-0.19	-0.01	0.12	0.94	1	-0.16	-0.01	0.11	0.92	1
GO:1901623_regulation_of_lymphocyte_chemotaxis	Biological_Process	24	-0.26	-0.01	0.16	0.95	1	-0.06	0	0.2	0.6121	1	-0.31	-0.02	0.17	0.96	1	-0.1	-0.01	0.14	0.77	1
GO:1900451_positive_regulation_of_glutamate_receptor_signaling_pathway	Biological_Process	9	-0.42	-0.01	0.25	0.95	1	-0.25	-0.01	0.28	0.8185	1	-0.3	-0.01	0.24	0.89	1	-0.22	-0.01	0.24	0.82	1
GO:0030020_extracellular_matrix_structural_constituent_conferring_tensile_strength	Molecular_Function	14	-0.08	-0.01	0.05	0.95	1	-0.21	-0.01	0.27	0.7792	1	-0.03	-0.01	0.05	0.72	1	-0.01	0	0.05	0.59	1
GO:1905330_regulation_of_morphogenesis_of_an_epithelium	Biological_Process	117	-0.43	-0.02	0.26	0.95	1	-0.21	-0.02	0.09	0.9899	1	-0.45	-0.02	0.27	0.96	1	-0.43	-0.02	0.27	0.95	1
GO:0070828_heterochromatin_organization	Biological_Process	20	-0.32	-0.01	0.19	0.95	1	0.39	0.01	0.24	0.0508	1	-0.41	-0.02	0.2	0.98	1	0.08	0	0.16	0.31	1
GO:0005977_glycogen_metabolic_process	Biological_Process	26	-0.29	-0.02	0.18	0.95	1	-0.16	-0.01	0.2	0.7954	1	-0.09	0	0.19	0.67	1	-0.35	-0.02	0.17	0.98	1
GO:1905897_regulation_of_response_to_endoplasmic_reticulum_stress	Biological_Process	76	-0.62	-0.01	0.37	0.95	1	-0.06	0	0.1	0.7285	1	-0.08	0	0.43	0.57	1	-0.18	0	0.35	0.69	1
GO:0015926_glucosidase_activity	Molecular_Function	12	-0.62	-0.01	0.37	0.95	1	-0.16	0	0.28	0.7153	1	-0.08	0	0.43	0.57	1	-0.18	0	0.35	0.69	1
GO:1903205_regulation_of_hydrogen_peroxide-induced_cell_death	Biological_Process	16	-0.62	-0.01	0.37	0.95	1	0.1	0	0.25	0.353	1	-0.08	0	0.43	0.57	1	-0.18	0	0.35	0.69	1
GO:0072321_chaperone-mediated_protein_transport	Biological_Process	10	-0.62	-0.01	0.37	0.95	1	0.19	0	0.25	0.2257	1	-0.08	0	0.43	0.57	1	-0.18	0	0.35	0.69	1
GO:0045103_intermediate_filament-based_process	Biological_Process	36	-0.14	-0.02	0.09	0.95	1	-0.09	0	0.17	0.7076	1	-0.11	-0.01	0.09	0.91	1	-0.09	-0.01	0.08	0.88	1
GO:0005811_lipid_droplet	Cellular_Compartment	70	-0.16	-0.01	0.1	0.95	1	0.03	0	0.1	0.3923	1	-0.16	-0.01	0.09	0.96	1	-0.1	-0.01	0.09	0.86	1
GO:0016584_nucleosome_positioning	Biological_Process	8	-0.16	-0.01	0.1	0.95	1	0	0	0.35	0.4972	1	-0.16	-0.01	0.09	0.96	1	-0.1	-0.01	0.09	0.86	1
GO:0021987_cerebral_cortex_development	Biological_Process	41	-0.24	-0.01	0.15	0.95	1	0.15	0.01	0.14	0.1506	1	0.06	0	0.15	0.36	1	-0.17	-0.01	0.13	0.9	1
GO:0035295_tube_development	Biological_Process	373	-0.5	-0.01	0.31	0.95	1	-0.01	0	0.05	0.5483	1	-0.55	-0.01	0.35	0.95	1	-0.34	-0.01	0.33	0.85	1
GO:0045686_negative_regulation_of_glial_cell_differentiation	Biological_Process	11	-0.59	-0.01	0.34	0.96	1	-0.22	-0.01	0.33	0.7511	1	-0.03	0	0.34	0.53	1	-0.03	0	0.33	0.53	1
GO:0070669_response_to_interleukin-2	Biological_Process	10	-0.06	-0.02	0.03	0.96	1	-0.03	0	0.35	0.5379	1	0	0	0.04	0.45	1	0.01	0	0.03	0.36	1
GO:1902914_regulation_of_protein_polyubiquitination	Biological_Process	16	-0.26	-0.02	0.15	0.96	1	0.17	0	0.24	0.248	1	0.01	0	0.14	0.48	1	-0.05	0	0.14	0.63	1
GO:0034587_piRNA_metabolic_process	Biological_Process	18	-0.61	-0.02	0.35	0.96	1	-0.24	-0.01	0.24	0.8398	1	-0.24	-0.01	0.37	0.75	1	0.04	0	0.38	0.46	1
GO:0060485_mesenchyme_development	Biological_Process	143	-0.37	-0.02	0.2	0.96	1	-0.1	-0.01	0.09	0.8596	1	-0.28	-0.01	0.22	0.9	1	0.04	0	0.19	0.43	1
GO:0010838_positive_regulation_of_keratinocyte_proliferation	Biological_Process	11	-0.25	-0.01	0.15	0.96	1	-0.04	0	0.31	0.5553	1	-0.05	0	0.16	0.62	1	-0.04	0	0.15	0.62	1
GO:0045995_regulation_of_embryonic_development	Biological_Process	79	-0.23	-0.02	0.13	0.96	1	-0.13	-0.01	0.11	0.8677	1	-0.02	0	0.12	0.56	1	-0.07	0	0.12	0.71	1
GO:0051125_regulation_of_actin_nucleation	Biological_Process	22	-0.08	-0.02	0.05	0.96	1	-0.18	-0.01	0.2	0.8132	1	-0.08	-0.02	0.05	0.96	1	-0.04	-0.01	0.04	0.79	1
GO:0010812_negative_regulation_of_cell-substrate_adhesion	Biological_Process	47	-0.29	-0.02	0.17	0.96	1	-0.5	-0.03	0.14	0.9998	1	-0.04	0	0.16	0.6	1	-0.14	-0.01	0.16	0.81	1
GO:2000181_negative_regulation_of_blood_vessel_morphogenesis	Biological_Process	92	-0.34	-0.02	0.19	0.96	1	0.06	0	0.1	0.2633	1	-0.21	-0.01	0.19	0.87	1	-0.28	-0.01	0.18	0.94	1
GO:0071352_cellular_response_to_interleukin-2	Biological_Process	10	-0.52	-0.02	0.3	0.96	1	-0.03	0	0.35	0.5379	1	-0.36	-0.01	0.31	0.88	1	-0.13	0	0.27	0.68	1
GO:0030660_Golgi-associated_vesicle_membrane	Cellular_Compartment	77	-0.07	-0.02	0.04	0.96	1	-0.2	-0.01	0.11	0.9669	1	-0.03	-0.01	0.04	0.76	1	-0.02	0	0.04	0.7	1
GO:0051493_regulation_of_cytoskeleton_organization	Biological_Process	436	-0.6	-0.01	0.33	0.96	1	-0.02	0	0.05	0.6662	1	-0.47	-0.01	0.34	0.91	1	0.3	0.01	0.3	0.16	1
GO:0031514_motile_cilium	Cellular_Compartment	130	-0.86	-0.02	0.48	0.96	1	-0.07	-0.01	0.08	0.8134	1	-0.21	0	0.48	0.67	1	-0.37	-0.01	0.41	0.81	1
GO:0071813_lipoprotein_particle_binding	Molecular_Function	23	-0.55	-0.02	0.31	0.96	1	-0.34	-0.01	0.21	0.947	1	-0.17	-0.01	0.31	0.71	1	-0.41	-0.01	0.3	0.91	1
GO:0046512_sphingosine_biosynthetic_process	Biological_Process	14	-0.48	-0.02	0.28	0.96	1	-0.36	-0.01	0.24	0.9282	1	-0.01	0	0.3	0.51	1	-0.14	0	0.25	0.71	1
GO:0046520_sphingoid_biosynthetic_process	Biological_Process	14	-0.48	-0.02	0.28	0.96	1	-0.36	-0.01	0.24	0.9282	1	-0.01	0	0.3	0.51	1	-0.14	0	0.25	0.71	1
GO:0003707_steroid_hormone_receptor_activity	Molecular_Function	17	-0.58	-0.02	0.32	0.96	1	-0.26	-0.01	0.22	0.8825	1	-0.2	-0.01	0.33	0.73	1	-0.23	-0.01	0.29	0.79	1
GO:0042267_natural_killer_cell_mediated_cytotoxicity	Biological_Process	14	-0.16	-0.02	0.09	0.96	1	-0.6	-0.02	0.32	0.969	1	-0.01	0	0.09	0.54	1	-0.1	-0.01	0.08	0.9	1
GO:0097756_negative_regulation_of_blood_vessel_diameter	Biological_Process	13	-0.15	-0.02	0.08	0.96	1	0.15	0	0.26	0.2782	1	-0.01	0	0.08	0.56	1	-0.1	-0.01	0.08	0.91	1
GO:0044247_cellular_polysaccharide_catabolic_process	Biological_Process	16	-1.22	-0.03	0.68	0.96	1	0.03	0	0.25	0.4582	1	-0.59	-0.02	0.73	0.79	1	-0.95	-0.03	0.66	0.92	1
GO:0006955_immune_response	Biological_Process	1092	-1.22	-0.03	0.68	0.96	1	-0.01	0	0.03	0.6828	1	-0.59	-0.02	0.73	0.79	1	-0.95	-0.03	0.66	0.92	1
GO:0001653_peptide_receptor_activity	Molecular_Function	119	-1.22	-0.03	0.68	0.96	1	-0.13	-0.01	0.09	0.9264	1	-0.59	-0.02	0.73	0.79	1	-0.95	-0.03	0.66	0.92	1
GO:1990381_ubiquitin-specific_protease_binding	Molecular_Function	19	-1.22	-0.03	0.68	0.96	1	0.09	0	0.21	0.342	1	-0.59	-0.02	0.73	0.79	1	-0.95	-0.03	0.66	0.92	1
GO:0002793_positive_regulation_of_peptide_secretion	Biological_Process	138	-0.29	-0.02	0.17	0.96	1	-0.06	0	0.08	0.7601	1	-0.43	-0.02	0.18	0.99	1	0.02	0	0.16	0.45	1
GO:0051781_positive_regulation_of_cell_division	Biological_Process	42	-0.31	-0.02	0.17	0.96	1	-0.12	-0.01	0.14	0.7964	1	-0.09	-0.01	0.15	0.74	1	-0.33	-0.02	0.14	0.99	1
GO:0004875_complement_receptor_activity	Molecular_Function	10	-0.53	-0.01	0.31	0.96	1	-0.13	0	0.33	0.6536	1	-0.01	0	0.34	0.51	1	-0.5	-0.01	0.29	0.96	1
GO:0036159_inner_dynein_arm_assembly	Biological_Process	13	-0.37	-0.02	0.21	0.96	1	-0.16	0	0.21	0.7772	1	-0.24	-0.01	0.22	0.87	1	-0.2	-0.01	0.2	0.83	1
GO:0032945_negative_regulation_of_mononuclear_cell_proliferation	Biological_Process	46	-0.28	-0.02	0.15	0.96	1	-0.08	0	0.14	0.7087	1	-0.37	-0.02	0.16	0.99	1	-0.1	-0.01	0.14	0.75	1
GO:0110111_negative_regulation_of_animal_organ_morphogenesis	Biological_Process	17	-0.43	-0.02	0.26	0.96	1	-0.37	-0.01	0.25	0.927	1	-0.39	-0.01	0.26	0.93	1	-0.17	-0.01	0.23	0.76	1
GO:0046579_positive_regulation_of_Ras_protein_signal_transduction	Biological_Process	56	-0.58	-0.02	0.32	0.96	1	-0.08	0	0.13	0.7201	1	-0.07	0	0.29	0.6	1	-0.28	-0.01	0.28	0.85	1
GO:0003148_outflow_tract_septum_morphogenesis	Biological_Process	24	-0.16	-0.02	0.09	0.96	1	-0.24	-0.01	0.21	0.8743	1	-0.1	-0.01	0.1	0.84	1	-0.08	-0.01	0.08	0.85	1
GO:0071216_cellular_response_to_biotic_stimulus	Biological_Process	141	-0.29	-0.02	0.17	0.96	1	0	0	0.08	0.4766	1	-0.37	-0.02	0.17	0.99	1	0.08	0	0.15	0.29	1
GO:0007064_mitotic_sister_chromatid_cohesion	Biological_Process	15	-0.09	-0.02	0.05	0.96	1	0.34	0.01	0.27	0.1007	1	-0.03	-0.01	0.05	0.76	1	-0.03	-0.01	0.04	0.75	1
GO:0043243_positive_regulation_of_protein_complex_disassembly	Biological_Process	29	-0.11	-0.02	0.06	0.96	1	-0.24	-0.01	0.18	0.9061	1	-0.02	0	0.06	0.64	1	-0.06	-0.01	0.06	0.83	1
GO:0044030_regulation_of_DNA_methylation	Biological_Process	11	-0.19	-0.02	0.11	0.96	1	-0.09	0	0.28	0.6263	1	-0.02	0	0.12	0.57	1	-0.18	-0.01	0.11	0.95	1
GO:0071814_protein-lipid_complex_binding	Molecular_Function	23	-0.24	-0.02	0.14	0.96	1	-0.34	-0.01	0.21	0.947	1	-0.46	-0.04	0.14	1	1	-0.01	0	0.12	0.53	1
GO:0007616_long-term_memory	Biological_Process	18	-0.27	-0.01	0.16	0.96	1	-0.17	-0.01	0.23	0.7706	1	-0.18	-0.01	0.17	0.85	1	-0.08	0	0.16	0.68	1
GO:0045840_positive_regulation_of_mitotic_nuclear_division	Biological_Process	50	-0.24	-0.02	0.13	0.96	1	-0.07	0	0.13	0.7048	1	-0.39	-0.03	0.14	1	1	-0.13	-0.01	0.12	0.86	1
GO:0000272_polysaccharide_catabolic_process	Biological_Process	16	-0.62	-0.01	0.35	0.96	1	0.03	0	0.25	0.4582	1	-0.67	-0.02	0.37	0.97	1	-0.05	0	0.39	0.55	1
GO:2000403_positive_regulation_of_lymphocyte_migration	Biological_Process	31	-0.44	-0.02	0.26	0.96	1	0.29	0.01	0.19	0.0631	1	-0.29	-0.01	0.26	0.88	1	-0.14	-0.01	0.24	0.72	1
GO:0010614_negative_regulation_of_cardiac_muscle_hypertrophy	Biological_Process	12	-0.46	-0.02	0.26	0.96	1	-0.49	-0.01	0.3	0.9477	1	-0.3	-0.01	0.27	0.87	1	-0.36	-0.01	0.24	0.93	1
GO:0046514_ceramide_catabolic_process	Biological_Process	17	-0.69	-0.02	0.41	0.96	1	-0.18	-0.01	0.23	0.7859	1	-0.3	-0.01	0.34	0.81	1	-0.61	-0.02	0.38	0.95	1
GO:0046466_membrane_lipid_catabolic_process	Biological_Process	29	-0.47	-0.01	0.27	0.96	1	-0.1	0	0.18	0.7166	1	-0.37	-0.01	0.27	0.92	1	-0.44	-0.01	0.27	0.95	1
GO:0033139_regulation_of_peptidyl-serine_phosphorylation_of_STAT_protein	Biological_Process	20	-0.34	-0.01	0.2	0.96	1	-0.02	0	0.37	0.5266	1	-0.38	-0.01	0.22	0.96	1	-0.03	0	0.21	0.55	1
GO:0046479_glycosphingolipid_catabolic_process	Biological_Process	11	-0.78	-0.02	0.44	0.96	1	0.07	0	0.33	0.4108	1	-0.58	-0.01	0.46	0.9	1	-0.23	-0.01	0.33	0.76	1
GO:0030011_maintenance_of_cell_polarity	Biological_Process	14	-0.27	-0.02	0.16	0.96	1	-0.02	0	0.26	0.5249	1	-0.35	-0.02	0.16	0.99	1	-0.03	0	0.15	0.58	1
GO:1901673_regulation_of_mitotic_spindle_assembly	Biological_Process	15	-0.09	-0.02	0.05	0.96	1	0.08	0	0.27	0.3915	1	-0.05	-0.01	0.05	0.84	1	-0.04	-0.01	0.05	0.79	1
GO:0032838_plasma_membrane_bounded_cell_projection_cytoplasm	Cellular_Compartment	111	-0.09	-0.02	0.05	0.96	1	-0.09	-0.01	0.09	0.8367	1	-0.05	-0.01	0.05	0.84	1	-0.04	-0.01	0.05	0.81	1
GO:0038024_cargo_receptor_activity	Molecular_Function	54	-0.29	-0.02	0.16	0.96	1	-0.25	-0.01	0.13	0.9766	1	-0.4	-0.02	0.17	0.99	1	-0.22	-0.01	0.15	0.93	1
GO:0099023_tethering_complex	Cellular_Compartment	63	-0.41	-0.02	0.23	0.96	1	0.04	0	0.12	0.3622	1	-0.35	-0.01	0.24	0.93	1	-0.42	-0.02	0.21	0.97	1
GO:0048705_skeletal_system_morphogenesis	Biological_Process	87	-0.21	-0.02	0.12	0.96	1	-0.05	0	0.11	0.659	1	-0.21	-0.02	0.13	0.95	1	-0.16	-0.01	0.12	0.91	1
GO:0001667_ameboidal-type_cell_migration	Biological_Process	113	-0.43	-0.02	0.25	0.96	1	-0.01	0	0.09	0.5564	1	-0.43	-0.02	0.25	0.96	1	-0.41	-0.02	0.23	0.96	1
GO:0045216_cell-cell_junction_organization	Biological_Process	119	-0.56	-0.02	0.32	0.96	1	0.03	0	0.09	0.3847	1	-0.26	-0.01	0.3	0.8	1	-0.62	-0.02	0.28	0.99	1
GO:0003341_cilium_movement	Biological_Process	49	-0.79	-0.02	0.46	0.96	1	-0.1	-0.01	0.12	0.7928	1	-0.01	0	0.46	0.51	1	-0.87	-0.02	0.42	0.98	1
GO:0060236_regulation_of_mitotic_spindle_organization	Biological_Process	31	-0.48	-0.01	0.27	0.96	1	-0.1	0	0.18	0.7076	1	-0.58	-0.02	0.32	0.96	1	-0.17	0	0.32	0.7	1
GO:0051785_positive_regulation_of_nuclear_division	Biological_Process	55	-0.1	-0.02	0.06	0.96	1	-0.1	-0.01	0.13	0.791	1	-0.04	-0.01	0.06	0.77	1	-0.13	-0.02	0.05	0.99	1
GO:0034067_protein_localization_to_Golgi_apparatus	Biological_Process	27	-0.21	-0.02	0.12	0.96	1	-0.05	0	0.18	0.6049	1	-0.23	-0.02	0.12	0.97	1	-0.19	-0.02	0.11	0.95	1
GO:0014741_negative_regulation_of_muscle_hypertrophy	Biological_Process	12	-0.37	-0.01	0.21	0.96	1	-0.49	-0.01	0.3	0.9477	1	-0.42	-0.02	0.23	0.97	1	-0.17	-0.01	0.2	0.81	1
GO:0031093_platelet_alpha_granule_lumen	Cellular_Compartment	60	-0.6	-0.01	0.33	0.96	1	0.16	0.01	0.13	0.101	1	-0.57	-0.01	0.38	0.94	1	-0.41	-0.01	0.35	0.88	1
GO:0038110_interleukin-2-mediated_signaling_pathway	Biological_Process	10	-0.35	-0.02	0.2	0.96	1	-0.03	0	0.35	0.5379	1	-0.24	-0.01	0.18	0.92	1	-0.11	0	0.16	0.74	1
GO:0051057_positive_regulation_of_small_GTPase_mediated_signal_transduction	Biological_Process	58	-0.5	-0.02	0.26	0.97	1	-0.08	0	0.13	0.7234	1	-0.26	-0.01	0.29	0.81	1	0.06	0	0.26	0.41	1
GO:0070059_intrinsic_apoptotic_signaling_pathway_in_response_to_endoplasmic_reticulum_stress	Biological_Process	26	-0.56	-0.02	0.29	0.97	1	-0.23	-0.01	0.18	0.8964	1	-0.53	-0.02	0.32	0.95	1	-0.21	-0.01	0.28	0.77	1
GO:0003180_aortic_valve_morphogenesis	Biological_Process	27	-0.24	-0.03	0.12	0.97	1	-0.2	-0.01	0.19	0.8593	1	-0.25	-0.03	0.12	0.98	1	-0.13	-0.01	0.11	0.88	1
GO:0097242_amyloid-beta_clearance	Biological_Process	22	-0.53	-0.02	0.29	0.97	1	-0.05	0	0.19	0.601	1	-0.39	-0.01	0.25	0.94	1	-0.34	-0.01	0.24	0.92	1
GO:0019838_growth_factor_binding	Molecular_Function	106	-0.3	-0.02	0.16	0.97	1	-0.12	-0.01	0.09	0.8933	1	-0.21	-0.01	0.16	0.9	1	0.13	0.01	0.13	0.16	1
GO:0070633_transepithelial_transport	Biological_Process	19	-0.24	-0.02	0.13	0.97	1	-0.16	-0.01	0.22	0.7706	1	-0.19	-0.01	0.13	0.93	1	-0.22	-0.02	0.12	0.96	1
GO:0070528_protein_kinase_C_signaling	Biological_Process	9	-0.32	-0.02	0.18	0.97	1	-0.44	-0.01	0.3	0.9274	1	-0.05	0	0.17	0.62	1	-0.14	-0.01	0.18	0.78	1
GO:1901661_quinone_metabolic_process	Biological_Process	31	-0.23	-0.02	0.13	0.97	1	0.03	0	0.17	0.4185	1	-0.18	-0.01	0.12	0.93	1	-0.2	-0.01	0.12	0.95	1
GO:0034389_lipid_droplet_organization	Biological_Process	22	-0.59	-0.02	0.31	0.97	1	0.09	0	0.18	0.3161	1	-0.2	-0.01	0.25	0.79	1	0	0	0.28	0.5	1
GO:0019915_lipid_storage	Biological_Process	27	-0.59	-0.02	0.31	0.97	1	0.06	0	0.17	0.355	1	-0.2	-0.01	0.25	0.79	1	0	0	0.28	0.5	1
GO:0043062_extracellular_structure_organization	Biological_Process	320	-0.71	-0.02	0.37	0.97	1	-0.01	0	0.06	0.5484	1	-0.75	-0.02	0.4	0.97	1	-0.33	-0.01	0.36	0.82	1
GO:0032612_interleukin-1_production	Biological_Process	10	-0.19	-0.02	0.1	0.97	1	-0.3	-0.01	0.36	0.7943	1	-0.28	-0.03	0.1	1	1	-0.09	-0.01	0.09	0.83	1
GO:0001540_amyloid-beta_binding	Molecular_Function	61	-0.71	-0.02	0.36	0.97	1	-0.13	-0.01	0.12	0.8673	1	-0.46	-0.01	0.3	0.94	1	0.05	0	0.3	0.43	1
GO:1902116_negative_regulation_of_organelle_assembly	Biological_Process	30	-0.09	-0.02	0.04	0.97	1	0.21	0.01	0.18	0.1199	1	-0.06	-0.01	0.04	0.92	1	-0.01	0	0.04	0.56	1
GO:0030042_actin_filament_depolymerization	Biological_Process	10	-0.6	-0.02	0.31	0.97	1	-0.26	-0.01	0.31	0.7964	1	-0.29	-0.01	0.3	0.83	1	-0.15	0	0.28	0.71	1
GO:0005044_scavenger_receptor_activity	Molecular_Function	16	-0.47	-0.02	0.25	0.97	1	-0.68	-0.02	0.23	0.9987	1	-0.23	-0.01	0.25	0.81	1	-0.23	-0.01	0.23	0.84	1
GO:0071850_mitotic_cell_cycle_arrest	Biological_Process	15	-0.11	-0.02	0.06	0.97	1	-0.13	0	0.25	0.6959	1	-0.02	0	0.06	0.64	1	-0.07	-0.01	0.06	0.91	1
GO:0004896_cytokine_receptor_activity	Molecular_Function	88	-0.61	-0.01	0.32	0.97	1	-0.05	0	0.11	0.672	1	-0.63	-0.01	0.36	0.96	1	0.17	0	0.27	0.26	1
GO:0032273_positive_regulation_of_protein_polymerization	Biological_Process	96	-0.72	-0.02	0.39	0.97	1	-0.02	0	0.09	0.5683	1	-0.44	-0.01	0.37	0.89	1	-0.7	-0.02	0.42	0.95	1
GO:0000974_Prp19_complex	Cellular_Compartment	13	-0.57	-0.02	0.31	0.97	1	-0.4	-0.01	0.35	0.8746	1	-0.5	-0.02	0.29	0.96	1	-0.08	0	0.28	0.6	1
GO:0097225_sperm_midpiece	Cellular_Compartment	20	-0.57	-0.02	0.31	0.97	1	-0.43	-0.01	0.21	0.9783	1	-0.5	-0.02	0.29	0.96	1	-0.08	0	0.28	0.6	1
GO:0097517_contractile_actin_filament_bundle	Cellular_Compartment	51	-0.55	-0.02	0.3	0.97	1	0	0	0.14	0.494	1	-0.14	0	0.29	0.68	1	-0.26	-0.01	0.24	0.86	1
GO:0005662_DNA_replication_factor_A_complex	Cellular_Compartment	12	-0.32	-0.02	0.17	0.97	1	0.15	0	0.28	0.299	1	0.01	0	0.19	0.47	1	-0.15	-0.01	0.18	0.79	1
GO:0034330_cell_junction_organization	Biological_Process	184	-0.55	-0.02	0.29	0.97	1	0.05	0	0.07	0.2473	1	-0.34	-0.01	0.26	0.91	1	-0.26	-0.01	0.27	0.84	1
GO:0001650_fibrillar_center	Cellular_Compartment	118	-0.09	-0.02	0.05	0.97	1	0	0	0.09	0.5071	1	-0.07	-0.01	0.05	0.92	1	0	0	0.04	0.51	1
GO:0051923_sulfation	Biological_Process	15	-0.23	-0.02	0.12	0.97	1	-0.4	-0.01	0.25	0.9459	1	0.01	0	0.13	0.47	1	-0.19	-0.01	0.11	0.96	1
GO:0044042_glucan_metabolic_process	Biological_Process	27	-0.5	-0.02	0.26	0.97	1	-0.15	-0.01	0.19	0.7776	1	-0.39	-0.01	0.3	0.9	1	-0.15	-0.01	0.26	0.72	1
GO:0016525_negative_regulation_of_angiogenesis	Biological_Process	90	-0.61	-0.02	0.32	0.97	1	0.08	0.01	0.1	0.2279	1	-0.07	0	0.32	0.58	1	-0.04	0	0.26	0.57	1
GO:2000425_regulation_of_apoptotic_cell_clearance	Biological_Process	7	-0.09	-0.02	0.05	0.97	1	-0.36	-0.01	0.26	0.9138	1	-0.07	-0.01	0.05	0.93	1	0	0	0.04	0.49	1
GO:1990440_positive_regulation_of_transcription_from_RNA_polymerase_II_promoter_in_response_to_endoplasmic_reticulum_stress	Biological_Process	9	-0.21	-0.02	0.11	0.97	1	-0.81	-0.02	0.32	0.9948	1	-0.08	-0.01	0.11	0.75	1	-0.13	-0.01	0.11	0.9	1
GO:0048762_mesenchymal_cell_differentiation	Biological_Process	107	-0.26	-0.02	0.14	0.97	1	-0.14	-0.01	0.1	0.9165	1	-0.09	-0.01	0.14	0.74	1	-0.23	-0.02	0.13	0.96	1
GO:0051058_negative_regulation_of_small_GTPase_mediated_signal_transduction	Biological_Process	41	-0.19	-0.02	0.1	0.97	1	-0.11	-0.01	0.15	0.7675	1	-0.12	-0.01	0.1	0.87	1	-0.06	-0.01	0.1	0.75	1
GO:1901343_negative_regulation_of_vasculature_development	Biological_Process	104	-0.12	-0.02	0.07	0.97	1	0.03	0	0.09	0.3921	1	-0.08	-0.01	0.07	0.87	1	-0.02	0	0.06	0.6	1
GO:0009251_glucan_catabolic_process	Biological_Process	15	-0.41	-0.02	0.21	0.97	1	-0.11	0	0.25	0.6643	1	-0.05	0	0.2	0.61	1	-0.28	-0.01	0.18	0.93	1
GO:0045010_actin_nucleation	Biological_Process	20	-0.41	-0.02	0.21	0.97	1	0.07	0	0.2	0.3649	1	-0.06	0	0.2	0.62	1	-0.28	-0.01	0.18	0.93	1
GO:0072132_mesenchyme_morphogenesis	Biological_Process	34	-0.45	-0.02	0.23	0.97	1	-0.27	-0.01	0.17	0.9436	1	-0.51	-0.02	0.24	0.98	1	-0.36	-0.01	0.22	0.95	1
GO:0001725_stress_fiber	Cellular_Compartment	51	-0.28	-0.02	0.15	0.97	1	0	0	0.14	0.494	1	-0.19	-0.01	0.17	0.87	1	-0.07	0	0.14	0.67	1
GO:1900017_positive_regulation_of_cytokine_production_involved_in_inflammatory_response	Biological_Process	14	-0.13	-0.02	0.07	0.97	1	-0.18	-0.01	0.28	0.7456	1	-0.07	-0.01	0.07	0.87	1	-0.02	0	0.06	0.65	1
GO:0006284_base-excision_repair	Biological_Process	32	-0.28	-0.02	0.15	0.97	1	0.25	0.01	0.16	0.0623	1	-0.16	-0.01	0.16	0.84	1	-0.29	-0.02	0.13	0.98	1
GO:0110110_positive_regulation_of_animal_organ_morphogenesis	Biological_Process	50	-0.1	-0.02	0.05	0.97	1	-0.23	-0.01	0.14	0.9528	1	-0.06	-0.01	0.05	0.89	1	-0.02	0	0.05	0.65	1
GO:0042572_retinol_metabolic_process	Biological_Process	20	-0.77	-0.02	0.41	0.97	1	-0.14	0	0.19	0.7567	1	-0.16	0	0.32	0.69	1	-0.82	-0.02	0.35	0.99	1
GO:2001038_regulation_of_cellular_response_to_drug	Biological_Process	18	-0.46	-0.02	0.25	0.97	1	0.27	0.01	0.24	0.1315	1	-0.53	-0.02	0.27	0.98	1	-0.25	-0.01	0.24	0.85	1
GO:0090199_regulation_of_release_of_cytochrome_c_from_mitochondria	Biological_Process	39	-0.11	-0.02	0.06	0.97	1	-0.05	0	0.15	0.6302	1	-0.08	-0.01	0.05	0.92	1	-0.03	0	0.05	0.7	1
GO:0071203_WASH_complex	Cellular_Compartment	11	-0.48	-0.02	0.26	0.97	1	0.09	0	0.32	0.383	1	-0.27	-0.01	0.27	0.83	1	-0.36	-0.01	0.25	0.93	1
GO:0032963_collagen_metabolic_process	Biological_Process	46	-0.77	-0.02	0.42	0.97	1	0.03	0	0.15	0.4076	1	-0.73	-0.02	0.42	0.96	1	-0.59	-0.01	0.39	0.93	1
GO:0046527_glucosyltransferase_activity	Molecular_Function	17	-0.73	-0.02	0.39	0.97	1	-0.29	-0.01	0.24	0.8902	1	-0.4	-0.01	0.33	0.89	1	-0.6	-0.02	0.37	0.95	1
GO:0090224_regulation_of_spindle_organization	Biological_Process	34	-0.73	-0.02	0.39	0.97	1	-0.16	-0.01	0.17	0.8269	1	-0.4	-0.01	0.33	0.89	1	-0.6	-0.02	0.37	0.95	1
GO:0000109_nucleotide-excision_repair_complex	Cellular_Compartment	10	-0.4	-0.02	0.21	0.97	1	-0.12	0	0.29	0.6581	1	-0.29	-0.01	0.22	0.91	1	-0.24	-0.01	0.2	0.89	1
GO:0006073_cellular_glucan_metabolic_process	Biological_Process	27	-0.38	-0.02	0.2	0.97	1	-0.15	-0.01	0.19	0.7776	1	-0.52	-0.02	0.21	0.99	1	-0.18	-0.01	0.18	0.84	1
GO:0090169_regulation_of_spindle_assembly	Biological_Process	21	-0.7	-0.02	0.37	0.97	1	-0.13	0	0.21	0.7374	1	-0.91	-0.02	0.39	0.99	1	-0.47	-0.01	0.36	0.91	1
GO:1903206_negative_regulation_of_hydrogen_peroxide-induced_cell_death	Biological_Process	15	-0.48	-0.02	0.24	0.98	1	0.03	0	0.26	0.4535	1	-0.09	0	0.23	0.65	1	-0.14	-0.01	0.22	0.75	1
GO:1901032_negative_regulation_of_response_to_reactive_oxygen_species	Biological_Process	15	-0.59	-0.02	0.3	0.98	1	0.03	0	0.26	0.4535	1	-0.15	-0.01	0.27	0.71	1	-0.07	0	0.26	0.6	1
GO:0007168_receptor_guanylyl_cyclase_signaling_pathway	Biological_Process	9	-0.09	-0.02	0.05	0.98	1	-0.46	-0.01	0.34	0.9093	1	-0.04	-0.01	0.05	0.81	1	-0.02	0	0.04	0.69	1
GO:0005518_collagen_binding	Molecular_Function	52	-0.11	-0.02	0.05	0.98	1	0.02	0	0.13	0.4442	1	-0.08	-0.01	0.05	0.94	1	-0.02	0	0.05	0.68	1
GO:0005184_neuropeptide_hormone_activity	Molecular_Function	26	-0.53	-0.02	0.25	0.98	1	0	0	0.17	0.5081	1	-0.04	0	0.3	0.55	1	-0.31	-0.01	0.24	0.9	1
GO:0034340_response_to_type_I_interferon	Biological_Process	61	-0.51	-0.02	0.26	0.98	1	-0.05	0	0.13	0.6481	1	-0.13	0	0.26	0.69	1	-0.02	0	0.23	0.54	1
GO:0034314_Arp2/3_complex-mediated_actin_nucleation	Biological_Process	14	-0.15	-0.02	0.07	0.98	1	-0.04	0	0.28	0.5533	1	-0.12	-0.02	0.07	0.96	1	-0.08	-0.01	0.06	0.9	1
GO:0060337_type_I_interferon_signaling_pathway	Biological_Process	57	-0.18	-0.02	0.09	0.98	1	-0.06	0	0.14	0.6724	1	-0.04	0	0.09	0.67	1	-0.09	-0.01	0.08	0.86	1
GO:0006000_fructose_metabolic_process	Biological_Process	11	-0.11	-0.02	0.05	0.98	1	-0.34	-0.01	0.27	0.902	1	-0.08	-0.02	0.05	0.94	1	-0.03	0	0.05	0.7	1
GO:2001039_negative_regulation_of_cellular_response_to_drug	Biological_Process	15	-0.52	-0.02	0.26	0.98	1	0.03	0	0.26	0.4535	1	-0.4	-0.02	0.27	0.93	1	0.07	0	0.2	0.36	1
GO:1903203_regulation_of_oxidative_stress-induced_neuron_death	Biological_Process	18	-0.33	-0.02	0.17	0.98	1	-0.05	0	0.23	0.588	1	-0.06	0	0.17	0.64	1	-0.2	-0.01	0.16	0.9	1
GO:1902018_negative_regulation_of_cilium_assembly	Biological_Process	9	-1.04	-0.03	0.48	0.98	1	0.53	0.01	0.32	0.0499	1	-0.44	-0.01	0.49	0.82	1	-0.27	-0.01	0.37	0.77	1
GO:0048562_embryonic_organ_morphogenesis	Biological_Process	128	-0.2	-0.02	0.09	0.98	1	-0.16	-0.01	0.09	0.966	1	-0.16	-0.02	0.09	0.97	1	-0.01	0	0.08	0.54	1
GO:0070286_axonemal_dynein_complex_assembly	Biological_Process	31	-0.61	-0.02	0.29	0.98	1	-0.17	-0.01	0.15	0.8669	1	-0.26	-0.01	0.32	0.79	1	-0.04	0	0.29	0.56	1
GO:0010324_membrane_invagination	Biological_Process	50	-0.25	-0.02	0.12	0.98	1	-0.07	0	0.14	0.7048	1	-0.2	-0.02	0.12	0.96	1	-0.19	-0.01	0.11	0.96	1
GO:0002020_protease_binding	Molecular_Function	113	-0.39	-0.02	0.2	0.98	1	-0.07	-0.01	0.09	0.7737	1	-0.33	-0.01	0.21	0.94	1	-0.07	0	0.18	0.66	1
GO:0018126_protein_hydroxylation	Biological_Process	24	-0.44	-0.02	0.21	0.98	1	-0.27	-0.01	0.24	0.8706	1	-0.36	-0.02	0.2	0.96	1	-0.16	-0.01	0.19	0.81	1
GO:0004177_aminopeptidase_activity	Molecular_Function	30	-0.15	-0.02	0.07	0.98	1	0.12	0	0.18	0.2465	1	-0.04	-0.01	0.07	0.73	1	-0.1	-0.01	0.07	0.93	1
GO:0022612_gland_morphogenesis	Biological_Process	21	-0.34	-0.02	0.17	0.98	1	-0.17	-0.01	0.18	0.819	1	-0.23	-0.01	0.16	0.92	1	-0.29	-0.02	0.15	0.98	1
GO:0070830_bicellular_tight_junction_assembly	Biological_Process	49	-0.09	-0.02	0.04	0.98	1	0.03	0	0.14	0.4214	1	-0.02	0	0.04	0.66	1	-0.05	-0.01	0.04	0.9	1
GO:0019377_glycolipid_catabolic_process	Biological_Process	13	-0.14	-0.02	0.06	0.98	1	0.06	0	0.3	0.4199	1	-0.1	-0.01	0.06	0.94	1	-0.03	0	0.06	0.69	1
GO:0044262_cellular_carbohydrate_metabolic_process	Biological_Process	105	-0.67	-0.02	0.34	0.98	1	-0.1	-0.01	0.09	0.8665	1	-0.56	-0.02	0.4	0.92	1	-0.67	-0.02	0.33	0.98	1
GO:0031589_cell-substrate_adhesion	Biological_Process	132	-0.59	-0.02	0.28	0.98	1	-0.14	-0.01	0.08	0.9567	1	-0.41	-0.01	0.31	0.91	1	-0.23	-0.01	0.27	0.81	1
GO:0051371_muscle_alpha-actinin_binding	Molecular_Function	15	-0.59	-0.02	0.28	0.98	1	-0.59	-0.02	0.25	0.9917	1	-0.41	-0.01	0.31	0.91	1	-0.23	-0.01	0.27	0.81	1
GO:2000027_regulation_of_animal_organ_morphogenesis	Biological_Process	149	-0.12	-0.02	0.06	0.98	1	-0.19	-0.02	0.08	0.9896	1	-0.09	-0.01	0.06	0.93	1	-0.02	0	0.05	0.63	1
GO:0071260_cellular_response_to_mechanical_stimulus	Biological_Process	47	-0.12	-0.02	0.06	0.98	1	-0.15	-0.01	0.14	0.8691	1	-0.08	-0.01	0.06	0.92	1	-0.02	0	0.05	0.68	1
GO:0007389_pattern_specification_process	Biological_Process	205	-0.84	-0.02	0.43	0.98	1	-0.09	-0.01	0.07	0.8848	1	-0.33	-0.01	0.42	0.79	1	-0.49	-0.01	0.39	0.9	1
GO:0050145_nucleoside_monophosphate_kinase_activity	Molecular_Function	15	-0.16	-0.02	0.08	0.98	1	-0.15	0	0.21	0.7575	1	-0.07	-0.01	0.08	0.83	1	-0.1	-0.01	0.07	0.91	1
GO:0003176_aortic_valve_development	Biological_Process	30	-0.73	-0.02	0.35	0.98	1	-0.17	-0.01	0.18	0.8292	1	-0.62	-0.02	0.4	0.94	1	-0.42	-0.01	0.28	0.93	1
GO:0034329_cell_junction_assembly	Biological_Process	145	-0.12	-0.02	0.06	0.98	1	0.05	0	0.08	0.269	1	-0.09	-0.01	0.06	0.93	1	-0.02	0	0.05	0.61	1
GO:0031227_intrinsic_component_of_endoplasmic_reticulum_membrane	Cellular_Compartment	128	-0.67	-0.02	0.32	0.98	1	0.04	0	0.08	0.2978	1	-0.28	-0.01	0.3	0.82	1	-0.42	-0.01	0.28	0.93	1
GO:0032970_regulation_of_actin_filament-based_process	Biological_Process	314	-0.66	-0.02	0.33	0.98	1	-0.06	-0.01	0.06	0.8611	1	-0.23	-0.01	0.3	0.77	1	-0.42	-0.01	0.29	0.92	1
GO:0071357_cellular_response_to_type_I_interferon	Biological_Process	57	-0.66	-0.02	0.32	0.98	1	-0.06	0	0.14	0.6724	1	-0.45	-0.01	0.33	0.91	1	-0.52	-0.02	0.31	0.96	1
GO:0001894_tissue_homeostasis	Biological_Process	82	-0.82	-0.02	0.4	0.98	1	-0.03	0	0.11	0.6118	1	-0.52	-0.01	0.38	0.91	1	-0.57	-0.01	0.36	0.94	1
GO:0031091_platelet_alpha_granule	Cellular_Compartment	80	-0.41	-0.02	0.19	0.98	1	0.15	0.01	0.11	0.0878	1	-0.12	-0.01	0.16	0.77	1	-0.2	-0.01	0.16	0.88	1
GO:0048706_embryonic_skeletal_system_development	Biological_Process	50	-0.34	-0.02	0.16	0.98	1	-0.15	-0.01	0.15	0.8488	1	-0.42	-0.02	0.17	0.99	1	-0.1	-0.01	0.15	0.74	1
GO:0016668_oxidoreductase_activity,_acting_on_a_sulfur_group_of_donors,_NAD(P)_as_acceptor	Molecular_Function	9	-0.21	-0.02	0.1	0.98	1	0.14	0	0.26	0.2976	1	-0.14	-0.01	0.1	0.91	1	-0.1	-0.01	0.09	0.86	1
GO:0003197_endocardial_cushion_development	Biological_Process	34	-0.55	-0.02	0.25	0.98	1	-0.22	-0.01	0.17	0.9084	1	-0.29	-0.01	0.25	0.88	1	-0.2	-0.01	0.22	0.82	1
GO:0030198_extracellular_matrix_organization	Biological_Process	276	-0.74	-0.02	0.36	0.98	1	0.01	0	0.06	0.4452	1	-0.66	-0.02	0.36	0.97	1	-0.06	0	0.36	0.57	1
GO:0060317_cardiac_epithelial_to_mesenchymal_transition	Biological_Process	18	-0.53	-0.02	0.27	0.98	1	-0.32	-0.01	0.22	0.926	1	-0.33	-0.01	0.26	0.9	1	-0.41	-0.02	0.25	0.95	1
GO:1905954_positive_regulation_of_lipid_localization	Biological_Process	70	-0.86	-0.02	0.43	0.98	1	-0.2	-0.01	0.11	0.9597	1	-0.83	-0.02	0.43	0.97	1	-0.52	-0.01	0.4	0.9	1
GO:0030176_integral_component_of_endoplasmic_reticulum_membrane	Cellular_Compartment	121	-0.4	-0.02	0.18	0.99	1	0.04	0	0.09	0.3296	1	-0.26	-0.01	0.18	0.92	1	0.01	0	0.17	0.47	1
GO:0071933_Arp2/3_complex_binding	Molecular_Function	13	-0.27	-0.03	0.11	0.99	1	-0.14	0	0.3	0.6779	1	-0.28	-0.03	0.11	0.99	1	-0.08	-0.01	0.1	0.79	1
GO:0110053_regulation_of_actin_filament_organization	Biological_Process	206	-0.54	-0.02	0.24	0.99	1	-0.14	-0.01	0.07	0.9827	1	-0.11	0	0.23	0.68	1	-0.28	-0.01	0.22	0.9	1
GO:0030833_regulation_of_actin_filament_polymerization	Biological_Process	122	-0.16	-0.02	0.07	0.99	1	-0.12	-0.01	0.09	0.9207	1	-0.12	-0.02	0.07	0.95	1	-0.09	-0.01	0.07	0.91	1
GO:0003272_endocardial_cushion_formation	Biological_Process	15	-0.69	-0.02	0.28	0.99	1	-0.24	-0.01	0.23	0.8561	1	-0.65	-0.02	0.3	0.98	1	-0.31	-0.01	0.27	0.87	1
GO:0008064_regulation_of_actin_polymerization_or_depolymerization	Biological_Process	135	-0.91	-0.02	0.36	0.99	1	-0.1	-0.01	0.08	0.8953	1	0	0	0.35	0.5	1	-0.05	0	0.32	0.56	1
GO:0042575_DNA_polymerase_complex	Cellular_Compartment	15	-0.14	-0.02	0.06	0.99	1	-0.3	-0.01	0.25	0.885	1	-0.06	-0.01	0.07	0.81	1	-0.05	-0.01	0.06	0.8	1
GO:0005604_basement_membrane	Cellular_Compartment	57	-0.83	-0.03	0.33	0.99	1	-0.21	-0.01	0.14	0.9313	1	-0.19	-0.01	0.33	0.72	1	-0.28	-0.01	0.29	0.83	1
GO:0050795_regulation_of_behavior	Biological_Process	32	-0.77	-0.02	0.35	0.99	1	-0.13	-0.01	0.18	0.7615	1	-0.39	-0.01	0.32	0.89	1	-0.55	-0.01	0.32	0.96	1
GO:0005615_extracellular_space	Cellular_Compartment	1154	-0.5	-0.02	0.2	0.99	1	-0.06	-0.01	0.03	0.9772	1	-0.13	-0.01	0.19	0.75	1	-0.17	-0.01	0.2	0.8	1
GO:0003203_endocardial_cushion_morphogenesis	Biological_Process	28	-0.29	-0.02	0.13	0.99	1	-0.29	-0.01	0.18	0.9442	1	-0.1	-0.01	0.13	0.78	1	-0.12	-0.01	0.11	0.85	1
GO:0030832_regulation_of_actin_filament_length	Biological_Process	135	-0.81	-0.02	0.32	0.99	1	-0.1	-0.01	0.08	0.8953	1	-0.51	-0.02	0.28	0.97	1	-0.47	-0.01	0.29	0.94	1
GO:0006911_phagocytosis,_engulfment	Biological_Process	35	-0.67	-0.02	0.27	0.99	1	-0.08	0	0.16	0.6868	1	-0.19	-0.01	0.28	0.76	1	-0.43	-0.01	0.24	0.96	1
GO:0050673_epithelial_cell_proliferation	Biological_Process	44	-0.39	-0.02	0.16	0.99	1	-0.16	-0.01	0.14	0.8653	1	-0.23	-0.01	0.15	0.94	1	-0.1	-0.01	0.13	0.78	1
GO:1903204_negative_regulation_of_oxidative_stress-induced_neuron_death	Biological_Process	13	-0.52	-0.02	0.21	0.99	1	-0.27	-0.01	0.28	0.8339	1	-0.13	-0.01	0.19	0.75	1	-0.25	-0.01	0.2	0.89	1
GO:0043297_apical_junction_assembly	Biological_Process	55	-0.52	-0.02	0.21	0.99	1	0.05	0	0.13	0.3459	1	-0.13	-0.01	0.19	0.75	1	-0.25	-0.01	0.2	0.89	1
GO:0098780_response_to_mitochondrial_depolarisation	Biological_Process	12	-0.15	-0.02	0.06	0.99	1	0.34	0.01	0.28	0.1153	1	-0.09	-0.01	0.06	0.92	1	-0.05	-0.01	0.06	0.81	1
GO:0031543_peptidyl-proline_dioxygenase_activity	Molecular_Function	12	-0.48	-0.02	0.21	0.99	1	-0.34	-0.01	0.31	0.8618	1	-0.33	-0.02	0.22	0.93	1	0.01	0	0.2	0.49	1
GO:0035023_regulation_of_Rho_protein_signal_transduction	Biological_Process	66	-0.82	-0.02	0.36	0.99	1	-0.22	-0.01	0.13	0.9584	1	-0.45	-0.01	0.34	0.9	1	-0.79	-0.02	0.38	0.98	1
GO:0120192_tight_junction_assembly	Biological_Process	51	-0.83	-0.02	0.37	0.99	1	0.01	0	0.14	0.4747	1	-0.84	-0.02	0.38	0.99	1	-0.42	-0.01	0.34	0.89	1
GO:0099024_plasma_membrane_invagination	Biological_Process	43	-1.08	-0.03	0.45	0.99	1	-0.08	0	0.15	0.7097	1	-0.56	-0.01	0.38	0.93	1	-0.59	-0.02	0.44	0.91	1
GO:0032956_regulation_of_actin_cytoskeleton_organization	Biological_Process	279	-0.17	-0.02	0.07	0.99	1	-0.09	-0.01	0.06	0.9362	1	-0.1	-0.01	0.07	0.94	1	-0.09	-0.01	0.06	0.94	1
GO:2000780_negative_regulation_of_double-strand_break_repair	Biological_Process	28	-0.63	-0.03	0.24	0.99	1	0.04	0	0.17	0.4179	1	-0.42	-0.02	0.23	0.96	1	-0.22	-0.01	0.21	0.85	1
GO:0030838_positive_regulation_of_actin_filament_polymerization	Biological_Process	66	-0.22	-0.02	0.1	0.99	1	-0.08	-0.01	0.11	0.7718	1	-0.22	-0.02	0.1	0.99	1	-0.03	0	0.08	0.64	1
GO:0045738_negative_regulation_of_DNA_repair	Biological_Process	29	-0.18	-0.02	0.08	0.99	1	0.08	0	0.17	0.3152	1	-0.17	-0.02	0.08	0.98	1	0.02	0	0.07	0.4	1
GO:0120193_tight_junction_organization	Biological_Process	51	-0.79	-0.03	0.35	0.99	1	0.01	0	0.14	0.4747	1	-0.49	-0.02	0.26	0.97	1	-0.32	-0.01	0.26	0.88	1
GO:0035455_response_to_interferon-alpha	Biological_Process	18	-0.1	-0.02	0.04	0.99	1	-0.24	-0.01	0.21	0.8786	1	-0.08	-0.02	0.04	0.98	1	-0.06	-0.01	0.04	0.95	1
GO:0002430_complement_receptor_mediated_signaling_pathway	Biological_Process	10	-0.49	-0.02	0.22	0.99	1	-0.37	-0.01	0.3	0.8916	1	-0.02	0	0.22	0.55	1	-0.14	-0.01	0.2	0.76	1
GO:1905314_semi-lunar_valve_development	Biological_Process	36	-0.63	-0.02	0.27	0.99	1	-0.25	-0.01	0.16	0.9342	1	-0.48	-0.02	0.3	0.94	1	-0.32	-0.01	0.27	0.88	1
GO:0006929_substrate-dependent_cell_migration	Biological_Process	14	-0.67	-0.02	0.3	0.99	1	-0.33	-0.01	0.26	0.8985	1	-1.08	-0.03	0.33	1	1	-0.2	-0.01	0.28	0.76	1
GO:0034719_SMN-Sm_protein_complex	Cellular_Compartment	15	-0.39	-0.02	0.17	0.99	1	0.08	0	0.29	0.3979	1	-0.43	-0.02	0.19	0.99	1	-0.08	0	0.18	0.68	1
GO:0051056_regulation_of_small_GTPase_mediated_signal_transduction	Biological_Process	234	-0.26	-0.02	0.1	0.99	1	-0.08	-0.01	0.06	0.9052	1	-0.15	-0.01	0.1	0.94	1	-0.25	-0.02	0.09	1	1
GO:0045111_intermediate_filament_cytoskeleton	Cellular_Compartment	83	-0.4	-0.02	0.17	0.99	1	0.04	0	0.11	0.3566	1	-0.28	-0.01	0.15	0.97	1	-0.11	-0.01	0.15	0.77	1
GO:0010884_positive_regulation_of_lipid_storage	Biological_Process	21	-0.44	-0.02	0.19	0.99	1	-0.55	-0.02	0.23	0.9918	1	-0.14	-0.01	0.18	0.77	1	-0.37	-0.02	0.16	0.99	1
GO:0019511_peptidyl-proline_hydroxylation	Biological_Process	11	-1.12	-0.03	0.43	1	1	-0.28	-0.01	0.31	0.8188	1	-0.67	-0.02	0.38	0.96	1	-0.32	-0.01	0.36	0.82	1
GO:0032797_SMN_complex	Cellular_Compartment	8	-0.25	-0.03	0.1	1	1	-0.2	0	0.58	0.6308	1	-0.27	-0.03	0.09	1	1	-0.11	-0.01	0.09	0.91	1
GO:0003177_pulmonary_valve_development	Biological_Process	20	-0.93	-0.03	0.34	1	1	-0.48	-0.02	0.23	0.9834	1	-0.3	-0.01	0.31	0.84	1	-0.1	0	0.3	0.63	1
GO:0006956_complement_activation	Biological_Process	28	-0.37	-0.02	0.13	1	1	-0.02	0	0.19	0.5402	1	-0.13	-0.01	0.13	0.84	1	-0.26	-0.02	0.12	0.99	1
GO:1903599_positive_regulation_of_autophagy_of_mitochondrion	Biological_Process	11	-1.06	-0.03	0.37	1	1	0.39	0.01	0.27	0.0782	1	-0.31	-0.01	0.36	0.81	1	-0.11	0	0.33	0.63	1
GO:0008376_acetylgalactosaminyltransferase_activity	Molecular_Function	36	-0.87	-0.03	0.33	1	1	-0.02	0	0.17	0.5377	1	-0.44	-0.01	0.28	0.94	1	-0.58	-0.02	0.3	0.97	1
GO:0034629_cellular_protein-containing_complex_localization	Biological_Process	20	-0.87	-0.03	0.33	1	1	-0.4	-0.01	0.25	0.9445	1	-0.44	-0.01	0.28	0.94	1	-0.58	-0.02	0.3	0.97	1
GO:0009887_animal_organ_morphogenesis	Biological_Process	487	-0.87	-0.03	0.33	1	1	-0.06	-0.01	0.05	0.9187	1	-0.44	-0.01	0.28	0.94	1	-0.58	-0.02	0.3	0.97	1
GO:0003184_pulmonary_valve_morphogenesis	Biological_Process	17	-0.22	-0.03	0.08	1	1	-0.62	-0.02	0.25	0.9929	1	-0.19	-0.02	0.08	0.99	1	-0.11	-0.01	0.08	0.93	1
GO:0062023_collagen-containing_extracellular_matrix	Cellular_Compartment	169	-0.22	-0.03	0.08	1	1	-0.09	-0.01	0.08	0.8874	1	-0.22	-0.03	0.08	1	1	-0.14	-0.02	0.07	0.98	1
GO:0000387_spliceosomal_snRNP_assembly	Biological_Process	33	-0.19	-0.03	0.07	1	1	0.02	0	0.2	0.4507	1	-0.2	-0.03	0.07	1	1	-0.12	-0.02	0.06	0.97	1
GO:0004653_polypeptide_N-acetylgalactosaminyltransferase_activity	Molecular_Function	11	-0.92	-0.02	0.33	1	1	-0.05	0	0.32	0.5578	1	-0.68	-0.02	0.38	0.97	1	-0.73	-0.02	0.33	0.99	1
GO:0046849_bone_remodeling	Biological_Process	18	-0.68	-0.02	0.25	1	1	-0.14	0	0.2	0.7648	1	-0.79	-0.03	0.3	1	1	-0.43	-0.01	0.25	0.96	1
GO:0005201_extracellular_matrix_structural_constituent	Molecular_Function	88	-0.49	-0.03	0.14	1	1	-0.13	-0.01	0.11	0.889	1	-0.36	-0.03	0.14	0.99	1	-0.39	-0.03	0.13	1	1
GO:0046578_regulation_of_Ras_protein_signal_transduction	Biological_Process	128	-0.3	-0.03	0.11	1	1	-0.09	-0.01	0.09	0.8374	1	-0.26	-0.02	0.11	0.99	1	-0.2	-0.02	0.1	0.98	1
GO:0072376_protein_activation_cascade	Biological_Process	53	-0.12	-0.03	0.04	1	1	-0.06	0	0.14	0.6716	1	-0.17	-0.04	0.04	1	1	-0.08	-0.02	0.04	0.99	1
GO:0031012_extracellular_matrix	Cellular_Compartment	299	-0.26	-0.03	0.08	1	1	-0.13	-0.02	0.06	0.9843	1	-0.17	-0.02	0.07	0.99	1	-0.22	-0.03	0.07	1	1
GO:0005576_extracellular_region	Cellular_Compartment	1859	-0.13	-0.04	0.03	1	1	-0.07	-0.02	0.02	0.9978	1	-0.15	-0.05	0.03	1	1	-0.1	-0.03	0.03	1	1
